# Human Plasma Proteomics Links Modifiable Lifestyle Exposome to Disease Risk

**DOI:** 10.1101/2025.05.07.25327178

**Authors:** Shakson Isaac, Randall J. Ellis, Yon Ho Jee, Venkatesh L. Murthy, Miriam S. Udler, Benjamin M. Neale, Shamil Sunyaev, Alexander Gusev, Alicia R. Martin, Chirag J. Patel

## Abstract

Lifestyle exposures influence disease risk, yet the molecular signatures linking modifiable behaviors to human biology remain incompletely characterized. Here we show that the plasma proteome carries a measurable record of modifiable lifestyle exposures. We developed the Human Exposomic Architecture of the Proteome (HEAP), a framework linking lifestyle exposures, plasma proteins, and disease risk at population scale. Applying HEAP to more than 50,000 UK Biobank participants, 2,686 plasma proteins, and 169 lifestyle exposures, we identified exposure-associated protein signatures that organized along shared health-behavior patterns and connected lifestyle variation to disease-relevant biology. Integrating disease associations, mediation analyses, Mendelian randomization, and colocalization showed that only a minority of exposure-responsive proteins were consistent with causal intermediates, whereas many appeared to function as biological reporters of exposure burden, disease liability, and early disease processes. Comparisons with exercise-training and glucagon-like peptide-1 receptor agonist studies linked observational lifestyle signatures to intervention-induced proteomic changes, suggesting that part of the exposomic signal reflects biology modifiable by intervention. Furthermore, proteome-based exposure scores captured exposure-associated biology, tracked behavioral change over time, and predicted disease risk. Overall, HEAP provides a resource for advancing disease prevention and precision medicine by linking modifiable lifestyle exposures to disease-relevant protein signatures.

## Supplementary Tables for "Human Plasma Proteomics Links Modifiable Lifestyle Exposome to Disease Risk" (part 1 of 3)

### Sheet: Index
Table	Title	Sheet	Rows
S1	Per-protein variance-component R2 with 95% CIs: covariate, genetic, exposomic, GxE, and whole-model (base specification, all 2686 proteins)	S_varcomp_r2	2686
S2	Distribution across the proteome of each variance component, genetic sub-block, and exposure/GxE category: n, mean, median, quartiles, maximum, and percent of proteins above R2 thresholds or negative	S_varcomp_distrib	33
S3	GSEA enrichment (GO/Reactome) of exposomic- and genetic-ranked proteins	S_pathway_gsea	55
S4	GREML whole-genome variance components per protein (G/E/GxE, unrelated subset, base covariate specification)	S_greml	2918
S5	Pathway enrichment per Module-1 variance component (GSEA GO/Reactome; GREML-ranked Genetic/Exposomic/GxE)	S_varcomp_path	53
S6	Per-protein variance-component R2 with 95% CIs, fine-grained: covariate, cis-genetic, trans-genetic, and per-category exposomic and GxE (base specification)	S_varcomp_r2_fine	2686
S7	Per-protein train vs test out-of-fold R2 stability	S_traintest_stab	2686
S8	Replicated exposure-protein associations, one row per model term x protein (beta, SE, t, p in train and test, with the per-pair block F-test p)	S_assoc_repl	25414
S9	GTEx tissue enrichment (GSEA) of exposure-associated proteins, per exposure	S_tissue_enrich	1724
S10	Reactome pathway enrichment (GSEA) of exposure-associated proteins, per exposure	S_pathway_enrich	808
S11	Replicated polygenic GxE associations (cis/trans interaction terms; train and test)	S_gxe_assoc	77
S12	Per-disease mediation summary: #exposure-mediated, #genetic-mediated, #cis, #trans, #both, and #shared mediator proteins	S_med_disease	181
S13	Mediation robustness across covariate, estimator and sample specifications: significant mediator counts, rank correlation with the base specification, and percent retained	S_med_spec	7
S14	MR triad motif counts under both evidence bars: triads and distinct proteins per motif at Tier 1 (the definition used in the main text) and at nominal significance	S_mr_motifs	5
S15	Every motif-carrying exposure-protein-disease MR triad under the Tier-1 definition, with per-edge estimates, final MR tier and colocalization verdict in both the UK Biobank (Olink) and deCODE (SomaScan) pQTL panels	S_mr_triads	20064
S16	Systematic colocalization (coloc.abf) of cis-pQTL MR edges: PP.H3/PP.H4 per locus	S_coloc	65
S17	Full interventional concordance matrix: weighted correlation between each UK Biobank exposure signature and the HERITAGE / STEP1 / STEP2 protein shifts, with effective n and BH-adjusted p (all 168 exposures x 3 trials)	S_interv_concord	504
S18	PES held-out accuracy (R2/AUC) with bootstrap CIs, per exposure	S_pes_accuracy	165
S19	PES disease prediction: held-out Cox C-index with bootstrap CIs for nested covariate / self-report / PES models, per exposure-disease pair	S_pes_cindex	32
S20	Exposome feature manifest: candidate exposures with category, type, baseline missingness, and inclusion flag	S_exposome_manifest	399
S21	Incident-disease outcomes analyzed (>=100 cases): UKB first-occurrence field, participants, and case count	S_disease_list	181

### Sheet: S_varcomp_r2
Protein	R2 whole model	CI whole model	R2 covariates	CI covariates	R2 genetic	CI genetic	R2 exposomic	CI exposomic	R2 GxE	CI GxE
A1BG	0.2779	(0.2564, 0.2993)	0.0958	(0.0792, 0.1124)	0.0681	(0.0481, 0.0881)	0.0268	(0.0231, 0.0305)	0.0192	(0.0124, 0.0261)
AAMDC	0.2281	(0.2033, 0.2530)	0.0113	(0.0048, 0.0177)	0.0923	(0.0669, 0.1176)	-0.0009	(-0.0063, 0.0045)	0.0087	(-0.0012, 0.0186)
AARSD1	0.1139	(0.1028, 0.1251)	0.1044	(0.0883, 0.1205)	0	(0.0000, 0.0000)	-0.0038	(-0.0114, 0.0038)	0.0117	(0.0048, 0.0186)
ABCA2	0.018	(0.0138, 0.0222)	0.0164	(0.0122, 0.0205)	0.0002	(-0.0001, 0.0005)	-0.001	(-0.0048, 0.0028)	0.0008	(-0.0025, 0.0040)
ABHD14B	0.0567	(0.0381, 0.0754)	0.0107	(-0.0028, 0.0243)	0.0078	(-0.0044, 0.0200)	-0.0036	(-0.0111, 0.0039)	0.005	(-0.0031, 0.0130)
ABL1	0.0337	(0.0184, 0.0491)	0.0265	(0.0187, 0.0343)	-0.0005	(-0.0018, 0.0008)	0.0035	(-0.0054, 0.0124)	0.0024	(-0.0087, 0.0136)
ABO	0.6521	(0.6435, 0.6607)	-0.0003	(-0.0009, 0.0004)	0.0768	(0.0122, 0.1414)	-0.0001	(-0.0009, 0.0006)	-0.0006	(-0.0016, 0.0005)
ABRAXAS2	0.0219	(0.0109, 0.0329)	0.024	(0.0146, 0.0333)	0	(0.0000, 0.0000)	-0.003	(-0.0081, 0.0021)	0.0009	(-0.0075, 0.0092)
ACAA1	0.0352	(0.0312, 0.0392)	0.0085	(0.0028, 0.0142)	0.0001	(-0.0020, 0.0021)	0.0122	(0.0029, 0.0214)	-0.0006	(-0.0064, 0.0052)
ACADM	0.0001	(-0.0040, 0.0041)	-0.0007	(-0.0026, 0.0012)	0.0013	(0.0004, 0.0023)	-0.0003	(-0.0009, 0.0003)	-0.002	(-0.0047, 0.0007)
ACADSB	0.049	(0.0301, 0.0678)	0.0002	(-0.0009, 0.0012)	-0.0016	(-0.0038, 0.0006)	-0.0024	(-0.0060, 0.0012)	-0.0035	(-0.0088, 0.0017)
ACAN	0.2295	(0.2205, 0.2385)	0.1341	(0.1258, 0.1423)	0.0116	(0.0038, 0.0194)	0.0209	(0.0115, 0.0303)	0.0013	(-0.0066, 0.0092)
ACE	0.138	(0.1236, 0.1524)	0.007	(0.0023, 0.0118)	0.0353	(-0.0013, 0.0719)	0.0021	(-0.0016, 0.0058)	-0.0033	(-0.0051, -0.0015)
ACE2	0.2608	(0.2382, 0.2834)	0.1548	(0.1295, 0.1801)	-0.0002	(-0.0022, 0.0017)	0.0379	(0.0251, 0.0506)	-0.007	(-0.0110, -0.0029)
ACHE	0.232	(0.2094, 0.2546)	0.0837	(0.0751, 0.0922)	0.0041	(0.0008, 0.0073)	0.0086	(0.0040, 0.0132)	-0.005	(-0.0137, 0.0036)
ACOT13	0.014	(-0.0029, 0.0309)	0.0036	(-0.0033, 0.0104)	0	(0.0000, 0.0000)	-0.0038	(-0.0079, 0.0003)	0.0141	(0.0018, 0.0264)
ACOX1	0.0021	(-0.0015, 0.0056)	-0.0004	(-0.0016, 0.0008)	0.003	(-0.0001, 0.0061)	-0.0002	(-0.0007, 0.0003)	-0.0002	(-0.0009, 0.0004)
ACP1	0.1137	(0.0970, 0.1304)	0.0289	(0.0171, 0.0406)	-0.0014	(-0.0040, 0.0012)	-0.0022	(-0.0073, 0.0028)	0.0322	(-0.0338, 0.0983)
ACP5	0.2692	(0.2548, 0.2836)	0.0888	(0.0753, 0.1022)	0.0047	(-0.0120, 0.0215)	0.0286	(0.0186, 0.0385)	-0.0004	(-0.0258, 0.0250)
ACP6	0.7086	(0.6978, 0.7195)	0.0086	(0.0069, 0.0103)	0.0649	(0.0434, 0.0864)	0	(-0.0016, 0.0015)	-0.0026	(-0.0042, -0.0010)
ACRBP	0.0331	(0.0207, 0.0455)	0.0072	(0.0034, 0.0111)	0.0018	(-0.0037, 0.0073)	-0.0029	(-0.0102, 0.0045)	0.0222	(0.0116, 0.0329)
ACRV1	0.5762	(0.5664, 0.5860)	0.57	(0.5586, 0.5814)	0	(-0.0000, 0.0000)	-0.0003	(-0.0012, 0.0006)	0.0005	(-0.0027, 0.0038)
ACSL1	0.0009	(-0.0014, 0.0033)	0.0016	(-0.0007, 0.0039)	0	(-0.0000, 0.0001)	-0.0008	(-0.0021, 0.0006)	0.0001	(-0.0024, 0.0026)
ACTA2	0.155	(0.1265, 0.1835)	0.1555	(0.1307, 0.1803)	0	(-0.0000, 0.0000)	-0.0016	(-0.0058, 0.0025)	0.001	(-0.0041, 0.0062)
ACTN2	0.0597	(0.0494, 0.0700)	0.0464	(0.0371, 0.0557)	0	(0.0000, 0.0000)	0.0071	(0.0037, 0.0105)	0.0039	(-0.0019, 0.0096)
ACVRL1	0.2238	(0.2073, 0.2403)	0.1049	(0.0901, 0.1197)	0.0104	(0.0029, 0.0179)	0.0255	(0.0122, 0.0389)	0.0068	(0.0006, 0.0131)
ACY1	0.222	(0.1911, 0.2530)	0.1081	(0.0841, 0.1321)	0.0002	(-0.0019, 0.0022)	0.0685	(0.0607, 0.0763)	0.011	(-0.0074, 0.0294)
ACY3	0.13	(0.1251, 0.1349)	0.025	(0.0172, 0.0328)	0.0117	(0.0010, 0.0223)	0.0139	(0.0098, 0.0179)	0.0163	(-0.0141, 0.0467)
ACYP1	0.0989	(0.0829, 0.1150)	0.0556	(0.0409, 0.0703)	0.0053	(0.0001, 0.0104)	-0.0032	(-0.0103, 0.0039)	-0.0013	(-0.0078, 0.0052)
ADA	0.2747	(0.2558, 0.2937)	0.0222	(0.0074, 0.0369)	0.0588	(0.0276, 0.0899)	0.0018	(-0.0039, 0.0074)	-0.0107	(-0.0171, -0.0042)
ADA2	0.1916	(0.1864, 0.1969)	0.0326	(0.0298, 0.0353)	0.0165	(0.0080, 0.0250)	0.0301	(0.0240, 0.0362)	-0.0054	(-0.0099, -0.0010)
ADAM12	0.0601	(0.0542, 0.0661)	0.0152	(0.0097, 0.0207)	-0.0034	(-0.0074, 0.0005)	0.0281	(0.0160, 0.0402)	0.0014	(-0.0199, 0.0227)
ADAM15	0.4786	(0.4558, 0.5015)	0.0152	(0.0118, 0.0186)	0.0379	(0.0162, 0.0596)	0.0002	(-0.0007, 0.0011)	0.0001	(-0.0016, 0.0017)
ADAM22	0.3134	(0.2949, 0.3320)	0.0253	(0.0203, 0.0302)	0.0475	(0.0218, 0.0732)	0.0316	(0.0276, 0.0357)	0.0105	(0.0032, 0.0178)
ADAM23	0.3676	(0.3539, 0.3812)	0.0129	(0.0077, 0.0182)	0.139	(0.0579, 0.2201)	0.0028	(0.0007, 0.0049)	0.001	(-0.0030, 0.0050)
ADAM8	0.1827	(0.1581, 0.2073)	0.0075	(-0.0029, 0.0178)	0.0225	(0.0075, 0.0375)	0.0223	(0.0168, 0.0278)	-0.0079	(-0.0161, 0.0003)
ADAM9	0.0816	(0.0679, 0.0953)	0.0277	(0.0223, 0.0331)	0.0196	(0.0024, 0.0368)	0.0014	(-0.0055, 0.0084)	-0.0021	(-0.0127, 0.0086)
ADAMTS1	0.0153	(0.0074, 0.0232)	0.0129	(0.0085, 0.0172)	0	(0.0000, 0.0000)	0	(-0.0042, 0.0041)	0	(-0.0022, 0.0023)
ADAMTS13	0.1981	(0.1798, 0.2165)	0.0223	(0.0143, 0.0304)	0.022	(0.0081, 0.0360)	0.0023	(-0.0074, 0.0120)	-0.0052	(-0.0100, -0.0004)
ADAMTS15	0.0883	(0.0778, 0.0988)	0.0115	(0.0077, 0.0154)	-0.0004	(-0.0024, 0.0016)	0.0464	(0.0382, 0.0547)	0.0106	(-0.0065, 0.0276)
ADAMTS16	0.1258	(0.1003, 0.1512)	0.0919	(0.0711, 0.1128)	-0.0011	(-0.0035, 0.0014)	0.0075	(0.0017, 0.0132)	0	(-0.0114, 0.0115)
ADAMTS4	0.0449	(0.0262, 0.0635)	0.0295	(0.0227, 0.0363)	0.0008	(-0.0014, 0.0030)	-0.0005	(-0.0023, 0.0014)	0.0096	(-0.0037, 0.0229)
ADAMTS8	0.2706	(0.2622, 0.2791)	0.0111	(0.0082, 0.0140)	0.0851	(0.0263, 0.1440)	0.0312	(0.0249, 0.0375)	0.0103	(0.0011, 0.0195)
ADAMTSL2	0.1097	(0.0769, 0.1425)	0.0206	(0.0109, 0.0303)	-0.0009	(-0.0018, 0.0000)	0.0556	(0.0432, 0.0680)	0.0006	(-0.0161, 0.0173)
ADAMTSL4	0.1223	(0.1066, 0.1381)	0.053	(0.0460, 0.0600)	0.0219	(0.0072, 0.0365)	-0.0001	(-0.0017, 0.0015)	0.0015	(-0.0056, 0.0086)
ADAMTSL5	0.1464	(0.1222, 0.1706)	0.0182	(0.0100, 0.0264)	0.0247	(0.0051, 0.0444)	0.0198	(0.0087, 0.0310)	-0.0026	(-0.0077, 0.0025)
ADCYAP1R1	-0.0032	(-0.0109, 0.0045)	-0.0002	(-0.0007, 0.0003)	0	(0.0000, 0.0000)	-0.0025	(-0.0085, 0.0034)	-0.0005	(-0.0020, 0.0011)
ADD1	0.1069	(0.0907, 0.1230)	0.0967	(0.0838, 0.1096)	0.0009	(-0.0009, 0.0026)	-0.0078	(-0.0112, -0.0043)	0.0137	(-0.0032, 0.0307)
ADGRB3	0.6299	(0.6072, 0.6526)	0.0165	(0.0137, 0.0192)	0.198	(0.1235, 0.2725)	0.0053	(0.0034, 0.0072)	0.0007	(-0.0015, 0.0029)
ADGRD1	0.4227	(0.4041, 0.4413)	0.1571	(0.1434, 0.1707)	0.0674	(0.0433, 0.0915)	0.0251	(0.0136, 0.0366)	0.0187	(0.0014, 0.0359)
ADGRE1	0.227	(0.2058, 0.2481)	0.0089	(0.0064, 0.0115)	0.0156	(0.0128, 0.0184)	0.0084	(0.0012, 0.0157)	-0.0064	(-0.0138, 0.0009)
ADGRE2	0.2041	(0.1857, 0.2225)	0.0535	(0.0465, 0.0604)	0.0131	(0.0027, 0.0236)	0.0048	(0.0013, 0.0083)	0.0082	(-0.0050, 0.0214)
ADGRE5	0.1744	(0.1619, 0.1869)	0.0513	(0.0449, 0.0577)	0.0098	(0.0008, 0.0188)	0.0088	(0.0033, 0.0142)	-0.0048	(-0.0090, -0.0007)
ADGRF5	0.1365	(0.1186, 0.1544)	0.0501	(0.0410, 0.0592)	0.0237	(0.0113, 0.0361)	-0.0007	(-0.0045, 0.0031)	-0.0026	(-0.0073, 0.0021)
ADGRG1	0.1621	(0.1359, 0.1883)	0.078	(0.0597, 0.0963)	-0.0001	(-0.0024, 0.0023)	0.0504	(0.0418, 0.0591)	0.0093	(-0.0014, 0.0201)
ADGRG2	0.2421	(0.2309, 0.2532)	0.1687	(0.1449, 0.1926)	-0.0013	(-0.0043, 0.0016)	0.0517	(0.0399, 0.0635)	-0.0064	(-0.0121, -0.0008)
ADGRV1	0.0046	(0.0007, 0.0085)	-0.0002	(-0.0006, 0.0003)	0.0027	(-0.0012, 0.0066)	-0.0001	(-0.0003, 0.0001)	-0.0017	(-0.0041, 0.0006)
ADH1B	0.1262	(0.1119, 0.1406)	0.059	(0.0411, 0.0768)	0.0052	(0.0020, 0.0084)	0.0413	(0.0383, 0.0444)	-0.0104	(-0.0198, -0.0009)
ADH4	0.1888	(0.1807, 0.1969)	0.089	(0.0672, 0.1108)	0.0002	(-0.0026, 0.0029)	0.0564	(0.0449, 0.0679)	0.0048	(-0.0107, 0.0204)
ADIPOQ	0.4093	(0.4004, 0.4182)	0.2627	(0.2486, 0.2767)	0.0151	(0.0106, 0.0197)	0.032	(0.0272, 0.0369)	0.0449	(0.0252, 0.0647)
ADM	0.2673	(0.2546, 0.2801)	0.1368	(0.1277, 0.1458)	0	(0.0000, 0.0000)	0.0885	(0.0721, 0.1049)	0.0294	(0.0218, 0.0370)
ADRA2A	0.0021	(-0.0011, 0.0053)	0.0002	(-0.0028, 0.0032)	-0.0002	(-0.0016, 0.0012)	0.0014	(-0.0011, 0.0039)	-0.0009	(-0.0046, 0.0028)
AFAP1	0.5236	(0.5114, 0.5358)	0.0074	(0.0037, 0.0111)	0.0956	(-0.0435, 0.2347)	-0.0008	(-0.0018, 0.0001)	-0.0008	(-0.0023, 0.0007)
AFM	0.0999	(0.0849, 0.1149)	0.0256	(0.0201, 0.0311)	0	(0.0000, 0.0000)	0.051	(0.0480, 0.0539)	0.0132	(0.0029, 0.0235)
AFP	0.3087	(0.2823, 0.3351)	0.0727	(0.0584, 0.0869)	0.0593	(0.0319, 0.0866)	0.0031	(-0.0014, 0.0077)	0.0067	(-0.0104, 0.0239)
AGER	0.1917	(0.1696, 0.2138)	0.0354	(0.0223, 0.0485)	0.046	(0.0275, 0.0644)	0.03	(0.0193, 0.0407)	-0.0006	(-0.0056, 0.0044)
AGR2	0.0315	(0.0221, 0.0409)	0.0189	(0.0082, 0.0297)	0	(0.0000, 0.0000)	0.003	(-0.0006, 0.0066)	0.0068	(-0.0012, 0.0147)
AGR3	0.0422	(0.0337, 0.0506)	0.0204	(0.0146, 0.0262)	-0.0005	(-0.0019, 0.0009)	0.0089	(0.0012, 0.0167)	0.0043	(-0.0101, 0.0187)
AGRN	0.2235	(0.2015, 0.2455)	0.0493	(0.0426, 0.0560)	0.0253	(0.0094, 0.0411)	0.0586	(0.0510, 0.0662)	-0.0049	(-0.0106, 0.0007)
AGRP	0.1221	(0.1051, 0.1391)	0.0743	(0.0609, 0.0878)	-0.0004	(-0.0038, 0.0031)	0.0007	(-0.0032, 0.0046)	-0.0017	(-0.0059, 0.0024)
AGT	0.1648	(0.1459, 0.1836)	0.0238	(0.0073, 0.0404)	0.0015	(-0.0021, 0.0051)	0.0056	(0.0037, 0.0075)	-0.0028	(-0.0099, 0.0043)
AGXT	0.1351	(0.1163, 0.1539)	0.0372	(0.0244, 0.0500)	-0.0005	(-0.0073, 0.0063)	0.0196	(0.0054, 0.0338)	0.016	(-0.0152, 0.0472)
AHCY	0.0649	(0.0493, 0.0804)	0.0206	(0.0141, 0.0271)	-0.0023	(-0.0066, 0.0020)	-0.0008	(-0.0065, 0.0048)	-0.0093	(-0.0151, -0.0035)
AHNAK	0.1042	(0.0851, 0.1234)	0.0636	(0.0481, 0.0790)	-0.0002	(-0.0006, 0.0003)	0.0236	(0.0114, 0.0357)	0.0081	(-0.0029, 0.0190)
AHNAK2	0.0612	(0.0567, 0.0657)	0.0255	(0.0161, 0.0350)	0.0213	(0.0167, 0.0259)	0.0025	(-0.0007, 0.0057)	-0.0021	(-0.0048, 0.0005)
AHSA1	0.004	(-0.0034, 0.0114)	0.0033	(-0.0017, 0.0083)	-0.0004	(-0.0015, 0.0007)	-0.0014	(-0.0038, 0.0009)	0.001	(-0.0017, 0.0036)
AHSG	0.316	(0.2825, 0.3495)	-0.001	(-0.0031, 0.0011)	0.1342	(0.0563, 0.2121)	0.0142	(0.0075, 0.0208)	-0.0004	(-0.0076, 0.0068)
AHSP	0.1688	(0.1475, 0.1902)	0.1249	(0.0997, 0.1501)	0.0059	(-0.0014, 0.0132)	-0.0031	(-0.0080, 0.0018)	-0.0082	(-0.0147, -0.0018)
AIDA	0.0071	(-0.0044, 0.0186)	0.0001	(-0.0011, 0.0014)	-0.0001	(-0.0004, 0.0002)	0.0026	(-0.0038, 0.0090)	0.0007	(-0.0057, 0.0070)
AIF1	0.0202	(0.0021, 0.0382)	0.0078	(0.0034, 0.0121)	0.001	(-0.0012, 0.0031)	-0.0022	(-0.0093, 0.0048)	0.0082	(-0.0086, 0.0250)
AIF1L	0.0239	(0.0148, 0.0330)	0.0017	(-0.0002, 0.0036)	0.0118	(-0.0056, 0.0291)	-0.0015	(-0.0042, 0.0011)	-0.0006	(-0.0020, 0.0007)
AIFM1	0.0321	(0.0174, 0.0469)	0.0147	(0.0066, 0.0227)	0	(0.0000, 0.0000)	0.0103	(0.0031, 0.0175)	0.0069	(0.0046, 0.0092)
AK1	0.0794	(0.0701, 0.0886)	0.0767	(0.0681, 0.0853)	0	(0.0000, 0.0000)	-0.0006	(-0.0100, 0.0087)	-0.0004	(-0.0053, 0.0046)
AK2	0.0048	(-0.0079, 0.0176)	0.0089	(0.0014, 0.0165)	0	(0.0000, 0.0000)	-0.0093	(-0.0116, -0.0069)	0.0049	(-0.0044, 0.0141)
AKAP12	0.0115	(0.0030, 0.0200)	0.0087	(0.0062, 0.0112)	0	(0.0000, 0.0000)	0.0009	(0.0003, 0.0015)	0.002	(-0.0055, 0.0096)
AKR1B1	0.0116	(-0.0083, 0.0316)	-0.0001	(-0.0013, 0.0010)	0.0016	(-0.0011, 0.0042)	-0.0026	(-0.0082, 0.0030)	0.0021	(-0.0087, 0.0129)
AKR1B10	-0.002	(-0.0045, 0.0005)	-0.0011	(-0.0025, 0.0002)	0	(0.0000, 0.0000)	0.0004	(-0.0004, 0.0012)	-0.0011	(-0.0029, 0.0007)
AKR1C4	0.0039	(0.0026, 0.0052)	0.0013	(-0.0002, 0.0028)	0	(-0.0000, 0.0000)	0.0015	(-0.0008, 0.0039)	0.0007	(-0.0002, 0.0017)
AKR7L	0.047	(0.0331, 0.0610)	0.0131	(0.0049, 0.0212)	0.0062	(-0.0046, 0.0171)	0.0034	(-0.0032, 0.0100)	0.002	(-0.0046, 0.0086)
AKT1S1	0.0468	(0.0297, 0.0640)	0.0375	(0.0235, 0.0515)	0	(0.0000, 0.0000)	0.0013	(-0.0029, 0.0056)	0.0062	(0.0024, 0.0099)
AKT2	0.0051	(-0.0049, 0.0150)	0.0042	(-0.0030, 0.0114)	0	(0.0000, 0.0000)	-0.0054	(-0.0102, -0.0006)	0.0058	(-0.0013, 0.0129)
AKT3	0.0052	(-0.0076, 0.0180)	0.0092	(0.0040, 0.0143)	0	(-0.0001, 0.0000)	-0.006	(-0.0106, -0.0015)	0.0012	(-0.0070, 0.0093)
ALCAM	0.2298	(0.2089, 0.2508)	0.1228	(0.1115, 0.1341)	0.0007	(-0.0037, 0.0050)	0.0279	(0.0152, 0.0407)	0.0122	(-0.0095, 0.0338)
ALDH1A1	0.1444	(0.1148, 0.1739)	0.1036	(0.0838, 0.1235)	-0.0004	(-0.0016, 0.0007)	0.0232	(0.0155, 0.0309)	0.0063	(-0.0038, 0.0164)
ALDH2	0.003	(-0.0005, 0.0064)	0.0006	(-0.0016, 0.0028)	0	(0.0000, 0.0000)	-0.0008	(-0.0022, 0.0006)	0.0032	(-0.0006, 0.0070)
ALDH3A1	0.1584	(0.1390, 0.1778)	0.0502	(0.0410, 0.0595)	0.0116	(-0.0020, 0.0252)	0.0054	(0.0022, 0.0086)	-0.0042	(-0.0084, -0.0001)
ALDH5A1	0.0131	(-0.0024, 0.0286)	0.0008	(-0.0028, 0.0044)	0.009	(0.0026, 0.0153)	0.001	(-0.0023, 0.0042)	0.0021	(-0.0046, 0.0087)
ALMS1	-0.0006	(-0.0027, 0.0016)	0	(-0.0001, 0.0000)	0	(0.0000, 0.0000)	-0.0023	(-0.0043, -0.0002)	0.0017	(-0.0013, 0.0047)
ALPI	0.4786	(0.4631, 0.4941)	0.0024	(-0.0009, 0.0057)	0.1019	(0.0510, 0.1528)	0.0021	(-0.0003, 0.0046)	-0.003	(-0.0067, 0.0008)
ALPP	0.4265	(0.4120, 0.4411)	0.0534	(0.0483, 0.0586)	0.1229	(0.0929, 0.1530)	0.0261	(0.0149, 0.0373)	0.0302	(0.0197, 0.0407)
AMBN	0.0033	(-0.0043, 0.0109)	-0.0003	(-0.0034, 0.0027)	0.0036	(0.0001, 0.0071)	-0.0008	(-0.0064, 0.0048)	-0.0008	(-0.0045, 0.0030)
AMBP	0.2064	(0.1856, 0.2273)	0.0998	(0.0947, 0.1049)	-0.0017	(-0.0037, 0.0003)	0.0388	(0.0353, 0.0424)	-0.0061	(-0.0110, -0.0011)
AMFR	-0.0031	(-0.0094, 0.0032)	-0.0001	(-0.0020, 0.0018)	0.0001	(-0.0002, 0.0004)	-0.0021	(-0.0061, 0.0019)	-0.001	(-0.0026, 0.0006)
AMIGO1	0.0001	(-0.0042, 0.0043)	-0.0003	(-0.0030, 0.0024)	0.0004	(-0.0007, 0.0015)	-0.0011	(-0.0029, 0.0007)	0.001	(-0.0013, 0.0034)
AMIGO2	0.1487	(0.1213, 0.1760)	0.0107	(0.0064, 0.0150)	0.0484	(0.0254, 0.0715)	0.0025	(-0.0018, 0.0067)	0.0013	(-0.0005, 0.0031)
AMN	0.2711	(0.2382, 0.3041)	0.0096	(0.0062, 0.0131)	0.0862	(0.0099, 0.1626)	0.0037	(-0.0002, 0.0076)	0.0048	(-0.0123, 0.0219)
AMOT	0.1858	(0.1711, 0.2005)	0.1357	(0.1250, 0.1464)	-0.0002	(-0.0040, 0.0036)	0.0206	(0.0122, 0.0290)	-0.0046	(-0.0068, -0.0024)
AMOTL2	-0.0023	(-0.0177, 0.0132)	0.0014	(-0.0001, 0.0029)	0.0019	(-0.0031, 0.0069)	-0.0045	(-0.0155, 0.0065)	-0.0028	(-0.0076, 0.0020)
AMPD3	0.1478	(0.1353, 0.1602)	0.0891	(0.0711, 0.1070)	0.0158	(-0.0037, 0.0353)	-0.0057	(-0.0083, -0.0032)	-0.0063	(-0.0120, -0.0006)
AMY1A_AMY1B_AMY1C	0.2539	(0.2127, 0.2951)	0.0276	(0.0158, 0.0395)	0.0173	(0.0093, 0.0253)	0.0069	(0.0028, 0.0111)	-0.0028	(-0.0081, 0.0025)
AMY2A	0.289	(0.2689, 0.3091)	0.0195	(0.0162, 0.0229)	0.0484	(0.0297, 0.0670)	0.0151	(0.0043, 0.0259)	-0.0065	(-0.0087, -0.0042)
AMY2B	0.282	(0.2674, 0.2966)	0.0158	(0.0129, 0.0188)	0.0681	(0.0508, 0.0854)	0.0139	(0.0081, 0.0196)	-0.0049	(-0.0100, 0.0001)
ANG	0.3294	(0.3138, 0.3450)	0.0735	(0.0582, 0.0889)	0.1405	(0.0952, 0.1858)	0.0176	(0.0132, 0.0219)	0.0128	(0.0076, 0.0179)
ANGPT1	0.1125	(0.0978, 0.1273)	0.0035	(0.0014, 0.0057)	0.051	(0.0265, 0.0756)	0.0003	(-0.0015, 0.0022)	0.0073	(-0.0011, 0.0157)
ANGPT2	0.1225	(0.0909, 0.1542)	0.0375	(0.0235, 0.0515)	0.0045	(0.0000, 0.0091)	0.0284	(0.0181, 0.0387)	-0.0028	(-0.0259, 0.0203)
ANGPTL1	0.1684	(0.1517, 0.1850)	0.0434	(0.0395, 0.0474)	0.0477	(0.0221, 0.0732)	-0.0012	(-0.0041, 0.0017)	-0.0019	(-0.0062, 0.0025)
ANGPTL2	0.1632	(0.1434, 0.1830)	0.0284	(0.0197, 0.0371)	0.0054	(-0.0005, 0.0113)	0.0393	(0.0302, 0.0484)	-0.0094	(-0.0147, -0.0040)
ANGPTL3	0.2334	(0.2280, 0.2388)	0.1675	(0.1545, 0.1805)	0.012	(-0.0016, 0.0257)	0.0059	(-0.0024, 0.0142)	-0.0104	(-0.0148, -0.0059)
ANGPTL4	0.1262	(0.1045, 0.1480)	0.0373	(0.0284, 0.0462)	0.0342	(0.0156, 0.0527)	0.0304	(0.0175, 0.0434)	0.0021	(-0.0049, 0.0091)
ANGPTL7	0.2253	(0.2123, 0.2384)	0.0474	(0.0395, 0.0552)	0.0307	(0.0108, 0.0506)	-0.0012	(-0.0041, 0.0018)	-0.0055	(-0.0146, 0.0037)
ANK2	0.0031	(-0.0012, 0.0074)	0.001	(-0.0004, 0.0023)	0.0007	(-0.0005, 0.0019)	-0.0003	(-0.0010, 0.0005)	-0.0004	(-0.0020, 0.0012)
ANKMY2	0.0188	(0.0005, 0.0372)	0.0157	(-0.0024, 0.0339)	-0.0002	(-0.0009, 0.0004)	-0.0055	(-0.0101, -0.0009)	0.0072	(-0.0061, 0.0205)
ANKRD54	0.0332	(0.0109, 0.0555)	0.0463	(0.0263, 0.0662)	0	(0.0000, 0.0000)	-0.0043	(-0.0092, 0.0007)	-0.0105	(-0.0180, -0.0030)
ANPEP	0.2012	(0.1848, 0.2176)	0.0256	(0.0201, 0.0311)	0.0455	(0.0348, 0.0562)	-0.0015	(-0.0033, 0.0002)	0.0087	(-0.0034, 0.0208)
ANXA1	0.0468	(0.0354, 0.0583)	0.0411	(0.0356, 0.0466)	0	(0.0000, 0.0000)	-0.0039	(-0.0121, 0.0044)	0.008	(0.0018, 0.0143)
ANXA10	0.0595	(0.0422, 0.0768)	0.0415	(0.0280, 0.0549)	0	(-0.0002, 0.0001)	0.011	(0.0076, 0.0143)	-0.0019	(-0.0051, 0.0013)
ANXA11	0.0138	(0.0014, 0.0262)	0.0087	(-0.0004, 0.0179)	0	(0.0000, 0.0000)	-0.0054	(-0.0122, 0.0013)	0.0103	(0.0006, 0.0200)
ANXA2	0.1927	(0.1638, 0.2217)	0.0199	(0.0103, 0.0295)	0.0602	(0.0279, 0.0926)	0.0149	(0.0054, 0.0243)	0.0006	(-0.0067, 0.0079)
ANXA3	0.0446	(0.0299, 0.0594)	0.0305	(0.0193, 0.0418)	0	(-0.0001, 0.0001)	0.001	(-0.0022, 0.0042)	0.0113	(0.0055, 0.0171)
ANXA4	0.0141	(0.0062, 0.0220)	0.0134	(0.0074, 0.0194)	0	(-0.0000, 0.0000)	-0.0039	(-0.0076, -0.0002)	0.0043	(-0.0003, 0.0089)
ANXA5	0.0216	(0.0155, 0.0276)	0.0122	(0.0090, 0.0155)	0.0007	(-0.0015, 0.0028)	0.0012	(-0.0010, 0.0035)	-0.0004	(-0.0031, 0.0023)
AOC1	0.0292	(0.0197, 0.0387)	-0.0013	(-0.0033, 0.0007)	0.0289	(0.0167, 0.0411)	-0.0005	(-0.0014, 0.0004)	-0.0027	(-0.0079, 0.0025)
AOC3	0.3216	(0.3085, 0.3346)	0.0727	(0.0659, 0.0795)	0.1217	(0.0523, 0.1911)	0.0027	(0.0003, 0.0051)	-0.0023	(-0.0065, 0.0019)
AP1G2	0.0394	(0.0176, 0.0612)	0.0259	(0.0153, 0.0365)	0	(0.0000, 0.0000)	-0.0016	(-0.0083, 0.0051)	0.0144	(0.0053, 0.0235)
AP2B1	0	(-0.0069, 0.0069)	0.007	(0.0014, 0.0126)	0	(0.0000, 0.0000)	-0.0062	(-0.0104, -0.0021)	-0.001	(-0.0078, 0.0059)
AP3B1	0.022	(0.0103, 0.0336)	0.0201	(0.0127, 0.0275)	0	(0.0000, 0.0000)	-0.001	(-0.0060, 0.0039)	0.0033	(-0.0068, 0.0133)
AP3S2	0.0088	(-0.0078, 0.0255)	0.0132	(0.0057, 0.0207)	0	(0.0000, 0.0000)	-0.0027	(-0.0100, 0.0046)	-0.002	(-0.0074, 0.0033)
APBB1IP	0.0878	(0.0600, 0.1157)	0.0311	(0.0169, 0.0453)	0.0009	(-0.0015, 0.0032)	0.0188	(0.0070, 0.0307)	0.0154	(0.0063, 0.0245)
APCS	0.2606	(0.2375, 0.2836)	0.1427	(0.1218, 0.1636)	-0.0003	(-0.0016, 0.0011)	0.0666	(0.0596, 0.0737)	0.0132	(-0.0050, 0.0313)
APEX1	0.1624	(0.1429, 0.1818)	0.076	(0.0666, 0.0855)	0.0118	(0.0039, 0.0197)	0.0089	(0.0010, 0.0167)	-0.0009	(-0.0071, 0.0052)
APLP1	0.0627	(0.0550, 0.0703)	0.0198	(0.0144, 0.0252)	-0.0019	(-0.0039, 0.0001)	0.0195	(0.0147, 0.0243)	-0.006	(-0.0112, -0.0009)
APOA1	0.1735	(0.1534, 0.1936)	0.1035	(0.0944, 0.1127)	0.0031	(-0.0010, 0.0073)	0.0453	(0.0302, 0.0603)	-0.008	(-0.0121, -0.0039)
APOA2	0.1193	(0.0906, 0.1480)	0.0565	(0.0402, 0.0728)	0.0034	(0.0019, 0.0050)	0.0127	(0.0059, 0.0194)	-0.0045	(-0.0089, 0.0000)
APOA4	0.0556	(0.0415, 0.0697)	0.0133	(0.0062, 0.0205)	0.0006	(-0.0035, 0.0046)	0.0225	(0.0143, 0.0307)	0.003	(-0.0100, 0.0159)
APOBR	0.6719	(0.6542, 0.6896)	0.0104	(0.0080, 0.0127)	0.3659	(0.2184, 0.5134)	-0.0003	(-0.0014, 0.0009)	0.0005	(-0.0049, 0.0059)
APOC1	0.1988	(0.1664, 0.2312)	0.0978	(0.0788, 0.1168)	0.0024	(0.0006, 0.0042)	0.0247	(0.0110, 0.0383)	-0.0007	(-0.0179, 0.0166)
APOD	0.0767	(0.0555, 0.0978)	0.0154	(0.0080, 0.0229)	0.0005	(-0.0030, 0.0040)	0.0258	(0.0178, 0.0339)	0.0134	(-0.0128, 0.0396)
APOE	0.2128	(0.1802, 0.2454)	0.0165	(0.0082, 0.0247)	0.0402	(-0.0180, 0.0983)	-0.0005	(-0.0015, 0.0004)	0.0005	(-0.0031, 0.0041)
APOF	0.3688	(0.3110, 0.4266)	0.0701	(0.0474, 0.0928)	0.0062	(0.0012, 0.0111)	0.0564	(0.0443, 0.0685)	0.0308	(-0.0169, 0.0786)
APOH	0.1991	(0.1728, 0.2255)	0.0092	(0.0053, 0.0132)	0.0791	(-0.0121, 0.1703)	0.0002	(-0.0018, 0.0021)	-0.001	(-0.0017, -0.0003)
APOL1	0.2527	(0.2424, 0.2629)	0.0755	(0.0699, 0.0811)	0.0326	(0.0026, 0.0625)	0.0035	(-0.0014, 0.0084)	0.0166	(-0.0039, 0.0371)
APOM	0.1898	(0.1668, 0.2128)	0.0319	(0.0223, 0.0416)	0.0028	(0.0005, 0.0051)	0.0816	(0.0618, 0.1015)	0.003	(-0.0099, 0.0159)
APP	0.0821	(0.0684, 0.0959)	0.0007	(-0.0006, 0.0020)	0.0037	(0.0003, 0.0072)	0.0014	(-0.0000, 0.0028)	-0.001	(-0.0028, 0.0007)
APPL2	0.0339	(0.0178, 0.0501)	0.0293	(0.0217, 0.0368)	-0.0005	(-0.0013, 0.0004)	-0.0069	(-0.0143, 0.0005)	0.0056	(-0.0045, 0.0157)
APRT	0.0491	(0.0292, 0.0691)	0.0358	(0.0252, 0.0465)	-0.0016	(-0.0068, 0.0035)	-0.0051	(-0.0095, -0.0007)	0.0079	(-0.0130, 0.0289)
ARAF	0.0015	(-0.0155, 0.0186)	0.0087	(-0.0005, 0.0179)	0	(0.0000, 0.0000)	-0.0049	(-0.0141, 0.0042)	-0.0024	(-0.0082, 0.0034)
AREG	0.0678	(0.0563, 0.0793)	0.0357	(0.0282, 0.0432)	-0.0003	(-0.0013, 0.0006)	0.0163	(0.0038, 0.0289)	0.0113	(-0.0018, 0.0243)
ARF6	0.01	(-0.0033, 0.0232)	0.0027	(-0.0022, 0.0075)	0	(0.0000, 0.0000)	-0.0015	(-0.0076, 0.0046)	0.0088	(-0.0037, 0.0213)
ARFIP1	0.0245	(0.0187, 0.0303)	0.008	(0.0019, 0.0140)	-0.0002	(-0.0008, 0.0004)	-0.0034	(-0.0079, 0.0011)	0.0162	(0.0060, 0.0265)
ARG1	0.1267	(0.1181, 0.1353)	0.0775	(0.0678, 0.0873)	0	(-0.0000, 0.0000)	-0.0021	(-0.0044, 0.0001)	0.0441	(0.0249, 0.0632)
ARG2	0.0132	(0.0068, 0.0196)	0.0038	(0.0026, 0.0050)	0.004	(0.0009, 0.0071)	-0.0003	(-0.0012, 0.0006)	0.0024	(-0.0013, 0.0060)
ARHGAP1	0.0284	(0.0098, 0.0470)	0.0141	(0.0097, 0.0186)	-0.0015	(-0.0044, 0.0013)	-0.0019	(-0.0069, 0.0031)	0.0075	(-0.0115, 0.0266)
ARHGAP25	0.0217	(0.0093, 0.0340)	0.0205	(0.0133, 0.0276)	0	(0.0000, 0.0000)	-0.0056	(-0.0115, 0.0002)	0.0064	(0.0014, 0.0113)
ARHGAP30	0.0077	(0.0034, 0.0120)	0.0006	(-0.0009, 0.0021)	-0.0003	(-0.0014, 0.0009)	0.0039	(0.0015, 0.0063)	0.0006	(-0.0036, 0.0049)
ARHGAP45	0.0303	(0.0189, 0.0417)	0.0329	(0.0231, 0.0428)	0	(0.0000, 0.0000)	-0.0042	(-0.0138, 0.0055)	0.0013	(-0.0119, 0.0146)
ARHGAP5	0.02	(0.0104, 0.0296)	-0.0008	(-0.0018, 0.0002)	0.0109	(-0.0027, 0.0245)	-0.0012	(-0.0028, 0.0004)	-0.0029	(-0.0079, 0.0020)
ARHGEF1	0.0181	(0.0074, 0.0287)	0.0177	(0.0157, 0.0196)	0	(0.0000, 0.0000)	-0.0047	(-0.0128, 0.0033)	0.0057	(0.0021, 0.0092)
ARHGEF10	0.1247	(0.0880, 0.1615)	0.0258	(0.0148, 0.0368)	0.0099	(-0.0032, 0.0230)	-0.0072	(-0.0126, -0.0019)	0.0047	(-0.0046, 0.0139)
ARHGEF12	0.0337	(0.0223, 0.0452)	0.0373	(0.0282, 0.0464)	0	(0.0000, 0.0000)	-0.0004	(-0.0044, 0.0036)	-0.0035	(-0.0086, 0.0015)
ARHGEF5	0.1001	(0.0886, 0.1117)	0.0006	(-0.0015, 0.0027)	0.061	(0.0217, 0.1003)	-0.0013	(-0.0027, 0.0002)	0.0002	(-0.0046, 0.0050)
ARID4B	-0.0023	(-0.0057, 0.0011)	0.0003	(-0.0014, 0.0020)	0	(-0.0000, 0.0000)	-0.0019	(-0.0050, 0.0011)	-0.0005	(-0.0022, 0.0012)
ARL13B	0	(-0.0145, 0.0146)	0.0079	(0.0032, 0.0127)	0	(0.0000, 0.0000)	-0.0092	(-0.0186, 0.0001)	0.001	(-0.0091, 0.0112)
ARL2BP	0.0453	(0.0278, 0.0628)	0.007	(0.0051, 0.0089)	0.0108	(-0.0022, 0.0237)	-0.0052	(-0.0077, -0.0027)	0.0064	(-0.0086, 0.0214)
ARNT	0.0161	(0.0077, 0.0246)	0.0021	(-0.0031, 0.0073)	-0.0002	(-0.0007, 0.0003)	0.0081	(-0.0002, 0.0165)	0.0041	(-0.0018, 0.0100)
ARNTL	-0.0049	(-0.0112, 0.0015)	-0.0014	(-0.0041, 0.0014)	0.0001	(-0.0002, 0.0003)	-0.0011	(-0.0030, 0.0009)	-0.0021	(-0.0045, 0.0002)
ARSA	0.4224	(0.4106, 0.4342)	0.023	(0.0189, 0.0270)	0.1439	(0.0724, 0.2153)	0.0161	(0.0139, 0.0182)	0.0058	(-0.0039, 0.0154)
ARSB	0.1328	(0.1234, 0.1421)	0.0057	(0.0025, 0.0088)	0.0426	(0.0281, 0.0572)	0.0074	(0.0023, 0.0125)	0.0242	(-0.0033, 0.0518)
ART3	0.2826	(0.2678, 0.2975)	0.1927	(0.1804, 0.2050)	0.0082	(0.0047, 0.0118)	0.0231	(0.0071, 0.0391)	0.0018	(-0.0129, 0.0166)
ART5	0.0087	(0.0034, 0.0141)	0.0006	(-0.0008, 0.0020)	0.0059	(0.0003, 0.0116)	-0.0003	(-0.0013, 0.0007)	-0.0006	(-0.0030, 0.0019)
ARTN	0.001	(-0.0024, 0.0045)	-0.0006	(-0.0019, 0.0006)	0	(-0.0000, 0.0000)	-0.0005	(-0.0016, 0.0006)	0.0003	(-0.0023, 0.0028)
ASAH1	0.1461	(0.1274, 0.1647)	0.0056	(0.0036, 0.0075)	0.0468	(0.0119, 0.0817)	0.0045	(0.0026, 0.0063)	0.0152	(0.0054, 0.0251)
ASAH2	0.4318	(0.3973, 0.4664)	0.0318	(0.0230, 0.0406)	0.1534	(0.1069, 0.1999)	0.0148	(0.0122, 0.0174)	0.0069	(-0.0005, 0.0144)
ASGR1	0.182	(0.1488, 0.2152)	0.0394	(0.0245, 0.0543)	0.0021	(-0.0028, 0.0070)	0.0907	(0.0725, 0.1090)	-0.0064	(-0.0232, 0.0104)
ASGR2	0.2016	(0.1870, 0.2162)	0.0221	(0.0162, 0.0280)	0.0378	(0.0259, 0.0497)	0.0119	(0.0045, 0.0193)	0.0028	(-0.0046, 0.0102)
ASPN	0.1084	(0.0964, 0.1204)	0.0585	(0.0464, 0.0706)	0.0017	(-0.0011, 0.0045)	0.0004	(-0.0005, 0.0014)	-0.0022	(-0.0058, 0.0013)
ASPSCR1	0.0673	(0.0541, 0.0806)	0.0378	(0.0305, 0.0450)	-0.0016	(-0.0045, 0.0012)	-0.0063	(-0.0109, -0.0016)	0.0187	(-0.0103, 0.0478)
ASRGL1	0.143	(0.1242, 0.1617)	0.0264	(0.0190, 0.0337)	0.0101	(-0.0013, 0.0216)	-0.0086	(-0.0140, -0.0032)	0.0226	(-0.0075, 0.0527)
ASS1	0.1356	(0.1128, 0.1585)	0.0978	(0.0927, 0.1029)	0.0054	(-0.0001, 0.0110)	0.008	(-0.0032, 0.0192)	-0.0115	(-0.0173, -0.0056)
ATF2	0.0043	(-0.0013, 0.0100)	-0.0006	(-0.0019, 0.0007)	0.0039	(-0.0020, 0.0098)	-0.0005	(-0.0014, 0.0004)	0.0008	(-0.0035, 0.0051)
ATG16L1	0.0193	(0.0065, 0.0320)	0.026	(0.0234, 0.0287)	0	(0.0000, 0.0000)	-0.001	(-0.0079, 0.0058)	-0.0059	(-0.0121, 0.0002)
ATG4A	0.0649	(0.0551, 0.0747)	0.0668	(0.0499, 0.0836)	0	(0.0000, 0.0000)	-0.0045	(-0.0104, 0.0014)	0.0019	(-0.0014, 0.0052)
ATOX1	0.0331	(0.0255, 0.0406)	0.0088	(0.0014, 0.0161)	0	(0.0000, 0.0000)	0.0028	(-0.0041, 0.0097)	0.0208	(0.0105, 0.0311)
ATP1B1	-0.0047	(-0.0114, 0.0020)	-0.0009	(-0.0023, 0.0005)	0	(0.0000, 0.0000)	-0.0004	(-0.0021, 0.0013)	-0.0033	(-0.0094, 0.0029)
ATP2B4	0.0041	(-0.0056, 0.0137)	0.0001	(-0.0025, 0.0027)	-0.0008	(-0.0022, 0.0006)	0.0015	(-0.0021, 0.0051)	0.0011	(-0.0072, 0.0094)
ATP5IF1	0.0164	(0.0095, 0.0234)	0.002	(-0.0025, 0.0066)	0.0022	(-0.0017, 0.0061)	-0.0012	(-0.0041, 0.0017)	0.013	(0.0049, 0.0211)
ATP6AP2	0.0094	(0.0039, 0.0150)	0.0087	(0.0072, 0.0103)	0	(0.0000, 0.0000)	-0.0011	(-0.0029, 0.0007)	0.0009	(-0.0018, 0.0036)
ATP6V1D	0.0001	(-0.0023, 0.0026)	-0.0001	(-0.0014, 0.0012)	0	(0.0000, 0.0000)	0.0001	(-0.0014, 0.0015)	0.0001	(-0.0018, 0.0021)
ATP6V1F	0.0174	(0.0099, 0.0249)	0.0178	(0.0074, 0.0282)	0	(0.0000, 0.0000)	-0.003	(-0.0076, 0.0016)	0.0011	(-0.0044, 0.0066)
ATP6V1G1	0.0172	(0.0086, 0.0259)	0.0185	(0.0118, 0.0252)	0	(0.0000, 0.0000)	-0.0066	(-0.0108, -0.0024)	0.0055	(-0.0013, 0.0123)
ATP6V1G2	0.0055	(-0.0029, 0.0139)	-0.0006	(-0.0017, 0.0005)	0.0017	(-0.0017, 0.0052)	-0.0009	(-0.0045, 0.0026)	-0.0009	(-0.0032, 0.0013)
ATRAID	0.1078	(0.0759, 0.1397)	0.0316	(0.0194, 0.0437)	0.0292	(0.0122, 0.0461)	0.0065	(0.0012, 0.0118)	0.0054	(-0.0086, 0.0195)
ATRN	0.2479	(0.2257, 0.2700)	0.0336	(0.0219, 0.0453)	0.099	(0.0578, 0.1402)	0.013	(0.0106, 0.0155)	0.0056	(0.0002, 0.0111)
ATXN10	0.0139	(0.0057, 0.0220)	0.0091	(0.0010, 0.0172)	0.0004	(-0.0011, 0.0020)	-0.0033	(-0.0069, 0.0004)	0.0034	(-0.0040, 0.0108)
ATXN2	0.0032	(-0.0010, 0.0073)	0.0029	(0.0013, 0.0045)	-0.0002	(-0.0008, 0.0004)	-0.001	(-0.0027, 0.0008)	0	(-0.0026, 0.0027)
ATXN2L	0.0015	(-0.0046, 0.0077)	0.0004	(-0.0030, 0.0037)	0	(0.0000, 0.0000)	-0.0013	(-0.0037, 0.0012)	0.0024	(0.0003, 0.0046)
ATXN3	0.1279	(0.1157, 0.1400)	0.0723	(0.0567, 0.0879)	0.0092	(-0.0027, 0.0211)	-0.0044	(-0.0097, 0.0008)	-0.0071	(-0.0148, 0.0007)
AXIN1	0.0422	(0.0227, 0.0616)	0.0466	(0.0386, 0.0546)	0	(0.0000, 0.0000)	-0.0025	(-0.0077, 0.0028)	-0.0034	(-0.0099, 0.0031)
AXL	0.1253	(0.1164, 0.1343)	0.0323	(0.0217, 0.0428)	0.0006	(-0.0032, 0.0043)	0.0114	(0.0057, 0.0171)	0.0128	(-0.0052, 0.0308)
AZI2	0.0374	(0.0193, 0.0555)	0.0435	(0.0333, 0.0538)	0	(0.0000, 0.0000)	-0.004	(-0.0099, 0.0020)	-0.0016	(-0.0056, 0.0024)
AZU1	0.056	(0.0301, 0.0820)	0.0407	(0.0293, 0.0521)	0.0021	(-0.0012, 0.0055)	0.0032	(-0.0050, 0.0113)	0.0024	(-0.0255, 0.0302)
B2M	0.1228	(0.1045, 0.1411)	0.0664	(0.0492, 0.0836)	0.0005	(-0.0023, 0.0034)	0.0225	(0.0171, 0.0278)	-0.0071	(-0.0102, -0.0040)
B3GNT7	0.3723	(0.3589, 0.3857)	0.0732	(0.0603, 0.0861)	0.1849	(0.1505, 0.2192)	0.0036	(0.0010, 0.0061)	0.0082	(-0.0002, 0.0165)
B4GALT1	0.1295	(0.1044, 0.1547)	0.0364	(0.0283, 0.0446)	0.02	(0.0147, 0.0253)	0.0084	(0.0046, 0.0121)	0.0197	(0.0075, 0.0320)
B4GAT1	0.1591	(0.1418, 0.1764)	0.0519	(0.0467, 0.0570)	0.0269	(0.0174, 0.0363)	0.0147	(0.0031, 0.0263)	-0.0091	(-0.0178, -0.0003)
BABAM1	-0.0071	(-0.0175, 0.0034)	-0.0023	(-0.0052, 0.0006)	0	(0.0000, 0.0000)	-0.0006	(-0.0036, 0.0024)	-0.0042	(-0.0133, 0.0048)
BACH1	0.0424	(0.0329, 0.0519)	0.0422	(0.0344, 0.0501)	0	(0.0000, 0.0000)	0.0016	(-0.0022, 0.0054)	-0.0016	(-0.0038, 0.0006)
BAG3	0.0415	(0.0254, 0.0576)	0.0098	(0.0028, 0.0167)	0.0005	(0.0000, 0.0010)	0.0158	(0.0085, 0.0232)	-0.0001	(-0.0137, 0.0134)
BAG4	0.02	(0.0124, 0.0276)	0.0188	(0.0144, 0.0232)	0	(0.0000, 0.0000)	0.0023	(-0.0012, 0.0059)	-0.0014	(-0.0044, 0.0016)
BAG6	0.0244	(0.0180, 0.0308)	0.0358	(0.0311, 0.0405)	0	(0.0000, 0.0000)	-0.008	(-0.0098, -0.0062)	-0.0037	(-0.0102, 0.0028)
BAIAP2	0.0769	(0.0569, 0.0968)	0.0208	(0.0173, 0.0244)	0.0008	(-0.0021, 0.0036)	0.0295	(0.0117, 0.0473)	0.002	(-0.0129, 0.0169)
BAMBI	0.0355	(0.0286, 0.0424)	0.0286	(0.0201, 0.0370)	-0.0007	(-0.0020, 0.0006)	0.0003	(-0.0024, 0.0030)	0.0022	(-0.0051, 0.0094)
BANK1	0.0516	(0.0406, 0.0626)	0.0444	(0.0363, 0.0524)	0	(0.0000, 0.0000)	-0.0018	(-0.0073, 0.0038)	0.0093	(0.0043, 0.0143)
BAP18	0.0651	(0.0397, 0.0904)	0.0391	(0.0282, 0.0500)	-0.0011	(-0.0042, 0.0020)	0.0119	(-0.0024, 0.0261)	0.0038	(-0.0082, 0.0159)
BATF	-0.0008	(-0.0033, 0.0018)	0	(0.0000, 0.0000)	0	(0.0000, 0.0000)	-0.0008	(-0.0033, 0.0018)	0	(0.0000, 0.0000)
BAX	0.0072	(-0.0004, 0.0148)	0.008	(0.0033, 0.0127)	0	(0.0000, 0.0000)	-0.0038	(-0.0093, 0.0017)	0.0035	(-0.0042, 0.0111)
BCAM	0.2359	(0.2059, 0.2659)	0.0288	(0.0231, 0.0344)	0.1213	(0.1084, 0.1341)	0.0032	(-0.0022, 0.0086)	0.0197	(0.0057, 0.0336)
BCAN	0.1629	(0.1497, 0.1761)	0.0498	(0.0401, 0.0596)	0.0022	(-0.0008, 0.0053)	0.0341	(0.0247, 0.0436)	0.0182	(-0.0126, 0.0491)
BCAT1	0.1309	(0.1134, 0.1485)	0.0175	(0.0118, 0.0231)	0.0229	(0.0121, 0.0338)	0.0025	(-0.0027, 0.0077)	0.0011	(-0.0031, 0.0053)
BCAT2	-0.0005	(-0.0030, 0.0019)	0.0015	(0.0007, 0.0023)	0	(0.0000, 0.0000)	-0.0008	(-0.0020, 0.0004)	-0.0013	(-0.0029, 0.0003)
BCHE	0.3525	(0.3332, 0.3718)	0.0619	(0.0460, 0.0778)	0.0498	(0.0248, 0.0748)	0.0297	(0.0200, 0.0394)	0.0174	(0.0021, 0.0327)
BCL2	0.0182	(0.0085, 0.0279)	0.0177	(0.0121, 0.0233)	0	(0.0000, 0.0000)	-0.0013	(-0.0046, 0.0020)	0.0011	(-0.0040, 0.0061)
BCL2L1	0.012	(0.0043, 0.0196)	0.0112	(0.0052, 0.0172)	0	(0.0000, 0.0000)	-0.0081	(-0.0115, -0.0048)	0.0091	(0.0009, 0.0174)
BCL2L11	0.1313	(0.1187, 0.1439)	0.0191	(0.0130, 0.0251)	0.0089	(0.0038, 0.0140)	-0.0022	(-0.0055, 0.0011)	-0.0035	(-0.0084, 0.0014)
BCL2L15	0.0577	(0.0388, 0.0767)	0.0413	(0.0350, 0.0476)	-0.0006	(-0.0023, 0.0011)	0.0006	(-0.0109, 0.0120)	0.0097	(-0.0017, 0.0211)
BCL7A	-0.0042	(-0.0109, 0.0026)	-0.0008	(-0.0026, 0.0010)	0.0003	(-0.0008, 0.0013)	-0.0033	(-0.0091, 0.0025)	-0.0004	(-0.0012, 0.0004)
BCL7B	0.0021	(-0.0025, 0.0067)	0.0011	(-0.0005, 0.0028)	0.0002	(-0.0005, 0.0009)	0.001	(-0.0024, 0.0044)	-0.0008	(-0.0051, 0.0035)
BCR	0.0315	(0.0140, 0.0490)	0.0322	(0.0207, 0.0437)	0	(0.0000, 0.0000)	-0.0013	(-0.0090, 0.0064)	0.0007	(-0.0048, 0.0062)
BDNF	0.0827	(0.0628, 0.1027)	0.0064	(0.0036, 0.0092)	0.0034	(0.0018, 0.0050)	-0.0017	(-0.0043, 0.0009)	-0.0016	(-0.0027, -0.0006)
BECN1	0.0468	(0.0330, 0.0605)	0.039	(0.0255, 0.0525)	0	(0.0000, 0.0000)	-0.0027	(-0.0163, 0.0109)	0.0105	(0.0031, 0.0179)
BEX3	-0.0023	(-0.0075, 0.0029)	-0.0004	(-0.0026, 0.0018)	0	(0.0000, 0.0000)	-0.0015	(-0.0056, 0.0026)	-0.0003	(-0.0012, 0.0006)
BGLAP	0.1075	(0.0871, 0.1279)	0.0657	(0.0432, 0.0882)	0.0023	(-0.0021, 0.0067)	0.0252	(0.0093, 0.0410)	0.0002	(-0.0058, 0.0063)
BGN	0.0965	(0.0799, 0.1130)	0.0267	(0.0218, 0.0315)	0.005	(0.0007, 0.0093)	0.0037	(-0.0023, 0.0098)	-0.0043	(-0.0074, -0.0012)
BID	0.0316	(0.0172, 0.0461)	0.0156	(0.0077, 0.0235)	0	(0.0000, 0.0000)	0.006	(-0.0014, 0.0133)	0.009	(0.0006, 0.0175)
BIN2	0.0354	(0.0277, 0.0431)	0.0249	(0.0191, 0.0306)	0	(0.0000, 0.0000)	-0.0009	(-0.0053, 0.0036)	0.0117	(0.0010, 0.0225)
BIRC2	0.0116	(0.0028, 0.0205)	0.015	(0.0093, 0.0207)	0	(0.0000, 0.0000)	-0.0054	(-0.0072, -0.0036)	0.0022	(-0.0036, 0.0079)
BLMH	0.216	(0.2040, 0.2280)	0.0337	(0.0277, 0.0397)	0.0161	(0.0020, 0.0303)	-0.002	(-0.0049, 0.0009)	-0.0083	(-0.0168, 0.0003)
BLNK	0.0205	(0.0079, 0.0330)	0.005	(-0.0009, 0.0109)	0	(0.0000, 0.0000)	0.0045	(-0.0054, 0.0143)	0.0109	(0.0020, 0.0198)
BLOC1S2	-0.0037	(-0.0095, 0.0020)	-0.0009	(-0.0021, 0.0004)	-0.0002	(-0.0010, 0.0005)	-0.0027	(-0.0062, 0.0008)	0.0003	(-0.0041, 0.0047)
BLOC1S3	0.0137	(0.0081, 0.0193)	0.021	(0.0103, 0.0317)	0	(0.0000, 0.0000)	-0.0076	(-0.0112, -0.0040)	0.0018	(-0.0063, 0.0099)
BLVRB	0.1004	(0.0796, 0.1212)	0.0886	(0.0744, 0.1028)	-0.0009	(-0.0044, 0.0026)	-0.0054	(-0.0129, 0.0021)	-0.0026	(-0.0145, 0.0093)
BMP10	0.2986	(0.2771, 0.3200)	0.0944	(0.0850, 0.1039)	0.0442	(0.0261, 0.0624)	0.0099	(-0.0077, 0.0275)	0.0028	(-0.0019, 0.0075)
BMP4	0.0661	(0.0476, 0.0847)	0.0247	(0.0153, 0.0340)	0.0011	(-0.0037, 0.0059)	0.0104	(-0.0000, 0.0209)	-0.0072	(-0.0096, -0.0047)
BMP6	0.0998	(0.0835, 0.1160)	0.0064	(0.0026, 0.0102)	0.0373	(0.0208, 0.0538)	-0.0008	(-0.0029, 0.0013)	-0.001	(-0.0033, 0.0013)
BMPER	0.0953	(0.0763, 0.1143)	0.0037	(-0.0006, 0.0079)	0.011	(0.0023, 0.0197)	0.0198	(0.0120, 0.0275)	0.0097	(-0.0019, 0.0212)
BNIP2	-0.0013	(-0.0074, 0.0048)	-0.0005	(-0.0014, 0.0003)	0	(0.0000, 0.0000)	-0.0018	(-0.0040, 0.0004)	0.0011	(-0.0023, 0.0045)
BNIP3L	0.0197	(0.0128, 0.0267)	0.0271	(0.0180, 0.0363)	0	(0.0000, 0.0000)	-0.004	(-0.0156, 0.0076)	-0.0044	(-0.0138, 0.0051)
BOC	0.0957	(0.0804, 0.1109)	0.029	(0.0201, 0.0379)	0.0203	(0.0052, 0.0354)	0.0158	(0.0035, 0.0281)	-0.006	(-0.0275, 0.0154)
BOLA1	0.0472	(0.0349, 0.0596)	0.007	(0.0004, 0.0135)	0.0138	(0.0022, 0.0254)	0.0012	(-0.0040, 0.0063)	-0.0032	(-0.0087, 0.0024)
BOLA2_BOLA2B	0.0722	(0.0583, 0.0861)	0.0669	(0.0557, 0.0780)	0	(0.0000, 0.0000)	0.0008	(-0.0075, 0.0090)	0.0051	(-0.0065, 0.0166)
BPIFA2	0.2445	(0.2185, 0.2704)	0.0466	(0.0332, 0.0600)	0.0199	(0.0125, 0.0273)	0.0158	(0.0096, 0.0219)	-0.0076	(-0.0126, -0.0025)
BPIFB1	0.3347	(0.3141, 0.3554)	0.0712	(0.0628, 0.0795)	0.0681	(0.0184, 0.1177)	0.0128	(0.0054, 0.0201)	-0.0052	(-0.0118, 0.0015)
BPIFB2	0.2538	(0.2424, 0.2652)	0.0343	(0.0283, 0.0402)	0.0042	(0.0009, 0.0075)	0.0803	(0.0668, 0.0938)	-0.0053	(-0.0123, 0.0017)
BRAP	0.0238	(-0.0016, 0.0492)	0.0276	(0.0162, 0.0391)	0	(0.0000, 0.0000)	-0.004	(-0.0132, 0.0053)	0.0017	(-0.0095, 0.0129)
BRD1	0.0011	(-0.0060, 0.0082)	-0.0005	(-0.0020, 0.0009)	0	(0.0000, 0.0000)	0.0034	(-0.0009, 0.0077)	-0.0016	(-0.0038, 0.0006)
BRD2	-0.0027	(-0.0065, 0.0010)	-0.0006	(-0.0017, 0.0005)	0	(0.0000, 0.0000)	0.0009	(-0.0008, 0.0025)	-0.003	(-0.0075, 0.0015)
BRDT	0.0352	(0.0210, 0.0494)	-0.0006	(-0.0028, 0.0016)	0.0024	(-0.0010, 0.0058)	-0.001	(-0.0029, 0.0010)	-0.0003	(-0.0029, 0.0023)
BRK1	0.0677	(0.0382, 0.0971)	0.0185	(0.0099, 0.0271)	0.0127	(-0.0008, 0.0262)	-0.0088	(-0.0343, 0.0166)	-0.0046	(-0.0124, 0.0032)
BRME1	-0.0033	(-0.0089, 0.0023)	-0.0002	(-0.0006, 0.0003)	-0.0006	(-0.0021, 0.0010)	-0.0028	(-0.0083, 0.0028)	0.0001	(-0.0004, 0.0006)
BRSK2	0.1813	(0.1487, 0.2139)	0.003	(-0.0016, 0.0076)	0.0726	(0.0061, 0.1390)	-0.0013	(-0.0034, 0.0009)	0.0007	(-0.0018, 0.0032)
BSG	0.1142	(0.0951, 0.1332)	0.0575	(0.0534, 0.0617)	-0.0003	(-0.0016, 0.0010)	0.0137	(0.0102, 0.0172)	0.0188	(-0.0065, 0.0441)
BST1	0.6957	(0.6745, 0.7169)	0.0087	(0.0060, 0.0115)	0.0966	(-0.0128, 0.2061)	-0.0001	(-0.0004, 0.0002)	-0.0027	(-0.0061, 0.0007)
BST2	0.114	(0.0969, 0.1310)	0.0159	(0.0113, 0.0204)	0.0328	(0.0154, 0.0501)	0.0324	(0.0186, 0.0462)	0.0029	(-0.0022, 0.0080)
BTC	0.1388	(0.1288, 0.1489)	0.0063	(0.0048, 0.0077)	0.048	(0.0202, 0.0758)	-0.0024	(-0.0048, -0.0001)	0.0102	(0.0015, 0.0189)
BTD	0.349	(0.3307, 0.3673)	0.0216	(0.0155, 0.0277)	0.0653	(0.0245, 0.1060)	0.0069	(0.0020, 0.0118)	-0.0017	(-0.0109, 0.0075)
BTN1A1	0.0132	(-0.0020, 0.0285)	-0.0001	(-0.0004, 0.0002)	0.0043	(-0.0082, 0.0169)	-0.0022	(-0.0085, 0.0040)	0.0008	(-0.0039, 0.0055)
BTN2A1	0.1829	(0.1592, 0.2065)	0.0507	(0.0399, 0.0615)	0.0215	(0.0081, 0.0349)	0.0331	(0.0217, 0.0446)	-0.0085	(-0.0128, -0.0042)
BTN3A2	0.3359	(0.3131, 0.3586)	0.015	(0.0122, 0.0179)	0.0837	(-0.0003, 0.1677)	0.0094	(0.0069, 0.0119)	-0.0036	(-0.0097, 0.0025)
C19orf12	0.07	(0.0525, 0.0876)	0.023	(0.0154, 0.0305)	0.0015	(-0.0062, 0.0092)	0.0393	(0.0323, 0.0463)	-0.0071	(-0.0244, 0.0103)
C1QA	0.2071	(0.1780, 0.2361)	0.0361	(0.0268, 0.0454)	0.0184	(0.0027, 0.0340)	0.0129	(0.0108, 0.0149)	-0.0066	(-0.0168, 0.0035)
C1QBP	-0.0003	(-0.0037, 0.0031)	-0.0009	(-0.0025, 0.0007)	0.0001	(-0.0015, 0.0017)	0	(0.0000, 0.0000)	-0.0015	(-0.0034, 0.0003)
C1QL2	0.197	(0.1851, 0.2089)	0.0803	(0.0632, 0.0974)	0.0059	(0.0019, 0.0098)	-0.0016	(-0.0051, 0.0018)	-0.0017	(-0.0051, 0.0017)
C1QTNF1	0.0899	(0.0673, 0.1126)	0.0167	(0.0061, 0.0272)	0.0028	(-0.0016, 0.0073)	0.0091	(0.0025, 0.0156)	0.0046	(-0.0192, 0.0284)
C1QTNF5	0.1509	(0.1363, 0.1654)	0.0039	(0.0018, 0.0061)	0.05	(-0.0086, 0.1085)	0.0012	(-0.0000, 0.0024)	-0.001	(-0.0058, 0.0038)
C1QTNF6	-0.0005	(-0.0039, 0.0030)	-0.0001	(-0.0026, 0.0024)	0.001	(-0.0008, 0.0029)	-0.0012	(-0.0024, -0.0001)	-0.001	(-0.0051, 0.0030)
C1QTNF9	0.5931	(0.5714, 0.6149)	0.0058	(0.0027, 0.0088)	0.1582	(0.0852, 0.2312)	0.0165	(0.0128, 0.0201)	-0.0003	(-0.0064, 0.0058)
C1R	0.0629	(0.0523, 0.0736)	0.0059	(0.0024, 0.0093)	0.0289	(0.0238, 0.0341)	0.0127	(0.0093, 0.0161)	0.0029	(-0.0053, 0.0112)
C1RL	0.2916	(0.2524, 0.3307)	0.0276	(0.0168, 0.0384)	0.0192	(-0.0051, 0.0434)	0.0418	(0.0362, 0.0473)	-0.006	(-0.0151, 0.0031)
C1S	0.151	(0.1355, 0.1664)	0.0084	(0.0048, 0.0119)	0.02	(0.0037, 0.0362)	0.0228	(0.0176, 0.0281)	-0.0008	(-0.0089, 0.0073)
C2	0.2215	(0.1985, 0.2445)	0.0114	(0.0077, 0.0152)	0.0156	(-0.0111, 0.0423)	0.0124	(0.0044, 0.0203)	-0.0097	(-0.0314, 0.0120)
C2CD2L	-0.0017	(-0.0091, 0.0056)	0.0003	(-0.0013, 0.0019)	0	(0.0000, 0.0000)	-0.002	(-0.0041, 0.0002)	-0.0002	(-0.0068, 0.0063)
C2orf69	0.0005	(-0.0064, 0.0074)	-0.0002	(-0.0011, 0.0006)	0.0002	(-0.0018, 0.0023)	-0.0022	(-0.0055, 0.0011)	-0.0016	(-0.0059, 0.0027)
C3	0.0577	(0.0522, 0.0633)	0.0008	(-0.0037, 0.0054)	0	(-0.0008, 0.0008)	0.0462	(0.0367, 0.0557)	0.0057	(-0.0011, 0.0125)
C4BPB	0.2357	(0.2260, 0.2454)	0.0414	(0.0340, 0.0487)	0.0306	(0.0053, 0.0559)	0.0455	(0.0369, 0.0541)	-0.0025	(-0.0089, 0.0039)
C5	0.0318	(0.0247, 0.0389)	0.0087	(0.0053, 0.0121)	-0.0013	(-0.0036, 0.0010)	0.0081	(0.0053, 0.0108)	-0.0054	(-0.0110, 0.0001)
C7	0.3979	(0.3800, 0.4158)	0.0407	(0.0322, 0.0492)	0.0394	(0.0183, 0.0606)	0.0036	(-0.0002, 0.0073)	-0.0045	(-0.0104, 0.0013)
C7orf50	0.0522	(0.0362, 0.0683)	0.0049	(0.0015, 0.0084)	0.0093	(-0.0000, 0.0186)	0.0015	(-0.0057, 0.0088)	-0.008	(-0.0162, 0.0003)
C8B	0.2667	(0.2355, 0.2979)	0.0311	(0.0206, 0.0416)	0.1299	(0.0615, 0.1983)	0.0042	(0.0002, 0.0082)	0.0161	(0.0035, 0.0287)
C9	0.0795	(0.0534, 0.1056)	0.0324	(0.0208, 0.0441)	0.0008	(-0.0017, 0.0033)	0.0131	(0.0036, 0.0226)	0.0009	(-0.0162, 0.0181)
C9orf40	0.0696	(0.0635, 0.0756)	0.0748	(0.0705, 0.0791)	0	(0.0000, 0.0000)	-0.0091	(-0.0123, -0.0059)	0.0034	(-0.0006, 0.0073)
CA1	0.1203	(0.1110, 0.1296)	0.104	(0.0846, 0.1233)	0	(0.0000, 0.0000)	-0.0031	(-0.0100, 0.0038)	0.0141	(0.0060, 0.0222)
CA11	0.0041	(-0.0048, 0.0131)	0.0015	(-0.0003, 0.0034)	0.0014	(-0.0037, 0.0064)	-0.0017	(-0.0036, 0.0002)	-0.0038	(-0.0054, -0.0021)
CA12	0.1268	(0.1074, 0.1463)	0.0187	(0.0122, 0.0252)	0.0189	(0.0097, 0.0281)	0.0042	(-0.0063, 0.0147)	-0.0065	(-0.0106, -0.0023)
CA13	0.0479	(0.0263, 0.0694)	0.0054	(0.0004, 0.0103)	0.0048	(0.0008, 0.0088)	-0.0078	(-0.0226, 0.0069)	0.0022	(-0.0104, 0.0147)
CA14	0.2748	(0.2573, 0.2922)	0.0945	(0.0892, 0.0999)	0.0093	(0.0009, 0.0177)	0.1084	(0.0924, 0.1243)	0.0106	(0.0049, 0.0163)
CA2	0.1063	(0.0879, 0.1247)	0.1048	(0.0868, 0.1228)	0	(0.0000, 0.0000)	-0.0024	(-0.0087, 0.0040)	-0.0006	(-0.0055, 0.0044)
CA3	0.142	(0.1220, 0.1620)	0.0887	(0.0687, 0.1088)	-0.0002	(-0.0010, 0.0006)	-0.0008	(-0.0030, 0.0013)	0.0173	(0.0014, 0.0332)
CA4	0.1477	(0.1233, 0.1721)	0.0109	(0.0043, 0.0176)	0.0072	(-0.0008, 0.0153)	0.018	(0.0087, 0.0274)	-0.0091	(-0.0116, -0.0066)
CA5A	0.397	(0.3744, 0.4196)	0.069	(0.0580, 0.0801)	0.1542	(0.1367, 0.1717)	0.0368	(0.0328, 0.0408)	0.0081	(0.0021, 0.0141)
CA6	0.5281	(0.5213, 0.5350)	0.1105	(0.0977, 0.1234)	0.0659	(0.0175, 0.1143)	0.0386	(0.0338, 0.0434)	0.0054	(-0.0070, 0.0178)
CA7	-0.0034	(-0.0088, 0.0019)	-0.0002	(-0.0008, 0.0004)	0	(0.0000, 0.0000)	-0.0024	(-0.0064, 0.0016)	-0.0005	(-0.0021, 0.0011)
CA8	0.0019	(-0.0020, 0.0059)	-0.0001	(-0.0006, 0.0005)	0	(0.0000, 0.0000)	0.0004	(-0.0004, 0.0012)	0.0016	(-0.0024, 0.0057)
CA9	0.099	(0.0903, 0.1077)	0.0325	(0.0267, 0.0383)	0.0041	(-0.0005, 0.0087)	0.0079	(0.0033, 0.0125)	-0.0031	(-0.0107, 0.0046)
CABP2	0.0133	(0.0020, 0.0246)	0.0013	(-0.0027, 0.0053)	0.005	(-0.0069, 0.0170)	-0.0001	(-0.0040, 0.0038)	-0.0048	(-0.0077, -0.0019)
CACNA1C	-0.0025	(-0.0052, 0.0003)	-0.0013	(-0.0042, 0.0016)	0	(0.0000, 0.0000)	-0.0007	(-0.0020, 0.0005)	-0.0005	(-0.0016, 0.0006)
CACNB1	0.0056	(0.0009, 0.0103)	-0.0006	(-0.0023, 0.0011)	0.0059	(0.0025, 0.0093)	0.0005	(-0.0053, 0.0063)	-0.0004	(-0.0012, 0.0003)
CACNB3	0.0194	(0.0098, 0.0290)	0.007	(0.0008, 0.0133)	-0.0002	(-0.0007, 0.0003)	-0.0042	(-0.0108, 0.0024)	0.0106	(0.0008, 0.0203)
CACYBP	0.0206	(0.0073, 0.0339)	0.0167	(0.0112, 0.0223)	0	(0.0000, 0.0000)	-0.0049	(-0.0103, 0.0005)	0.0088	(-0.0021, 0.0198)
CADPS	-0.0033	(-0.0078, 0.0012)	-0.0013	(-0.0032, 0.0005)	0	(-0.0001, 0.0001)	-0.0008	(-0.0027, 0.0010)	-0.0009	(-0.0022, 0.0004)
CALB1	0.063	(0.0404, 0.0857)	0.042	(0.0276, 0.0564)	0.0019	(-0.0009, 0.0048)	0.0048	(0.0006, 0.0089)	-0.0017	(-0.0078, 0.0044)
CALB2	0.0754	(0.0464, 0.1044)	0.0424	(0.0388, 0.0460)	0	(0.0000, 0.0000)	0.0347	(0.0196, 0.0497)	-0.0055	(-0.0226, 0.0117)
CALCA	0.3735	(0.3592, 0.3879)	0.3216	(0.2956, 0.3475)	0.0002	(-0.0003, 0.0006)	0.0075	(0.0001, 0.0148)	0.0228	(0.0128, 0.0329)
CALCB	0.0364	(0.0272, 0.0456)	0.0104	(0.0063, 0.0144)	0.0027	(-0.0042, 0.0096)	0.0036	(-0.0013, 0.0084)	0.009	(-0.0009, 0.0189)
CALCOCO1	0.0607	(0.0505, 0.0709)	0.0597	(0.0461, 0.0734)	0	(0.0000, 0.0000)	-0.0033	(-0.0078, 0.0011)	0.0037	(-0.0013, 0.0087)
CALCOCO2	0.0634	(0.0566, 0.0702)	0.0257	(0.0133, 0.0382)	-0.0017	(-0.0046, 0.0012)	-0.0004	(-0.0121, 0.0113)	0.0127	(-0.0216, 0.0469)
CAMKK1	0.0418	(0.0311, 0.0525)	0.0032	(0.0008, 0.0056)	0.0037	(-0.0001, 0.0076)	-0.0006	(-0.0029, 0.0017)	0.0061	(-0.0113, 0.0235)
CAMLG	0.0021	(-0.0034, 0.0075)	0.0042	(0.0017, 0.0066)	0	(0.0000, 0.0000)	-0.0008	(-0.0025, 0.0008)	-0.0011	(-0.0059, 0.0037)
CAMSAP1	0.0373	(0.0255, 0.0492)	0.043	(0.0396, 0.0465)	0	(0.0000, 0.0000)	-0.0056	(-0.0098, -0.0014)	-0.0003	(-0.0094, 0.0087)
CANT1	0.072	(0.0590, 0.0850)	0.0216	(0.0142, 0.0289)	0.0002	(-0.0023, 0.0027)	0.016	(0.0126, 0.0194)	-0.0079	(-0.0146, -0.0013)
CAPG	0.479	(0.4647, 0.4934)	0.046	(0.0367, 0.0553)	0.1381	(0.1114, 0.1648)	0.0164	(0.0093, 0.0235)	0.0089	(-0.0021, 0.0199)
CAPN3	0.0039	(-0.0027, 0.0106)	0.0064	(0.0009, 0.0120)	0.0001	(-0.0022, 0.0024)	-0.0009	(-0.0037, 0.0019)	-0.0029	(-0.0087, 0.0029)
CAPS	0.0867	(0.0752, 0.0981)	0.0255	(0.0159, 0.0350)	0.0058	(0.0003, 0.0113)	0.005	(0.0008, 0.0093)	-0.002	(-0.0090, 0.0049)
CARHSP1	0.0702	(0.0585, 0.0819)	0.069	(0.0538, 0.0842)	0	(0.0000, 0.0000)	-0.0057	(-0.0136, 0.0022)	0	(-0.0053, 0.0052)
CASC3	0.0156	(0.0009, 0.0302)	0.0091	(0.0041, 0.0142)	0	(0.0000, 0.0000)	-0.0042	(-0.0113, 0.0030)	0.01	(0.0023, 0.0176)
CASP1	0.0472	(0.0365, 0.0579)	0.0115	(0.0062, 0.0167)	0.0012	(-0.0076, 0.0101)	0.0047	(-0.0050, 0.0145)	-0.0122	(-0.0182, -0.0063)
CASP10	0.0337	(0.0087, 0.0587)	0.0185	(0.0095, 0.0275)	-0.0002	(-0.0026, 0.0023)	-0.0013	(-0.0069, 0.0042)	0	(-0.0089, 0.0088)
CASP2	0.0257	(0.0173, 0.0341)	0.0226	(0.0173, 0.0280)	0	(0.0000, 0.0000)	-0.0038	(-0.0070, -0.0006)	0.0071	(0.0008, 0.0134)
CASP3	0.0289	(0.0175, 0.0402)	0.0253	(0.0164, 0.0343)	0	(0.0000, 0.0000)	-0.0067	(-0.0116, -0.0018)	0.0112	(0.0032, 0.0192)
CASP4	0.0077	(-0.0006, 0.0160)	0.0004	(-0.0051, 0.0059)	-0.0006	(-0.0022, 0.0009)	-0.0004	(-0.0011, 0.0003)	0.0033	(-0.0056, 0.0122)
CASP7	0.0243	(0.0057, 0.0429)	0.0107	(0.0046, 0.0168)	-0.0005	(-0.0019, 0.0009)	-0.0083	(-0.0174, 0.0009)	0.0203	(-0.0022, 0.0428)
CASP8	0.0658	(0.0507, 0.0809)	0.0425	(0.0401, 0.0449)	-0.0007	(-0.0019, 0.0005)	-0.006	(-0.0122, 0.0003)	0.012	(-0.0125, 0.0365)
CASP9	0.0057	(-0.0012, 0.0125)	-0.0007	(-0.0057, 0.0042)	0.0001	(-0.0001, 0.0002)	-0.0015	(-0.0058, 0.0027)	0.007	(0.0050, 0.0090)
CAT	0.1379	(0.1173, 0.1586)	0.1174	(0.0994, 0.1355)	-0.001	(-0.0027, 0.0006)	-0.0066	(-0.0110, -0.0022)	0.0051	(-0.0162, 0.0265)
CBLIF	0.222	(0.1993, 0.2447)	0.0277	(0.0247, 0.0306)	0.1521	(0.1290, 0.1751)	0.003	(-0.0009, 0.0069)	-0.0009	(-0.0071, 0.0053)
CBLN1	-0.0018	(-0.0048, 0.0013)	-0.0011	(-0.0034, 0.0011)	0	(0.0000, 0.0000)	-0.0001	(-0.0005, 0.0002)	-0.0005	(-0.0017, 0.0007)
CBLN4	0.0895	(0.0795, 0.0994)	0.0038	(-0.0014, 0.0089)	0.046	(0.0231, 0.0688)	0.0093	(0.0015, 0.0170)	-0.0057	(-0.0072, -0.0043)
CBS	0.0505	(0.0392, 0.0618)	0.0194	(0.0118, 0.0270)	-0.0011	(-0.0026, 0.0004)	0.0115	(0.0083, 0.0147)	0.0037	(-0.0107, 0.0181)
CC2D1A	0.0622	(0.0537, 0.0707)	0.0535	(0.0483, 0.0586)	0	(0.0000, 0.0000)	0.004	(-0.0032, 0.0113)	0.0016	(-0.0044, 0.0075)
CCAR2	0	(-0.0031, 0.0030)	0.0015	(-0.0011, 0.0041)	0	(0.0000, 0.0000)	-0.0015	(-0.0037, 0.0007)	0	(-0.0026, 0.0025)
CCDC134	-0.0038	(-0.0084, 0.0007)	-0.0008	(-0.0033, 0.0016)	0.0032	(-0.0019, 0.0083)	-0.0033	(-0.0065, 0.0000)	-0.0033	(-0.0057, -0.0010)
CCDC50	0.0259	(0.0164, 0.0354)	-0.0005	(-0.0035, 0.0025)	0.021	(0.0077, 0.0342)	-0.0009	(-0.0028, 0.0011)	-0.0014	(-0.0032, 0.0004)
CCDC80	0.2495	(0.2319, 0.2672)	0.1478	(0.1367, 0.1590)	0.008	(-0.0022, 0.0182)	0.0361	(0.0242, 0.0480)	-0.0068	(-0.0104, -0.0031)
CCER2	0.1959	(0.1776, 0.2141)	0.0262	(0.0208, 0.0316)	0.0092	(-0.0006, 0.0190)	0.0309	(0.0269, 0.0350)	-0.0027	(-0.0100, 0.0045)
CCL11	0.2005	(0.1714, 0.2297)	0.1024	(0.0928, 0.1120)	-0.001	(-0.0015, -0.0005)	0.003	(0.0000, 0.0059)	-0.0074	(-0.0122, -0.0027)
CCL13	0.1635	(0.1454, 0.1816)	0.0235	(0.0162, 0.0308)	0.0228	(0.0167, 0.0289)	0.0032	(-0.0023, 0.0086)	-0.0034	(-0.0060, -0.0008)
CCL14	0.175	(0.1617, 0.1884)	0.0259	(0.0234, 0.0284)	-0.0008	(-0.0038, 0.0021)	0.0095	(0.0019, 0.0170)	-0.0084	(-0.0137, -0.0031)
CCL15	0.5727	(0.5594, 0.5859)	0.0398	(0.0309, 0.0486)	0.0746	(0.0557, 0.0935)	0.0173	(0.0119, 0.0227)	-0.0085	(-0.0139, -0.0030)
CCL16	0.5377	(0.5231, 0.5524)	0.0979	(0.0852, 0.1107)	0.0386	(0.0239, 0.0534)	0.0393	(0.0319, 0.0466)	-0.0139	(-0.0194, -0.0084)
CCL17	0.2171	(0.1997, 0.2345)	0.0119	(0.0023, 0.0215)	0.0293	(0.0130, 0.0457)	0.0043	(-0.0011, 0.0097)	-0.0068	(-0.0135, -0.0000)
CCL18	0.2045	(0.1781, 0.2308)	0.0473	(0.0396, 0.0550)	0.083	(0.0639, 0.1022)	0.0165	(0.0086, 0.0243)	-0.0078	(-0.0136, -0.0020)
CCL19	0.1127	(0.1037, 0.1217)	0.0109	(0.0061, 0.0156)	0.0165	(0.0019, 0.0312)	0.0114	(0.0068, 0.0159)	-0.0085	(-0.0193, 0.0024)
CCL2	0.1622	(0.1431, 0.1813)	0.0841	(0.0693, 0.0990)	0.0015	(-0.0043, 0.0073)	-0.0024	(-0.0064, 0.0016)	-0.0093	(-0.0131, -0.0055)
CCL20	0.0667	(0.0539, 0.0795)	0.0154	(0.0120, 0.0189)	-0.0012	(-0.0028, 0.0003)	0.03	(0.0212, 0.0387)	-0.0027	(-0.0075, 0.0021)
CCL21	0.1004	(0.0921, 0.1087)	0.0081	(0.0045, 0.0117)	0.0147	(0.0002, 0.0293)	0.0221	(0.0162, 0.0279)	0.0027	(-0.0042, 0.0096)
CCL22	0.12	(0.0999, 0.1402)	0.0221	(0.0155, 0.0288)	0.0067	(0.0007, 0.0128)	0.035	(0.0266, 0.0435)	-0.001	(-0.0174, 0.0154)
CCL23	0.2623	(0.2376, 0.2870)	0.0602	(0.0516, 0.0688)	0.0197	(0.0064, 0.0329)	0.0095	(0.0044, 0.0147)	-0.0067	(-0.0113, -0.0021)
CCL24	0.7296	(0.7159, 0.7433)	0.0346	(0.0308, 0.0384)	0.2123	(0.0919, 0.3326)	0.001	(-0.0001, 0.0021)	-0.0008	(-0.0050, 0.0033)
CCL25	0.482	(0.4573, 0.5067)	0.0664	(0.0617, 0.0712)	0.0407	(0.0180, 0.0635)	0.0021	(-0.0015, 0.0058)	-0.002	(-0.0060, 0.0020)
CCL26	0.0871	(0.0727, 0.1014)	0.0215	(0.0155, 0.0276)	0.012	(0.0067, 0.0174)	0.0014	(-0.0041, 0.0070)	0.0011	(-0.0022, 0.0044)
CCL27	0.1729	(0.1562, 0.1897)	0.1074	(0.0937, 0.1212)	0.0014	(-0.0014, 0.0043)	0.0062	(0.0014, 0.0111)	0.0153	(-0.0014, 0.0320)
CCL28	0.1444	(0.1066, 0.1822)	0.0277	(0.0202, 0.0352)	0.0201	(0.0069, 0.0333)	-0.0008	(-0.0039, 0.0022)	-0.0084	(-0.0178, 0.0010)
CCL3	0.1733	(0.1477, 0.1990)	0.0633	(0.0552, 0.0715)	0.0104	(0.0037, 0.0172)	0.0233	(0.0124, 0.0342)	-0.0046	(-0.0060, -0.0031)
CCL4	0.1751	(0.1467, 0.2036)	0.0143	(0.0066, 0.0219)	0.0491	(0.0270, 0.0711)	0.0086	(0.0044, 0.0129)	-0.0072	(-0.0164, 0.0021)
CCL5	0.0948	(0.0766, 0.1130)	0.0292	(0.0161, 0.0423)	-0.0003	(-0.0052, 0.0047)	0.0092	(0.0029, 0.0155)	-0.0115	(-0.0145, -0.0085)
CCL7	0.1237	(0.1073, 0.1400)	0.0359	(0.0275, 0.0443)	-0.0026	(-0.0044, -0.0007)	0.0214	(0.0135, 0.0293)	-0.0053	(-0.0084, -0.0022)
CCL8	0.45	(0.4252, 0.4748)	0.0139	(0.0093, 0.0185)	0.11	(0.0617, 0.1583)	0.0051	(0.0009, 0.0093)	-0.0021	(-0.0032, -0.0011)
CCN1	0.1181	(0.1068, 0.1294)	0.0581	(0.0539, 0.0624)	-0.0009	(-0.0027, 0.0008)	0.0047	(-0.0016, 0.0111)	0.0104	(-0.0087, 0.0295)
CCN2	0.141	(0.1205, 0.1616)	0.0062	(0.0037, 0.0088)	0.0143	(0.0038, 0.0248)	0.0006	(-0.0018, 0.0030)	-0.0009	(-0.0054, 0.0035)
CCN3	0.2324	(0.2124, 0.2523)	0.1278	(0.1188, 0.1368)	0.0099	(0.0047, 0.0150)	0.0249	(0.0168, 0.0330)	0.0048	(-0.0077, 0.0174)
CCN4	0.3028	(0.2895, 0.3161)	0.0239	(0.0129, 0.0349)	0.0476	(0.0098, 0.0853)	0.0083	(0.0041, 0.0125)	0.0047	(-0.0097, 0.0191)
CCN5	0.2588	(0.2381, 0.2795)	0.1792	(0.1588, 0.1996)	0.0071	(-0.0085, 0.0226)	0.0255	(0.0204, 0.0307)	-0.0059	(-0.0085, -0.0032)
CCND2	0.0033	(-0.0011, 0.0078)	0.0054	(0.0021, 0.0088)	0.0004	(-0.0008, 0.0016)	-0.0025	(-0.0053, 0.0004)	-0.0009	(-0.0027, 0.0009)
CCNE1	0.0148	(0.0089, 0.0208)	0.0025	(-0.0003, 0.0053)	-0.0037	(-0.0072, -0.0001)	0.0111	(-0.0076, 0.0299)	-0.004	(-0.0122, 0.0042)
CCS	0.1737	(0.1607, 0.1867)	0.0542	(0.0431, 0.0653)	0.0302	(0.0156, 0.0447)	-0.0035	(-0.0074, 0.0005)	-0.0027	(-0.0094, 0.0040)
CCT5	0.0247	(0.0159, 0.0335)	0.0306	(0.0224, 0.0388)	0	(0.0000, 0.0000)	-0.0026	(-0.0078, 0.0026)	-0.0048	(-0.0133, 0.0036)
CD101	0.4815	(0.4182, 0.5449)	0.0035	(0.0007, 0.0063)	0.244	(0.0711, 0.4170)	-0.0001	(-0.0015, 0.0013)	0.001	(-0.0039, 0.0058)
CD109	0.5215	(0.4919, 0.5510)	0.0202	(0.0142, 0.0261)	0.1378	(0.0769, 0.1986)	0.0009	(-0.0023, 0.0040)	-0.0013	(-0.0061, 0.0034)
CD14	0.1418	(0.1324, 0.1511)	0.061	(0.0487, 0.0734)	0.0092	(0.0024, 0.0161)	0.0129	(0.0089, 0.0169)	0.0112	(-0.0060, 0.0284)
CD160	0.2043	(0.1796, 0.2290)	0.0151	(0.0098, 0.0204)	0.0385	(0.0203, 0.0566)	0.0165	(0.0114, 0.0216)	0.0055	(-0.0070, 0.0179)
CD163	0.2556	(0.2453, 0.2660)	0.0214	(0.0159, 0.0270)	0.0215	(0.0096, 0.0334)	0.0372	(0.0260, 0.0484)	-0.0033	(-0.0090, 0.0024)
CD164	0.0422	(0.0264, 0.0581)	0.0039	(0.0023, 0.0055)	0.0055	(-0.0010, 0.0121)	0.0024	(0.0000, 0.0047)	-0.0007	(-0.0038, 0.0024)
CD164L2	0.0915	(0.0728, 0.1101)	-0.0006	(-0.0024, 0.0011)	0.002	(0.0010, 0.0031)	-0.0015	(-0.0042, 0.0011)	-0.0006	(-0.0016, 0.0004)
CD177	0.5911	(0.5698, 0.6125)	0.0036	(0.0020, 0.0052)	0.1033	(0.0359, 0.1707)	-0.0006	(-0.0011, -0.0001)	0.0012	(-0.0027, 0.0052)
CD1C	0.205	(0.1885, 0.2216)	0.0606	(0.0524, 0.0687)	0.0296	(0.0097, 0.0496)	0.0034	(-0.0015, 0.0083)	-0.0003	(-0.0114, 0.0107)
CD2	-0.002	(-0.0047, 0.0008)	0.0016	(-0.0010, 0.0041)	0	(0.0000, 0.0000)	0.001	(-0.0031, 0.0051)	-0.004	(-0.0070, -0.0011)
CD200	0.1302	(0.1116, 0.1487)	0.0417	(0.0312, 0.0523)	0.0139	(-0.0004, 0.0281)	0.0091	(0.0042, 0.0140)	0.0057	(-0.0096, 0.0211)
CD200R1	0.5834	(0.5615, 0.6054)	0.0072	(0.0036, 0.0107)	0.3332	(0.2059, 0.4605)	0.0024	(-0.0005, 0.0053)	-0.0021	(-0.0053, 0.0012)
CD207	0.3335	(0.3061, 0.3609)	0.0131	(0.0086, 0.0175)	0.0802	(0.0099, 0.1504)	-0.0007	(-0.0033, 0.0020)	0.0033	(-0.0018, 0.0084)
CD209	0.5075	(0.5003, 0.5146)	0.023	(0.0208, 0.0252)	0.1725	(0.0931, 0.2520)	0.0147	(0.0087, 0.0208)	0.0008	(-0.0079, 0.0096)
CD22	0.2274	(0.2064, 0.2484)	0.0476	(0.0402, 0.0551)	0.0631	(0.0199, 0.1063)	0.0273	(0.0175, 0.0371)	-0.0055	(-0.0113, 0.0003)
CD226	0.1286	(0.1105, 0.1467)	0.0007	(-0.0015, 0.0029)	0.0042	(0.0022, 0.0063)	-0.0007	(-0.0020, 0.0005)	-0.0009	(-0.0016, -0.0003)
CD244	0.2418	(0.1957, 0.2878)	0.0066	(0.0031, 0.0100)	0.0791	(0.0550, 0.1032)	0.0046	(0.0002, 0.0090)	0.0014	(-0.0080, 0.0109)
CD248	0.153	(0.1427, 0.1632)	0.0841	(0.0713, 0.0969)	0	(-0.0017, 0.0017)	0.0081	(0.0000, 0.0162)	0.0254	(-0.0150, 0.0657)
CD27	0.1523	(0.1234, 0.1812)	0.041	(0.0335, 0.0486)	0.0119	(0.0023, 0.0215)	0.0308	(0.0176, 0.0440)	0.0018	(-0.0133, 0.0168)
CD274	0.149	(0.1267, 0.1713)	0.0372	(0.0237, 0.0507)	0.0056	(-0.0046, 0.0159)	0.0085	(0.0040, 0.0131)	-0.0013	(-0.0082, 0.0056)
CD276	0.4461	(0.4315, 0.4607)	0.0425	(0.0356, 0.0494)	0.1859	(0.0797, 0.2922)	0.0068	(0.0010, 0.0125)	0.005	(-0.0012, 0.0112)
CD28	0.1306	(0.1016, 0.1596)	0.0143	(0.0102, 0.0184)	0.0242	(0.0087, 0.0397)	0.0123	(0.0081, 0.0164)	0.0116	(-0.0035, 0.0267)
CD2AP	0.1151	(0.0938, 0.1363)	0.064	(0.0549, 0.0731)	-0.0008	(-0.0027, 0.0010)	0.003	(-0.0009, 0.0070)	0.0206	(-0.0170, 0.0581)
CD300A	0.2648	(0.2449, 0.2847)	0.0202	(0.0165, 0.0240)	0.0622	(0.0209, 0.1035)	0.0286	(0.0171, 0.0401)	-0.0067	(-0.0097, -0.0036)
CD300C	0.3291	(0.3098, 0.3485)	0.0364	(0.0260, 0.0467)	0.054	(0.0460, 0.0620)	0.0353	(0.0175, 0.0530)	-0.0061	(-0.0111, -0.0012)
CD300E	0.2798	(0.2581, 0.3015)	0.0607	(0.0541, 0.0673)	0.0188	(0.0021, 0.0356)	0.0633	(0.0457, 0.0810)	-0.006	(-0.0091, -0.0028)
CD300LF	0.6866	(0.6656, 0.7077)	0.0574	(0.0467, 0.0681)	0.1964	(0.0648, 0.3280)	0.0107	(0.0089, 0.0126)	-0.0015	(-0.0034, 0.0003)
CD300LG	0.2241	(0.2032, 0.2449)	0.0853	(0.0734, 0.0972)	0.0268	(0.0142, 0.0393)	0.0098	(0.0046, 0.0151)	-0.0056	(-0.0098, -0.0014)
CD302	0.2306	(0.2218, 0.2393)	0.1004	(0.0876, 0.1131)	0.0104	(0.0034, 0.0175)	0.0393	(0.0277, 0.0509)	0.0118	(-0.0147, 0.0383)
CD33	0.788	(0.7798, 0.7961)	0.0056	(0.0031, 0.0081)	0.2728	(-0.0043, 0.5498)	0.0008	(-0.0004, 0.0019)	0.0002	(-0.0023, 0.0028)
CD34	0.1078	(0.0943, 0.1213)	0.01	(0.0058, 0.0143)	0.0273	(0.0103, 0.0443)	0.0198	(0.0134, 0.0263)	0.0007	(-0.0047, 0.0062)
CD36	0.1822	(0.1587, 0.2058)	0.0102	(0.0020, 0.0184)	0.0205	(0.0024, 0.0386)	0.0053	(0.0016, 0.0089)	0.0138	(-0.0146, 0.0421)
CD38	0.4726	(0.4409, 0.5042)	0.3667	(0.3421, 0.3912)	0.0081	(0.0027, 0.0134)	0.0181	(0.0134, 0.0228)	0.0054	(-0.0004, 0.0113)
CD3D	-0.0006	(-0.0020, 0.0008)	0.0004	(-0.0006, 0.0015)	0	(0.0000, 0.0000)	-0.001	(-0.0027, 0.0007)	0	(0.0000, 0.0000)
CD3G	0	(-0.0045, 0.0044)	-0.0004	(-0.0020, 0.0012)	0	(-0.0002, 0.0002)	-0.0003	(-0.0011, 0.0006)	0.0006	(-0.0022, 0.0035)
CD4	0.1446	(0.1303, 0.1589)	0.0244	(0.0128, 0.0359)	0.0071	(-0.0044, 0.0187)	0.0246	(0.0141, 0.0350)	0.0358	(0.0025, 0.0691)
CD40	0.1024	(0.0910, 0.1139)	0.0062	(0.0040, 0.0085)	0.0243	(-0.0111, 0.0597)	0.004	(0.0014, 0.0067)	-0.002	(-0.0057, 0.0017)
CD40LG	0.0478	(0.0359, 0.0597)	0.0009	(-0.0010, 0.0028)	0.0018	(0.0001, 0.0034)	-0.0005	(-0.0030, 0.0020)	-0.0019	(-0.0044, 0.0005)
CD46	0.0618	(0.0480, 0.0756)	0.0232	(0.0158, 0.0306)	0.0051	(-0.0028, 0.0131)	0.0163	(0.0109, 0.0218)	0.0048	(-0.0034, 0.0130)
CD48	0.3346	(0.3079, 0.3613)	0.0102	(0.0077, 0.0127)	0.1152	(0.0574, 0.1731)	0.0112	(0.0056, 0.0167)	-0.0009	(-0.0116, 0.0098)
CD5	0.1342	(0.1204, 0.1480)	0.0233	(0.0128, 0.0338)	0.0043	(-0.0044, 0.0129)	0.0374	(0.0278, 0.0469)	0.0114	(-0.0046, 0.0274)
CD55	0.1823	(0.1433, 0.2214)	0.046	(0.0379, 0.0541)	0.0368	(0.0244, 0.0491)	0.0047	(-0.0010, 0.0103)	0.0029	(-0.0091, 0.0149)
CD58	0.1397	(0.0769, 0.2026)	0.0168	(0.0060, 0.0277)	0.0386	(-0.0149, 0.0920)	-0.0111	(-0.0532, 0.0310)	-0.0103	(-0.0477, 0.0271)
CD59	0.238	(0.2171, 0.2588)	0.1527	(0.1424, 0.1630)	0.0013	(-0.0024, 0.0049)	0.0406	(0.0331, 0.0481)	-0.0042	(-0.0151, 0.0066)
CD5L	0.1815	(0.1625, 0.2004)	0.0127	(0.0090, 0.0164)	0.0755	(0.0443, 0.1067)	0.006	(0.0005, 0.0115)	0.0025	(-0.0035, 0.0086)
CD6	0.4327	(0.4216, 0.4437)	0.0577	(0.0468, 0.0686)	0.199	(0.1475, 0.2505)	0.0121	(0.0083, 0.0158)	0.0166	(0.0035, 0.0297)
CD63	0.084	(0.0663, 0.1018)	0.0069	(0.0054, 0.0084)	0.0073	(-0.0017, 0.0164)	0.0079	(0.0027, 0.0130)	-0.0019	(-0.0060, 0.0023)
CD69	0.0217	(0.0057, 0.0376)	0.0081	(-0.0020, 0.0183)	-0.0005	(-0.0063, 0.0053)	-0.0054	(-0.0091, -0.0018)	0.0047	(-0.0202, 0.0296)
CD7	0.1373	(0.1132, 0.1614)	0.0203	(0.0130, 0.0275)	0.0242	(0.0094, 0.0390)	0.0002	(-0.0039, 0.0042)	-0.0041	(-0.0096, 0.0014)
CD70	0.5541	(0.5443, 0.5640)	0.097	(0.0860, 0.1080)	0.1138	(0.0507, 0.1769)	0.0042	(0.0003, 0.0081)	-0.002	(-0.0049, 0.0010)
CD72	0.1438	(0.1290, 0.1585)	0.0137	(0.0014, 0.0260)	0.0199	(0.0066, 0.0333)	0.0517	(0.0455, 0.0578)	0.0056	(-0.0054, 0.0165)
CD74	0.1933	(0.1832, 0.2033)	0.0812	(0.0699, 0.0926)	0.0198	(-0.0012, 0.0409)	0.0367	(0.0290, 0.0444)	-0.0093	(-0.0142, -0.0045)
CD79B	0.1665	(0.1452, 0.1878)	0.0261	(0.0211, 0.0312)	0.0028	(-0.0000, 0.0057)	0.0378	(0.0313, 0.0443)	-0.0049	(-0.0105, 0.0006)
CD80	0.2404	(0.1991, 0.2818)	0.044	(0.0388, 0.0492)	0.0254	(0.0120, 0.0388)	0.0264	(0.0171, 0.0357)	-0.0052	(-0.0113, 0.0009)
CD82	0.0038	(-0.0006, 0.0083)	-0.0005	(-0.0014, 0.0004)	0	(0.0000, 0.0000)	0.0014	(-0.0013, 0.0041)	0.003	(-0.0013, 0.0072)
CD83	0.1662	(0.1486, 0.1838)	0.0399	(0.0339, 0.0460)	0.0071	(0.0029, 0.0113)	0.0383	(0.0296, 0.0470)	-0.0071	(-0.0108, -0.0034)
CD84	0.0783	(0.0707, 0.0858)	0.0063	(0.0034, 0.0091)	0.0045	(-0.0004, 0.0095)	0	(-0.0010, 0.0009)	-0.0001	(-0.0040, 0.0037)
CD86	0.1544	(0.1317, 0.1772)	0.0254	(0.0150, 0.0358)	0.0412	(0.0125, 0.0699)	0.0047	(-0.0001, 0.0095)	0.0012	(-0.0062, 0.0086)
CD8A	0.1543	(0.1413, 0.1672)	0.0214	(0.0157, 0.0270)	0.0153	(0.0041, 0.0265)	0.0075	(-0.0040, 0.0190)	-0.0034	(-0.0122, 0.0053)
CD93	0.0583	(0.0432, 0.0734)	0.0178	(0.0105, 0.0252)	-0.0004	(-0.0016, 0.0007)	0.0157	(0.0063, 0.0251)	0.0206	(0.0005, 0.0407)
CD99	0.2902	(0.2683, 0.3120)	0.25	(0.2285, 0.2715)	-0.0001	(-0.0026, 0.0023)	0.0005	(-0.0038, 0.0047)	-0.0017	(-0.0109, 0.0074)
CD99L2	0.116	(0.1009, 0.1310)	0.0301	(0.0238, 0.0363)	-0.0012	(-0.0028, 0.0004)	0.0539	(0.0401, 0.0677)	-0.0046	(-0.0087, -0.0005)
CDA	0.2209	(0.2009, 0.2409)	0.061	(0.0495, 0.0724)	0.0111	(0.0039, 0.0184)	0.0032	(-0.0008, 0.0072)	-0.0052	(-0.0131, 0.0027)
CDAN1	0.0007	(-0.0042, 0.0057)	-0.0005	(-0.0024, 0.0015)	0	(-0.0001, 0.0001)	-0.0011	(-0.0030, 0.0008)	0.0011	(-0.0008, 0.0030)
CDC123	0.0004	(-0.0060, 0.0067)	0	(-0.0019, 0.0019)	0	(-0.0001, 0.0002)	-0.0012	(-0.0038, 0.0013)	0.0016	(-0.0023, 0.0055)
CDC26	0.0181	(0.0112, 0.0250)	0.0166	(0.0110, 0.0221)	0	(0.0000, 0.0000)	-0.0037	(-0.0116, 0.0041)	0.0062	(0.0004, 0.0120)
CDC27	0.0184	(0.0077, 0.0292)	0.0215	(0.0130, 0.0300)	0	(0.0000, 0.0000)	-0.0029	(-0.0061, 0.0003)	-0.0012	(-0.0065, 0.0041)
CDC37	0.0212	(0.0124, 0.0299)	0.0206	(0.0147, 0.0266)	0	(0.0000, 0.0000)	-0.0042	(-0.0112, 0.0028)	0.0045	(-0.0024, 0.0113)
CDC42BPB	0.0327	(0.0225, 0.0429)	0.0396	(0.0371, 0.0421)	0	(0.0000, 0.0000)	-0.004	(-0.0122, 0.0042)	-0.0041	(-0.0077, -0.0005)
CDCP1	0.3447	(0.3310, 0.3584)	0.1871	(0.1778, 0.1965)	0.0005	(-0.0039, 0.0048)	0.0274	(0.0241, 0.0307)	0.0027	(-0.0200, 0.0255)
CDH1	0.1415	(0.1161, 0.1670)	0.0226	(0.0158, 0.0294)	0.0066	(0.0028, 0.0104)	0.0065	(0.0017, 0.0113)	-0.0045	(-0.0097, 0.0006)
CDH15	0.3866	(0.3654, 0.4077)	0.2379	(0.2214, 0.2544)	0.0029	(-0.0023, 0.0081)	0.0091	(0.0027, 0.0155)	0.005	(0.0018, 0.0082)
CDH17	0.394	(0.3749, 0.4131)	0.0285	(0.0174, 0.0397)	0.0971	(0.0479, 0.1464)	0.0065	(0.0039, 0.0091)	0.0031	(-0.0093, 0.0155)
CDH2	0.2465	(0.2151, 0.2779)	0.1451	(0.1184, 0.1717)	0.0092	(0.0044, 0.0139)	0.0257	(0.0177, 0.0338)	-0.0065	(-0.0104, -0.0025)
CDH23	0.0093	(-0.0014, 0.0200)	-0.0006	(-0.0012, 0.0000)	0.0071	(0.0010, 0.0132)	0.0017	(-0.0041, 0.0075)	-0.0031	(-0.0064, 0.0003)
CDH3	0.0674	(0.0533, 0.0815)	0.0269	(0.0174, 0.0364)	0	(0.0000, 0.0000)	0.0154	(0.0032, 0.0276)	0.0268	(0.0192, 0.0344)
CDH5	0.2927	(0.2682, 0.3171)	0.0041	(-0.0002, 0.0085)	0.1537	(0.0993, 0.2081)	0.0111	(0.0051, 0.0170)	0.0107	(0.0032, 0.0183)
CDH6	0.3131	(0.2895, 0.3368)	0.0307	(0.0265, 0.0349)	0.041	(0.0150, 0.0669)	0.0085	(0.0023, 0.0148)	0.0111	(0.0061, 0.0160)
CDHR1	0.0497	(0.0348, 0.0645)	0.0014	(-0.0014, 0.0043)	0.0223	(0.0058, 0.0388)	0.0013	(-0.0010, 0.0037)	-0.0031	(-0.0049, -0.0012)
CDHR2	0.4248	(0.4084, 0.4413)	0.2924	(0.2860, 0.2988)	0.0055	(0.0013, 0.0098)	0.0601	(0.0491, 0.0711)	0.0039	(-0.0026, 0.0103)
CDHR5	0.3894	(0.3604, 0.4184)	0.0019	(-0.0019, 0.0057)	0.0256	(0.0110, 0.0402)	0.0719	(0.0690, 0.0748)	-0.0016	(-0.0157, 0.0125)
CDK1	0.0041	(-0.0009, 0.0091)	0.0034	(0.0002, 0.0065)	0.001	(-0.0011, 0.0031)	-0.0015	(-0.0030, -0.0000)	-0.0005	(-0.0039, 0.0029)
CDK5RAP3	0.0109	(0.0080, 0.0139)	0.0035	(0.0013, 0.0058)	-0.0011	(-0.0027, 0.0005)	-0.0007	(-0.0030, 0.0016)	0	(-0.0075, 0.0075)
CDKL5	-0.0066	(-0.0147, 0.0015)	-0.0015	(-0.0059, 0.0029)	0	(0.0000, 0.0000)	-0.0019	(-0.0042, 0.0005)	-0.0032	(-0.0079, 0.0015)
CDKN1A	0.0565	(0.0360, 0.0769)	0.0211	(0.0126, 0.0295)	0.0002	(-0.0003, 0.0006)	0.0009	(-0.0047, 0.0066)	0.0306	(0.0117, 0.0494)
CDKN2D	0.0167	(0.0095, 0.0239)	0.0084	(0.0040, 0.0128)	0	(0.0000, 0.0000)	-0.0072	(-0.0110, -0.0034)	0.0151	(0.0086, 0.0216)
CDNF	0.1421	(0.1183, 0.1659)	0.0645	(0.0530, 0.0760)	0.0047	(0.0023, 0.0072)	0.0063	(-0.0042, 0.0168)	-0.0057	(-0.0117, 0.0003)
CDON	0.1142	(0.1044, 0.1241)	0.0594	(0.0471, 0.0717)	0.0003	(-0.0010, 0.0017)	0.0086	(-0.0015, 0.0187)	0.0307	(0.0075, 0.0539)
CDSN	0.3942	(0.3753, 0.4130)	0.0267	(0.0209, 0.0325)	0.0557	(0.0276, 0.0837)	0.0027	(-0.0008, 0.0061)	-0.0031	(-0.0068, 0.0006)
CEACAM1	0.2491	(0.2092, 0.2891)	0.058	(0.0338, 0.0822)	0.0003	(-0.0050, 0.0057)	0.0053	(0.0004, 0.0102)	0.0508	(-0.0432, 0.1448)
CEACAM16	0.307	(0.2891, 0.3250)	0.0238	(0.0145, 0.0331)	0.0998	(0.0766, 0.1229)	0.0845	(0.0654, 0.1037)	0.0078	(-0.0023, 0.0178)
CEACAM19	0.075	(0.0687, 0.0813)	0.0379	(0.0307, 0.0451)	0.0151	(0.0108, 0.0195)	-0.0017	(-0.0039, 0.0005)	0.0023	(-0.0077, 0.0122)
CEACAM20	0.0433	(0.0359, 0.0507)	0.0025	(-0.0012, 0.0062)	0.0247	(0.0078, 0.0416)	-0.0024	(-0.0065, 0.0017)	-0.0039	(-0.0078, -0.0000)
CEACAM21	0.7974	(0.7898, 0.8050)	0.0042	(0.0020, 0.0064)	0.7018	(0.6179, 0.7857)	0.0029	(0.0007, 0.0050)	0.0012	(-0.0024, 0.0049)
CEACAM3	0.0089	(-0.0001, 0.0179)	0	(0.0000, 0.0000)	-0.0001	(-0.0003, 0.0001)	-0.0003	(-0.0009, 0.0002)	0.0021	(-0.0017, 0.0059)
CEACAM5	0.3003	(0.2850, 0.3157)	0.0278	(0.0209, 0.0347)	0.0491	(0.0401, 0.0580)	0.0128	(0.0072, 0.0183)	0	(-0.0038, 0.0038)
CEACAM6	0.1389	(0.1161, 0.1616)	0.0176	(0.0129, 0.0223)	0.0027	(-0.0030, 0.0083)	0.0036	(-0.0021, 0.0093)	0.0242	(-0.0379, 0.0864)
CEACAM8	0.1433	(0.1223, 0.1643)	0.0553	(0.0282, 0.0823)	0.0068	(0.0028, 0.0107)	0.0137	(0.0083, 0.0190)	0.0014	(-0.0089, 0.0117)
CEBPA	-0.0052	(-0.0119, 0.0014)	-0.0035	(-0.0077, 0.0007)	-0.0004	(-0.0011, 0.0003)	-0.0009	(-0.0033, 0.0015)	-0.0012	(-0.0031, 0.0006)
CEBPB	0.0554	(0.0427, 0.0681)	0.044	(0.0279, 0.0600)	0	(0.0000, 0.0000)	0.0037	(-0.0030, 0.0105)	0.0032	(-0.0024, 0.0087)
CELA2A	0.1361	(0.1099, 0.1623)	0.0095	(0.0050, 0.0140)	0.0383	(-0.0008, 0.0774)	0.0044	(-0.0005, 0.0093)	0.0021	(-0.0115, 0.0157)
CELA3A	0.1665	(0.1585, 0.1745)	0.0103	(0.0075, 0.0131)	0.0922	(0.0750, 0.1094)	0.0008	(-0.0011, 0.0028)	0.0051	(-0.0018, 0.0121)
CELSR2	0.1539	(0.1207, 0.1872)	0.0328	(0.0179, 0.0478)	0.0076	(-0.0001, 0.0153)	0.008	(-0.0040, 0.0201)	0.0014	(-0.0077, 0.0106)
CEMIP2	0.0203	(0.0094, 0.0311)	-0.0013	(-0.0021, -0.0004)	0.0052	(-0.0043, 0.0146)	0.0053	(-0.0026, 0.0132)	-0.0039	(-0.0087, 0.0009)
CEND1	-0.0015	(-0.0068, 0.0039)	0.0019	(-0.0027, 0.0066)	0	(0.0000, 0.0000)	-0.0008	(-0.0024, 0.0008)	-0.0024	(-0.0054, 0.0006)
CENPF	0.0792	(0.0655, 0.0930)	0.0849	(0.0784, 0.0914)	0	(0.0000, 0.0000)	-0.0071	(-0.0115, -0.0027)	-0.0004	(-0.0055, 0.0048)
CENPJ	-0.0008	(-0.0064, 0.0048)	0.0024	(0.0011, 0.0037)	0	(0.0000, 0.0000)	-0.0004	(-0.0015, 0.0007)	-0.0029	(-0.0090, 0.0033)
CEP112	0.0159	(0.0039, 0.0279)	0.0003	(-0.0018, 0.0024)	0.0092	(-0.0016, 0.0200)	0.0006	(-0.0031, 0.0044)	-0.0009	(-0.0021, 0.0003)
CEP152	-0.0026	(-0.0057, 0.0004)	0.0002	(-0.0006, 0.0011)	0	(0.0000, 0.0000)	-0.0004	(-0.0019, 0.0010)	-0.0025	(-0.0043, -0.0006)
CEP164	0.0019	(-0.0005, 0.0043)	0	(-0.0020, 0.0019)	0	(-0.0000, 0.0000)	-0.0002	(-0.0007, 0.0003)	0.0017	(-0.0010, 0.0044)
CEP170	0.0241	(0.0078, 0.0404)	0.031	(0.0192, 0.0427)	0	(0.0000, 0.0000)	-0.0073	(-0.0167, 0.0021)	0.0007	(-0.0050, 0.0064)
CEP20	0.0325	(0.0208, 0.0441)	0.0063	(0.0024, 0.0103)	0.0043	(-0.0036, 0.0122)	0.0029	(-0.0001, 0.0059)	0.0143	(-0.0050, 0.0335)
CEP43	0.0268	(0.0136, 0.0400)	0.0239	(0.0148, 0.0330)	0	(0.0000, 0.0000)	-0.0014	(-0.0081, 0.0053)	0.0037	(-0.0036, 0.0109)
CEP85	0.0453	(0.0327, 0.0579)	0.0388	(0.0267, 0.0509)	0	(0.0000, 0.0000)	-0.0007	(-0.0046, 0.0032)	0.0072	(0.0001, 0.0143)
CERT	0.0124	(-0.0031, 0.0280)	0.0082	(-0.0016, 0.0180)	-0.0004	(-0.0021, 0.0012)	-0.0029	(-0.0080, 0.0023)	0.0015	(-0.0160, 0.0191)
CES1	0.2937	(0.2819, 0.3056)	0.0367	(0.0289, 0.0445)	0.0074	(0.0015, 0.0133)	0.0669	(0.0582, 0.0757)	0.0502	(0.0104, 0.0901)
CES2	0.0686	(0.0605, 0.0767)	0.0358	(0.0296, 0.0420)	0	(0.0000, 0.0000)	0.0182	(0.0104, 0.0259)	0.0059	(-0.0042, 0.0160)
CES3	0.0981	(0.0830, 0.1131)	0.019	(0.0123, 0.0258)	0.0005	(-0.0044, 0.0054)	0.0081	(-0.0010, 0.0172)	0.004	(-0.0285, 0.0365)
CETN2	0.0161	(0.0085, 0.0237)	0.0112	(0.0026, 0.0198)	0	(0.0000, 0.0000)	-0.0028	(-0.0066, 0.0010)	0.0075	(0.0057, 0.0093)
CETN3	0.0468	(0.0356, 0.0581)	0.0085	(0.0038, 0.0133)	0.0009	(-0.0042, 0.0059)	-0.0025	(-0.0108, 0.0059)	0.0072	(-0.0101, 0.0245)
CFB	0.2905	(0.2599, 0.3210)	0.0292	(0.0171, 0.0412)	0.0784	(0.0467, 0.1102)	0.0743	(0.0661, 0.0825)	0.0295	(0.0197, 0.0393)
CFC1	0.0315	(0.0241, 0.0389)	0.0079	(0.0036, 0.0122)	-0.0021	(-0.0039, -0.0003)	0.009	(0.0029, 0.0151)	-0.0039	(-0.0174, 0.0095)
CFD	0.1354	(0.1108, 0.1601)	0.0602	(0.0494, 0.0709)	-0.0029	(-0.0041, -0.0016)	0.0344	(0.0225, 0.0463)	-0.006	(-0.0099, -0.0022)
CFH	0.2202	(0.2033, 0.2371)	0.0246	(0.0189, 0.0303)	0.0077	(-0.0043, 0.0196)	0.1226	(0.1077, 0.1375)	-0.0067	(-0.0097, -0.0036)
CFHR2	0.7575	(0.7446, 0.7703)	0.0071	(0.0042, 0.0101)	0.3818	(0.2099, 0.5537)	0.0059	(0.0031, 0.0088)	0.0011	(-0.0014, 0.0036)
CFHR4	0.6996	(0.6891, 0.7101)	0.0092	(0.0060, 0.0125)	0.5558	(0.4258, 0.6859)	0.0004	(-0.0010, 0.0018)	0.0006	(-0.0024, 0.0035)
CFHR5	0.2602	(0.2470, 0.2733)	0.0016	(-0.0011, 0.0043)	0.0969	(0.0236, 0.1702)	0.0159	(0.0106, 0.0212)	-0.0041	(-0.0107, 0.0025)
CFI	0.1635	(0.1487, 0.1782)	0.046	(0.0373, 0.0546)	0	(-0.0000, 0.0001)	0.0833	(0.0691, 0.0975)	0.0265	(0.0071, 0.0459)
CFP	0.1374	(0.1201, 0.1548)	0.045	(0.0330, 0.0569)	0.0001	(-0.0032, 0.0034)	0.0302	(0.0185, 0.0418)	-0.008	(-0.0111, -0.0049)
CGA	0.5602	(0.5418, 0.5786)	0.5778	(0.5602, 0.5955)	-0.0128	(-0.0246, -0.0010)	-0.0055	(-0.0110, 0.0001)	-0.0221	(-0.0273, -0.0168)
CGB3_CGB5_CGB8	0.0924	(0.0719, 0.1129)	0.0907	(0.0694, 0.1121)	0	(0.0000, 0.0000)	-0.0004	(-0.0011, 0.0004)	-0.0015	(-0.0090, 0.0060)
CGREF1	0.3644	(0.3526, 0.3761)	0.0198	(0.0160, 0.0236)	0.1015	(0.0387, 0.1644)	0.0247	(0.0173, 0.0322)	0.0195	(0.0009, 0.0382)
CHAC2	0.0379	(0.0217, 0.0540)	0.0274	(0.0193, 0.0354)	-0.0001	(-0.0004, 0.0002)	-0.0039	(-0.0081, 0.0002)	0.0128	(0.0013, 0.0243)
CHAD	0.1449	(0.1368, 0.1530)	0.0636	(0.0538, 0.0735)	0.0064	(0.0018, 0.0110)	0.0159	(0.0067, 0.0250)	-0.0145	(-0.0209, -0.0080)
CHCHD10	0.2047	(0.1969, 0.2126)	0.1382	(0.1268, 0.1496)	0	(0.0000, 0.0000)	0.0291	(0.0219, 0.0362)	0.0144	(0.0082, 0.0206)
CHCHD6	0.0498	(0.0312, 0.0683)	0.0249	(0.0134, 0.0364)	-0.0009	(-0.0025, 0.0007)	0.0056	(0.0018, 0.0095)	0.0021	(-0.0093, 0.0136)
CHGA	0.0943	(0.0811, 0.1075)	0.0402	(0.0314, 0.0489)	0.0011	(-0.0049, 0.0071)	0.0169	(0.0084, 0.0255)	0.0025	(-0.0127, 0.0176)
CHGB	0.2772	(0.2546, 0.2999)	0.0477	(0.0364, 0.0591)	0.0624	(0.0397, 0.0851)	0.0188	(0.0090, 0.0287)	0.0155	(0.0123, 0.0188)
CHI3L1	0.329	(0.2958, 0.3622)	0.0648	(0.0530, 0.0766)	0.0674	(0.0567, 0.0781)	0.0505	(0.0369, 0.0641)	0.0147	(0.0041, 0.0253)
CHIT1	0.5484	(0.5376, 0.5592)	0.0311	(0.0267, 0.0356)	0.0345	(-0.0015, 0.0705)	-0.0001	(-0.0005, 0.0004)	-0.003	(-0.0062, 0.0003)
CHL1	0.1745	(0.1535, 0.1954)	0.0098	(0.0072, 0.0124)	0.0156	(0.0054, 0.0258)	0.0045	(0.0036, 0.0054)	-0.0035	(-0.0097, 0.0028)
CHM	0.0018	(-0.0083, 0.0119)	0.0058	(-0.0005, 0.0122)	0	(0.0000, 0.0000)	-0.005	(-0.0116, 0.0017)	0.0008	(-0.0054, 0.0069)
CHMP1A	0.0136	(0.0047, 0.0226)	0.008	(-0.0017, 0.0176)	0	(-0.0001, 0.0000)	-0.0028	(-0.0066, 0.0010)	0.0062	(-0.0032, 0.0156)
CHMP6	0.0291	(0.0164, 0.0419)	0.0111	(-0.0012, 0.0234)	0	(0.0000, 0.0000)	-0.0068	(-0.0135, -0.0001)	0.0248	(0.0168, 0.0327)
CHP1	-0.0038	(-0.0073, -0.0003)	-0.001	(-0.0035, 0.0015)	0	(0.0000, 0.0000)	-0.003	(-0.0071, 0.0012)	0.0003	(-0.0025, 0.0031)
CHRDL1	0.2354	(0.2154, 0.2554)	0.192	(0.1726, 0.2114)	-0.0023	(-0.0052, 0.0006)	0.0258	(0.0176, 0.0339)	-0.0031	(-0.0114, 0.0052)
CHRDL2	0.1582	(0.1474, 0.1691)	0.0861	(0.0712, 0.1011)	0.0073	(-0.0003, 0.0149)	0.0061	(0.0002, 0.0120)	0.0121	(0.0051, 0.0190)
CIAPIN1	0.0365	(0.0270, 0.0459)	0.0292	(0.0184, 0.0399)	0	(0.0000, 0.0000)	0.0001	(-0.0043, 0.0045)	0.0057	(-0.0008, 0.0122)
CILP	0.1449	(0.1231, 0.1666)	0.0704	(0.0538, 0.0869)	0.0019	(-0.0011, 0.0049)	0.0148	(0.0070, 0.0227)	0.0036	(-0.0147, 0.0219)
CIRBP	0.0233	(0.0020, 0.0446)	0.0126	(0.0052, 0.0200)	0	(0.0000, 0.0000)	-0.0041	(-0.0112, 0.0030)	0.0147	(0.0020, 0.0274)
CIT	0.0292	(0.0063, 0.0522)	0.032	(0.0196, 0.0445)	0	(0.0000, 0.0000)	-0.0036	(-0.0079, 0.0008)	-0.0014	(-0.0079, 0.0051)
CKAP4	0.2198	(0.1902, 0.2493)	0.0525	(0.0442, 0.0608)	0.0552	(0.0421, 0.0684)	0.036	(0.0215, 0.0505)	0.0285	(0.0206, 0.0364)
CKB	0.17	(0.1438, 0.1963)	0.0708	(0.0597, 0.0819)	0	(0.0000, 0.0000)	0.087	(0.0664, 0.1076)	0.0147	(0.0109, 0.0186)
CKMT1A_CKMT1B	0.0446	(0.0306, 0.0586)	0.0043	(0.0010, 0.0076)	0.0263	(0.0111, 0.0415)	-0.0012	(-0.0025, 0.0002)	0.001	(-0.0036, 0.0057)
CLASP1	0.0052	(-0.0020, 0.0123)	-0.0006	(-0.0033, 0.0022)	-0.0012	(-0.0030, 0.0005)	0.0024	(-0.0002, 0.0050)	-0.0012	(-0.0065, 0.0041)
CLC	0.0985	(0.0886, 0.1085)	0.0378	(0.0289, 0.0467)	0.0216	(0.0024, 0.0409)	0.003	(-0.0041, 0.0100)	-0.0095	(-0.0164, -0.0026)
CLEC10A	0.3521	(0.3370, 0.3673)	0.0206	(0.0147, 0.0265)	0.0449	(0.0186, 0.0711)	0.0084	(0.0031, 0.0136)	0.0073	(-0.0031, 0.0178)
CLEC11A	0.1122	(0.1000, 0.1245)	0.0159	(0.0105, 0.0212)	0.01	(0.0013, 0.0187)	0.0023	(-0.0001, 0.0046)	-0.0053	(-0.0069, -0.0038)
CLEC12A	0.1049	(0.0857, 0.1241)	0.0021	(-0.0005, 0.0046)	0.0595	(-0.0100, 0.1290)	0.003	(-0.0015, 0.0074)	-0.0015	(-0.0118, 0.0087)
CLEC14A	0.1576	(0.1527, 0.1625)	0.0666	(0.0570, 0.0762)	0.0155	(0.0047, 0.0262)	0.0136	(0.0060, 0.0211)	-0.0018	(-0.0099, 0.0063)
CLEC1A	0.2312	(0.2031, 0.2593)	0.0279	(0.0219, 0.0339)	0.0706	(0.0278, 0.1134)	0.0029	(0.0003, 0.0056)	0.0264	(0.0063, 0.0465)
CLEC1B	0.0523	(0.0406, 0.0640)	0.0011	(-0.0012, 0.0034)	0.0104	(-0.0025, 0.0233)	0.0001	(-0.0040, 0.0042)	0.0019	(-0.0044, 0.0083)
CLEC2L	0.0038	(-0.0060, 0.0135)	-0.0008	(-0.0023, 0.0007)	-0.0004	(-0.0010, 0.0002)	0.0018	(-0.0040, 0.0076)	-0.0007	(-0.0026, 0.0011)
CLEC3B	0.0871	(0.0614, 0.1128)	0.0504	(0.0287, 0.0722)	-0.0004	(-0.0036, 0.0028)	0.0046	(-0.0076, 0.0169)	0	(-0.0059, 0.0059)
CLEC4A	0.3084	(0.2948, 0.3220)	0.0203	(0.0126, 0.0280)	0.0434	(0.0033, 0.0836)	0.037	(0.0301, 0.0438)	-0.0043	(-0.0097, 0.0010)
CLEC4C	0.5011	(0.4880, 0.5143)	0.0212	(0.0183, 0.0240)	0.0698	(0.0341, 0.1055)	0.0014	(-0.0003, 0.0031)	-0.0013	(-0.0046, 0.0020)
CLEC4D	0.3315	(0.3110, 0.3520)	0.0511	(0.0325, 0.0697)	0.0399	(0.0183, 0.0616)	0.0335	(0.0222, 0.0448)	0.0074	(-0.0005, 0.0153)
CLEC4G	0.1619	(0.1534, 0.1705)	0.026	(0.0197, 0.0323)	0.0442	(0.0196, 0.0687)	0.0117	(0.0064, 0.0170)	-0.0064	(-0.0140, 0.0011)
CLEC4M	0.5139	(0.5004, 0.5273)	0.0267	(0.0207, 0.0327)	0.0911	(0.0193, 0.1628)	0.0191	(0.0119, 0.0264)	-0.0033	(-0.0100, 0.0035)
CLEC5A	0.1944	(0.1776, 0.2112)	0.0887	(0.0729, 0.1045)	0.014	(0.0100, 0.0179)	0.0028	(0.0006, 0.0051)	-0.0018	(-0.0112, 0.0076)
CLEC6A	0.2702	(0.2342, 0.3062)	0.0244	(0.0163, 0.0324)	0.0349	(0.0110, 0.0589)	0.018	(0.0089, 0.0271)	0.0077	(-0.0035, 0.0188)
CLEC7A	0.5551	(0.5384, 0.5718)	0.0179	(0.0133, 0.0225)	0.0211	(0.0157, 0.0265)	0.0068	(0.0015, 0.0120)	-0.0039	(-0.0087, 0.0009)
CLGN	0.2806	(0.2574, 0.3038)	0.0032	(0.0004, 0.0059)	0.0751	(0.0171, 0.1330)	0.0043	(-0.0009, 0.0096)	0.0074	(0.0019, 0.0129)
CLIC5	0.0098	(0.0002, 0.0193)	0.0026	(-0.0014, 0.0066)	0.0004	(-0.0003, 0.0010)	-0.0005	(-0.0030, 0.0020)	0.0069	(0.0005, 0.0132)
CLIP2	0.0357	(0.0262, 0.0453)	0.0296	(0.0225, 0.0368)	0.0007	(-0.0003, 0.0017)	-0.0037	(-0.0090, 0.0016)	0.0036	(-0.0049, 0.0120)
CLMP	0.2985	(0.2826, 0.3143)	0.152	(0.1314, 0.1726)	0.0339	(0.0245, 0.0432)	0.0653	(0.0495, 0.0811)	0.0061	(0.0032, 0.0089)
CLNS1A	0.0264	(0.0122, 0.0405)	0.0345	(0.0232, 0.0458)	0	(0.0000, 0.0000)	-0.0075	(-0.0142, -0.0008)	-0.0002	(-0.0044, 0.0040)
CLPP	0.0063	(-0.0050, 0.0177)	0.0055	(0.0032, 0.0079)	0.0003	(-0.0012, 0.0018)	0.001	(-0.0022, 0.0042)	-0.0013	(-0.0090, 0.0064)
CLPS	0.3506	(0.3293, 0.3720)	0.0049	(0.0007, 0.0092)	0.1881	(0.1319, 0.2443)	0.0069	(0.0039, 0.0099)	0.0076	(-0.0019, 0.0171)
CLSPN	0.0022	(-0.0026, 0.0071)	-0.0003	(-0.0012, 0.0006)	-0.0001	(-0.0003, 0.0001)	-0.0006	(-0.0032, 0.0020)	0.0025	(-0.0025, 0.0074)
CLSTN1	0.005	(0.0006, 0.0093)	0.0032	(-0.0005, 0.0069)	0.0004	(-0.0019, 0.0027)	0	(-0.0012, 0.0011)	-0.0006	(-0.0016, 0.0004)
CLSTN2	0.303	(0.2832, 0.3228)	0.0266	(0.0200, 0.0332)	0.1315	(0.0644, 0.1985)	0.0053	(0.0014, 0.0093)	0.0084	(-0.0040, 0.0208)
CLSTN3	0.1906	(0.1696, 0.2116)	0.0137	(0.0100, 0.0174)	0.0824	(0.0569, 0.1079)	0.0129	(0.0046, 0.0211)	0.0237	(0.0159, 0.0316)
CLTA	0.0031	(-0.0036, 0.0098)	0.0018	(-0.0016, 0.0053)	-0.0001	(-0.0004, 0.0002)	-0.0033	(-0.0104, 0.0039)	0.0018	(-0.0025, 0.0062)
CLU	0.0152	(0.0028, 0.0277)	0.0127	(0.0016, 0.0237)	0.0006	(-0.0003, 0.0015)	-0.0001	(-0.0010, 0.0008)	0.0013	(-0.0014, 0.0040)
CLUL1	0.4702	(0.4543, 0.4860)	0.0764	(0.0677, 0.0850)	0.1322	(0.0963, 0.1681)	0.0222	(0.0172, 0.0271)	0.0023	(-0.0060, 0.0105)
CMC1	0.0171	(-0.0017, 0.0358)	0.0074	(0.0002, 0.0146)	0	(0.0000, 0.0000)	-0.0059	(-0.0109, -0.0009)	0.0159	(-0.0026, 0.0344)
CMIP	0.011	(0.0062, 0.0157)	0.0179	(0.0090, 0.0268)	0	(0.0000, 0.0000)	-0.007	(-0.0121, -0.0019)	0	(-0.0035, 0.0034)
CNDP1	0.2086	(0.1866, 0.2306)	0.019	(0.0125, 0.0254)	0.0033	(0.0009, 0.0056)	0.0332	(0.0227, 0.0438)	-0.0092	(-0.0163, -0.0020)
CNP	0.0398	(0.0226, 0.0569)	0.0346	(0.0229, 0.0463)	0	(0.0000, 0.0000)	-0.0036	(-0.0100, 0.0028)	0.0087	(0.0010, 0.0164)
CNPY2	0.0022	(-0.0061, 0.0105)	-0.001	(-0.0023, 0.0003)	0.0023	(-0.0025, 0.0071)	-0.0043	(-0.0095, 0.0008)	0.0019	(-0.0048, 0.0085)
CNPY4	0.0284	(0.0128, 0.0440)	0.0025	(-0.0032, 0.0082)	0.0059	(-0.0088, 0.0205)	-0.0029	(-0.0072, 0.0014)	-0.004	(-0.0122, 0.0042)
CNST	0.0255	(0.0110, 0.0400)	0.0229	(0.0141, 0.0317)	0	(0.0000, 0.0000)	-0.0005	(-0.0089, 0.0080)	0.0031	(-0.0030, 0.0091)
CNTN1	0.2975	(0.2681, 0.3270)	0.1261	(0.1194, 0.1328)	0.005	(-0.0001, 0.0101)	0.0203	(0.0100, 0.0306)	-0.0031	(-0.0165, 0.0102)
CNTN2	0.4971	(0.4679, 0.5262)	0.0587	(0.0497, 0.0678)	0.1917	(0.0917, 0.2917)	0.0065	(-0.0002, 0.0131)	0.0039	(-0.0035, 0.0112)
CNTN3	0.3355	(0.3184, 0.3526)	0.1542	(0.1327, 0.1758)	0.0116	(0.0043, 0.0189)	0.0391	(0.0343, 0.0439)	-0.0039	(-0.0154, 0.0077)
CNTN4	0.2542	(0.2297, 0.2787)	0.0425	(0.0319, 0.0531)	0.0261	(-0.0003, 0.0524)	0.0151	(0.0119, 0.0182)	-0.0032	(-0.0074, 0.0010)
CNTN5	0.4239	(0.4119, 0.4360)	0.1206	(0.1158, 0.1255)	0.0305	(0.0130, 0.0480)	0.0242	(0.0152, 0.0332)	-0.0046	(-0.0077, -0.0015)
CNTNAP2	0.2478	(0.2258, 0.2698)	0.0692	(0.0554, 0.0829)	0.0148	(0.0101, 0.0196)	0.0035	(-0.0004, 0.0075)	0.001	(-0.0138, 0.0158)
CNTNAP4	0.0071	(-0.0010, 0.0152)	-0.0001	(-0.0002, 0.0001)	0.0032	(0.0002, 0.0061)	0.0049	(-0.0011, 0.0109)	-0.0058	(-0.0112, -0.0004)
COCH	0.2504	(0.2357, 0.2650)	0.0337	(0.0262, 0.0413)	0.0544	(0.0031, 0.1057)	0.0078	(0.0020, 0.0137)	0.0023	(-0.0096, 0.0143)
COL15A1	0.15	(0.1334, 0.1666)	0.0767	(0.0711, 0.0822)	-0.0022	(-0.0071, 0.0028)	0.0315	(0.0158, 0.0471)	-0.0097	(-0.0126, -0.0068)
COL18A1	0.1855	(0.1616, 0.2095)	0.0965	(0.0793, 0.1137)	0.001	(-0.0056, 0.0077)	0.0409	(0.0297, 0.0520)	-0.0122	(-0.0173, -0.0071)
COL1A1	0.0867	(0.0710, 0.1024)	0.025	(0.0132, 0.0369)	0.0054	(-0.0008, 0.0116)	0.0085	(-0.0013, 0.0182)	-0.008	(-0.0144, -0.0016)
COL24A1	0.0525	(0.0192, 0.0858)	0.0237	(0.0168, 0.0307)	0.0107	(0.0018, 0.0196)	-0.0012	(-0.0063, 0.0038)	-0.0022	(-0.0125, 0.0082)
COL28A1	0.4135	(0.3961, 0.4309)	0.0226	(0.0111, 0.0340)	0.0681	(0.0154, 0.1209)	-0.0009	(-0.0038, 0.0021)	-0.0006	(-0.0048, 0.0036)
COL2A1	0.3954	(0.3867, 0.4042)	0.0099	(0.0078, 0.0121)	0.0479	(0.0080, 0.0877)	-0.0002	(-0.0007, 0.0002)	0.0017	(-0.0015, 0.0049)
COL3A1	0.0395	(0.0191, 0.0599)	0.0065	(0.0021, 0.0109)	0.0204	(0.0041, 0.0368)	-0.0004	(-0.0055, 0.0046)	-0.0049	(-0.0128, 0.0030)
COL4A1	0.1406	(0.1340, 0.1473)	0.0084	(0.0024, 0.0144)	0.0049	(-0.0021, 0.0119)	0.028	(0.0201, 0.0359)	0.0098	(-0.0102, 0.0298)
COL5A1	0.1109	(0.0885, 0.1333)	0.0169	(0.0105, 0.0233)	0.0264	(0.0025, 0.0503)	0.0003	(-0.0057, 0.0063)	-0.0052	(-0.0106, 0.0003)
COL6A3	0.156	(0.1479, 0.1641)	0.0523	(0.0450, 0.0596)	0	(0.0000, 0.0000)	0.0817	(0.0706, 0.0929)	0.0125	(0.0040, 0.0209)
COL9A1	0.1061	(0.0914, 0.1209)	0.0552	(0.0451, 0.0653)	0.0037	(0.0010, 0.0064)	-0.0004	(-0.0066, 0.0057)	0.0085	(-0.0108, 0.0279)
COLEC12	0.2628	(0.2441, 0.2816)	0.1269	(0.1166, 0.1372)	0.0059	(-0.0048, 0.0166)	0.056	(0.0443, 0.0677)	-0.0001	(-0.0077, 0.0075)
COMMD1	0.0466	(0.0387, 0.0546)	0.0237	(0.0140, 0.0333)	0.0006	(-0.0011, 0.0023)	-0.0003	(-0.0053, 0.0047)	0.0198	(0.0022, 0.0374)
COMMD9	0.0024	(-0.0079, 0.0126)	0.004	(-0.0024, 0.0103)	-0.0001	(-0.0004, 0.0002)	-0.0045	(-0.0073, -0.0016)	0.0005	(-0.0061, 0.0072)
COMP	0.1909	(0.1725, 0.2093)	0.0878	(0.0743, 0.1012)	0.0194	(0.0037, 0.0352)	0.0136	(0.0058, 0.0214)	-0.0031	(-0.0112, 0.0050)
COMT	0.1374	(0.1193, 0.1556)	0.0238	(0.0170, 0.0307)	0.0169	(-0.0029, 0.0366)	-0.0019	(-0.0046, 0.0008)	-0.0004	(-0.0069, 0.0062)
COPB2	-0.0013	(-0.0093, 0.0066)	0.0009	(-0.0042, 0.0061)	0	(0.0000, 0.0000)	-0.0019	(-0.0082, 0.0044)	-0.0002	(-0.0025, 0.0020)
COPE	-0.003	(-0.0071, 0.0010)	-0.0019	(-0.0062, 0.0023)	0	(0.0000, 0.0000)	-0.0009	(-0.0021, 0.0003)	-0.0001	(-0.0011, 0.0008)
COQ7	0.0328	(0.0166, 0.0490)	0.0053	(0.0003, 0.0102)	0.0048	(-0.0020, 0.0117)	-0.0016	(-0.0069, 0.0038)	-0.0066	(-0.0121, -0.0011)
CORO1A	0.034	(0.0178, 0.0502)	0.0292	(0.0183, 0.0402)	0	(0.0000, 0.0000)	-0.0014	(-0.0059, 0.0030)	0.0064	(0.0016, 0.0113)
COX5B	0.0157	(0.0077, 0.0238)	0.0006	(-0.0020, 0.0032)	0.004	(-0.0059, 0.0139)	-0.0009	(-0.0042, 0.0023)	-0.0027	(-0.0055, 0.0001)
COX6B1	0.0019	(-0.0018, 0.0055)	-0.0005	(-0.0020, 0.0010)	0.0002	(-0.0015, 0.0019)	-0.0007	(-0.0019, 0.0005)	0.001	(-0.0053, 0.0073)
CPA1	0.1292	(0.1022, 0.1562)	0.008	(0.0057, 0.0103)	0.0506	(0.0397, 0.0615)	0.0131	(0.0109, 0.0153)	0.0045	(-0.0012, 0.0102)
CPA2	0.1538	(0.1428, 0.1648)	0.0067	(0.0027, 0.0106)	0.0336	(0.0244, 0.0428)	0.0093	(0.0064, 0.0122)	0.0007	(-0.0061, 0.0074)
CPA4	0.2882	(0.2688, 0.3075)	0.0124	(0.0071, 0.0177)	0.0645	(0.0482, 0.0809)	0.0008	(-0.0014, 0.0029)	0.0008	(-0.0051, 0.0067)
CPB1	0.1231	(0.1054, 0.1409)	0.0128	(0.0056, 0.0199)	0.0436	(0.0174, 0.0698)	0.0038	(-0.0001, 0.0077)	0.0063	(-0.0015, 0.0140)
CPB2	0.258	(0.2389, 0.2770)	0.0282	(0.0195, 0.0370)	0.0852	(0.0565, 0.1138)	0.0077	(-0.0002, 0.0157)	0.0107	(0.0048, 0.0166)
CPE	0.0632	(0.0380, 0.0884)	0.0054	(0.0021, 0.0087)	0.0282	(0.0137, 0.0427)	0.006	(0.0012, 0.0107)	-0.0059	(-0.0114, -0.0005)
CPM	0.2556	(0.2293, 0.2819)	0.0707	(0.0490, 0.0923)	0.0167	(-0.0007, 0.0342)	0.0857	(0.0696, 0.1019)	0.0007	(-0.0078, 0.0092)
CPOX	0.0301	(0.0180, 0.0422)	0.0107	(0.0006, 0.0207)	0.0083	(0.0043, 0.0123)	0.0008	(-0.0015, 0.0031)	-0.0031	(-0.0134, 0.0073)
CPPED1	0.4075	(0.3907, 0.4244)	0.0553	(0.0484, 0.0623)	0.0724	(0.0433, 0.1015)	0.0036	(-0.0021, 0.0094)	-0.0067	(-0.0125, -0.0008)
CPQ	0.3841	(0.3749, 0.3934)	0.0254	(0.0189, 0.0319)	0.1336	(0.0759, 0.1913)	0.0037	(0.0001, 0.0073)	0.0041	(-0.0042, 0.0124)
CPTP	-0.0021	(-0.0086, 0.0044)	0.002	(-0.0016, 0.0056)	0	(-0.0005, 0.0006)	-0.0029	(-0.0073, 0.0014)	-0.002	(-0.0048, 0.0009)
CPVL	0.4963	(0.4841, 0.5086)	0.0046	(0.0024, 0.0069)	0.0745	(0.0252, 0.1237)	0.0005	(-0.0010, 0.0020)	-0.0009	(-0.0030, 0.0012)
CPXM1	0.2067	(0.1937, 0.2198)	0.0056	(0.0038, 0.0073)	0.0589	(0.0173, 0.1006)	0.0032	(0.0009, 0.0055)	0.0007	(-0.0049, 0.0063)
CPXM2	0.2506	(0.2415, 0.2598)	0.055	(0.0442, 0.0657)	0.0317	(0.0191, 0.0444)	0.0235	(0.0144, 0.0326)	-0.0085	(-0.0122, -0.0048)
CR1	0.3187	(0.2807, 0.3566)	0.0102	(0.0053, 0.0150)	0.0726	(0.0464, 0.0988)	0.0207	(0.0093, 0.0321)	0.0641	(0.0306, 0.0976)
CR2	0.2154	(0.1914, 0.2395)	0.0307	(0.0186, 0.0428)	0.0083	(0.0043, 0.0124)	0.0089	(0.0020, 0.0159)	-0.0019	(-0.0078, 0.0040)
CRACR2A	0.062	(0.0551, 0.0689)	0.0435	(0.0370, 0.0500)	0	(0.0000, 0.0000)	-0.0009	(-0.0054, 0.0035)	0.0195	(0.0061, 0.0330)
CRADD	0.0233	(0.0172, 0.0295)	0.0178	(0.0129, 0.0228)	0	(0.0000, 0.0000)	-0.0039	(-0.0092, 0.0014)	0.0088	(0.0011, 0.0166)
CREBZF	-0.0022	(-0.0066, 0.0021)	-0.0003	(-0.0013, 0.0006)	0	(0.0000, 0.0000)	-0.0012	(-0.0028, 0.0004)	-0.0007	(-0.0034, 0.0020)
CREG1	0.2372	(0.2147, 0.2596)	0.0147	(0.0085, 0.0209)	0.0823	(0.0495, 0.1150)	0.0271	(0.0244, 0.0298)	0.0014	(-0.0070, 0.0098)
CRELD1	0.4379	(0.4218, 0.4540)	0.03	(0.0226, 0.0374)	0.0648	(0.0345, 0.0950)	0.0467	(0.0327, 0.0606)	0.0029	(-0.0049, 0.0106)
CRELD2	0.1752	(0.1589, 0.1916)	0.0063	(0.0031, 0.0096)	0.0498	(0.0176, 0.0820)	0.0092	(0.0029, 0.0154)	0.005	(-0.0097, 0.0197)
CRH	0.223	(0.2032, 0.2428)	0.0152	(0.0046, 0.0258)	0.0576	(0.0389, 0.0762)	0.0111	(0.0024, 0.0198)	0.0027	(-0.0070, 0.0123)
CRHBP	0.321	(0.3122, 0.3298)	0.0603	(0.0462, 0.0744)	0.0542	(0.0218, 0.0865)	0.0407	(0.0267, 0.0547)	0.0098	(-0.0005, 0.0200)
CRIM1	0.1107	(0.0989, 0.1225)	0.0554	(0.0424, 0.0684)	0.0008	(-0.0005, 0.0022)	0.0105	(0.0054, 0.0157)	0.0043	(-0.0079, 0.0165)
CRIP2	0.1415	(0.1015, 0.1816)	0.0801	(0.0545, 0.1058)	0.0025	(-0.0021, 0.0071)	0.0265	(0.0122, 0.0407)	-0.0053	(-0.0156, 0.0050)
CRISP2	0.578	(0.5675, 0.5886)	0.2751	(0.2619, 0.2884)	0.0341	(0.0091, 0.0590)	0.0063	(0.0007, 0.0118)	-0.0031	(-0.0059, -0.0004)
CRISP3	0.3902	(0.3715, 0.4088)	0.036	(0.0243, 0.0477)	0.0614	(0.0302, 0.0926)	0.0076	(0.0049, 0.0103)	-0.0049	(-0.0111, 0.0013)
CRKL	0.0198	(0.0147, 0.0249)	0.0227	(0.0144, 0.0311)	0	(0.0000, 0.0000)	-0.0026	(-0.0057, 0.0004)	-0.0003	(-0.0056, 0.0051)
CRLF1	0.0898	(0.0700, 0.1096)	0.0616	(0.0534, 0.0698)	-0.0042	(-0.0087, 0.0003)	0.0088	(0.0017, 0.0158)	-0.0058	(-0.0325, 0.0209)
CRNN	0.3388	(0.3164, 0.3612)	0.0877	(0.0736, 0.1018)	0.114	(0.0886, 0.1393)	-0.0002	(-0.0012, 0.0008)	-0.0037	(-0.0066, -0.0009)
CRTAC1	0.5453	(0.5280, 0.5627)	0.1228	(0.1167, 0.1289)	0.2796	(0.1997, 0.3596)	0.0158	(0.0121, 0.0195)	0.0004	(-0.0012, 0.0021)
CRTAM	0.1842	(0.1687, 0.1998)	0.0273	(0.0195, 0.0350)	0.0275	(0.0047, 0.0502)	0.0021	(-0.0016, 0.0057)	-0.0019	(-0.0090, 0.0053)
CRTAP	0.0132	(-0.0043, 0.0308)	0.0057	(-0.0008, 0.0122)	0.0012	(-0.0019, 0.0044)	-0.0008	(-0.0084, 0.0068)	-0.0037	(-0.0092, 0.0018)
CRX	-0.0014	(-0.0062, 0.0034)	0.0004	(-0.0029, 0.0036)	0	(0.0000, 0.0000)	-0.0009	(-0.0025, 0.0006)	-0.0007	(-0.0057, 0.0044)
CRYBB1	0.0519	(0.0391, 0.0647)	0.0099	(0.0077, 0.0121)	0.0028	(-0.0021, 0.0076)	-0.0014	(-0.0074, 0.0046)	0.0295	(0.0179, 0.0410)
CRYBB2	0.0658	(0.0593, 0.0722)	0.0241	(0.0180, 0.0302)	0.0143	(-0.0018, 0.0304)	-0.0002	(-0.0026, 0.0022)	-0.0026	(-0.0049, -0.0004)
CRYGD	0.419	(0.4055, 0.4326)	0.0173	(0.0077, 0.0270)	0.2189	(0.1495, 0.2883)	-0.0018	(-0.0048, 0.0012)	0.0082	(-0.0052, 0.0216)
CRYM	0.0547	(0.0445, 0.0648)	0.0005	(-0.0025, 0.0035)	0.0007	(-0.0022, 0.0036)	-0.0006	(-0.0043, 0.0031)	0.0339	(-0.0012, 0.0690)
CRYZL1	0.0374	(0.0265, 0.0482)	0.0217	(0.0155, 0.0279)	-0.0013	(-0.0047, 0.0022)	-0.0079	(-0.0165, 0.0007)	0.0191	(-0.0020, 0.0401)
CSDE1	0.016	(0.0003, 0.0316)	-0.0001	(-0.0034, 0.0031)	-0.0001	(-0.0011, 0.0010)	0.0037	(-0.0025, 0.0100)	-0.003	(-0.0099, 0.0039)
CSF1	0.1409	(0.1321, 0.1497)	0.0234	(0.0133, 0.0334)	0.0084	(0.0015, 0.0153)	0.081	(0.0685, 0.0936)	0.0037	(-0.0162, 0.0236)
CSF1R	0.2424	(0.2152, 0.2696)	0.0242	(0.0200, 0.0283)	0.0191	(0.0123, 0.0259)	0.0195	(0.0089, 0.0301)	-0.0051	(-0.0175, 0.0074)
CSF2	0.0501	(0.0391, 0.0611)	0.0215	(0.0148, 0.0281)	0.0017	(-0.0013, 0.0048)	0.0034	(-0.0023, 0.0091)	0.0054	(-0.0007, 0.0115)
CSF2RA	0.0094	(0.0041, 0.0148)	0.0054	(0.0017, 0.0091)	0	(0.0000, 0.0000)	-0.0002	(-0.0020, 0.0015)	0.0035	(0.0005, 0.0065)
CSF2RB	0.6649	(0.6411, 0.6888)	0.0104	(0.0075, 0.0133)	0.456	(0.4117, 0.5004)	0.002	(0.0008, 0.0032)	0.0022	(0.0009, 0.0035)
CSF3	0.0804	(0.0601, 0.1006)	0.0248	(0.0154, 0.0341)	-0.0011	(-0.0030, 0.0008)	0.0154	(0.0058, 0.0250)	0.0196	(-0.0074, 0.0466)
CSF3R	0.1418	(0.1293, 0.1543)	-0.0007	(-0.0053, 0.0039)	0.0198	(0.0052, 0.0343)	0.0144	(0.0071, 0.0217)	0.0286	(-0.0016, 0.0588)
CSNK1D	0.0139	(0.0051, 0.0226)	-0.0003	(-0.0057, 0.0050)	-0.0007	(-0.0034, 0.0020)	0.0052	(-0.0018, 0.0123)	-0.004	(-0.0093, 0.0013)
CSNK2A1	0.0424	(0.0346, 0.0502)	0.019	(0.0073, 0.0308)	-0.0008	(-0.0028, 0.0013)	-0.0041	(-0.0122, 0.0041)	0.0192	(-0.0003, 0.0387)
CSPG4	0.1713	(0.1597, 0.1829)	0.0942	(0.0834, 0.1051)	-0.0002	(-0.0010, 0.0005)	0.0144	(0.0036, 0.0251)	0.0552	(0.0244, 0.0860)
CSPG5	0.0031	(-0.0045, 0.0108)	0.0036	(-0.0001, 0.0072)	0	(0.0000, 0.0000)	-0.001	(-0.0042, 0.0022)	0.0006	(-0.0020, 0.0032)
CSRP3	0.0404	(0.0286, 0.0522)	0.0323	(0.0228, 0.0418)	0	(0.0000, 0.0000)	0.0007	(-0.0046, 0.0061)	0.0044	(-0.0023, 0.0111)
CST1	0.2952	(0.2746, 0.3158)	0.0487	(0.0447, 0.0527)	0.0157	(0.0033, 0.0281)	0.0023	(-0.0030, 0.0077)	-0.0024	(-0.0073, 0.0025)
CST3	0.2486	(0.2274, 0.2698)	0.1444	(0.1322, 0.1567)	0.0063	(-0.0002, 0.0127)	0.0539	(0.0378, 0.0701)	-0.0027	(-0.0096, 0.0041)
CST5	0.4682	(0.4511, 0.4854)	0.0675	(0.0618, 0.0731)	0.0536	(0.0086, 0.0987)	0.0032	(0.0012, 0.0052)	0.0019	(-0.0033, 0.0072)
CST6	0.187	(0.1666, 0.2073)	0.1005	(0.0909, 0.1100)	0.0135	(0.0031, 0.0238)	0.0038	(-0.0029, 0.0104)	0.014	(-0.0061, 0.0340)
CST7	0.5395	(0.5240, 0.5551)	0.0005	(-0.0030, 0.0040)	0.1109	(0.0220, 0.1998)	0.0078	(0.0033, 0.0124)	-0.004	(-0.0078, -0.0001)
CSTB	0.3655	(0.3428, 0.3883)	0.0446	(0.0380, 0.0512)	0.0318	(0.0152, 0.0485)	0.0319	(0.0286, 0.0351)	-0.0117	(-0.0176, -0.0058)
CTBS	0.3211	(0.3104, 0.3317)	0.019	(0.0121, 0.0258)	0.0311	(0.0221, 0.0401)	0.0134	(0.0103, 0.0165)	-0.0044	(-0.0145, 0.0056)
CTF1	0.0072	(0.0016, 0.0128)	0.0014	(-0.0016, 0.0044)	0.0024	(-0.0021, 0.0069)	-0.0003	(-0.0020, 0.0014)	0.0022	(-0.0034, 0.0078)
CTHRC1	0.2668	(0.2440, 0.2895)	0.2098	(0.1909, 0.2287)	-0.0002	(-0.0015, 0.0012)	0.0189	(0.0123, 0.0255)	0.0126	(-0.0061, 0.0313)
CTRB1	0.2292	(0.1925, 0.2660)	0.0052	(0.0020, 0.0085)	0.0708	(0.0541, 0.0876)	-0.0004	(-0.0050, 0.0041)	0.0011	(-0.0028, 0.0051)
CTRC	0.2694	(0.2381, 0.3007)	0.014	(0.0074, 0.0205)	0.1037	(0.0413, 0.1662)	0.0005	(-0.0037, 0.0047)	-0.0023	(-0.0065, 0.0020)
CTRL	0.1997	(0.1827, 0.2167)	0.008	(0.0036, 0.0123)	0.0951	(0.0669, 0.1232)	0.0109	(0.0042, 0.0175)	-0.0026	(-0.0074, 0.0021)
CTSB	0.2752	(0.2454, 0.3050)	0.0239	(0.0205, 0.0273)	0.0516	(0.0198, 0.0834)	0.0219	(0.0126, 0.0312)	-0.0073	(-0.0125, -0.0020)
CTSC	0.3778	(0.3572, 0.3984)	0.0369	(0.0262, 0.0475)	0.0429	(0.0206, 0.0651)	0.003	(-0.0028, 0.0089)	-0.0008	(-0.0027, 0.0010)
CTSD	0.2176	(0.1937, 0.2415)	0.0455	(0.0349, 0.0560)	0.0035	(-0.0001, 0.0070)	0.0539	(0.0418, 0.0661)	0.0041	(-0.0113, 0.0195)
CTSE	0.2331	(0.2114, 0.2547)	0.0111	(0.0087, 0.0135)	0.0509	(0.0173, 0.0845)	0.002	(-0.0005, 0.0045)	-0.0016	(-0.0078, 0.0047)
CTSF	0.2194	(0.1919, 0.2469)	0.0547	(0.0494, 0.0601)	0.0134	(0.0069, 0.0200)	0.0163	(0.0082, 0.0244)	0.0041	(-0.0039, 0.0121)
CTSH	0.6776	(0.6580, 0.6972)	0.0366	(0.0265, 0.0467)	0.1647	(0.1322, 0.1972)	0.0036	(-0.0002, 0.0074)	-0.0012	(-0.0037, 0.0013)
CTSL	0.1691	(0.1495, 0.1886)	0.0683	(0.0580, 0.0785)	0.0044	(-0.0012, 0.0100)	0.0151	(0.0028, 0.0275)	-0.0053	(-0.0095, -0.0012)
CTSO	0.1686	(0.1202, 0.2170)	0.0177	(0.0102, 0.0252)	0.063	(0.0197, 0.1063)	0.0458	(0.0390, 0.0526)	-0.0099	(-0.0492, 0.0294)
CTSS	0.2613	(0.2481, 0.2746)	0.0202	(0.0137, 0.0267)	0.0305	(0.0010, 0.0599)	0.033	(0.0237, 0.0424)	-0.0112	(-0.0205, -0.0019)
CTSV	0.2418	(0.2228, 0.2609)	0.124	(0.1153, 0.1326)	0.0033	(0.0006, 0.0060)	0.0109	(0.0051, 0.0168)	-0.0063	(-0.0091, -0.0036)
CTSZ	0.253	(0.2294, 0.2766)	0.0453	(0.0359, 0.0547)	0.027	(0.0142, 0.0397)	0.0445	(0.0376, 0.0514)	-0.0078	(-0.0140, -0.0016)
CUZD1	0.0934	(0.0807, 0.1062)	0.0001	(-0.0000, 0.0002)	0.0314	(-0.0024, 0.0652)	-0.0002	(-0.0015, 0.0010)	-0.0021	(-0.0042, -0.0000)
CWC15	0.0102	(-0.0096, 0.0301)	0.0082	(-0.0001, 0.0164)	-0.0014	(-0.0038, 0.0010)	0.0031	(-0.0032, 0.0093)	-0.0052	(-0.0147, 0.0044)
CX3CL1	0.1107	(0.0896, 0.1319)	0.0237	(0.0161, 0.0313)	0.0316	(0.0120, 0.0513)	0.0029	(-0.0024, 0.0083)	0.0001	(-0.0165, 0.0167)
CXADR	0.1074	(0.0959, 0.1189)	0.0141	(0.0085, 0.0197)	0.0014	(-0.0030, 0.0058)	0.0118	(0.0092, 0.0144)	-0.007	(-0.0105, -0.0036)
CXCL1	0.2519	(0.2274, 0.2764)	0.0088	(0.0023, 0.0153)	0.024	(0.0010, 0.0470)	-0.0008	(-0.0015, -0.0001)	0.0022	(-0.0006, 0.0051)
CXCL10	0.1543	(0.1253, 0.1833)	0.0545	(0.0468, 0.0623)	0.0186	(0.0117, 0.0255)	0.0149	(0.0086, 0.0212)	-0.0037	(-0.0099, 0.0026)
CXCL11	0.1126	(0.1040, 0.1211)	0.0165	(0.0151, 0.0178)	0.0176	(0.0140, 0.0213)	0.0063	(0.0010, 0.0117)	0.0015	(-0.0080, 0.0109)
CXCL12	0.053	(0.0412, 0.0649)	0.0035	(-0.0003, 0.0073)	0.0178	(0.0013, 0.0344)	-0.0022	(-0.0045, -0.0000)	-0.0012	(-0.0092, 0.0069)
CXCL13	0.0331	(0.0304, 0.0359)	-0.001	(-0.0049, 0.0028)	0	(0.0000, 0.0000)	0.0198	(0.0149, 0.0247)	0.0142	(0.0105, 0.0180)
CXCL14	0.1402	(0.1108, 0.1695)	0.1088	(0.0859, 0.1317)	0	(-0.0000, 0.0000)	0.0186	(0.0055, 0.0317)	0.0033	(-0.0038, 0.0105)
CXCL16	0.2005	(0.1802, 0.2207)	0.0538	(0.0476, 0.0601)	0.0283	(0.0150, 0.0416)	0.0165	(0.0050, 0.0280)	0.0015	(-0.0067, 0.0098)
CXCL17	0.3328	(0.3246, 0.3410)	0.2593	(0.2481, 0.2705)	0.0066	(-0.0035, 0.0167)	0.0227	(0.0145, 0.0309)	0	(-0.0055, 0.0055)
CXCL3	0.0199	(0.0132, 0.0267)	0.0076	(-0.0011, 0.0164)	-0.0007	(-0.0075, 0.0060)	0.0002	(-0.0024, 0.0028)	-0.007	(-0.0109, -0.0032)
CXCL5	0.1987	(0.1782, 0.2192)	0.0535	(0.0449, 0.0621)	0.0082	(0.0051, 0.0113)	0.0056	(0.0016, 0.0095)	-0.0076	(-0.0131, -0.0020)
CXCL6	0.2074	(0.1916, 0.2232)	-0.0008	(-0.0033, 0.0017)	0.0785	(0.0517, 0.1052)	0.0051	(0.0019, 0.0083)	-0.0001	(-0.0081, 0.0080)
CXCL8	0.0802	(0.0659, 0.0946)	0.0266	(0.0188, 0.0343)	0.0053	(-0.0005, 0.0111)	0.0055	(-0.0009, 0.0119)	-0.0017	(-0.0042, 0.0009)
CXCL9	0.1604	(0.1396, 0.1812)	0.104	(0.0912, 0.1168)	0.0067	(-0.0048, 0.0182)	0.0068	(0.0025, 0.0110)	0.0014	(-0.0045, 0.0074)
CYB5A	-0.0033	(-0.0098, 0.0032)	-0.0013	(-0.0026, 0.0001)	0	(0.0000, 0.0000)	-0.0008	(-0.0043, 0.0027)	-0.0013	(-0.0048, 0.0021)
CYB5R2	0.1014	(0.0734, 0.1294)	0.0239	(0.0114, 0.0365)	0.0033	(-0.0032, 0.0097)	-0.0003	(-0.0098, 0.0093)	0.0069	(0.0004, 0.0134)
CYP24A1	-0.0006	(-0.0025, 0.0013)	0	(0.0000, 0.0000)	0	(0.0000, 0.0000)	-0.0007	(-0.0025, 0.0012)	0.0001	(-0.0001, 0.0002)
CYTH3	-0.0021	(-0.0067, 0.0025)	0.0018	(-0.0007, 0.0043)	0	(0.0000, 0.0000)	-0.0032	(-0.0059, -0.0006)	-0.0005	(-0.0026, 0.0017)
CYTL1	0.3058	(0.2923, 0.3193)	0.0978	(0.0891, 0.1064)	0.0689	(0.0418, 0.0959)	0.0051	(-0.0000, 0.0102)	-0.0042	(-0.0084, -0.0001)
DAAM1	0.0207	(0.0070, 0.0344)	0.0115	(0.0052, 0.0178)	0	(0.0000, 0.0000)	-0.0062	(-0.0153, 0.0029)	0.0148	(0.0037, 0.0259)
DAB2	0.0165	(0.0124, 0.0206)	0.0128	(0.0089, 0.0166)	0	(0.0000, 0.0000)	-0.0039	(-0.0053, -0.0025)	0.0075	(0.0024, 0.0126)
DAG1	0.0275	(0.0187, 0.0363)	0.0091	(0.0048, 0.0134)	-0.0002	(-0.0009, 0.0005)	0.0048	(-0.0012, 0.0107)	0.0064	(-0.0018, 0.0146)
DAPK2	0.0837	(0.0631, 0.1042)	0.0122	(0.0059, 0.0185)	0.0109	(-0.0009, 0.0228)	0.002	(-0.0053, 0.0094)	0.0008	(-0.0053, 0.0069)
DAPP1	0.0071	(0.0029, 0.0114)	0.0016	(-0.0029, 0.0061)	0.0016	(-0.0023, 0.0055)	-0.0017	(-0.0039, 0.0004)	0.0026	(-0.0013, 0.0065)
DARS1	0.0283	(0.0131, 0.0435)	0.0246	(0.0165, 0.0328)	0	(0.0000, 0.0000)	-0.0065	(-0.0120, -0.0010)	0.0104	(-0.0003, 0.0211)
DBH	0.6861	(0.6763, 0.6960)	0.0127	(0.0107, 0.0148)	0.0589	(0.0240, 0.0937)	0.0022	(-0.0005, 0.0048)	-0.0031	(-0.0062, -0.0000)
DBI	0.0651	(0.0476, 0.0827)	0.0113	(0.0064, 0.0163)	0.0059	(0.0038, 0.0081)	0.0045	(-0.0043, 0.0133)	-0.001	(-0.0087, 0.0067)
DBN1	0.0037	(-0.0133, 0.0207)	0.0196	(0.0133, 0.0258)	0	(0.0000, 0.0000)	-0.0076	(-0.0146, -0.0005)	-0.0082	(-0.0156, -0.0009)
DBNL	0.0298	(0.0246, 0.0351)	0.0269	(0.0218, 0.0321)	0	(0.0000, 0.0000)	-0.0027	(-0.0086, 0.0032)	0.0058	(0.0005, 0.0110)
DCBLD2	0.218	(0.2024, 0.2335)	0.0597	(0.0525, 0.0668)	0.0147	(0.0099, 0.0194)	0.0157	(0.0096, 0.0217)	-0.0058	(-0.0088, -0.0029)
DCC	0.0508	(0.0387, 0.0628)	0.0254	(0.0196, 0.0311)	-0.0001	(-0.0005, 0.0003)	0.004	(0.0011, 0.0068)	0.0179	(0.0035, 0.0323)
DCDC2C	-0.0006	(-0.0091, 0.0079)	-0.0005	(-0.0020, 0.0009)	0	(0.0000, 0.0000)	-0.0022	(-0.0064, 0.0020)	0.0023	(-0.0009, 0.0056)
DCN	0.1225	(0.1057, 0.1394)	0.1198	(0.1024, 0.1371)	0.0005	(-0.0009, 0.0018)	-0.0012	(-0.0046, 0.0022)	0.0041	(0.0002, 0.0081)
DCTD	0.008	(0.0009, 0.0150)	0.0128	(0.0057, 0.0199)	0	(0.0000, 0.0000)	-0.0082	(-0.0109, -0.0055)	0.0044	(-0.0044, 0.0131)
DCTN1	0.05	(0.0374, 0.0626)	0.0468	(0.0385, 0.0551)	0	(0.0000, 0.0000)	-0.0053	(-0.0147, 0.0042)	0.008	(-0.0007, 0.0168)
DCTN2	0.0087	(0.0013, 0.0161)	0.0171	(0.0121, 0.0221)	0	(0.0000, 0.0000)	-0.0053	(-0.0083, -0.0023)	-0.0032	(-0.0102, 0.0039)
DCTN6	-0.0035	(-0.0108, 0.0038)	0.0028	(0.0008, 0.0048)	0	(0.0000, 0.0000)	-0.0065	(-0.0127, -0.0002)	0	(-0.0031, 0.0031)
DCTPP1	0.0879	(0.0794, 0.0965)	0.0527	(0.0430, 0.0625)	0.0046	(0.0004, 0.0089)	0.0055	(0.0017, 0.0092)	-0.0011	(-0.0088, 0.0066)
DCUN1D1	0.0065	(-0.0014, 0.0144)	-0.0003	(-0.0022, 0.0015)	0	(-0.0000, 0.0000)	0.0042	(0.0014, 0.0069)	0.0022	(-0.0032, 0.0076)
DCUN1D2	-0.0028	(-0.0097, 0.0042)	-0.0005	(-0.0020, 0.0009)	-0.0003	(-0.0013, 0.0006)	-0.0009	(-0.0036, 0.0017)	-0.0008	(-0.0036, 0.0019)
DCXR	0.1808	(0.1558, 0.2059)	0.1213	(0.1062, 0.1364)	-0.0024	(-0.0047, -0.0001)	0.0294	(0.0125, 0.0464)	-0.0022	(-0.0179, 0.0136)
DDAH1	0.0673	(0.0545, 0.0801)	0.0179	(0.0098, 0.0260)	0.0011	(-0.0026, 0.0048)	0.018	(0.0081, 0.0278)	0.0031	(-0.0036, 0.0098)
DDC	0.1937	(0.1791, 0.2083)	0.005	(0.0007, 0.0092)	0.0078	(0.0054, 0.0102)	0.0529	(0.0420, 0.0637)	-0.0031	(-0.0056, -0.0006)
DDHD2	0.037	(0.0277, 0.0463)	0.0441	(0.0400, 0.0481)	-0.0002	(-0.0006, 0.0002)	-0.0085	(-0.0133, -0.0037)	0.0005	(-0.0100, 0.0111)
DDI2	0.0873	(0.0733, 0.1013)	0.1009	(0.0886, 0.1132)	0	(0.0000, 0.0000)	-0.0086	(-0.0138, -0.0034)	-0.0035	(-0.0103, 0.0033)
DDR1	0.2	(0.1919, 0.2081)	0.0306	(0.0234, 0.0378)	0.0223	(0.0057, 0.0389)	0.0031	(-0.0024, 0.0086)	0.0022	(-0.0088, 0.0133)
DDT	0.0891	(0.0733, 0.1048)	0.0635	(0.0500, 0.0769)	-0.0023	(-0.0056, 0.0010)	0.0111	(0.0034, 0.0187)	-0.0041	(-0.0221, 0.0139)
DDX25	-0.0021	(-0.0046, 0.0005)	-0.0008	(-0.0026, 0.0009)	0	(0.0000, 0.0000)	0.0003	(-0.0012, 0.0017)	-0.0014	(-0.0033, 0.0006)
DDX4	0.0007	(-0.0047, 0.0061)	0.0001	(-0.0017, 0.0019)	0	(0.0000, 0.0000)	0.0016	(-0.0031, 0.0063)	-0.001	(-0.0037, 0.0018)
DDX53	-0.0001	(-0.0074, 0.0072)	-0.0002	(-0.0011, 0.0007)	0	(0.0000, 0.0000)	-0.0024	(-0.0061, 0.0012)	0.0025	(-0.0016, 0.0067)
DDX58	0.0651	(0.0399, 0.0904)	0.0148	(0.0089, 0.0207)	0.0064	(-0.0021, 0.0149)	0.0004	(-0.0068, 0.0075)	-0.0038	(-0.0087, 0.0011)
DECR1	0.009	(0.0017, 0.0163)	0.0051	(-0.0005, 0.0107)	0	(0.0000, 0.0000)	-0.0029	(-0.0076, 0.0018)	0.0071	(-0.0020, 0.0161)
DEFA1_DEFA1B	0.1303	(0.1000, 0.1605)	0.0131	(0.0041, 0.0220)	0.0238	(0.0073, 0.0403)	0.0113	(0.0046, 0.0179)	0.003	(-0.0187, 0.0246)
DEFB103A_DEFB103B	-0.0014	(-0.0033, 0.0004)	0	(0.0000, 0.0000)	0	(0.0000, 0.0000)	-0.0003	(-0.0009, 0.0003)	-0.0012	(-0.0028, 0.0005)
DEFB104A_DEFB104B	0.1297	(0.1168, 0.1425)	0.0904	(0.0757, 0.1051)	0.0014	(-0.0054, 0.0082)	-0.0014	(-0.0058, 0.0030)	-0.0002	(-0.0087, 0.0083)
DEFB116	0.0008	(-0.0016, 0.0032)	0.0005	(-0.0004, 0.0014)	-0.0006	(-0.0022, 0.0011)	-0.0002	(-0.0008, 0.0004)	-0.0013	(-0.0049, 0.0022)
DEFB118	-0.0011	(-0.0055, 0.0032)	-0.0006	(-0.0023, 0.0011)	0	(0.0000, 0.0000)	-0.0008	(-0.0022, 0.0007)	0.0002	(-0.0023, 0.0027)
DEFB4A_DEFB4B	0.1539	(0.1335, 0.1743)	0.092	(0.0771, 0.1070)	0.0025	(-0.0022, 0.0071)	0.0055	(-0.0026, 0.0137)	-0.0004	(-0.0049, 0.0041)
DENND2B	-0.0031	(-0.0067, 0.0005)	0.0002	(-0.0007, 0.0012)	0	(0.0000, 0.0000)	-0.0012	(-0.0032, 0.0009)	-0.0021	(-0.0066, 0.0025)
DENR	0.006	(-0.0050, 0.0171)	0.02	(0.0092, 0.0308)	-0.0001	(-0.0004, 0.0002)	-0.0083	(-0.0118, -0.0049)	-0.0057	(-0.0117, 0.0003)
DFFA	0.0247	(0.0123, 0.0371)	0.0184	(0.0110, 0.0258)	0	(0.0000, 0.0000)	-0.0013	(-0.0033, 0.0007)	0.0069	(-0.0004, 0.0142)
DGCR6	0.0029	(-0.0012, 0.0069)	-0.0014	(-0.0031, 0.0003)	0	(-0.0014, 0.0015)	0.0011	(-0.0018, 0.0039)	0.0009	(-0.0019, 0.0037)
DGKA	0.0191	(-0.0033, 0.0416)	0.0245	(0.0099, 0.0391)	0	(0.0000, 0.0000)	-0.0034	(-0.0099, 0.0031)	-0.0014	(-0.0095, 0.0068)
DGKZ	-0.0053	(-0.0132, 0.0026)	-0.0012	(-0.0034, 0.0010)	0	(0.0000, 0.0000)	-0.0016	(-0.0060, 0.0028)	-0.0024	(-0.0058, 0.0010)
DHRS4L2	0.0432	(0.0255, 0.0608)	-0.0006	(-0.0028, 0.0015)	0.0257	(0.0021, 0.0492)	-0.0008	(-0.0024, 0.0008)	-0.0014	(-0.0068, 0.0040)
DIABLO	0.0096	(-0.0023, 0.0215)	0.0092	(0.0039, 0.0145)	0	(0.0000, 0.0000)	-0.0052	(-0.0083, -0.0021)	0.0062	(-0.0019, 0.0144)
DIPK2B	0.1374	(0.1268, 0.1479)	0.1035	(0.0961, 0.1108)	0.0004	(-0.0052, 0.0060)	-0.0004	(-0.0037, 0.0030)	-0.0048	(-0.0084, -0.0012)
DKK1	0.113	(0.0986, 0.1273)	0.0039	(-0.0016, 0.0093)	0.0059	(0.0025, 0.0093)	0.0015	(-0.0003, 0.0033)	-0.003	(-0.0055, -0.0006)
DKK3	0.2638	(0.2511, 0.2765)	0.0958	(0.0812, 0.1105)	0.0488	(0.0053, 0.0923)	0.0112	(0.0047, 0.0177)	-0.0043	(-0.0090, 0.0004)
DKK4	0.1203	(0.0982, 0.1424)	0.0398	(0.0321, 0.0476)	0.0067	(-0.0041, 0.0175)	0.006	(-0.0025, 0.0145)	0.0122	(-0.0312, 0.0556)
DKKL1	0.8228	(0.8133, 0.8324)	0.039	(0.0357, 0.0424)	0.2383	(0.1353, 0.3413)	0.0012	(0.0002, 0.0021)	0.0012	(-0.0015, 0.0039)
DLG4	0.0092	(0.0007, 0.0177)	0.0182	(0.0084, 0.0279)	0	(0.0000, 0.0000)	-0.0081	(-0.0133, -0.0029)	-0.0016	(-0.0066, 0.0034)
DLK1	0.2467	(0.2361, 0.2572)	0.0749	(0.0682, 0.0817)	0.0681	(0.0454, 0.0909)	0.0157	(0.0037, 0.0276)	0.0196	(0.0110, 0.0283)
DLL1	0.174	(0.1550, 0.1930)	0.0654	(0.0509, 0.0799)	0.0094	(-0.0006, 0.0195)	0.0481	(0.0325, 0.0638)	0.0002	(-0.0156, 0.0159)
DLL4	0.0026	(0.0003, 0.0050)	0.0003	(-0.0015, 0.0022)	0	(0.0000, 0.0000)	-0.0006	(-0.0022, 0.0010)	0.0029	(0.0011, 0.0048)
DMD	0.002	(-0.0189, 0.0228)	0.0187	(0.0088, 0.0287)	0	(0.0000, 0.0000)	-0.0075	(-0.0142, -0.0008)	-0.0092	(-0.0205, 0.0021)
DMP1	0.0929	(0.0764, 0.1095)	0.0358	(0.0337, 0.0379)	0.005	(0.0007, 0.0094)	0.0132	(0.0033, 0.0231)	-0.0076	(-0.0130, -0.0022)
DNAJA2	0.0246	(0.0140, 0.0353)	0.0243	(0.0211, 0.0274)	0	(0.0000, 0.0000)	-0.0029	(-0.0102, 0.0044)	0.0027	(-0.0016, 0.0069)
DNAJA4	0.0935	(0.0766, 0.1104)	0.0916	(0.0747, 0.1085)	0	(0.0000, 0.0000)	-0.0069	(-0.0153, 0.0014)	0.0093	(0.0004, 0.0182)
DNAJB1	0.0675	(0.0585, 0.0764)	0.0364	(0.0282, 0.0446)	-0.001	(-0.0038, 0.0018)	0.0026	(-0.0063, 0.0115)	0.0185	(-0.0018, 0.0388)
DNAJB14	0.0131	(0.0043, 0.0220)	0.0091	(0.0069, 0.0113)	0	(0.0000, 0.0000)	-0.0026	(-0.0092, 0.0040)	0.0068	(-0.0058, 0.0193)
DNAJB2	0.0612	(0.0526, 0.0699)	0.0708	(0.0581, 0.0835)	0	(0.0000, 0.0000)	-0.0047	(-0.0087, -0.0008)	-0.0059	(-0.0162, 0.0043)
DNAJB6	0.0278	(0.0200, 0.0355)	0.0126	(0.0056, 0.0195)	0.0036	(-0.0030, 0.0103)	-0.0057	(-0.0105, -0.0010)	-0.0015	(-0.0070, 0.0040)
DNAJB8	0.0014	(-0.0042, 0.0070)	-0.0004	(-0.0018, 0.0009)	0.0025	(-0.0017, 0.0067)	-0.001	(-0.0026, 0.0007)	-0.0024	(-0.0051, 0.0004)
DNAJC21	0.0139	(0.0090, 0.0187)	0.0129	(0.0096, 0.0161)	0	(0.0000, 0.0000)	-0.0039	(-0.0077, -0.0001)	0.0051	(-0.0017, 0.0118)
DNAJC6	0.0596	(0.0472, 0.0720)	0.0266	(0.0225, 0.0306)	-0.0002	(-0.0008, 0.0004)	-0.0016	(-0.0099, 0.0066)	0.0271	(0.0056, 0.0485)
DNAJC9	0.0597	(0.0480, 0.0714)	0.0592	(0.0513, 0.0672)	0	(0.0000, 0.0000)	-0.0056	(-0.0072, -0.0040)	0.0048	(-0.0024, 0.0119)
DNER	0.2064	(0.1907, 0.2221)	0.054	(0.0471, 0.0609)	0.0032	(-0.0024, 0.0088)	0.0368	(0.0313, 0.0422)	0.0274	(-0.0099, 0.0648)
DNLZ	0.0049	(-0.0100, 0.0198)	0.0006	(-0.0014, 0.0026)	0.0002	(-0.0003, 0.0006)	-0.0005	(-0.0018, 0.0008)	0.0047	(-0.0101, 0.0195)
DNM1	0.0573	(0.0482, 0.0664)	0.0055	(-0.0016, 0.0126)	0.0052	(0.0004, 0.0100)	-0.0042	(-0.0094, 0.0010)	-0.0078	(-0.0132, -0.0024)
DNM3	0.0676	(0.0500, 0.0851)	0.0124	(0.0065, 0.0182)	-0.001	(-0.0084, 0.0064)	0.0023	(-0.0045, 0.0090)	-0.0095	(-0.0165, -0.0026)
DNMBP	0.0634	(0.0519, 0.0748)	0.0431	(0.0363, 0.0498)	-0.0006	(-0.0021, 0.0010)	0.008	(0.0027, 0.0132)	0.0087	(-0.0050, 0.0224)
DNPEP	0.0407	(0.0228, 0.0586)	0.015	(0.0099, 0.0201)	0.0097	(0.0006, 0.0187)	-0.0005	(-0.0029, 0.0020)	-0.0022	(-0.0099, 0.0055)
DNPH1	0.1062	(0.0917, 0.1208)	0.0683	(0.0535, 0.0831)	-0.0022	(-0.0031, -0.0012)	-0.0024	(-0.0053, 0.0005)	-0.0078	(-0.0119, -0.0037)
DOC2B	-0.0013	(-0.0057, 0.0031)	-0.0004	(-0.0011, 0.0003)	0.0004	(-0.0007, 0.0015)	-0.0013	(-0.0037, 0.0011)	-0.0002	(-0.0026, 0.0022)
DOCK9	0.0151	(0.0039, 0.0263)	0.0025	(-0.0032, 0.0082)	-0.0007	(-0.0019, 0.0005)	-0.0005	(-0.0027, 0.0016)	0.0032	(-0.0039, 0.0103)
DOK1	0.0154	(-0.0017, 0.0325)	0.0238	(0.0116, 0.0360)	0	(0.0000, 0.0000)	-0.0107	(-0.0184, -0.0031)	0.002	(-0.0006, 0.0047)
DOK2	0.0237	(0.0186, 0.0289)	0.0214	(0.0137, 0.0291)	0	(0.0000, 0.0000)	-0.0033	(-0.0087, 0.0022)	0.0052	(-0.0046, 0.0151)
DPEP1	0.5583	(0.5402, 0.5764)	0.0492	(0.0407, 0.0577)	0.162	(-0.0151, 0.3391)	0.0058	(0.0047, 0.0068)	-0.0027	(-0.0090, 0.0036)
DPEP2	0.1207	(0.0963, 0.1450)	0.0168	(0.0067, 0.0268)	0.0095	(-0.0003, 0.0193)	0.0002	(-0.0098, 0.0103)	0.0318	(-0.0048, 0.0683)
DPP10	0.1381	(0.1126, 0.1636)	0.0449	(0.0307, 0.0591)	0.0314	(0.0193, 0.0435)	0.0079	(0.0006, 0.0151)	0.0098	(0.0022, 0.0174)
DPP4	0.1422	(0.1346, 0.1497)	0.0862	(0.0804, 0.0920)	0.0009	(-0.0017, 0.0035)	0.0089	(0.0040, 0.0138)	0.0065	(-0.0055, 0.0185)
DPP6	0.1783	(0.1625, 0.1941)	0.0648	(0.0542, 0.0754)	0.0112	(0.0045, 0.0179)	0.0154	(0.0050, 0.0258)	0.0168	(0.0038, 0.0299)
DPP7	0.2969	(0.2629, 0.3310)	0.0094	(0.0059, 0.0129)	0.0072	(0.0040, 0.0103)	0.0037	(0.0005, 0.0070)	-0.0021	(-0.0042, -0.0000)
DPT	0.327	(0.2984, 0.3555)	0.1564	(0.1377, 0.1751)	0.0557	(0.0324, 0.0789)	0.0437	(0.0340, 0.0534)	-0.0019	(-0.0094, 0.0055)
DPY30	0.0557	(0.0433, 0.0681)	0.0265	(0.0230, 0.0300)	0	(0.0000, 0.0000)	0.0261	(0.0175, 0.0346)	0.0005	(-0.0055, 0.0066)
DRAXIN	0.2474	(0.2201, 0.2747)	0.0348	(0.0251, 0.0446)	0.0892	(0.0604, 0.1181)	0.0043	(0.0017, 0.0068)	-0.0046	(-0.0093, -0.0000)
DRG2	0.0215	(0.0155, 0.0275)	0.0176	(0.0086, 0.0265)	0	(0.0000, 0.0000)	-0.0082	(-0.0129, -0.0035)	0.0123	(0.0011, 0.0235)
DSC2	0.1882	(0.1670, 0.2094)	0.0712	(0.0544, 0.0880)	0.0042	(0.0005, 0.0079)	0.0488	(0.0386, 0.0589)	-0.0113	(-0.0189, -0.0037)
DSCAM	0.1995	(0.1870, 0.2121)	0.0028	(-0.0001, 0.0057)	0.0829	(0.0573, 0.1085)	0.0109	(0.0057, 0.0160)	0.0077	(0.0019, 0.0135)
DSG2	0.2064	(0.1995, 0.2134)	0.0441	(0.0419, 0.0462)	0.0065	(-0.0013, 0.0143)	0.0292	(0.0230, 0.0355)	-0.0083	(-0.0133, -0.0033)
DSG3	0.219	(0.2070, 0.2310)	0.1093	(0.0880, 0.1306)	0.0186	(0.0043, 0.0330)	0.0014	(-0.0016, 0.0044)	-0.0054	(-0.0074, -0.0035)
DSG4	0.1658	(0.1474, 0.1841)	0.0514	(0.0450, 0.0578)	0.0188	(-0.0117, 0.0494)	0.0014	(-0.0014, 0.0041)	-0.0039	(-0.0077, -0.0000)
DTX2	0.0061	(-0.0025, 0.0147)	0.0088	(0.0017, 0.0158)	0.0002	(-0.0013, 0.0017)	-0.0019	(-0.0036, -0.0002)	-0.002	(-0.0048, 0.0007)
DTX3	0.2046	(0.1928, 0.2164)	0.1454	(0.1252, 0.1655)	0.0147	(0.0056, 0.0237)	0.0019	(-0.0053, 0.0091)	0.0016	(-0.0106, 0.0138)
DTYMK	0.0524	(0.0312, 0.0736)	0.0337	(0.0185, 0.0489)	0	(0.0000, 0.0000)	0.0051	(-0.0025, 0.0128)	0.0106	(0.0027, 0.0186)
DUOX2	-0.0016	(-0.0056, 0.0023)	-0.0004	(-0.0009, 0.0001)	0	(0.0000, 0.0000)	-0.0007	(-0.0018, 0.0005)	-0.0004	(-0.0031, 0.0022)
DUSP13	0.0625	(0.0390, 0.0859)	0.0274	(0.0165, 0.0382)	-0.0001	(-0.0006, 0.0004)	0.0006	(-0.0040, 0.0052)	-0.0029	(-0.0079, 0.0021)
DUSP29	0.0244	(0.0148, 0.0340)	0.0105	(0.0063, 0.0147)	0	(0.0000, 0.0000)	0.0033	(0.0006, 0.0059)	0.0078	(0.0020, 0.0135)
DUSP3	0.0029	(-0.0032, 0.0090)	-0.0003	(-0.0031, 0.0026)	0.0018	(-0.0029, 0.0065)	-0.0001	(-0.0019, 0.0018)	0.0005	(-0.0017, 0.0027)
DUT	0.039	(0.0242, 0.0538)	0.0159	(0.0037, 0.0281)	0	(0.0000, 0.0000)	0.0094	(0.0053, 0.0135)	0.0142	(0.0110, 0.0174)
DXO	0.0937	(0.0761, 0.1113)	0.0217	(0.0096, 0.0338)	0.0392	(0.0252, 0.0533)	-0.0044	(-0.0088, 0.0000)	0.0068	(-0.0001, 0.0137)
DYNC1H1	0.0244	(0.0075, 0.0412)	-0.0001	(-0.0003, 0.0000)	0.0015	(-0.0003, 0.0032)	-0.0009	(-0.0028, 0.0009)	-0.0006	(-0.0018, 0.0005)
DYNLT1	0.3846	(0.3646, 0.4046)	0.0089	(0.0023, 0.0155)	0.0891	(0.0350, 0.1432)	0.0078	(0.0030, 0.0127)	-0.0001	(-0.0041, 0.0039)
DYNLT3	0.0541	(0.0405, 0.0677)	0.0089	(-0.0006, 0.0185)	-0.0019	(-0.0030, -0.0009)	-0.0031	(-0.0077, 0.0015)	-0.0053	(-0.0113, 0.0007)
EBAG9	0.0193	(0.0028, 0.0359)	0.0126	(0.0063, 0.0190)	0	(0.0000, 0.0000)	-0.0021	(-0.0053, 0.0010)	0.0085	(-0.0025, 0.0195)
EBI3_IL27	0.2444	(0.2349, 0.2540)	0.0436	(0.0389, 0.0482)	0.025	(0.0103, 0.0396)	0.01	(0.0062, 0.0138)	-0.0079	(-0.0140, -0.0017)
ECE1	0.0666	(0.0605, 0.0728)	0.0022	(-0.0013, 0.0056)	0.0074	(0.0007, 0.0141)	-0.0005	(-0.0026, 0.0017)	0.001	(-0.0050, 0.0071)
ECHDC3	0.2058	(0.1906, 0.2211)	0.0168	(0.0057, 0.0279)	0.0397	(0.0176, 0.0618)	0.0217	(0.0142, 0.0291)	0.0109	(0.0012, 0.0206)
ECHS1	0.0538	(0.0360, 0.0717)	0.0087	(0.0037, 0.0137)	0.0013	(-0.0031, 0.0057)	0.007	(0.0032, 0.0108)	-0.0031	(-0.0064, 0.0002)
ECI2	0.0275	(0.0211, 0.0339)	-0.0009	(-0.0045, 0.0027)	0.0142	(0.0011, 0.0272)	-0.0023	(-0.0048, 0.0002)	-0.0023	(-0.0054, 0.0009)
ECM1	0.1937	(0.1731, 0.2142)	0.0018	(-0.0007, 0.0042)	0.0334	(-0.0112, 0.0781)	-0.0003	(-0.0009, 0.0003)	0.0016	(-0.0023, 0.0054)
ECSCR	-0.0056	(-0.0091, -0.0021)	-0.0025	(-0.0056, 0.0006)	-0.0004	(-0.0015, 0.0007)	0.0006	(-0.0017, 0.0029)	-0.003	(-0.0073, 0.0013)
EDA2R	0.3902	(0.3669, 0.4134)	0.3468	(0.3123, 0.3813)	-0.0004	(-0.0017, 0.0008)	0.0168	(0.0101, 0.0234)	0.0069	(-0.0014, 0.0153)
EDAR	0.2681	(0.2526, 0.2837)	0.0008	(-0.0022, 0.0038)	0.0682	(0.0109, 0.1255)	-0.0031	(-0.0064, 0.0002)	-0.0043	(-0.0118, 0.0033)
EDDM3B	0.6386	(0.6068, 0.6703)	0.6238	(0.5920, 0.6557)	-0.0004	(-0.0020, 0.0012)	-0.0014	(-0.0028, 0.0000)	0.0067	(-0.0053, 0.0186)
EDF1	0.0031	(-0.0025, 0.0087)	-0.0007	(-0.0019, 0.0006)	0	(-0.0001, 0.0001)	-0.001	(-0.0027, 0.0008)	0.003	(-0.0029, 0.0089)
EDIL3	0.099	(0.0775, 0.1206)	0.0601	(0.0526, 0.0676)	0.0078	(0.0028, 0.0128)	0.0033	(-0.0024, 0.0090)	0.0021	(-0.0030, 0.0071)
EDN1	0.0988	(0.0759, 0.1217)	0.0667	(0.0528, 0.0805)	0.0092	(0.0031, 0.0153)	0.0101	(-0.0023, 0.0225)	-0.0037	(-0.0055, -0.0018)
EDNRB	-0.0027	(-0.0040, -0.0014)	-0.0011	(-0.0024, 0.0002)	-0.0001	(-0.0004, 0.0002)	0.0002	(-0.0015, 0.0019)	-0.0016	(-0.0036, 0.0004)
EEF1D	0.0492	(0.0253, 0.0731)	0.0357	(0.0299, 0.0416)	0	(0.0000, 0.0000)	0.0011	(-0.0090, 0.0112)	0.0126	(-0.0007, 0.0259)
EFCAB14	0.0931	(0.0737, 0.1126)	0.0653	(0.0542, 0.0764)	0	(0.0000, 0.0000)	0.014	(0.0059, 0.0220)	0.0137	(-0.0038, 0.0312)
EFCAB2	0.0944	(0.0726, 0.1162)	0.0017	(-0.0014, 0.0049)	0.0615	(0.0399, 0.0831)	-0.0011	(-0.0036, 0.0013)	0.0096	(0.0040, 0.0152)
EFEMP1	0.2333	(0.2214, 0.2453)	0.164	(0.1530, 0.1750)	0.001	(-0.0005, 0.0025)	0.0316	(0.0240, 0.0392)	0.0109	(-0.0034, 0.0252)
EFHD1	0.1375	(0.1184, 0.1565)	0.0912	(0.0774, 0.1049)	0.024	(0.0131, 0.0349)	0.0011	(-0.0005, 0.0027)	-0.0001	(-0.0041, 0.0038)
EFNA1	0.1436	(0.1320, 0.1551)	0.0416	(0.0289, 0.0544)	0.0047	(-0.0017, 0.0112)	0.0475	(0.0319, 0.0632)	0.0019	(-0.0048, 0.0086)
EFNA4	0.1278	(0.1108, 0.1447)	0.0527	(0.0424, 0.0630)	0	(0.0000, 0.0000)	0.0602	(0.0450, 0.0755)	0.0071	(-0.0009, 0.0150)
EFNB2	0.011	(0.0016, 0.0203)	0.0014	(-0.0013, 0.0041)	0	(0.0000, 0.0000)	-0.0007	(-0.0029, 0.0016)	0.0099	(0.0019, 0.0180)
EGF	0.0413	(0.0303, 0.0523)	0.0006	(-0.0013, 0.0025)	0.0045	(0.0030, 0.0061)	-0.0011	(-0.0023, 0.0001)	0.0074	(0.0004, 0.0145)
EGFL7	0.1767	(0.1690, 0.1844)	0.0578	(0.0468, 0.0688)	0.0252	(-0.0004, 0.0507)	0.0057	(0.0032, 0.0083)	-0.0048	(-0.0083, -0.0012)
EGFLAM	0.2711	(0.2184, 0.3238)	0.0177	(0.0116, 0.0238)	0.0173	(-0.0011, 0.0357)	0.0013	(-0.0030, 0.0055)	0.0013	(-0.0031, 0.0057)
EGFR	0.1229	(0.0996, 0.1461)	0.0547	(0.0389, 0.0704)	0.0016	(-0.0024, 0.0055)	0.0172	(0.0100, 0.0245)	0.0326	(0.0060, 0.0592)
EGLN1	0.0908	(0.0639, 0.1177)	0.0504	(0.0376, 0.0632)	0	(-0.0001, 0.0000)	0.0184	(0.0079, 0.0289)	0.018	(0.0045, 0.0314)
EHBP1	0.0355	(0.0192, 0.0518)	0.0271	(0.0167, 0.0375)	0.0012	(-0.0012, 0.0037)	-0.001	(-0.0102, 0.0082)	0.0001	(-0.0061, 0.0064)
EHD3	0.0179	(0.0071, 0.0287)	0.0049	(-0.0001, 0.0100)	0.0025	(-0.0027, 0.0076)	-0.0058	(-0.0108, -0.0008)	0.0124	(-0.0012, 0.0259)
EIF1AX	0.0101	(0.0062, 0.0139)	0.0049	(0.0008, 0.0089)	0.0033	(-0.0004, 0.0070)	0.0014	(-0.0029, 0.0058)	-0.002	(-0.0029, -0.0012)
EIF2AK2	0.0375	(0.0182, 0.0567)	0.0273	(0.0167, 0.0380)	0	(0.0000, 0.0000)	0.0001	(-0.0104, 0.0106)	0.0114	(0.0009, 0.0219)
EIF2AK3	0.0181	(0.0074, 0.0288)	0.0226	(0.0158, 0.0294)	0	(0.0000, 0.0000)	-0.0081	(-0.0136, -0.0026)	0.0038	(-0.0028, 0.0104)
EIF2S2	0.0028	(-0.0042, 0.0099)	-0.0006	(-0.0010, -0.0002)	-0.0006	(-0.0023, 0.0011)	0.0001	(-0.0051, 0.0053)	0.0016	(-0.0038, 0.0071)
EIF4B	0.0371	(0.0258, 0.0485)	0.0307	(0.0236, 0.0378)	0	(0.0000, 0.0000)	-0.0029	(-0.0065, 0.0008)	0.0084	(0.0030, 0.0138)
EIF4E	0.0272	(0.0151, 0.0392)	0.0241	(0.0142, 0.0341)	0	(0.0000, 0.0000)	-0.0068	(-0.0127, -0.0009)	0.0103	(0.0076, 0.0129)
EIF4EBP1	0.0766	(0.0684, 0.0849)	0.0699	(0.0615, 0.0782)	0	(0.0000, 0.0000)	0.0064	(0.0006, 0.0122)	-0.0026	(-0.0073, 0.0021)
EIF4G1	0.0434	(0.0321, 0.0548)	0.0335	(0.0286, 0.0383)	0	(0.0000, 0.0000)	0.0023	(-0.0030, 0.0075)	0.0074	(0.0033, 0.0116)
EIF4G3	0.0071	(-0.0053, 0.0196)	0.0194	(0.0071, 0.0317)	0	(0.0000, 0.0000)	-0.0057	(-0.0126, 0.0012)	-0.0064	(-0.0105, -0.0023)
EIF5	0.0003	(-0.0060, 0.0066)	-0.0015	(-0.0055, 0.0025)	0.0012	(-0.0005, 0.0030)	-0.0002	(-0.0025, 0.0022)	-0.0003	(-0.0050, 0.0043)
EIF5A	-0.0016	(-0.0022, -0.0010)	0.0005	(-0.0006, 0.0017)	0	(0.0000, 0.0000)	-0.0005	(-0.0016, 0.0006)	-0.0016	(-0.0034, 0.0002)
ELAC1	0.0219	(0.0112, 0.0327)	0.0156	(0.0090, 0.0222)	0	(0.0000, 0.0000)	-0.0086	(-0.0182, 0.0010)	0.0149	(0.0021, 0.0276)
ELN	0.49	(0.4628, 0.5171)	0.455	(0.4314, 0.4786)	0.0093	(0.0046, 0.0139)	0.0018	(-0.0006, 0.0041)	0.0038	(0.0004, 0.0072)
ELOA	0.0762	(0.0511, 0.1013)	0.059	(0.0345, 0.0835)	0	(0.0000, 0.0000)	0.0094	(0.0031, 0.0156)	0.005	(-0.0053, 0.0153)
ELOB	-0.0045	(-0.0154, 0.0063)	-0.0002	(-0.0026, 0.0022)	0	(-0.0018, 0.0017)	-0.0041	(-0.0116, 0.0035)	-0.002	(-0.0052, 0.0013)
ENAH	0.0275	(0.0203, 0.0347)	0.0123	(0.0053, 0.0194)	0.0013	(-0.0014, 0.0041)	0.0053	(0.0012, 0.0094)	-0.0015	(-0.0046, 0.0016)
ENDOU	0.3321	(0.3170, 0.3472)	0.2119	(0.1914, 0.2324)	0.0356	(0.0189, 0.0523)	-0.0029	(-0.0060, 0.0002)	-0.0028	(-0.0062, 0.0006)
ENG	0.2299	(0.2158, 0.2441)	0.0064	(-0.0000, 0.0128)	0.0115	(0.0067, 0.0163)	0.0132	(0.0083, 0.0181)	-0.0069	(-0.0125, -0.0013)
ENO1	0.0176	(0.0050, 0.0303)	0.0126	(0.0078, 0.0173)	0.0001	(-0.0002, 0.0004)	-0.0041	(-0.0100, 0.0017)	0.0072	(0.0020, 0.0124)
ENO2	0.045	(0.0187, 0.0713)	0.0121	(0.0077, 0.0164)	0.0026	(-0.0051, 0.0104)	-0.0022	(-0.0054, 0.0009)	0.0074	(0.0035, 0.0113)
ENO3	0.1502	(0.1387, 0.1617)	0.1105	(0.1025, 0.1186)	0.003	(-0.0013, 0.0072)	0.0046	(-0.0034, 0.0126)	-0.0089	(-0.0120, -0.0059)
ENOPH1	-0.0024	(-0.0096, 0.0048)	-0.0005	(-0.0014, 0.0004)	0.0002	(-0.0007, 0.0011)	-0.0015	(-0.0050, 0.0020)	-0.0012	(-0.0042, 0.0019)
ENOX2	-0.0387	(-0.1455, 0.0681)	0.0072	(0.0009, 0.0134)	0	(0.0000, 0.0000)	-0.0043	(-0.0088, 0.0002)	-0.0404	(-0.1421, 0.0613)
ENPEP	-0.0035	(-0.0093, 0.0022)	-0.0001	(-0.0004, 0.0002)	0	(-0.0002, 0.0001)	-0.0017	(-0.0049, 0.0016)	-0.0018	(-0.0054, 0.0018)
ENPP2	0.4285	(0.4073, 0.4497)	0.3616	(0.3456, 0.3776)	0.0124	(-0.0020, 0.0268)	0.0001	(-0.0029, 0.0030)	-0.0025	(-0.0052, 0.0003)
ENPP5	0.6528	(0.6322, 0.6735)	0.0991	(0.0956, 0.1027)	0.052	(0.0320, 0.0719)	0.0212	(0.0183, 0.0240)	-0.0131	(-0.0255, -0.0006)
ENPP6	0.2631	(0.2317, 0.2944)	0.0629	(0.0570, 0.0689)	0.0493	(0.0265, 0.0720)	0.0369	(0.0276, 0.0462)	-0.0051	(-0.0106, 0.0004)
ENPP7	0.5799	(0.5647, 0.5951)	0.0085	(0.0076, 0.0094)	0.0785	(0.0372, 0.1198)	0.024	(0.0202, 0.0278)	-0.0023	(-0.0041, -0.0005)
ENSA	0.0016	(-0.0041, 0.0072)	-0.0008	(-0.0024, 0.0008)	0.0021	(-0.0002, 0.0043)	-0.0004	(-0.0019, 0.0011)	0.0001	(-0.0054, 0.0056)
ENTPD2	0.2863	(0.2572, 0.3153)	0.0158	(0.0131, 0.0184)	0.0487	(0.0336, 0.0638)	-0.0025	(-0.0066, 0.0016)	-0.0072	(-0.0158, 0.0015)
ENTPD5	0.2106	(0.2034, 0.2177)	0.0251	(0.0189, 0.0312)	0.0426	(0.0197, 0.0655)	0.0014	(-0.0020, 0.0047)	-0.0012	(-0.0119, 0.0096)
ENTPD6	0.4925	(0.4744, 0.5107)	0.0101	(0.0064, 0.0139)	0.2417	(0.1445, 0.3389)	-0.0008	(-0.0025, 0.0009)	-0.0013	(-0.0049, 0.0024)
ENTR1	0.0633	(0.0527, 0.0738)	0.0302	(0.0221, 0.0383)	-0.0038	(-0.0074, -0.0002)	0.0078	(0.0041, 0.0115)	-0.0057	(-0.0266, 0.0153)
EPCAM	0.161	(0.1388, 0.1833)	0.0254	(0.0178, 0.0329)	0.0588	(0.0108, 0.1068)	0.0029	(-0.0011, 0.0069)	-0.0033	(-0.0081, 0.0015)
EPGN	-0.0021	(-0.0084, 0.0041)	0	(0.0000, 0.0000)	0	(0.0000, 0.0000)	0	(0.0000, 0.0000)	-0.0021	(-0.0084, 0.0041)
EPHA1	0.2618	(0.2451, 0.2784)	0.153	(0.1252, 0.1808)	0.012	(0.0064, 0.0176)	0.0428	(0.0338, 0.0518)	0.0109	(-0.0100, 0.0318)
EPHA2	0.1539	(0.1346, 0.1732)	0.0836	(0.0638, 0.1033)	-0.0003	(-0.0012, 0.0006)	0.0317	(0.0149, 0.0486)	0.0262	(0.0077, 0.0446)
EPHA4	0.2213	(0.2077, 0.2350)	0.0013	(-0.0019, 0.0044)	0.0996	(0.0480, 0.1511)	0.0189	(0.0140, 0.0239)	0.0045	(-0.0011, 0.0101)
EPHB4	0.1362	(0.1230, 0.1494)	0.0302	(0.0183, 0.0421)	0.0096	(-0.0028, 0.0220)	0.0129	(0.0005, 0.0254)	-0.0046	(-0.0094, 0.0002)
EPHB6	0.0945	(0.0688, 0.1203)	0.0184	(0.0101, 0.0267)	0.0083	(-0.0010, 0.0175)	0.0212	(0.0151, 0.0274)	0.0039	(-0.0039, 0.0116)
EPHX2	0.0103	(0.0026, 0.0180)	0.002	(-0.0005, 0.0044)	-0.0001	(-0.0003, 0.0002)	0.0001	(-0.0021, 0.0023)	0.0043	(-0.0020, 0.0105)
EPO	0.0564	(0.0454, 0.0675)	0.0071	(0.0003, 0.0140)	0.0287	(0.0197, 0.0377)	0.0098	(0.0001, 0.0195)	-0.0038	(-0.0136, 0.0060)
EPPK1	0.2727	(0.2527, 0.2928)	0.0077	(0.0019, 0.0136)	0.0673	(0.0083, 0.1264)	-0.0012	(-0.0024, 0.0000)	0.0021	(-0.0028, 0.0069)
EPS8L2	0.1349	(0.1148, 0.1551)	0.0544	(0.0441, 0.0647)	0.0024	(-0.0016, 0.0065)	0.0201	(0.0110, 0.0293)	-0.0066	(-0.0133, 0.0001)
ERBB2	0.2368	(0.2092, 0.2644)	0.1119	(0.0950, 0.1288)	0.0148	(0.0078, 0.0219)	0.0279	(0.0212, 0.0346)	-0.0133	(-0.0223, -0.0043)
ERBB3	0.2057	(0.1857, 0.2256)	0.118	(0.1066, 0.1294)	0.0035	(-0.0091, 0.0160)	0.0267	(0.0128, 0.0405)	0.0266	(-0.0125, 0.0658)
ERBB4	0.2173	(0.1944, 0.2402)	0.0489	(0.0406, 0.0571)	0.0406	(0.0215, 0.0598)	0.0167	(0.0123, 0.0210)	0.0192	(-0.0005, 0.0388)
ERBIN	0.019	(0.0075, 0.0304)	0.0181	(0.0099, 0.0263)	0	(0.0000, 0.0000)	-0.0043	(-0.0085, -0.0001)	0.0046	(-0.0018, 0.0110)
ERC2	-0.0003	(-0.0037, 0.0031)	0	(-0.0008, 0.0008)	0.0002	(-0.0003, 0.0007)	0.0005	(-0.0001, 0.0011)	-0.0011	(-0.0040, 0.0019)
EREG	0.0434	(0.0353, 0.0515)	-0.0003	(-0.0015, 0.0009)	0.0085	(-0.0098, 0.0268)	0.0026	(-0.0007, 0.0059)	0.001	(-0.0020, 0.0041)
ERI1	0.0197	(0.0099, 0.0295)	0.0145	(0.0094, 0.0197)	0.0013	(-0.0003, 0.0029)	0.001	(-0.0020, 0.0041)	0.0011	(-0.0057, 0.0078)
ERMAP	0.2143	(0.1705, 0.2581)	0.0513	(0.0434, 0.0592)	0.0922	(0.0791, 0.1053)	0.0073	(-0.0097, 0.0244)	-0.0079	(-0.0306, 0.0148)
ERN1	0.0945	(0.0785, 0.1105)	0.022	(0.0121, 0.0319)	0.0216	(0.0155, 0.0277)	0.008	(-0.0001, 0.0161)	0.0057	(-0.0016, 0.0130)
ERP29	0.0091	(0.0033, 0.0149)	0.009	(0.0024, 0.0157)	0	(0.0000, 0.0000)	-0.0063	(-0.0103, -0.0024)	0.0066	(-0.0025, 0.0156)
ERP44	0.1347	(0.1156, 0.1538)	0.0196	(0.0115, 0.0276)	0.0051	(-0.0002, 0.0103)	0.0088	(0.0012, 0.0164)	-0.0089	(-0.0129, -0.0050)
ERVV_1	0.0016	(-0.0046, 0.0078)	0.0027	(-0.0024, 0.0077)	0	(0.0000, 0.0000)	0	(-0.0007, 0.0007)	-0.0013	(-0.0028, 0.0001)
ESAM	0.0976	(0.0874, 0.1078)	0.0446	(0.0353, 0.0538)	0.0144	(-0.0064, 0.0352)	0.0014	(-0.0053, 0.0081)	0.001	(-0.0030, 0.0050)
ESM1	0.1364	(0.1170, 0.1557)	0.0221	(0.0174, 0.0267)	0.0019	(-0.0061, 0.0098)	0.023	(0.0178, 0.0282)	-0.0042	(-0.0131, 0.0046)
ESPL1	-0.0008	(-0.0021, 0.0005)	0	(0.0000, 0.0000)	0	(0.0000, 0.0000)	0	(0.0000, 0.0000)	-0.0008	(-0.0021, 0.0005)
ESR1	0.0084	(0.0008, 0.0160)	0.0002	(-0.0009, 0.0014)	0	(0.0000, 0.0000)	0.003	(-0.0005, 0.0066)	0.006	(-0.0009, 0.0129)
ESYT2	0.0373	(0.0181, 0.0565)	0.0178	(0.0082, 0.0274)	0	(0.0000, 0.0000)	-0.0009	(-0.0097, 0.0080)	0.0197	(0.0169, 0.0225)
EVI5	0.0286	(0.0133, 0.0439)	0.0218	(0.0148, 0.0289)	0	(0.0000, 0.0000)	0.0018	(-0.0093, 0.0130)	0.0057	(-0.0064, 0.0177)
EXOSC10	-0.0044	(-0.0124, 0.0037)	-0.0019	(-0.0045, 0.0008)	0	(0.0000, 0.0000)	-0.0031	(-0.0053, -0.0008)	0.0006	(-0.0048, 0.0059)
EXTL1	0.0605	(0.0486, 0.0724)	0.0029	(0.0016, 0.0041)	0.0318	(0.0166, 0.0469)	0.0064	(0.0031, 0.0097)	-0.0019	(-0.0046, 0.0008)
EZR	0.0598	(0.0435, 0.0760)	0.0205	(0.0108, 0.0303)	0.0037	(-0.0062, 0.0137)	0.0207	(0.0119, 0.0294)	0.0027	(-0.0095, 0.0150)
F10	0.1031	(0.0841, 0.1221)	0.0223	(0.0160, 0.0286)	0.0038	(-0.0026, 0.0103)	0.0163	(0.0072, 0.0255)	0.001	(-0.0247, 0.0267)
F11	0.2265	(0.1633, 0.2897)	0.0458	(0.0299, 0.0618)	0.0277	(0.0104, 0.0450)	0.0047	(0.0004, 0.0090)	-0.0027	(-0.0110, 0.0055)
F11R	0.0419	(0.0217, 0.0621)	0.0039	(0.0008, 0.0070)	0	(0.0000, 0.0000)	0.0078	(0.0015, 0.0141)	0.0293	(0.0142, 0.0444)
F12	0.5973	(0.5713, 0.6234)	0.0135	(0.0101, 0.0169)	0.3516	(0.2296, 0.4736)	0.0065	(0.0030, 0.0100)	0.0096	(0.0080, 0.0113)
F13B	0.1859	(0.1653, 0.2066)	0.0257	(0.0162, 0.0351)	0.0174	(0.0031, 0.0317)	0.0045	(-0.0002, 0.0092)	0.0029	(-0.0050, 0.0107)
F2	0.0298	(0.0237, 0.0359)	0.0045	(-0.0013, 0.0104)	0.001	(-0.0009, 0.0028)	0.0022	(-0.0010, 0.0055)	0.0063	(-0.0034, 0.0161)
F2R	0.0513	(0.0321, 0.0706)	-0.0005	(-0.0019, 0.0008)	0.0295	(-0.0022, 0.0612)	-0.0007	(-0.0078, 0.0064)	0.0009	(-0.0005, 0.0022)
F3	0.25	(0.2351, 0.2649)	0.1022	(0.0945, 0.1098)	0.0039	(-0.0002, 0.0080)	0.0018	(-0.0013, 0.0050)	-0.0037	(-0.0086, 0.0012)
F7	0.2646	(0.2463, 0.2830)	0.0364	(0.0293, 0.0435)	0.0172	(0.0017, 0.0327)	0.0322	(0.0250, 0.0395)	-0.0053	(-0.0140, 0.0034)
F9	0.122	(0.0977, 0.1463)	0.0327	(0.0270, 0.0384)	-0.0003	(-0.0010, 0.0005)	0.0728	(0.0539, 0.0916)	0.0025	(-0.0067, 0.0117)
FABP1	0.1356	(0.1062, 0.1649)	0.0618	(0.0448, 0.0789)	0.0004	(-0.0024, 0.0032)	0.0438	(0.0384, 0.0492)	-0.0054	(-0.0127, 0.0020)
FABP2	0.0736	(0.0625, 0.0848)	0.0225	(0.0157, 0.0294)	0.001	(-0.0005, 0.0026)	0.0059	(0.0035, 0.0082)	0.0173	(0.0091, 0.0254)
FABP3	0.2179	(0.1816, 0.2543)	0.1665	(0.1324, 0.2006)	0	(0.0000, 0.0000)	0.0252	(0.0174, 0.0331)	0.0121	(0.0024, 0.0219)
FABP4	0.2983	(0.2794, 0.3172)	0.1441	(0.1296, 0.1586)	0.0001	(-0.0001, 0.0004)	0.1437	(0.1372, 0.1502)	0.0022	(-0.0019, 0.0063)
FABP5	0.0357	(0.0196, 0.0518)	0.0121	(0.0076, 0.0166)	0	(0.0000, 0.0000)	0.0181	(0.0067, 0.0295)	0.0052	(0.0030, 0.0074)
FABP6	0.0676	(0.0508, 0.0843)	0.0148	(0.0085, 0.0210)	0.0091	(-0.0026, 0.0208)	-0.0021	(-0.0057, 0.0016)	0.0031	(-0.0041, 0.0102)
FABP9	0.224	(0.1939, 0.2540)	0.0399	(0.0315, 0.0483)	0.0556	(0.0063, 0.1049)	0.0002	(-0.0030, 0.0035)	0.003	(-0.0064, 0.0123)
FADD	0.0234	(0.0085, 0.0384)	0.0131	(0.0000, 0.0262)	0	(0.0000, 0.0000)	-0.0026	(-0.0077, 0.0025)	0.0132	(0.0087, 0.0176)
FAM13A	0.0712	(0.0541, 0.0884)	0.0291	(0.0186, 0.0396)	0.0003	(-0.0025, 0.0031)	-0.0006	(-0.0059, 0.0047)	0.0031	(-0.0137, 0.0199)
FAM171A2	0.0038	(-0.0013, 0.0089)	0.0012	(-0.0005, 0.0029)	-0.0012	(-0.0024, 0.0001)	-0.0007	(-0.0037, 0.0023)	-0.0015	(-0.0063, 0.0033)
FAM171B	0.05	(0.0282, 0.0718)	0.0055	(0.0012, 0.0098)	0.0169	(0.0045, 0.0293)	0.0022	(-0.0022, 0.0067)	-0.0002	(-0.0062, 0.0058)
FAM172A	0.0151	(0.0076, 0.0226)	0.0079	(0.0005, 0.0153)	0.0022	(-0.0017, 0.0061)	-0.0044	(-0.0126, 0.0039)	0.0007	(-0.0064, 0.0078)
FAM20A	0.2295	(0.2081, 0.2509)	0.0599	(0.0510, 0.0688)	0.0111	(0.0024, 0.0198)	0.0504	(0.0338, 0.0670)	-0.0187	(-0.0248, -0.0126)
FAM3B	0.3503	(0.3319, 0.3687)	0.0225	(0.0182, 0.0268)	0.042	(0.0303, 0.0538)	0.0046	(0.0003, 0.0089)	-0.0065	(-0.0145, 0.0014)
FAM3C	0.1276	(0.1055, 0.1496)	0.0875	(0.0785, 0.0964)	-0.0001	(-0.0002, 0.0001)	0.0219	(0.0081, 0.0357)	0.01	(0.0006, 0.0194)
FAM3D	0.4465	(0.4338, 0.4592)	0.0118	(0.0081, 0.0155)	0.0609	(0.0349, 0.0869)	-0.0009	(-0.0086, 0.0069)	0.0006	(-0.0058, 0.0070)
FAP	0.1319	(0.1081, 0.1557)	0.038	(0.0301, 0.0458)	0.0049	(0.0019, 0.0079)	0.0064	(0.0026, 0.0103)	0.0098	(-0.0108, 0.0303)
FARSA	-0.0008	(-0.0155, 0.0140)	0.0004	(-0.0019, 0.0027)	-0.0009	(-0.0039, 0.0020)	-0.0022	(-0.0052, 0.0008)	-0.0032	(-0.0161, 0.0097)
FAS	0.1752	(0.1511, 0.1993)	0.106	(0.0753, 0.1368)	-0.0006	(-0.0020, 0.0008)	0.0171	(0.0107, 0.0236)	-0.007	(-0.0092, -0.0048)
FASLG	0.2927	(0.2706, 0.3147)	0.1072	(0.0991, 0.1152)	0.0626	(0.0377, 0.0874)	0.0089	(0.0039, 0.0140)	0.0011	(-0.0033, 0.0054)
FBLN2	0.1987	(0.1786, 0.2188)	0.0656	(0.0501, 0.0811)	0.0443	(0.0317, 0.0568)	0.0274	(0.0214, 0.0334)	0.0074	(-0.0040, 0.0189)
FBN2	0.0392	(0.0319, 0.0466)	0.0016	(-0.0008, 0.0040)	0.0147	(-0.0091, 0.0386)	-0.0004	(-0.0013, 0.0006)	-0.002	(-0.0055, 0.0015)
FBP1	0.1095	(0.0829, 0.1360)	0.0357	(0.0257, 0.0457)	0.0114	(0.0016, 0.0212)	0.0188	(0.0118, 0.0259)	-0.0144	(-0.0224, -0.0065)
FCAMR	0.2856	(0.2657, 0.3056)	0.0391	(0.0327, 0.0455)	0.0258	(0.0048, 0.0467)	0.083	(0.0729, 0.0932)	-0.0079	(-0.0181, 0.0024)
FCAR	0.4524	(0.4272, 0.4775)	0.0044	(-0.0004, 0.0092)	0.2207	(0.1552, 0.2861)	0.0127	(0.0059, 0.0195)	0.008	(0.0029, 0.0132)
FCER1A	0.0242	(0.0104, 0.0380)	0.0018	(-0.0003, 0.0039)	0.012	(-0.0028, 0.0268)	-0.0031	(-0.0059, -0.0003)	-0.0013	(-0.0079, 0.0053)
FCER2	0.2234	(0.1948, 0.2521)	0.0115	(0.0083, 0.0146)	0.0422	(0.0247, 0.0596)	0.0309	(0.0241, 0.0377)	0.0143	(0.0049, 0.0238)
FCGR2A	0.6328	(0.6073, 0.6584)	0.0149	(0.0121, 0.0177)	0.0319	(0.0120, 0.0518)	0.001	(-0.0005, 0.0025)	-0.0025	(-0.0057, 0.0008)
FCGR2B	0.1538	(0.1330, 0.1746)	0.0042	(0.0009, 0.0075)	0.0314	(-0.0015, 0.0644)	0.004	(0.0017, 0.0062)	0.0105	(-0.0024, 0.0235)
FCGR3B	0.5029	(0.4911, 0.5147)	0.0193	(0.0163, 0.0223)	0.2434	(0.1742, 0.3125)	0.0043	(0.0023, 0.0063)	0.0093	(0.0050, 0.0137)
FCN1	0.2327	(0.2192, 0.2463)	0.0206	(0.0186, 0.0225)	0.0528	(0.0332, 0.0723)	0.0152	(0.0097, 0.0207)	-0.0065	(-0.0132, 0.0002)
FCN2	0.4317	(0.4076, 0.4557)	0.0163	(0.0083, 0.0244)	0.032	(0.0108, 0.0531)	0.0097	(-0.0040, 0.0235)	-0.0082	(-0.0115, -0.0050)
FCRL1	0.2355	(0.2162, 0.2548)	0.0236	(0.0215, 0.0257)	0.0498	(0.0391, 0.0605)	0.0221	(0.0151, 0.0291)	-0.0052	(-0.0094, -0.0009)
FCRL2	0.3536	(0.3354, 0.3717)	0.0157	(0.0103, 0.0211)	0.155	(0.0886, 0.2214)	0.0017	(-0.0014, 0.0047)	-0.0012	(-0.0034, 0.0010)
FCRL3	0.4739	(0.4533, 0.4946)	0.005	(0.0020, 0.0081)	0.3495	(0.2202, 0.4787)	0.0013	(-0.0001, 0.0027)	-0.0014	(-0.0070, 0.0042)
FCRL5	0.3047	(0.2912, 0.3182)	0.085	(0.0745, 0.0956)	0.0591	(0.0379, 0.0804)	0.0085	(0.0049, 0.0120)	-0.0011	(-0.0071, 0.0049)
FCRL6	0.3688	(0.3497, 0.3878)	0.0209	(0.0154, 0.0265)	0.2306	(0.1996, 0.2615)	0.0046	(0.0010, 0.0082)	0.0069	(0.0003, 0.0135)
FCRLB	0.3985	(0.3352, 0.4618)	0.0365	(0.0240, 0.0491)	0.1835	(0.0830, 0.2840)	-0.0002	(-0.0017, 0.0013)	0.0017	(-0.0027, 0.0062)
FDX1	-0.0016	(-0.0048, 0.0015)	0.0007	(-0.0015, 0.0029)	-0.0001	(-0.0002, 0.0001)	0.0004	(-0.0026, 0.0034)	-0.0025	(-0.0056, 0.0006)
FEN1	0.0339	(0.0254, 0.0424)	0.0395	(0.0310, 0.0479)	0	(0.0000, 0.0000)	-0.0022	(-0.0060, 0.0015)	-0.0041	(-0.0103, 0.0021)
FES	0.0149	(0.0077, 0.0220)	0.0052	(0.0021, 0.0083)	0.0042	(-0.0029, 0.0114)	-0.0008	(-0.0023, 0.0007)	0.0012	(-0.0048, 0.0072)
FETUB	0.2918	(0.2794, 0.3042)	0.0511	(0.0444, 0.0577)	0.0207	(0.0122, 0.0293)	0.0331	(0.0290, 0.0372)	0.0246	(-0.0073, 0.0566)
FGA	0.1422	(0.1290, 0.1554)	0.0633	(0.0516, 0.0750)	0.0014	(-0.0022, 0.0051)	0.037	(0.0254, 0.0485)	0.0079	(0.0028, 0.0130)
FGD3	0.0127	(0.0052, 0.0202)	0.0199	(0.0092, 0.0306)	0	(0.0000, 0.0000)	-0.0083	(-0.0193, 0.0026)	0.0015	(-0.0058, 0.0089)
FGF19	0.0635	(0.0570, 0.0701)	0.011	(0.0038, 0.0182)	0.0038	(-0.0027, 0.0103)	0.0009	(-0.0013, 0.0031)	-0.0044	(-0.0069, -0.0018)
FGF2	0.2468	(0.2219, 0.2718)	0.0112	(0.0036, 0.0188)	0.1043	(0.0598, 0.1488)	-0.0009	(-0.0052, 0.0034)	0.0191	(0.0018, 0.0364)
FGF20	-0.0023	(-0.0055, 0.0009)	-0.0012	(-0.0027, 0.0003)	0	(0.0000, 0.0000)	-0.0016	(-0.0055, 0.0023)	0.0005	(-0.0018, 0.0029)
FGF21	0.1496	(0.1285, 0.1706)	0.0212	(0.0177, 0.0247)	0.0056	(-0.0009, 0.0122)	0.0947	(0.0814, 0.1080)	0.0049	(-0.0009, 0.0107)
FGF23	0.0731	(0.0698, 0.0763)	0.0316	(0.0273, 0.0360)	-0.0002	(-0.0007, 0.0003)	0.0239	(0.0104, 0.0373)	0.0136	(0.0058, 0.0215)
FGF5	0.3575	(0.3315, 0.3835)	0.1192	(0.0982, 0.1401)	0.0466	(0.0119, 0.0812)	0.0024	(-0.0003, 0.0051)	-0.0024	(-0.0069, 0.0021)
FGF7	-0.0026	(-0.0061, 0.0009)	0	(-0.0020, 0.0021)	0	(0.0000, 0.0000)	-0.0009	(-0.0022, 0.0004)	-0.0019	(-0.0043, 0.0006)
FGFBP1	0.1455	(0.1121, 0.1790)	0.0533	(0.0462, 0.0605)	-0.0003	(-0.0014, 0.0008)	0.0231	(0.0150, 0.0311)	0.0162	(0.0025, 0.0299)
FGFBP2	0.4684	(0.4548, 0.4820)	0.0211	(0.0165, 0.0258)	0.069	(0.0513, 0.0867)	0.0089	(0.0049, 0.0129)	-0.008	(-0.0111, -0.0049)
FGFBP3	0.2268	(0.2175, 0.2361)	0.0401	(0.0328, 0.0474)	0.0333	(0.0217, 0.0450)	0.0104	(0.0051, 0.0157)	-0.0043	(-0.0066, -0.0019)
FGFR2	0.219	(0.2028, 0.2352)	0.1245	(0.1123, 0.1366)	-0.0023	(-0.0040, -0.0006)	0.0501	(0.0371, 0.0631)	0.0033	(-0.0251, 0.0318)
FGFR4	0.6473	(0.6256, 0.6691)	0.016	(0.0095, 0.0225)	0.1946	(0.0969, 0.2923)	0.0011	(-0.0003, 0.0026)	0.0004	(-0.0023, 0.0031)
FGL1	0.4429	(0.3989, 0.4870)	0.1373	(0.1188, 0.1558)	0.0382	(0.0312, 0.0452)	0.0021	(-0.0010, 0.0052)	-0.0089	(-0.0137, -0.0041)
FGR	0.0716	(0.0619, 0.0814)	0.0599	(0.0516, 0.0683)	-0.0001	(-0.0004, 0.0001)	0.0069	(-0.0010, 0.0147)	0.0032	(-0.0016, 0.0079)
FH	-0.0017	(-0.0079, 0.0045)	-0.0003	(-0.0018, 0.0012)	0	(0.0000, 0.0000)	-0.0005	(-0.0012, 0.0003)	-0.001	(-0.0071, 0.0052)
FHIT	0.0383	(0.0265, 0.0502)	0.0239	(0.0163, 0.0315)	-0.0003	(-0.0012, 0.0006)	-0.0007	(-0.0066, 0.0051)	0.0091	(0.0003, 0.0179)
FIS1	0.0243	(0.0165, 0.0322)	0.0056	(0.0013, 0.0098)	0.001	(-0.0012, 0.0031)	-0.0016	(-0.0061, 0.0029)	0.0155	(0.0055, 0.0255)
FKBP14	0.0187	(0.0040, 0.0334)	0.0029	(-0.0043, 0.0101)	0	(0.0000, 0.0000)	-0.0059	(-0.0108, -0.0010)	0.022	(0.0156, 0.0285)
FKBP1B	0.0468	(0.0354, 0.0582)	0.0028	(-0.0018, 0.0074)	0.0206	(0.0054, 0.0358)	-0.0026	(-0.0057, 0.0005)	0.0059	(-0.0041, 0.0159)
FKBP4	0.0308	(0.0157, 0.0459)	0.0108	(0.0053, 0.0164)	0	(0.0000, 0.0000)	0.0032	(0.0004, 0.0061)	0.0171	(0.0022, 0.0320)
FKBP5	0.0431	(0.0381, 0.0482)	0.0184	(0.0062, 0.0306)	0.003	(-0.0033, 0.0092)	-0.0012	(-0.0058, 0.0035)	0.0047	(-0.0010, 0.0104)
FKBP7	0.0014	(-0.0019, 0.0047)	-0.0009	(-0.0026, 0.0008)	0.0013	(-0.0005, 0.0031)	-0.0011	(-0.0028, 0.0006)	0.0009	(-0.0010, 0.0029)
FKBPL	0.0202	(0.0106, 0.0299)	0.0176	(0.0079, 0.0274)	0	(0.0000, 0.0000)	-0.0035	(-0.0079, 0.0009)	0.0053	(0.0030, 0.0075)
FLI1	0.0178	(0.0037, 0.0320)	0.01	(0.0054, 0.0145)	0	(0.0000, 0.0000)	-0.0021	(-0.0094, 0.0052)	0.0093	(0.0018, 0.0168)
FLRT2	0.2647	(0.2554, 0.2740)	0.018	(0.0129, 0.0232)	0.0441	(0.0147, 0.0736)	0.0168	(0.0121, 0.0214)	-0.0032	(-0.0108, 0.0044)
FLT1	0.0964	(0.0687, 0.1241)	0.0124	(0.0040, 0.0209)	0.0131	(0.0014, 0.0248)	0.0034	(-0.0039, 0.0108)	-0.0009	(-0.0055, 0.0036)
FLT3	0.0487	(0.0327, 0.0646)	0.0245	(0.0180, 0.0310)	0.0043	(-0.0036, 0.0123)	0.0016	(-0.0020, 0.0051)	0.0021	(-0.0033, 0.0075)
FLT3LG	0.2501	(0.2369, 0.2633)	0.1003	(0.0876, 0.1130)	0.0219	(0.0125, 0.0314)	0.0054	(-0.0021, 0.0128)	-0.0046	(-0.0085, -0.0007)
FLT4	0.4428	(0.4131, 0.4725)	0.0066	(0.0044, 0.0088)	0.0597	(0.0375, 0.0819)	0.0184	(0.0154, 0.0214)	-0.0028	(-0.0060, 0.0005)
FMNL1	0.0294	(0.0144, 0.0443)	0.0286	(0.0195, 0.0378)	0	(0.0000, 0.0000)	0.0056	(-0.0039, 0.0152)	-0.0048	(-0.0140, 0.0044)
FMR1	-0.0017	(-0.0054, 0.0020)	-0.0012	(-0.0038, 0.0013)	0	(0.0000, 0.0000)	-0.0004	(-0.0017, 0.0008)	0	(0.0000, 0.0000)
FN1	0.1323	(0.1213, 0.1434)	0.0231	(0.0169, 0.0292)	0.0429	(0.0298, 0.0559)	0.0205	(0.0144, 0.0267)	-0.0011	(-0.0051, 0.0029)
FNDC1	0.2154	(0.1929, 0.2379)	0.015	(0.0113, 0.0187)	0.0277	(0.0103, 0.0451)	0.0144	(0.0068, 0.0219)	0.0001	(-0.0196, 0.0198)
FNTA	0.0091	(-0.0047, 0.0229)	0.0067	(0.0047, 0.0086)	0.0003	(-0.0007, 0.0013)	-0.0037	(-0.0080, 0.0007)	0.0027	(-0.0071, 0.0125)
FOLH1	0.0187	(0.0094, 0.0281)	0	(-0.0045, 0.0045)	-0.0018	(-0.0047, 0.0011)	0.004	(-0.0001, 0.0080)	0.0045	(-0.0134, 0.0224)
FOLR1	0.1668	(0.1460, 0.1877)	0.0747	(0.0664, 0.0831)	0.004	(-0.0024, 0.0103)	0.0338	(0.0268, 0.0409)	-0.0024	(-0.0122, 0.0073)
FOLR2	0.2201	(0.2044, 0.2358)	0.0658	(0.0551, 0.0765)	0.0262	(0.0205, 0.0319)	0.045	(0.0305, 0.0594)	0.0012	(-0.0041, 0.0065)
FOLR3	0.8927	(0.8866, 0.8988)	0.0032	(0.0014, 0.0049)	0.0767	(0.0440, 0.1095)	0.0002	(-0.0003, 0.0006)	-0.002	(-0.0064, 0.0024)
FOSB	-0.0031	(-0.0089, 0.0027)	-0.0003	(-0.0017, 0.0011)	0	(0.0000, 0.0000)	-0.002	(-0.0046, 0.0007)	-0.0009	(-0.0063, 0.0046)
FOXJ3	0.0072	(0.0014, 0.0129)	0.0126	(0.0055, 0.0197)	0	(0.0000, 0.0000)	-0.0021	(-0.0084, 0.0042)	-0.0038	(-0.0105, 0.0028)
FOXO1	0.0458	(0.0348, 0.0568)	0.0228	(0.0108, 0.0347)	0.0005	(-0.0007, 0.0017)	-0.0048	(-0.0094, -0.0003)	0.0162	(0.0008, 0.0316)
FOXO3	0.0156	(0.0083, 0.0229)	0.0143	(0.0126, 0.0161)	0	(0.0000, 0.0000)	-0.0061	(-0.0113, -0.0009)	0.0072	(-0.0017, 0.0162)
FRMD4B	0.0091	(-0.0096, 0.0277)	0.0321	(0.0218, 0.0425)	0	(0.0000, 0.0000)	-0.0146	(-0.0298, 0.0006)	-0.0084	(-0.0162, -0.0006)
FRZB	0.3361	(0.2974, 0.3747)	0.0735	(0.0544, 0.0925)	0.0377	(0.0079, 0.0674)	0.0101	(0.0023, 0.0180)	0.0113	(-0.0008, 0.0234)
FSHB	0.6606	(0.6409, 0.6803)	0.6107	(0.5847, 0.6366)	0	(0.0000, 0.0000)	-0.002	(-0.0055, 0.0015)	0.0002	(-0.0060, 0.0065)
FST	0.089	(0.0826, 0.0954)	0.0525	(0.0433, 0.0616)	0.0079	(0.0016, 0.0142)	0.0081	(0.0026, 0.0137)	0.004	(-0.0075, 0.0155)
FSTL1	0.0626	(0.0399, 0.0853)	0.0096	(0.0023, 0.0168)	0.0018	(-0.0017, 0.0053)	0.014	(0.0010, 0.0269)	0.0198	(0.0041, 0.0356)
FSTL3	0.1933	(0.1849, 0.2018)	0.0969	(0.0829, 0.1109)	-0.0007	(-0.0027, 0.0013)	0.0734	(0.0555, 0.0914)	0.0082	(-0.0049, 0.0212)
FTCD	0.1314	(0.1042, 0.1586)	0.0442	(0.0376, 0.0508)	-0.0039	(-0.0094, 0.0016)	0.0563	(0.0452, 0.0673)	-0.0108	(-0.0194, -0.0021)
FUCA1	0.832	(0.8255, 0.8386)	0.021	(0.0186, 0.0235)	0.1772	(0.0914, 0.2630)	0.0007	(-0.0003, 0.0017)	-0.0008	(-0.0017, 0.0001)
FUOM	0.1604	(0.1451, 0.1757)	0.0635	(0.0503, 0.0768)	0.0012	(-0.0032, 0.0056)	0.0446	(0.0351, 0.0542)	-0.0103	(-0.0121, -0.0085)
FURIN	0.1448	(0.1317, 0.1580)	0.0298	(0.0252, 0.0344)	0.001	(-0.0023, 0.0043)	0.0821	(0.0693, 0.0950)	0.0019	(-0.0163, 0.0200)
FUS	0.044	(0.0324, 0.0557)	0.0276	(0.0157, 0.0395)	0	(0.0000, 0.0000)	0.0063	(0.0027, 0.0098)	0.0067	(0.0018, 0.0116)
FUT1	0.0175	(0.0045, 0.0305)	-0.001	(-0.0026, 0.0007)	0.0009	(-0.0010, 0.0027)	-0.0016	(-0.0056, 0.0024)	-0.0006	(-0.0045, 0.0032)
FUT3_FUT5	0.4087	(0.3874, 0.4301)	0.0876	(0.0692, 0.1059)	0.0259	(0.0155, 0.0362)	0.0075	(0.0032, 0.0118)	-0.0008	(-0.0039, 0.0024)
FUT8	0.4234	(0.4124, 0.4345)	0.0041	(-0.0024, 0.0106)	0.2216	(0.0893, 0.3539)	0	(-0.0010, 0.0011)	-0.0008	(-0.0074, 0.0058)
FXN	0.0192	(0.0063, 0.0322)	0.0045	(0.0018, 0.0072)	0	(0.0000, 0.0000)	-0.0025	(-0.0063, 0.0013)	0.0176	(0.0087, 0.0264)
FXYD5	0.0702	(0.0579, 0.0825)	0	(-0.0009, 0.0008)	0.0381	(-0.0006, 0.0769)	0.001	(-0.0010, 0.0029)	0.0044	(-0.0011, 0.0100)
FYB1	0.0268	(0.0244, 0.0292)	0.0125	(0.0104, 0.0146)	0	(0.0000, 0.0000)	0.0025	(0.0000, 0.0050)	0.0126	(0.0085, 0.0166)
GABARAP	0.0273	(0.0189, 0.0356)	0.0063	(0.0024, 0.0102)	0.0005	(-0.0014, 0.0023)	-0.0006	(-0.0021, 0.0009)	-0.0014	(-0.0031, 0.0002)
GABARAPL1	0.0022	(-0.0019, 0.0064)	-0.0011	(-0.0024, 0.0002)	0	(-0.0007, 0.0006)	0.0031	(0.0011, 0.0050)	-0.0022	(-0.0059, 0.0015)
GADD45B	-0.0003	(-0.0037, 0.0032)	-0.0003	(-0.0012, 0.0006)	0.0005	(-0.0002, 0.0013)	-0.0008	(-0.0036, 0.0021)	0.0003	(-0.0004, 0.0010)
GADD45GIP1	0.0143	(0.0036, 0.0250)	0.0008	(-0.0008, 0.0024)	-0.0004	(-0.0014, 0.0006)	0.0002	(-0.0032, 0.0037)	0.0046	(-0.0082, 0.0174)
GAGE2A	-0.0054	(-0.0132, 0.0024)	-0.0012	(-0.0030, 0.0006)	0	(0.0000, 0.0000)	-0.0017	(-0.0050, 0.0015)	-0.0027	(-0.0071, 0.0018)
GAL	0.2496	(0.2311, 0.2680)	0.0688	(0.0617, 0.0759)	0.0523	(0.0264, 0.0781)	0.012	(0.0050, 0.0189)	0.0038	(-0.0013, 0.0089)
GALNT10	0.2325	(0.2068, 0.2583)	0.0361	(0.0279, 0.0442)	0.0337	(0.0068, 0.0607)	0.0134	(0.0074, 0.0195)	0.003	(-0.0070, 0.0130)
GALNT2	0.2241	(0.1862, 0.2620)	0.0514	(0.0447, 0.0582)	0.0303	(0.0167, 0.0439)	0.0053	(-0.0017, 0.0124)	-0.0052	(-0.0135, 0.0032)
GALNT3	0.1905	(0.1741, 0.2070)	0.0025	(0.0010, 0.0041)	0.0894	(0.0498, 0.1290)	0.0071	(0.0005, 0.0137)	-0.0013	(-0.0072, 0.0045)
GALNT5	0.1766	(0.1584, 0.1948)	0.0423	(0.0370, 0.0475)	0.0213	(0.0020, 0.0407)	0.0006	(-0.0018, 0.0030)	-0.0003	(-0.0080, 0.0074)
GALNT7	0.0936	(0.0744, 0.1128)	0.0161	(0.0090, 0.0232)	0.006	(0.0009, 0.0110)	0.0022	(-0.0024, 0.0069)	-0.0046	(-0.0125, 0.0033)
GAMT	-0.0004	(-0.0020, 0.0012)	-0.0002	(-0.0013, 0.0009)	0	(0.0000, 0.0000)	-0.0005	(-0.0018, 0.0008)	0.0002	(-0.0016, 0.0020)
GAPDH	0.0344	(0.0101, 0.0587)	0.0378	(0.0265, 0.0491)	0	(0.0000, 0.0000)	0.0035	(-0.0082, 0.0153)	-0.0057	(-0.0162, 0.0048)
GART	0.0068	(-0.0058, 0.0193)	0.0039	(-0.0011, 0.0089)	-0.0005	(-0.0016, 0.0006)	-0.0019	(-0.0040, 0.0003)	0.0005	(-0.0064, 0.0074)
GAS2	-0.0003	(-0.0072, 0.0065)	0.0005	(-0.0018, 0.0028)	0.0004	(-0.0003, 0.0010)	-0.0012	(-0.0030, 0.0007)	-0.0005	(-0.0049, 0.0039)
GAS6	0.2086	(0.1905, 0.2267)	0.0526	(0.0442, 0.0609)	0.0235	(0.0059, 0.0410)	0.0011	(-0.0011, 0.0034)	-0.0013	(-0.0102, 0.0077)
GASK1A	0.3672	(0.3468, 0.3876)	0.0014	(-0.0002, 0.0029)	0.1014	(0.0704, 0.1325)	0.0123	(0.0117, 0.0130)	0.003	(-0.0054, 0.0114)
GAST	0.0936	(0.0687, 0.1184)	0.0488	(0.0416, 0.0561)	-0.0027	(-0.0055, 0.0000)	0.0206	(0.0066, 0.0347)	-0.0113	(-0.0180, -0.0047)
GATD3	0.0151	(0.0088, 0.0214)	0.0032	(-0.0032, 0.0096)	-0.0005	(-0.0018, 0.0008)	0.0005	(-0.0060, 0.0070)	0.0051	(-0.0035, 0.0138)
GBA	-0.0007	(-0.0088, 0.0074)	0.0014	(-0.0013, 0.0041)	0.0001	(-0.0001, 0.0002)	-0.0016	(-0.0040, 0.0008)	0	(-0.0040, 0.0040)
GBP1	0.1348	(0.1107, 0.1589)	0.0058	(0.0033, 0.0084)	0.0057	(-0.0044, 0.0158)	0.0106	(0.0053, 0.0158)	-0.0033	(-0.0149, 0.0082)
GBP2	0.0071	(0.0049, 0.0093)	0.0029	(0.0014, 0.0045)	-0.0011	(-0.0024, 0.0001)	-0.0013	(-0.0030, 0.0003)	-0.0009	(-0.0069, 0.0051)
GBP4	0.3087	(0.2765, 0.3409)	0.0008	(-0.0020, 0.0036)	0.0665	(0.0036, 0.1294)	0.0001	(-0.0011, 0.0013)	-0.0015	(-0.0032, 0.0002)
GBP6	-0.0023	(-0.0064, 0.0018)	0.0001	(-0.0002, 0.0005)	0	(0.0000, 0.0000)	-0.0003	(-0.0009, 0.0002)	-0.002	(-0.0056, 0.0016)
GC	0.6813	(0.6625, 0.7002)	0.0139	(0.0102, 0.0177)	0.4932	(0.3895, 0.5970)	-0.0003	(-0.0021, 0.0015)	0.003	(-0.0009, 0.0069)
GCC1	0.0229	(0.0149, 0.0309)	0.0228	(0.0133, 0.0323)	0	(0.0000, 0.0000)	-0.0059	(-0.0096, -0.0021)	0.0062	(-0.0057, 0.0181)
GCG	0.0568	(0.0554, 0.0582)	0.0239	(0.0167, 0.0311)	-0.0012	(-0.0033, 0.0009)	0.0184	(0.0112, 0.0255)	0.0026	(-0.0121, 0.0172)
GCHFR	0.1029	(0.0832, 0.1225)	0.0656	(0.0591, 0.0722)	0	(0.0000, 0.0000)	0.0109	(-0.0008, 0.0227)	0.0147	(0.0083, 0.0212)
GCLM	-0.0017	(-0.0124, 0.0089)	0.0069	(-0.0003, 0.0141)	-0.0002	(-0.0007, 0.0003)	-0.005	(-0.0118, 0.0018)	-0.0037	(-0.0125, 0.0050)
GCNT1	0.2297	(0.2149, 0.2445)	0.0539	(0.0440, 0.0637)	0.0273	(0.0029, 0.0517)	0.0041	(0.0001, 0.0081)	-0.0051	(-0.0091, -0.0010)
GDF15	0.4157	(0.3880, 0.4435)	0.2355	(0.2120, 0.2591)	0.0038	(-0.0004, 0.0080)	0.0683	(0.0566, 0.0799)	-0.0032	(-0.0068, 0.0004)
GDF2	0.2384	(0.2252, 0.2517)	0.1419	(0.1291, 0.1547)	0.013	(0.0074, 0.0187)	0.0103	(0.0074, 0.0131)	-0.0036	(-0.0051, -0.0021)
GDNF	0.1403	(0.1243, 0.1563)	0.0662	(0.0503, 0.0821)	0.0025	(-0.0026, 0.0075)	0.0074	(0.0043, 0.0105)	-0.0006	(-0.0024, 0.0011)
GET3	0.0051	(-0.0007, 0.0109)	-0.0001	(-0.0004, 0.0002)	0.0021	(0.0003, 0.0038)	-0.0014	(-0.0029, 0.0000)	-0.0018	(-0.0029, -0.0008)
GFAP	0.1712	(0.1565, 0.1859)	0.1444	(0.1338, 0.1549)	0	(-0.0004, 0.0005)	0	(-0.0058, 0.0058)	0.0157	(0.0001, 0.0313)
GFER	0.0346	(0.0262, 0.0430)	0.0316	(0.0270, 0.0362)	0	(0.0000, 0.0000)	0.0062	(-0.0015, 0.0138)	-0.0059	(-0.0148, 0.0030)
GFRA1	0.2326	(0.2079, 0.2572)	0.0902	(0.0774, 0.1029)	-0.0041	(-0.0088, 0.0006)	0.0811	(0.0630, 0.0992)	0.0146	(-0.0333, 0.0624)
GFRA2	0.1391	(0.1237, 0.1545)	0.0042	(-0.0011, 0.0095)	0.0555	(0.0156, 0.0953)	0.006	(0.0008, 0.0112)	-0.005	(-0.0057, -0.0043)
GFRA3	0.1957	(0.1693, 0.2221)	0.0478	(0.0399, 0.0557)	0.048	(0.0276, 0.0685)	0.0103	(0.0035, 0.0171)	0.0038	(-0.0034, 0.0110)
GFRAL	0.3437	(0.3202, 0.3673)	0.0517	(0.0461, 0.0573)	0.1728	(0.1236, 0.2220)	0.0073	(0.0046, 0.0101)	-0.0005	(-0.0029, 0.0019)
GGACT	0.1315	(0.1042, 0.1588)	0.0155	(0.0101, 0.0209)	0.0222	(0.0123, 0.0322)	-0.0054	(-0.0094, -0.0015)	0.0062	(-0.0013, 0.0136)
GGCT	0.0235	(0.0060, 0.0410)	0.0182	(0.0096, 0.0268)	0	(-0.0007, 0.0008)	-0.0038	(-0.0076, 0.0001)	0.0057	(0.0023, 0.0091)
GGH	0.324	(0.3064, 0.3417)	0.011	(0.0074, 0.0146)	0.0412	(0.0101, 0.0723)	0.0834	(0.0708, 0.0960)	0.0065	(-0.0068, 0.0199)
GGT1	0.2801	(0.2646, 0.2956)	0.1194	(0.1033, 0.1355)	-0.0007	(-0.0037, 0.0023)	0.0578	(0.0483, 0.0672)	-0.0078	(-0.0174, 0.0017)
GGT5	0.1336	(0.1197, 0.1475)	0.0198	(0.0173, 0.0222)	0.0799	(0.0643, 0.0955)	0.0019	(-0.0020, 0.0058)	0.0056	(-0.0009, 0.0121)
GH2	0.0105	(0.0060, 0.0150)	0.0097	(0.0056, 0.0138)	-0.0004	(-0.0023, 0.0014)	-0.0007	(-0.0033, 0.0019)	-0.0016	(-0.0047, 0.0014)
GHR	0.3087	(0.2803, 0.3370)	0.016	(0.0150, 0.0170)	0.0692	(0.0363, 0.1020)	0.0669	(0.0535, 0.0802)	0.0054	(-0.0058, 0.0167)
GHRL	0.2168	(0.1991, 0.2344)	0.1049	(0.0912, 0.1186)	0.0118	(0.0043, 0.0193)	0.0377	(0.0308, 0.0446)	0.0003	(-0.0045, 0.0050)
GIGYF2	0.0343	(0.0222, 0.0465)	0.0302	(0.0236, 0.0369)	0	(0.0000, 0.0000)	-0.0016	(-0.0063, 0.0030)	0.0062	(-0.0049, 0.0173)
GIMAP7	0.1369	(0.1190, 0.1549)	0.022	(0.0134, 0.0306)	0.0418	(0.0135, 0.0701)	0.002	(0.0009, 0.0030)	0.005	(-0.0028, 0.0127)
GIMAP8	0.0224	(0.0129, 0.0320)	0.0057	(0.0024, 0.0090)	0	(0.0000, 0.0000)	0.0015	(-0.0007, 0.0037)	0.0137	(0.0059, 0.0215)
GIP	0.1356	(0.0937, 0.1776)	0.1155	(0.1028, 0.1283)	-0.0049	(-0.0184, 0.0087)	-0.0006	(-0.0051, 0.0039)	0.0164	(-0.0321, 0.0649)
GIPC2	0.1244	(0.0940, 0.1548)	0.0835	(0.0635, 0.1035)	0.0173	(0.0042, 0.0304)	0.003	(-0.0040, 0.0100)	-0.0109	(-0.0204, -0.0014)
GIPC3	0.0514	(0.0320, 0.0708)	0.01	(0.0067, 0.0134)	0.0019	(-0.0028, 0.0065)	-0.0079	(-0.0189, 0.0032)	0.0174	(-0.0101, 0.0449)
GIT1	0.0358	(0.0157, 0.0559)	0.0432	(0.0292, 0.0572)	-0.001	(-0.0039, 0.0018)	-0.0031	(-0.0142, 0.0080)	-0.005	(-0.0129, 0.0030)
GJA8	-0.0007	(-0.0055, 0.0041)	-0.0003	(-0.0021, 0.0015)	0.0005	(-0.0007, 0.0018)	-0.0004	(-0.0009, 0.0002)	-0.0006	(-0.0030, 0.0019)
GKN1	0.0295	(0.0189, 0.0400)	0.0199	(0.0111, 0.0286)	-0.0001	(-0.0004, 0.0002)	-0.0018	(-0.0050, 0.0014)	0.012	(0.0071, 0.0169)
GLA	0.0806	(0.0636, 0.0976)	0.0348	(0.0247, 0.0449)	0	(0.0000, 0.0000)	0.0319	(0.0202, 0.0436)	0.0038	(-0.0021, 0.0096)
GLB1	0.157	(0.1420, 0.1721)	0.0561	(0.0455, 0.0667)	0.0257	(0.0050, 0.0464)	0.0077	(-0.0021, 0.0174)	0.0168	(0.0041, 0.0295)
GLI2	-0.0005	(-0.0082, 0.0072)	-0.0022	(-0.0087, 0.0042)	0	(0.0000, 0.0000)	0.0013	(-0.0028, 0.0054)	0.0002	(-0.0024, 0.0029)
GLO1	0.1093	(0.0894, 0.1292)	0.0489	(0.0357, 0.0621)	-0.0007	(-0.0027, 0.0012)	0.0037	(-0.0013, 0.0088)	0.0454	(0.0065, 0.0842)
GLOD4	0.0532	(0.0426, 0.0639)	0.0422	(0.0305, 0.0539)	0	(0.0000, 0.0000)	-0.001	(-0.0064, 0.0044)	0.0094	(0.0046, 0.0143)
GLRX	0.2898	(0.2832, 0.2965)	0.0631	(0.0525, 0.0737)	0.0274	(0.0156, 0.0392)	0.0023	(-0.0034, 0.0080)	-0.0052	(-0.0092, -0.0012)
GLRX5	0.0178	(0.0059, 0.0296)	0.0012	(-0.0006, 0.0029)	0.0025	(-0.0028, 0.0077)	-0.0018	(-0.0050, 0.0014)	0.0019	(-0.0106, 0.0144)
GLT8D2	-0.0002	(-0.0101, 0.0097)	0.0002	(-0.0009, 0.0014)	-0.0001	(-0.0004, 0.0002)	-0.0068	(-0.0160, 0.0024)	0.0014	(-0.0028, 0.0057)
GLYR1	0.0005	(-0.0080, 0.0090)	0.001	(-0.0050, 0.0069)	0	(0.0000, 0.0000)	-0.0015	(-0.0054, 0.0024)	0.0011	(-0.0033, 0.0056)
GM2A	0.2668	(0.2215, 0.3122)	0.0627	(0.0389, 0.0865)	0.0268	(0.0048, 0.0489)	0.0235	(0.0184, 0.0286)	-0.0067	(-0.0132, -0.0002)
GMFG	0.011	(-0.0046, 0.0267)	0.0091	(0.0064, 0.0117)	0	(0.0000, 0.0000)	-0.0053	(-0.0118, 0.0011)	0.0071	(-0.0028, 0.0170)
GMPR	0.0949	(0.0858, 0.1040)	0.0621	(0.0501, 0.0742)	0.0039	(-0.0022, 0.0100)	-0.0043	(-0.0083, -0.0004)	-0.0075	(-0.0105, -0.0045)
GMPR2	0.0441	(0.0355, 0.0526)	0.0341	(0.0234, 0.0448)	0	(0.0000, 0.0000)	-0.0071	(-0.0104, -0.0038)	0.0174	(0.0078, 0.0270)
GNAS	0.0202	(0.0101, 0.0303)	0.0186	(0.0170, 0.0202)	0.0006	(-0.0014, 0.0027)	-0.0006	(-0.0058, 0.0047)	-0.0022	(-0.0096, 0.0051)
GNE	0.0196	(0.0104, 0.0288)	0.0116	(0.0068, 0.0165)	-0.0001	(-0.0003, 0.0002)	-0.0009	(-0.0063, 0.0045)	0.0077	(-0.0048, 0.0202)
GNLY	0.3039	(0.2629, 0.3450)	0.0191	(0.0141, 0.0240)	0.1269	(0.0567, 0.1970)	0.0054	(0.0015, 0.0093)	-0.0006	(-0.0032, 0.0020)
GNPDA1	0.0113	(-0.0005, 0.0231)	0.0071	(0.0036, 0.0106)	0.0024	(-0.0010, 0.0058)	-0.0033	(-0.0103, 0.0036)	0.004	(-0.0006, 0.0085)
GNPDA2	0.0791	(0.0614, 0.0967)	0.0076	(0.0005, 0.0147)	0.0035	(-0.0046, 0.0117)	-0.0052	(-0.0080, -0.0025)	0.0019	(-0.0125, 0.0163)
GOLGA3	0.0377	(0.0187, 0.0566)	0.0207	(0.0178, 0.0236)	0.0029	(0.0002, 0.0057)	-0.0026	(-0.0093, 0.0040)	0.0021	(-0.0217, 0.0258)
GOLM2	0.1462	(0.1293, 0.1631)	0.0099	(0.0060, 0.0138)	0.0268	(0.0036, 0.0500)	0.0445	(0.0319, 0.0571)	-0.0064	(-0.0150, 0.0021)
GOPC	0.028	(0.0196, 0.0364)	0.0241	(0.0200, 0.0282)	0	(0.0000, 0.0000)	-0.0046	(-0.0061, -0.0030)	0.0083	(0.0009, 0.0157)
GORASP2	0.0106	(0.0042, 0.0171)	0.0072	(0.0049, 0.0095)	0	(0.0000, 0.0000)	-0.0032	(-0.0078, 0.0013)	0.0063	(0.0002, 0.0124)
GOT1	0.0665	(0.0570, 0.0761)	0.0539	(0.0440, 0.0638)	0.0025	(-0.0054, 0.0105)	-0.0032	(-0.0090, 0.0026)	-0.0081	(-0.0215, 0.0053)
GP1BA	0.093	(0.0707, 0.1153)	0.0023	(-0.0031, 0.0078)	0.0385	(0.0009, 0.0761)	0	(-0.0020, 0.0020)	0.0013	(-0.0037, 0.0064)
GP1BB	0.0792	(0.0577, 0.1006)	0.0039	(-0.0002, 0.0080)	0.0164	(0.0052, 0.0275)	-0.0003	(-0.0045, 0.0040)	-0.0057	(-0.0139, 0.0025)
GP2	0.3088	(0.2902, 0.3275)	0.0437	(0.0398, 0.0476)	0.0449	(-0.0031, 0.0929)	0.0047	(0.0014, 0.0080)	-0.0028	(-0.0051, -0.0005)
GP5	0.0185	(0.0055, 0.0315)	-0.0003	(-0.0022, 0.0016)	0.0027	(-0.0038, 0.0092)	-0.0018	(-0.0044, 0.0008)	0.0043	(-0.0101, 0.0187)
GP6	0.0692	(0.0592, 0.0793)	0.0013	(-0.0035, 0.0062)	0.0122	(-0.0022, 0.0266)	-0.0025	(-0.0057, 0.0008)	0.0152	(0.0089, 0.0216)
GPA33	0.1776	(0.1562, 0.1990)	0.0201	(0.0146, 0.0255)	0.0881	(0.0492, 0.1269)	0.0033	(-0.0022, 0.0088)	-0.0041	(-0.0111, 0.0030)
GPC1	0.2537	(0.2358, 0.2717)	0.0527	(0.0399, 0.0654)	0.0089	(0.0053, 0.0126)	0.0211	(0.0112, 0.0311)	-0.0059	(-0.0141, 0.0022)
GPC5	0.4437	(0.4283, 0.4591)	0.0123	(0.0085, 0.0162)	0.2449	(0.1310, 0.3587)	0.0016	(0.0006, 0.0025)	0.0122	(0.0036, 0.0208)
GPD1	0.0862	(0.0746, 0.0978)	0.0159	(0.0088, 0.0231)	0	(0.0000, 0.0000)	0.0688	(0.0540, 0.0836)	0.0018	(-0.0065, 0.0100)
GPHA2	0.0352	(0.0164, 0.0540)	0.0192	(0.0120, 0.0263)	0.0008	(-0.0011, 0.0027)	-0.0025	(-0.0065, 0.0015)	0.0039	(-0.0061, 0.0140)
GPI	0.0192	(0.0039, 0.0345)	0.0125	(0.0013, 0.0236)	0	(0.0000, 0.0000)	-0.0009	(-0.0064, 0.0046)	0.0078	(0.0025, 0.0130)
GPIHBP1	0.0481	(0.0380, 0.0581)	0.0011	(-0.0014, 0.0035)	0.0192	(-0.0088, 0.0473)	-0.0009	(-0.0038, 0.0021)	-0.0045	(-0.0084, -0.0006)
GPKOW	0.0158	(0.0049, 0.0267)	0.0119	(0.0061, 0.0177)	0	(0.0000, 0.0000)	0.0063	(0.0003, 0.0123)	-0.0039	(-0.0071, -0.0008)
GPNMB	0.1785	(0.1664, 0.1905)	0.0225	(0.0137, 0.0313)	0.0088	(0.0059, 0.0116)	0.0046	(-0.0000, 0.0092)	0.0009	(-0.0014, 0.0032)
GPR158	0.018	(0.0134, 0.0225)	0.0121	(0.0076, 0.0166)	0	(0.0000, 0.0000)	0.0041	(0.0003, 0.0078)	0	(-0.0069, 0.0069)
GPR15L	0.1759	(0.1441, 0.2078)	0.0862	(0.0648, 0.1076)	0.0474	(0.0320, 0.0628)	0.0056	(0.0018, 0.0093)	-0.0026	(-0.0067, 0.0014)
GPR37	0.4009	(0.3727, 0.4292)	0.0478	(0.0402, 0.0553)	0.0539	(0.0334, 0.0745)	0.0322	(0.0274, 0.0371)	0.0019	(-0.0022, 0.0060)
GPRC5C	0.0304	(0.0203, 0.0405)	-0.0034	(-0.0091, 0.0024)	0.0055	(0.0011, 0.0099)	0.0028	(-0.0027, 0.0083)	-0.0042	(-0.0080, -0.0005)
GRAP2	0.0078	(-0.0026, 0.0183)	0.014	(0.0058, 0.0222)	0	(-0.0000, 0.0000)	-0.0047	(-0.0124, 0.0030)	-0.0016	(-0.0095, 0.0062)
GRHPR	0.072	(0.0500, 0.0940)	0.0249	(0.0102, 0.0396)	0.0022	(-0.0041, 0.0086)	0.0003	(-0.0050, 0.0057)	0.0116	(-0.0173, 0.0404)
GRIK2	0.0318	(0.0263, 0.0373)	0.0003	(-0.0031, 0.0038)	0.007	(-0.0004, 0.0145)	0.0001	(-0.0026, 0.0027)	-0.0007	(-0.0066, 0.0051)
GRIN2B	-0.0016	(-0.0034, 0.0002)	-0.0004	(-0.0014, 0.0007)	0	(0.0000, 0.0000)	-0.0008	(-0.0032, 0.0016)	-0.0004	(-0.0015, 0.0007)
GRK5	0.0211	(0.0053, 0.0370)	0.0019	(-0.0002, 0.0040)	-0.0001	(-0.0019, 0.0018)	-0.002	(-0.0065, 0.0026)	0.0104	(-0.0110, 0.0319)
GRN	0.2862	(0.2636, 0.3087)	0.0166	(0.0129, 0.0203)	0.0652	(0.0388, 0.0917)	0.0174	(0.0130, 0.0218)	-0.0051	(-0.0062, -0.0039)
GRP	0.1363	(0.1267, 0.1458)	0.0121	(0.0012, 0.0231)	0.0023	(0.0006, 0.0040)	0.0011	(-0.0025, 0.0046)	-0.0026	(-0.0058, 0.0005)
GRPEL1	0.0391	(0.0271, 0.0510)	0.0132	(0.0096, 0.0168)	-0.0024	(-0.0044, -0.0005)	0.0135	(0.0054, 0.0217)	-0.0099	(-0.0130, -0.0069)
GRSF1	0.0118	(0.0008, 0.0229)	0.0042	(-0.0004, 0.0088)	-0.0003	(-0.0013, 0.0006)	0.0029	(-0.0022, 0.0079)	0.0045	(-0.0105, 0.0194)
GSAP	0.0007	(-0.0012, 0.0025)	0.001	(-0.0008, 0.0027)	0.0005	(-0.0009, 0.0019)	-0.0007	(-0.0015, 0.0001)	-0.0009	(-0.0024, 0.0006)
GSN	0.0627	(0.0417, 0.0838)	0.0165	(0.0108, 0.0222)	-0.0025	(-0.0077, 0.0027)	0.0087	(-0.0002, 0.0176)	-0.0001	(-0.0338, 0.0336)
GSR	0.0563	(0.0367, 0.0759)	0.0386	(0.0190, 0.0582)	0	(-0.0000, 0.0000)	-0.0044	(-0.0088, -0.0001)	0.0183	(0.0095, 0.0270)
GSTA1	0.1916	(0.1724, 0.2108)	0.0433	(0.0334, 0.0531)	0.0015	(-0.0032, 0.0062)	0.0648	(0.0532, 0.0765)	0.0193	(-0.0041, 0.0427)
GSTA3	0.1423	(0.1145, 0.1701)	0.0248	(0.0160, 0.0337)	0.0124	(0.0035, 0.0214)	0.0525	(0.0476, 0.0573)	-0.0039	(-0.0193, 0.0116)
GSTM4	0.0371	(0.0239, 0.0503)	0.0023	(-0.0027, 0.0074)	0.0163	(-0.0089, 0.0415)	0.0001	(-0.0026, 0.0028)	-0.0016	(-0.0079, 0.0047)
GSTP1	0.0179	(0.0117, 0.0241)	-0.0004	(-0.0012, 0.0003)	0.0029	(-0.0046, 0.0103)	-0.0007	(-0.0016, 0.0002)	-0.0018	(-0.0039, 0.0003)
GSTT2B	0.7154	(0.7008, 0.7299)	0.0027	(0.0005, 0.0049)	0.65	(0.5705, 0.7295)	-0.001	(-0.0020, 0.0001)	0.001	(-0.0007, 0.0026)
GTF2IRD1	0.0001	(-0.0068, 0.0070)	-0.001	(-0.0044, 0.0024)	0.0008	(-0.0043, 0.0058)	-0.0025	(-0.0098, 0.0048)	-0.0008	(-0.0058, 0.0043)
GTPBP2	0.0196	(0.0067, 0.0325)	0.0214	(0.0128, 0.0300)	0	(0.0000, 0.0000)	-0.0057	(-0.0085, -0.0028)	0.0048	(-0.0033, 0.0129)
GUCA2A	0.1373	(0.1192, 0.1554)	0.0455	(0.0390, 0.0521)	0.0138	(0.0033, 0.0243)	0.015	(0.0055, 0.0245)	0.0307	(0.0208, 0.0406)
GUCY2C	0.0075	(0.0026, 0.0124)	0.0038	(0.0002, 0.0073)	-0.0007	(-0.0030, 0.0016)	-0.0014	(-0.0033, 0.0006)	-0.0004	(-0.0059, 0.0051)
GUSB	0.2855	(0.2733, 0.2976)	0.0924	(0.0827, 0.1020)	0.0303	(0.0208, 0.0398)	0.062	(0.0553, 0.0686)	0.002	(-0.0035, 0.0074)
GYS1	0.0828	(0.0708, 0.0947)	0.0166	(0.0119, 0.0213)	-0.0033	(-0.0059, -0.0006)	-0.0001	(-0.0032, 0.0029)	0.008	(-0.0357, 0.0517)
GZMA	0.1215	(0.1100, 0.1330)	0.0138	(0.0107, 0.0170)	0.0426	(0.0091, 0.0761)	0.0119	(0.0040, 0.0199)	0.0016	(-0.0034, 0.0067)
GZMB	0.1437	(0.1131, 0.1743)	0.0444	(0.0371, 0.0516)	0.0083	(0.0033, 0.0133)	0.0014	(-0.0025, 0.0054)	-0.0062	(-0.0131, 0.0008)
GZMH	0.1006	(0.0932, 0.1080)	0.0512	(0.0429, 0.0596)	0.0204	(0.0150, 0.0257)	-0.002	(-0.0154, 0.0115)	0.0036	(-0.0022, 0.0094)
H2AP	0.0037	(-0.0045, 0.0119)	-0.0022	(-0.0061, 0.0017)	-0.0001	(-0.0005, 0.0002)	-0.0009	(-0.0032, 0.0014)	0.0037	(-0.0055, 0.0129)
HADH	0.0016	(-0.0065, 0.0097)	-0.0007	(-0.0016, 0.0002)	-0.0003	(-0.0010, 0.0004)	-0.0006	(-0.0016, 0.0004)	0.0021	(-0.0043, 0.0085)
HAGH	0.1332	(0.1067, 0.1597)	0.125	(0.1033, 0.1467)	0	(0.0000, 0.0000)	-0.0025	(-0.0068, 0.0017)	0.0031	(-0.0019, 0.0081)
HAO1	0.1427	(0.1246, 0.1608)	0.0791	(0.0677, 0.0906)	-0.0008	(-0.0036, 0.0019)	0.0244	(0.0160, 0.0328)	-0.0019	(-0.0172, 0.0134)
HARS1	0.0241	(0.0079, 0.0403)	0.0151	(0.0082, 0.0219)	0	(0.0000, 0.0000)	-0.0015	(-0.0117, 0.0086)	0.0106	(0.0020, 0.0191)
HAVCR1	0.4449	(0.4351, 0.4547)	0.1681	(0.1636, 0.1726)	0.0217	(0.0043, 0.0390)	0.0327	(0.0216, 0.0437)	0.0024	(-0.0068, 0.0117)
HAVCR2	0.1839	(0.1583, 0.2095)	0.0457	(0.0322, 0.0592)	0.004	(0.0005, 0.0075)	0.0618	(0.0570, 0.0667)	0.0039	(-0.0220, 0.0299)
HBEGF	0.128	(0.1100, 0.1460)	0.0065	(0.0029, 0.0100)	0.0449	(0.0365, 0.0534)	0.0053	(0.0009, 0.0098)	-0.0024	(-0.0107, 0.0058)
HBQ1	0.1738	(0.1534, 0.1943)	0.0759	(0.0593, 0.0925)	0.0151	(0.0127, 0.0176)	-0.0035	(-0.0063, -0.0006)	0.001	(-0.0061, 0.0080)
HBZ	0.6106	(0.5894, 0.6318)	0.0069	(0.0020, 0.0118)	0.4335	(0.3588, 0.5082)	-0.0006	(-0.0029, 0.0017)	0.0187	(0.0110, 0.0264)
HCG22	0.0317	(0.0213, 0.0421)	-0.001	(-0.0030, 0.0009)	0.0048	(-0.0045, 0.0141)	0.0002	(-0.0033, 0.0036)	0.0004	(-0.0033, 0.0041)
HCLS1	0.0422	(0.0341, 0.0503)	0.0236	(0.0161, 0.0311)	-0.0005	(-0.0020, 0.0010)	0.0004	(-0.0048, 0.0057)	0.0118	(0.0024, 0.0212)
HDAC8	-0.0005	(-0.0071, 0.0062)	-0.0014	(-0.0025, -0.0003)	0	(-0.0002, 0.0001)	0.0012	(-0.0028, 0.0051)	-0.0012	(-0.0041, 0.0017)
HDAC9	-0.0005	(-0.0020, 0.0009)	0	(0.0000, 0.0000)	0	(0.0000, 0.0000)	0	(0.0000, 0.0000)	-0.0005	(-0.0020, 0.0009)
HDDC2	0.243	(0.2139, 0.2721)	0.029	(0.0161, 0.0420)	0.0172	(0.0060, 0.0284)	-0.0078	(-0.0111, -0.0045)	-0.0116	(-0.0225, -0.0006)
HDGF	0.646	(0.6415, 0.6505)	0.0216	(0.0174, 0.0257)	0.2584	(0.1614, 0.3553)	-0.0007	(-0.0027, 0.0013)	-0.0014	(-0.0037, 0.0009)
HDGFL2	0.0423	(0.0270, 0.0575)	0.0256	(0.0131, 0.0381)	0	(0.0000, 0.0000)	0.0089	(0.0018, 0.0161)	0.0088	(-0.0061, 0.0237)
HEBP1	0.0024	(-0.0022, 0.0069)	0.0001	(-0.0005, 0.0008)	0.0017	(-0.0012, 0.0047)	-0.0009	(-0.0031, 0.0013)	-0.0005	(-0.0031, 0.0021)
HEG1	0.2398	(0.2150, 0.2645)	0.0641	(0.0552, 0.0731)	0.0401	(0.0166, 0.0637)	0.0191	(0.0162, 0.0219)	0.0018	(-0.0051, 0.0088)
HEPACAM2	0.4088	(0.3935, 0.4241)	0.0055	(0.0026, 0.0084)	0.1279	(0.1085, 0.1474)	0.0093	(0.0032, 0.0154)	-0.0024	(-0.0041, -0.0008)
HEPH	0.1075	(0.0991, 0.1159)	0.0219	(0.0177, 0.0262)	-0.0021	(-0.0046, 0.0004)	0.0094	(0.0009, 0.0178)	-0.0078	(-0.0120, -0.0037)
HEXIM1	0.0687	(0.0633, 0.0741)	0.0426	(0.0299, 0.0554)	0	(0.0000, 0.0000)	0.0006	(-0.0058, 0.0070)	0.0242	(0.0150, 0.0333)
HGF	0.1993	(0.1841, 0.2146)	0.0489	(0.0367, 0.0611)	0.0087	(0.0026, 0.0149)	0.1059	(0.0871, 0.1247)	-0.0025	(-0.0071, 0.0022)
HGFAC	0.3312	(0.2817, 0.3806)	0.0222	(0.0164, 0.0280)	0.1311	(0.0287, 0.2335)	0.0003	(-0.0020, 0.0025)	0.0011	(-0.0040, 0.0061)
HGS	0.0105	(-0.0011, 0.0220)	0.0113	(0.0065, 0.0160)	0	(0.0000, 0.0000)	-0.0065	(-0.0206, 0.0076)	0.0052	(-0.0023, 0.0128)
HHEX	0.0456	(0.0310, 0.0603)	0.0211	(0.0135, 0.0287)	0	(0.0000, 0.0000)	0.0143	(-0.0002, 0.0288)	0.0094	(0.0020, 0.0167)
HIP1	-0.0002	(-0.0018, 0.0014)	0	(0.0000, 0.0000)	0	(0.0000, 0.0000)	0	(0.0000, 0.0000)	-0.0002	(-0.0018, 0.0014)
HIP1R	0.0592	(0.0407, 0.0777)	0.0379	(0.0279, 0.0480)	-0.0002	(-0.0028, 0.0023)	0.0196	(0.0028, 0.0364)	-0.0079	(-0.0160, 0.0003)
HJV	0.0448	(0.0291, 0.0606)	-0.0006	(-0.0034, 0.0021)	0.012	(0.0053, 0.0188)	0.0276	(0.0194, 0.0358)	-0.0019	(-0.0053, 0.0015)
HLA_A	0.7111	(0.6929, 0.7292)	0.0069	(0.0038, 0.0099)	0.2793	(0.1380, 0.4206)	0.0004	(-0.0004, 0.0012)	0.001	(-0.0041, 0.0061)
HLA_DRA	0.278	(0.2571, 0.2990)	0.0141	(0.0108, 0.0174)	0.0434	(-0.0025, 0.0892)	0.0004	(-0.0019, 0.0027)	0.002	(-0.0027, 0.0068)
HLA_E	0.1927	(0.1730, 0.2124)	0.0518	(0.0445, 0.0590)	0.0125	(0.0078, 0.0171)	0.0119	(0.0022, 0.0217)	0.0165	(0.0038, 0.0292)
HMBS	0.1125	(0.0997, 0.1253)	0.0922	(0.0747, 0.1097)	-0.0007	(-0.0025, 0.0012)	-0.0033	(-0.0106, 0.0039)	0.0132	(-0.0027, 0.0290)
HMCN2	0.3963	(0.3727, 0.4199)	0.0256	(0.0173, 0.0338)	0.0257	(0.0176, 0.0338)	0.0058	(0.0037, 0.0080)	-0.0038	(-0.0062, -0.0015)
HMGCL	0.0004	(-0.0071, 0.0078)	0.0032	(-0.0038, 0.0102)	0	(0.0000, 0.0000)	-0.0043	(-0.0078, -0.0007)	0.0015	(-0.0024, 0.0054)
HMOX1	0.1736	(0.1677, 0.1795)	0.0624	(0.0545, 0.0703)	0.0219	(-0.0008, 0.0446)	0.0108	(0.0023, 0.0193)	-0.0013	(-0.0070, 0.0044)
HMOX2	0.0288	(0.0141, 0.0434)	0.0148	(0.0093, 0.0203)	0.0029	(-0.0052, 0.0110)	0.0018	(-0.0016, 0.0052)	0.0053	(-0.0030, 0.0136)
HNMT	0.3727	(0.3345, 0.4109)	0.0607	(0.0439, 0.0776)	0.1053	(0.0618, 0.1487)	0.0429	(0.0323, 0.0536)	0.0023	(-0.0051, 0.0096)
HNRNPK	0.0296	(0.0227, 0.0364)	0.0225	(0.0190, 0.0261)	0	(0.0000, 0.0000)	0	(-0.0039, 0.0038)	0.0047	(-0.0000, 0.0094)
HNRNPUL1	0.0645	(0.0478, 0.0812)	0.0512	(0.0371, 0.0652)	-0.0005	(-0.0020, 0.0010)	0.0027	(-0.0050, 0.0104)	0.0048	(-0.0062, 0.0158)
HPCAL1	0.0255	(0.0167, 0.0343)	0.0125	(0.0047, 0.0203)	0.0065	(0.0041, 0.0089)	-0.0021	(-0.0059, 0.0016)	-0.0019	(-0.0077, 0.0039)
HPGDS	0.2181	(0.2108, 0.2254)	0.0003	(-0.0008, 0.0014)	0.0327	(-0.0052, 0.0705)	0.0061	(-0.0000, 0.0121)	0.0051	(-0.0012, 0.0115)
HPSE	0.0551	(0.0424, 0.0677)	-0.0009	(-0.0055, 0.0037)	0.0006	(-0.0024, 0.0037)	0.0027	(0.0001, 0.0054)	-0.0042	(-0.0088, 0.0004)
HRAS	-0.0028	(-0.0080, 0.0025)	-0.0005	(-0.0020, 0.0009)	0	(0.0000, 0.0000)	-0.0017	(-0.0049, 0.0014)	-0.0005	(-0.0015, 0.0005)
HRC	0.0341	(0.0161, 0.0520)	0.0017	(-0.0025, 0.0059)	0.0044	(0.0008, 0.0079)	0.0052	(-0.0017, 0.0121)	0.0038	(-0.0067, 0.0143)
HRG	0.1875	(0.1827, 0.1922)	0.0245	(0.0146, 0.0345)	0.071	(0.0213, 0.1207)	0.0021	(-0.0043, 0.0085)	0.0045	(0.0010, 0.0080)
HS1BP3	0.0254	(0.0109, 0.0398)	0.0066	(-0.0051, 0.0183)	0.0053	(-0.0041, 0.0148)	-0.0027	(-0.0103, 0.0050)	0.0117	(-0.0096, 0.0331)
HS3ST3B1	0.1567	(0.1431, 0.1703)	0.0063	(0.0046, 0.0079)	0.0232	(0.0129, 0.0335)	0.0004	(-0.0016, 0.0025)	0.0043	(-0.0031, 0.0118)
HS6ST1	0.1342	(0.1150, 0.1534)	0.0244	(0.0188, 0.0300)	0.0257	(-0.0047, 0.0561)	0.0043	(-0.0001, 0.0087)	-0.0046	(-0.0143, 0.0051)
HS6ST2	0.1286	(0.1117, 0.1454)	0.1132	(0.0997, 0.1268)	0	(0.0000, 0.0000)	0.0195	(0.0048, 0.0342)	0.0054	(-0.0006, 0.0114)
HSBP1	0.3126	(0.2902, 0.3350)	0.0038	(0.0014, 0.0062)	0.0454	(0.0359, 0.0549)	0.0005	(-0.0022, 0.0033)	-0.0048	(-0.0090, -0.0006)
HSD11B1	0.1609	(0.1498, 0.1720)	0.0034	(0.0022, 0.0046)	-0.0011	(-0.0035, 0.0012)	0.0621	(0.0539, 0.0703)	-0.0056	(-0.0107, -0.0006)
HSD17B14	0.4857	(0.4486, 0.5228)	0.0076	(0.0037, 0.0115)	0.0966	(0.0235, 0.1698)	0.0015	(-0.0012, 0.0041)	0.0033	(-0.0042, 0.0109)
HSD17B3	0.002	(0.0006, 0.0035)	0.0022	(0.0003, 0.0042)	-0.0002	(-0.0008, 0.0004)	-0.0004	(-0.0016, 0.0008)	0.0006	(-0.0003, 0.0015)
HSDL2	0.2414	(0.2241, 0.2587)	0.0178	(0.0056, 0.0299)	0.0847	(0.0293, 0.1401)	0.001	(-0.0030, 0.0050)	-0.0023	(-0.0049, 0.0003)
HSP90B1	-0.0027	(-0.0054, 0.0001)	0.0009	(-0.0003, 0.0021)	0	(0.0000, 0.0000)	-0.0017	(-0.0039, 0.0006)	-0.0017	(-0.0055, 0.0020)
HSPA1A	0.0368	(0.0315, 0.0421)	0.0204	(0.0144, 0.0265)	0	(0.0000, 0.0000)	0.0015	(-0.0024, 0.0053)	0.0143	(0.0070, 0.0215)
HSPA2	0.0266	(0.0189, 0.0342)	0.0274	(0.0156, 0.0393)	-0.0002	(-0.0008, 0.0004)	-0.0044	(-0.0097, 0.0009)	0.0022	(-0.0033, 0.0078)
HSPB1	0.1624	(0.1514, 0.1734)	0.0163	(0.0090, 0.0237)	0.0324	(0.0056, 0.0593)	-0.0012	(-0.0060, 0.0037)	0.0011	(-0.0118, 0.0141)
HSPB6	0.2721	(0.2574, 0.2869)	0.2091	(0.1965, 0.2216)	-0.0017	(-0.0040, 0.0006)	0.0181	(0.0136, 0.0227)	0.0007	(-0.0148, 0.0161)
HSPG2	0.1468	(0.1177, 0.1759)	0.0698	(0.0595, 0.0801)	0	(0.0000, 0.0000)	0.0425	(0.0198, 0.0651)	0.0277	(0.0188, 0.0366)
HTR1A	0.0026	(-0.0011, 0.0062)	0.0035	(0.0005, 0.0065)	0	(0.0000, 0.0000)	-0.0009	(-0.0030, 0.0011)	0.0003	(-0.0022, 0.0027)
HTR1B	-0.0048	(-0.0154, 0.0057)	-0.0001	(-0.0030, 0.0028)	-0.0002	(-0.0006, 0.0002)	-0.0015	(-0.0074, 0.0044)	-0.0029	(-0.0080, 0.0023)
HTRA2	0.0167	(0.0035, 0.0299)	0.0141	(0.0109, 0.0173)	0	(0.0000, 0.0000)	-0.0049	(-0.0120, 0.0022)	0.0072	(-0.0010, 0.0155)
HYAL1	0.0826	(0.0669, 0.0982)	0.0221	(0.0149, 0.0293)	0.0148	(0.0029, 0.0268)	0.0092	(0.0002, 0.0182)	0.0108	(0.0001, 0.0214)
HYOU1	0.1083	(0.0986, 0.1180)	0.0163	(0.0066, 0.0260)	0.0462	(0.0325, 0.0599)	0.0087	(0.0059, 0.0115)	0.0077	(-0.0011, 0.0166)
ICA1	0.053	(0.0410, 0.0650)	0.0263	(0.0215, 0.0311)	-0.0013	(-0.0034, 0.0008)	-0.0029	(-0.0102, 0.0043)	0.0107	(-0.0136, 0.0350)
ICAM1	0.2666	(0.2425, 0.2906)	0.0254	(0.0199, 0.0309)	0.0249	(0.0077, 0.0422)	0.0353	(0.0237, 0.0470)	0.0043	(-0.0190, 0.0275)
ICAM2	0.5646	(0.5440, 0.5852)	0.0004	(-0.0018, 0.0026)	0.1348	(-0.1341, 0.4038)	0.0016	(-0.0006, 0.0038)	-0.0013	(-0.0021, -0.0004)
ICAM3	0.2166	(0.1957, 0.2375)	0.0068	(0.0062, 0.0074)	0.0608	(-0.0046, 0.1262)	0.0015	(-0.0013, 0.0043)	-0.0011	(-0.0061, 0.0039)
ICAM4	0.4242	(0.3982, 0.4502)	0.0089	(0.0061, 0.0117)	0.0378	(0.0192, 0.0563)	0.0063	(0.0013, 0.0113)	-0.0046	(-0.0086, -0.0006)
ICAM5	0.5257	(0.4956, 0.5559)	0.0265	(0.0194, 0.0337)	0.2358	(0.1477, 0.3240)	0.0064	(0.0022, 0.0106)	0.0107	(0.0045, 0.0169)
ICOSLG	0.18	(0.1490, 0.2109)	0.0015	(-0.0009, 0.0039)	0.0294	(0.0021, 0.0567)	0.0068	(0.0007, 0.0128)	-0.0031	(-0.0098, 0.0035)
IDI2	0.1221	(0.1117, 0.1326)	0.0429	(0.0371, 0.0486)	0.0205	(0.0085, 0.0324)	0.0013	(-0.0017, 0.0043)	0.0011	(-0.0051, 0.0073)
IDO1	0.1095	(0.0926, 0.1264)	0.0279	(0.0171, 0.0388)	0.0317	(-0.0150, 0.0785)	0.0081	(-0.0024, 0.0186)	-0.0113	(-0.0431, 0.0205)
IDS	0.0328	(0.0257, 0.0400)	0.0132	(0.0099, 0.0165)	0.0018	(-0.0028, 0.0063)	0.0001	(-0.0034, 0.0037)	0.0021	(-0.0118, 0.0160)
IDUA	0.3726	(0.3404, 0.4049)	0.0082	(0.0030, 0.0135)	0.0923	(0.0540, 0.1306)	0.0164	(0.0066, 0.0262)	-0.0033	(-0.0092, 0.0025)
IFI30	0.2611	(0.2502, 0.2721)	0.0785	(0.0584, 0.0986)	0.018	(0.0024, 0.0337)	0.0449	(0.0322, 0.0575)	0.0131	(-0.0066, 0.0329)
IFIT1	-0.0004	(-0.0037, 0.0030)	-0.0006	(-0.0014, 0.0002)	-0.0001	(-0.0002, 0.0001)	0.0012	(-0.0001, 0.0025)	-0.0009	(-0.0030, 0.0012)
IFIT3	0.0268	(0.0122, 0.0415)	0.0018	(-0.0050, 0.0086)	-0.0015	(-0.0041, 0.0011)	-0.0023	(-0.0078, 0.0033)	-0.0043	(-0.0081, -0.0004)
IFNAR1	0.1206	(0.0932, 0.1480)	0.0092	(0.0037, 0.0148)	0.0669	(0.0023, 0.1314)	-0.0014	(-0.0027, -0.0001)	-0.0021	(-0.0036, -0.0007)
IFNG	0.018	(0.0091, 0.0270)	0.012	(0.0070, 0.0170)	-0.0006	(-0.0013, 0.0001)	0	(-0.0019, 0.0018)	-0.0001	(-0.0063, 0.0062)
IFNGR1	0.1237	(0.1137, 0.1337)	0.0321	(0.0249, 0.0393)	0.0044	(-0.0073, 0.0162)	0.0168	(0.0071, 0.0266)	0.004	(-0.0147, 0.0227)
IFNGR2	0.6976	(0.6838, 0.7114)	0.0075	(0.0054, 0.0097)	0.1731	(0.0645, 0.2817)	0.0144	(0.0079, 0.0210)	-0.0054	(-0.0072, -0.0035)
IFNL1	0.0303	(0.0217, 0.0389)	0.0046	(0.0016, 0.0077)	0	(0.0000, 0.0000)	0.0007	(-0.0000, 0.0015)	0.0245	(0.0182, 0.0308)
IFNLR1	0.0862	(0.0585, 0.1139)	0.0187	(0.0134, 0.0241)	0.0047	(0.0006, 0.0087)	0.0164	(0.0085, 0.0242)	-0.0012	(-0.0091, 0.0066)
IFNW1	0.0004	(-0.0016, 0.0023)	-0.0004	(-0.0012, 0.0003)	0	(0.0000, 0.0000)	-0.0003	(-0.0010, 0.0005)	0.0011	(0.0000, 0.0022)
IFT20	0.0001	(-0.0072, 0.0074)	0.0013	(-0.0017, 0.0043)	-0.0001	(-0.0005, 0.0002)	-0.0003	(-0.0032, 0.0026)	-0.001	(-0.0044, 0.0025)
IGBP1	0.0387	(0.0232, 0.0541)	0.0426	(0.0312, 0.0539)	0	(0.0000, 0.0000)	-0.0056	(-0.0131, 0.0018)	0.001	(-0.0055, 0.0075)
IGDCC3	0.0001	(-0.0019, 0.0020)	0	(0.0000, 0.0000)	0	(0.0000, 0.0000)	-0.0004	(-0.0016, 0.0007)	0.0005	(-0.0009, 0.0019)
IGDCC4	0.2457	(0.2290, 0.2623)	0.1174	(0.0877, 0.1472)	0.0197	(-0.0054, 0.0449)	0.0151	(0.0102, 0.0200)	0.0081	(-0.0080, 0.0242)
IGF1R	0.1697	(0.1341, 0.2054)	0.052	(0.0413, 0.0627)	0.0353	(0.0305, 0.0401)	-0.0011	(-0.0040, 0.0017)	-0.0036	(-0.0064, -0.0008)
IGF2BP3	-0.0018	(-0.0118, 0.0082)	-0.0005	(-0.0031, 0.0021)	-0.0002	(-0.0031, 0.0028)	-0.0004	(-0.0041, 0.0033)	-0.003	(-0.0070, 0.0009)
IGF2R	0.2466	(0.2305, 0.2627)	0.0229	(0.0162, 0.0297)	0.0767	(0.0509, 0.1025)	0.0205	(0.0149, 0.0261)	0.0086	(0.0043, 0.0129)
IGFBP1	0.1287	(0.1038, 0.1536)	0.0509	(0.0426, 0.0591)	0	(0.0000, 0.0000)	0.0589	(0.0416, 0.0762)	0.0059	(-0.0042, 0.0160)
IGFBP2	0.1711	(0.1570, 0.1851)	0.068	(0.0549, 0.0810)	0	(0.0000, 0.0000)	0.0922	(0.0795, 0.1050)	0.0125	(0.0033, 0.0218)
IGFBP3	0.2296	(0.2117, 0.2476)	0.0755	(0.0671, 0.0839)	0.0634	(0.0281, 0.0986)	0.0015	(-0.0018, 0.0049)	-0.0014	(-0.0057, 0.0029)
IGFBP4	0.1864	(0.1656, 0.2073)	0.113	(0.1009, 0.1251)	0	(0.0000, 0.0000)	0.0492	(0.0368, 0.0616)	0.008	(0.0071, 0.0089)
IGFBP6	0.3136	(0.3068, 0.3204)	0.2689	(0.2589, 0.2789)	0.0002	(-0.0002, 0.0006)	0.0304	(0.0232, 0.0377)	0.0116	(0.0044, 0.0188)
IGFBP7	0.2036	(0.1892, 0.2180)	0.093	(0.0840, 0.1019)	0.0371	(0.0178, 0.0564)	0.0104	(0.0071, 0.0137)	0.0047	(-0.0041, 0.0135)
IGFBPL1	0.3117	(0.2850, 0.3384)	0.1059	(0.0892, 0.1227)	0.0317	(0.0081, 0.0553)	0.016	(0.0073, 0.0247)	0.0066	(0.0028, 0.0105)
IGHMBP2	0.0044	(-0.0054, 0.0141)	0.0019	(-0.0005, 0.0044)	0.0011	(-0.0012, 0.0034)	-0.0012	(-0.0033, 0.0009)	0.001	(-0.0005, 0.0025)
IGLC2	0.0537	(0.0443, 0.0631)	0.0111	(0.0085, 0.0137)	0.0122	(0.0080, 0.0165)	0.0095	(0.0065, 0.0126)	0.0109	(0.0021, 0.0196)
IGSF21	0.1139	(0.1041, 0.1238)	0.0632	(0.0513, 0.0750)	0.0008	(-0.0032, 0.0048)	0.0064	(-0.0029, 0.0156)	0.0058	(-0.0096, 0.0211)
IGSF3	0.1356	(0.1140, 0.1571)	0.031	(0.0239, 0.0381)	0.0024	(-0.0001, 0.0050)	0.0451	(0.0253, 0.0648)	0.0103	(-0.0054, 0.0261)
IGSF8	0.0689	(0.0513, 0.0866)	0.0199	(0.0136, 0.0262)	0.0004	(-0.0005, 0.0013)	0.0194	(0.0125, 0.0264)	0.0179	(-0.0002, 0.0360)
IGSF9	0.2304	(0.2134, 0.2474)	0.0359	(0.0322, 0.0396)	0.0024	(-0.0036, 0.0083)	0.1084	(0.0982, 0.1186)	0.0371	(0.0118, 0.0623)
IKBKG	0.0504	(0.0386, 0.0622)	0.0552	(0.0411, 0.0693)	0	(0.0000, 0.0000)	-0.002	(-0.0049, 0.0008)	-0.0038	(-0.0080, 0.0004)
IKZF2	0.0191	(0.0121, 0.0261)	0.0034	(0.0004, 0.0064)	-0.0004	(-0.0020, 0.0011)	0.0034	(-0.0015, 0.0083)	0.0055	(-0.0069, 0.0179)
IL10	0.0418	(0.0337, 0.0499)	-0.0014	(-0.0040, 0.0013)	0.0187	(0.0060, 0.0313)	0.001	(-0.0010, 0.0030)	-0.0011	(-0.0054, 0.0033)
IL10RA	0.0014	(-0.0032, 0.0060)	-0.0004	(-0.0031, 0.0023)	0	(0.0000, 0.0000)	0.0004	(-0.0014, 0.0023)	0.0012	(-0.0040, 0.0064)
IL10RB	0.2729	(0.2261, 0.3198)	0.0416	(0.0254, 0.0579)	0.0263	(0.0052, 0.0474)	0.0416	(0.0231, 0.0601)	-0.0058	(-0.0071, -0.0045)
IL11	0.0047	(-0.0013, 0.0106)	0.001	(-0.0023, 0.0044)	0	(0.0000, 0.0000)	-0.0015	(-0.0029, 0.0000)	0.0051	(0.0001, 0.0101)
IL12A_IL12B	0.34	(0.3227, 0.3574)	0.0328	(0.0275, 0.0380)	0.0612	(0.0401, 0.0823)	0.0361	(0.0287, 0.0436)	-0.0038	(-0.0088, 0.0012)
IL12B	0.355	(0.3223, 0.3876)	0.0344	(0.0237, 0.0451)	0.0313	(0.0221, 0.0404)	0.033	(0.0268, 0.0392)	-0.0053	(-0.0143, 0.0037)
IL12RB1	0.1474	(0.1270, 0.1678)	0.0142	(0.0058, 0.0226)	0.0059	(0.0023, 0.0094)	0.0096	(0.0071, 0.0121)	-0.0048	(-0.0121, 0.0026)
IL12RB2	0.0105	(-0.0020, 0.0230)	0.0004	(-0.0056, 0.0065)	-0.0009	(-0.0026, 0.0008)	0.0036	(0.0001, 0.0071)	0.0012	(-0.0084, 0.0107)
IL13	0.005	(-0.0000, 0.0100)	0	(-0.0001, 0.0000)	-0.0008	(-0.0026, 0.0010)	0.0001	(-0.0005, 0.0006)	0.0006	(-0.0053, 0.0065)
IL13RA1	0.0383	(0.0302, 0.0464)	0.0124	(0.0069, 0.0179)	0	(0.0000, 0.0000)	0.0236	(0.0185, 0.0286)	0.0022	(-0.0065, 0.0108)
IL15	0.1001	(0.0851, 0.1150)	0.0077	(0.0031, 0.0123)	0.0029	(-0.0018, 0.0077)	0.0115	(-0.0034, 0.0263)	-0.0081	(-0.0136, -0.0026)
IL15RA	0.1422	(0.1327, 0.1516)	0.0418	(0.0317, 0.0519)	0.0249	(0.0061, 0.0436)	0.0047	(-0.0016, 0.0110)	0.0073	(-0.0011, 0.0156)
IL16	0.2075	(0.1875, 0.2274)	0.0314	(0.0247, 0.0381)	0.0084	(0.0038, 0.0130)	0.0158	(0.0084, 0.0232)	-0.0054	(-0.0102, -0.0007)
IL17A	0.0036	(-0.0006, 0.0077)	-0.0007	(-0.0023, 0.0009)	0	(-0.0002, 0.0001)	0.0007	(-0.0011, 0.0025)	0.0026	(-0.0006, 0.0058)
IL17C	0.0398	(0.0250, 0.0547)	0.0266	(0.0206, 0.0325)	0.001	(-0.0029, 0.0049)	0.0025	(-0.0049, 0.0098)	0.0012	(-0.0059, 0.0084)
IL17D	0.1929	(0.1732, 0.2127)	0.1172	(0.0887, 0.1457)	0.0242	(0.0119, 0.0365)	-0.0006	(-0.0025, 0.0013)	-0.0002	(-0.0024, 0.0020)
IL17F	0.0085	(0.0033, 0.0137)	-0.0008	(-0.0032, 0.0016)	-0.0003	(-0.0007, 0.0002)	-0.0011	(-0.0044, 0.0023)	0.0011	(-0.0034, 0.0057)
IL17RA	0.6512	(0.6331, 0.6693)	0.0002	(-0.0016, 0.0020)	0.5046	(0.4641, 0.5451)	-0.0006	(-0.0016, 0.0004)	0.013	(0.0038, 0.0222)
IL17RB	0.5028	(0.4922, 0.5134)	0.0513	(0.0445, 0.0581)	0.0638	(0.0442, 0.0834)	0.0238	(0.0162, 0.0314)	-0.0053	(-0.0081, -0.0025)
IL18	0.1894	(0.1716, 0.2073)	0.0526	(0.0358, 0.0695)	0.0093	(0.0039, 0.0146)	0.0179	(0.0151, 0.0208)	-0.0008	(-0.0149, 0.0132)
IL18BP	0.1568	(0.1486, 0.1650)	0.0769	(0.0651, 0.0888)	0.0014	(-0.0017, 0.0046)	0.0266	(0.0156, 0.0376)	0.0072	(-0.0206, 0.0351)
IL18R1	0.5301	(0.5137, 0.5466)	0.0255	(0.0197, 0.0313)	0.0966	(0.0753, 0.1178)	0.0729	(0.0638, 0.0820)	0.0003	(-0.0076, 0.0082)
IL18RAP	0.0425	(0.0273, 0.0576)	0.0231	(0.0142, 0.0320)	-0.0005	(-0.0021, 0.0010)	-0.0021	(-0.0056, 0.0013)	0.0069	(-0.0083, 0.0221)
IL19	0.1534	(0.1399, 0.1670)	0.0278	(0.0217, 0.0340)	0.0434	(0.0071, 0.0798)	0.0067	(-0.0033, 0.0166)	-0.0061	(-0.0113, -0.0009)
IL1A	-0.0006	(-0.0083, 0.0070)	-0.0005	(-0.0020, 0.0009)	-0.0002	(-0.0006, 0.0002)	-0.0021	(-0.0071, 0.0029)	-0.0001	(-0.0052, 0.0050)
IL1B	0.0457	(0.0337, 0.0577)	0.0058	(-0.0012, 0.0128)	-0.0016	(-0.0047, 0.0014)	0.0033	(-0.0016, 0.0082)	0.019	(-0.0143, 0.0523)
IL1R1	0.1647	(0.1529, 0.1765)	0.0115	(0.0061, 0.0169)	0.0255	(0.0116, 0.0393)	0.0117	(0.0029, 0.0205)	0.0069	(-0.0156, 0.0294)
IL1R2	0.2778	(0.2698, 0.2858)	0.0401	(0.0336, 0.0465)	0.0229	(0.0028, 0.0429)	0.0152	(0.0101, 0.0202)	-0.0024	(-0.0092, 0.0043)
IL1RAP	0.7121	(0.7045, 0.7196)	0.0396	(0.0313, 0.0479)	0.3736	(0.2544, 0.4927)	0.0196	(0.0156, 0.0237)	0.0003	(-0.0028, 0.0034)
IL1RL1	0.569	(0.5555, 0.5826)	0.1536	(0.1363, 0.1709)	0.0185	(0.0096, 0.0275)	0.0004	(-0.0052, 0.0060)	-0.0003	(-0.0115, 0.0108)
IL1RL2	0.3132	(0.3021, 0.3243)	0.0488	(0.0372, 0.0604)	0.0237	(0.0136, 0.0337)	0.0292	(0.0253, 0.0331)	-0.0066	(-0.0125, -0.0007)
IL1RN	0.1778	(0.1630, 0.1927)	0.014	(0.0044, 0.0237)	0.0102	(0.0004, 0.0201)	0.1253	(0.1083, 0.1423)	-0.0019	(-0.0087, 0.0049)
IL20	-0.0007	(-0.0020, 0.0007)	0.0028	(-0.0004, 0.0060)	0	(0.0000, 0.0000)	-0.0009	(-0.0021, 0.0003)	-0.0024	(-0.0057, 0.0009)
IL20RB	0.0069	(-0.0019, 0.0157)	-0.001	(-0.0029, 0.0009)	0.0018	(-0.0039, 0.0076)	-0.0006	(-0.0021, 0.0010)	0.0002	(-0.0049, 0.0053)
IL21R	-0.0024	(-0.0057, 0.0008)	-0.001	(-0.0027, 0.0008)	0	(0.0000, 0.0000)	0	(0.0000, 0.0000)	-0.0015	(-0.0044, 0.0014)
IL22	0.0787	(0.0711, 0.0862)	0.0502	(0.0399, 0.0605)	0.0003	(0.0001, 0.0005)	0.0064	(0.0018, 0.0110)	0.0061	(-0.0011, 0.0133)
IL22RA1	0.0469	(0.0432, 0.0505)	0.0062	(0.0037, 0.0088)	0.0113	(0.0039, 0.0186)	-0.0018	(-0.0038, 0.0003)	-0.0002	(-0.0014, 0.0010)
IL2RA	0.3153	(0.2990, 0.3316)	0.0252	(0.0220, 0.0285)	0.085	(0.0399, 0.1300)	0.0218	(0.0168, 0.0267)	-0.0018	(-0.0166, 0.0129)
IL2RB	0.0012	(-0.0060, 0.0084)	0.0016	(-0.0027, 0.0058)	-0.0001	(-0.0005, 0.0002)	-0.0011	(-0.0034, 0.0011)	0.0003	(-0.0024, 0.0031)
IL2RG	0.0061	(0.0014, 0.0109)	0.004	(0.0000, 0.0080)	0	(0.0000, 0.0000)	-0.001	(-0.0022, 0.0001)	0.0032	(-0.0005, 0.0069)
IL31	-0.0009	(-0.0064, 0.0047)	-0.0015	(-0.0044, 0.0014)	0.0018	(-0.0017, 0.0053)	-0.0003	(-0.0009, 0.0003)	-0.0015	(-0.0049, 0.0020)
IL31RA	0.3189	(0.2954, 0.3424)	0.0266	(0.0182, 0.0351)	0.0867	(0.0565, 0.1168)	0.0016	(-0.0050, 0.0082)	0.0029	(-0.0036, 0.0094)
IL32	0.1473	(0.1302, 0.1643)	0.0603	(0.0550, 0.0656)	0.0088	(0.0004, 0.0173)	0.0154	(0.0090, 0.0218)	-0.0039	(-0.0174, 0.0096)
IL33	-0.0016	(-0.0069, 0.0037)	0.0021	(-0.0006, 0.0048)	0	(0.0000, 0.0000)	-0.0013	(-0.0057, 0.0031)	-0.0024	(-0.0043, -0.0004)
IL34	0.2909	(0.2620, 0.3198)	0	(0.0000, 0.0000)	0.2653	(0.2220, 0.3085)	-0.0004	(-0.0012, 0.0005)	0.0038	(-0.0012, 0.0088)
IL36A	-0.0003	(-0.0016, 0.0010)	0	(-0.0016, 0.0017)	0	(0.0000, 0.0000)	0	(0.0000, 0.0000)	-0.0003	(-0.0011, 0.0005)
IL36G	0.0117	(0.0071, 0.0162)	0.009	(0.0049, 0.0130)	0.0011	(-0.0008, 0.0030)	-0.004	(-0.0075, -0.0006)	0.0029	(-0.0008, 0.0066)
IL3RA	0.2094	(0.1945, 0.2242)	0.0622	(0.0526, 0.0718)	0.0046	(0.0016, 0.0076)	0.0002	(-0.0012, 0.0016)	-0.003	(-0.0068, 0.0007)
IL4	-0.0009	(-0.0021, 0.0002)	0	(0.0000, 0.0000)	0	(0.0000, 0.0000)	-0.0004	(-0.0010, 0.0003)	-0.0005	(-0.0015, 0.0004)
IL4R	0.1388	(0.1168, 0.1608)	0.0314	(0.0248, 0.0379)	0.0415	(0.0143, 0.0687)	0.0045	(0.0007, 0.0084)	-0.006	(-0.0126, 0.0005)
IL5	0.0036	(0.0003, 0.0069)	0.0055	(0.0035, 0.0075)	-0.0002	(-0.0005, 0.0002)	-0.0012	(-0.0025, -0.0000)	-0.0004	(-0.0018, 0.0010)
IL5RA	0.3648	(0.3494, 0.3803)	0.0323	(0.0271, 0.0376)	0.1635	(0.1014, 0.2255)	-0.002	(-0.0045, 0.0005)	0.0032	(-0.0129, 0.0193)
IL6	0.1229	(0.1070, 0.1387)	0.03	(0.0192, 0.0408)	0.0011	(-0.0036, 0.0057)	0.0587	(0.0435, 0.0738)	-0.0114	(-0.0150, -0.0078)
IL6R	0.6509	(0.6426, 0.6593)	0.0164	(0.0111, 0.0218)	0.4101	(0.3089, 0.5114)	0.0025	(0.0003, 0.0047)	0.0057	(0.0039, 0.0076)
IL6ST	0.1252	(0.1003, 0.1502)	0.0349	(0.0275, 0.0422)	0.0017	(-0.0051, 0.0085)	-0.0011	(-0.0122, 0.0101)	0.0058	(-0.0226, 0.0342)
IL7	0.0247	(0.0181, 0.0314)	0.002	(-0.0000, 0.0041)	0.0004	(-0.0017, 0.0025)	-0.0019	(-0.0047, 0.0008)	0.0059	(-0.0028, 0.0147)
IL7R	0.5771	(0.5617, 0.5926)	0.0118	(0.0078, 0.0158)	0.1191	(0.0250, 0.2133)	0.0145	(0.0079, 0.0210)	-0.0024	(-0.0070, 0.0023)
ILKAP	0.0076	(-0.0036, 0.0188)	0.0129	(0.0104, 0.0154)	0	(0.0000, 0.0000)	-0.0068	(-0.0138, 0.0002)	0.0011	(-0.0040, 0.0061)
IMMT	0.0567	(0.0414, 0.0719)	0.0371	(0.0212, 0.0530)	0	(0.0000, 0.0000)	0.0123	(0.0047, 0.0199)	0.0001	(-0.0072, 0.0074)
IMPA1	0.0253	(0.0206, 0.0300)	0.0128	(0.0094, 0.0162)	0.0004	(-0.0008, 0.0016)	-0.0067	(-0.0121, -0.0014)	0.005	(-0.0073, 0.0174)
IMPACT	0.0585	(0.0382, 0.0789)	0.058	(0.0461, 0.0699)	0	(0.0000, 0.0000)	-0.0031	(-0.0140, 0.0079)	0.0033	(-0.0066, 0.0133)
IMPG1	0.0018	(-0.0043, 0.0079)	-0.0001	(-0.0010, 0.0007)	0.0001	(-0.0003, 0.0005)	-0.002	(-0.0045, 0.0004)	0.0027	(-0.0025, 0.0078)
ING1	0.0007	(-0.0087, 0.0101)	0.0064	(0.0050, 0.0078)	0.0001	(-0.0001, 0.0003)	-0.0037	(-0.0080, 0.0006)	-0.002	(-0.0068, 0.0029)
INHBB	0.2143	(0.2050, 0.2236)	0.0854	(0.0685, 0.1023)	0.0191	(0.0012, 0.0369)	0.0483	(0.0380, 0.0587)	0.0011	(-0.0110, 0.0132)
INHBC	0.324	(0.2959, 0.3521)	0.0218	(0.0160, 0.0277)	0.0527	(-0.0055, 0.1110)	0.0904	(0.0746, 0.1062)	0.0072	(-0.0086, 0.0229)
INPP1	0.0139	(0.0001, 0.0278)	0.0204	(0.0163, 0.0245)	0	(0.0000, 0.0000)	-0.0059	(-0.0080, -0.0037)	-0.001	(-0.0097, 0.0078)
INPP5D	0.0867	(0.0731, 0.1003)	0.0719	(0.0602, 0.0836)	-0.0003	(-0.0011, 0.0005)	0.001	(-0.0104, 0.0124)	0.0103	(-0.0031, 0.0238)
INPP5J	0.0284	(0.0110, 0.0457)	0.026	(0.0175, 0.0344)	0.0005	(-0.0023, 0.0033)	-0.0006	(-0.0025, 0.0014)	-0.0003	(-0.0074, 0.0068)
INPPL1	0.039	(0.0263, 0.0517)	0.0435	(0.0337, 0.0534)	0	(0.0000, 0.0000)	-0.0049	(-0.0109, 0.0012)	0.0005	(-0.0038, 0.0047)
INSL3	0.7489	(0.7354, 0.7623)	0.7496	(0.7346, 0.7646)	-0.0002	(-0.0007, 0.0002)	-0.0011	(-0.0020, -0.0002)	-0.0001	(-0.0037, 0.0036)
INSL4	0.0252	(0.0127, 0.0376)	0.0105	(0.0032, 0.0179)	0.0022	(-0.0012, 0.0055)	-0.0018	(-0.0046, 0.0011)	0.0026	(-0.0033, 0.0086)
INSL5	0.1145	(0.0876, 0.1413)	0.0715	(0.0532, 0.0897)	0.0042	(-0.0030, 0.0114)	0.0132	(0.0062, 0.0203)	-0.0024	(-0.0059, 0.0012)
INSR	0.0286	(0.0198, 0.0375)	0.0074	(0.0036, 0.0113)	0.001	(-0.0028, 0.0047)	-0.0011	(-0.0022, 0.0000)	0.0014	(-0.0025, 0.0054)
IPCEF1	0.0421	(0.0248, 0.0594)	0.0256	(0.0210, 0.0301)	-0.0001	(-0.0008, 0.0007)	0.0013	(-0.0047, 0.0073)	0.0085	(-0.0051, 0.0221)
IQGAP2	0.0193	(0.0017, 0.0368)	0.0189	(0.0095, 0.0284)	0	(0.0000, 0.0000)	-0.0009	(-0.0075, 0.0056)	0.0008	(-0.0049, 0.0066)
IRAG2	0.0263	(0.0125, 0.0401)	0.0354	(0.0286, 0.0422)	0	(0.0000, 0.0000)	-0.0065	(-0.0132, 0.0003)	-0.0026	(-0.0101, 0.0048)
IRAK1	0.0374	(0.0252, 0.0496)	0.0356	(0.0229, 0.0483)	0	(0.0000, 0.0000)	-0.0002	(-0.0040, 0.0035)	0.0009	(-0.0056, 0.0075)
IRAK4	0.0169	(0.0073, 0.0265)	0.0147	(0.0099, 0.0195)	0	(0.0000, 0.0000)	-0.0035	(-0.0091, 0.0021)	0.0056	(0.0020, 0.0091)
ISLR2	0.2623	(0.2481, 0.2765)	0.0037	(0.0015, 0.0058)	0.077	(0.0400, 0.1140)	0.0004	(-0.0018, 0.0026)	0.0038	(0.0015, 0.0060)
ISM1	0.1445	(0.1327, 0.1564)	0.0521	(0.0446, 0.0597)	0.0443	(0.0370, 0.0517)	0.013	(0.0055, 0.0206)	0.0053	(-0.0024, 0.0129)
IST1	0.0226	(0.0086, 0.0365)	0.0148	(0.0109, 0.0188)	0	(0.0000, 0.0000)	-0.0036	(-0.0071, -0.0002)	0.0115	(0.0012, 0.0218)
ITGA11	0.164	(0.1344, 0.1936)	0.0319	(0.0203, 0.0434)	0.0083	(0.0029, 0.0136)	0.0573	(0.0480, 0.0666)	0.0238	(0.0038, 0.0438)
ITGA2	0.355	(0.3246, 0.3854)	0.0736	(0.0508, 0.0965)	0.0879	(0.0134, 0.1624)	0.0129	(0.0069, 0.0189)	0.0083	(-0.0089, 0.0254)
ITGA5	0.1672	(0.1422, 0.1921)	0.0391	(0.0278, 0.0503)	-0.0001	(-0.0041, 0.0038)	0.0445	(0.0374, 0.0517)	-0.011	(-0.0172, -0.0049)
ITGA6	0.076	(0.0537, 0.0983)	0.0039	(0.0006, 0.0072)	0.0224	(-0.0012, 0.0459)	0.0006	(-0.0023, 0.0034)	0.0006	(-0.0082, 0.0094)
ITGAL	0.0424	(0.0295, 0.0553)	0.0128	(0.0087, 0.0168)	0.0078	(0.0028, 0.0129)	0.0031	(-0.0003, 0.0065)	0.0087	(0.0027, 0.0147)
ITGAM	0.1371	(0.1110, 0.1633)	0.0516	(0.0378, 0.0654)	0.0133	(0.0044, 0.0222)	0.0304	(0.0217, 0.0392)	0.0046	(-0.0098, 0.0190)
ITGAV	0.2078	(0.1880, 0.2275)	0.1093	(0.0953, 0.1233)	-0.0007	(-0.0020, 0.0006)	0.0709	(0.0576, 0.0843)	0.0191	(-0.0106, 0.0488)
ITGAX	-0.0021	(-0.0065, 0.0022)	-0.0011	(-0.0043, 0.0020)	0	(0.0000, 0.0000)	-0.0007	(-0.0021, 0.0007)	-0.0001	(-0.0011, 0.0008)
ITGB1	0.1196	(0.0966, 0.1426)	0.0714	(0.0512, 0.0916)	-0.0006	(-0.0028, 0.0017)	0.0051	(-0.0033, 0.0135)	0.019	(-0.0188, 0.0567)
ITGB1BP2	0.0131	(0.0029, 0.0232)	0.0083	(-0.0017, 0.0183)	-0.0004	(-0.0014, 0.0007)	-0.0058	(-0.0107, -0.0009)	0.0092	(-0.0003, 0.0188)
ITGB2	0.1597	(0.1386, 0.1807)	0.0714	(0.0632, 0.0796)	0.0245	(0.0025, 0.0465)	0.0143	(0.0063, 0.0223)	-0.0033	(-0.0094, 0.0028)
ITGB5	0.0962	(0.0755, 0.1168)	0.0454	(0.0347, 0.0561)	0.0282	(0.0118, 0.0445)	0.0041	(0.0010, 0.0071)	0.003	(-0.0027, 0.0086)
ITGB6	0.2272	(0.2070, 0.2475)	0.1028	(0.0919, 0.1137)	0.0086	(0.0030, 0.0141)	0.021	(0.0100, 0.0320)	0.021	(-0.0027, 0.0447)
ITGB7	0.273	(0.2479, 0.2980)	0.0087	(0.0034, 0.0140)	0.0608	(0.0263, 0.0953)	0.0044	(0.0014, 0.0074)	0.0074	(0.0028, 0.0119)
ITGBL1	0.2562	(0.2486, 0.2639)	0.0868	(0.0727, 0.1009)	0.0783	(0.0482, 0.1084)	0.0155	(-0.0028, 0.0339)	0.0094	(-0.0003, 0.0191)
ITIH1	0.0058	(0.0001, 0.0115)	0.0007	(-0.0026, 0.0040)	-0.0001	(-0.0002, 0.0001)	-0.0023	(-0.0060, 0.0013)	0.005	(0.0004, 0.0095)
ITIH3	0.2518	(0.2274, 0.2761)	0.109	(0.0845, 0.1336)	0.0378	(0.0229, 0.0527)	0.013	(0.0090, 0.0170)	-0.0043	(-0.0060, -0.0027)
ITIH4	0.1738	(0.1453, 0.2024)	0.0793	(0.0705, 0.0881)	0.0128	(0.0064, 0.0191)	0.0189	(0.0054, 0.0324)	0.0196	(0.0123, 0.0268)
ITIH5	0.0036	(0.0008, 0.0064)	0.0025	(0.0005, 0.0044)	0.0014	(-0.0003, 0.0030)	-0.0009	(-0.0031, 0.0012)	0.0007	(-0.0057, 0.0070)
ITM2A	0.0448	(0.0351, 0.0545)	0.0052	(0.0032, 0.0073)	0.0056	(-0.0002, 0.0114)	-0.0001	(-0.0051, 0.0049)	-0.0077	(-0.0144, -0.0011)
ITPA	0.2947	(0.2780, 0.3114)	0.02	(0.0126, 0.0274)	0.0289	(0.0140, 0.0438)	-0.004	(-0.0070, -0.0010)	-0.0009	(-0.0056, 0.0037)
ITPR1	0.0379	(0.0301, 0.0457)	0.0007	(-0.0014, 0.0029)	0.0083	(-0.0021, 0.0186)	0.0003	(-0.0020, 0.0026)	-0.0001	(-0.0038, 0.0036)
ITPRIP	0.0026	(-0.0073, 0.0125)	0.0072	(0.0048, 0.0096)	0	(0.0000, 0.0000)	-0.0025	(-0.0073, 0.0022)	-0.002	(-0.0055, 0.0014)
JAM2	0.1243	(0.1081, 0.1405)	0.0875	(0.0674, 0.1075)	-0.0003	(-0.0050, 0.0044)	0.0173	(0.0111, 0.0236)	-0.0118	(-0.0188, -0.0049)
JAM3	0.0748	(0.0693, 0.0803)	0.0036	(-0.0006, 0.0077)	0.0052	(-0.0033, 0.0137)	-0.001	(-0.0055, 0.0035)	-0.0001	(-0.0040, 0.0038)
JCHAIN	0.0769	(0.0653, 0.0885)	0.0182	(0.0094, 0.0269)	0.0158	(-0.0038, 0.0353)	0.0026	(-0.0008, 0.0059)	-0.0047	(-0.0081, -0.0013)
JMJD1C	-0.0005	(-0.0034, 0.0023)	-0.0017	(-0.0044, 0.0011)	0.0001	(-0.0002, 0.0003)	0.0002	(-0.0011, 0.0015)	0.0008	(-0.0007, 0.0024)
JPT2	0.015	(0.0037, 0.0263)	0.0151	(0.0005, 0.0296)	0	(0.0000, 0.0000)	-0.0061	(-0.0099, -0.0023)	0.0065	(-0.0012, 0.0142)
JUN	-0.0009	(-0.0050, 0.0031)	-0.0004	(-0.0039, 0.0031)	0	(0.0000, 0.0000)	0	(-0.0026, 0.0025)	-0.0004	(-0.0023, 0.0015)
KAZALD1	0.4118	(0.3870, 0.4366)	0.0224	(0.0171, 0.0277)	0.0768	(0.0576, 0.0959)	0.01	(0.0071, 0.0128)	-0.008	(-0.0124, -0.0036)
KAZN	0.0393	(0.0249, 0.0537)	0.0375	(0.0297, 0.0454)	0	(0.0000, 0.0000)	-0.0045	(-0.0102, 0.0012)	0.0066	(-0.0036, 0.0168)
KCNH2	-0.0019	(-0.0078, 0.0041)	-0.0004	(-0.0011, 0.0004)	0	(0.0000, 0.0000)	-0.0015	(-0.0051, 0.0021)	0.0003	(-0.0012, 0.0018)
KCNIP4	-0.002	(-0.0055, 0.0016)	-0.0002	(-0.0015, 0.0011)	0	(0.0000, 0.0000)	-0.0005	(-0.0018, 0.0008)	-0.0012	(-0.0035, 0.0011)
KCTD5	0.0505	(0.0308, 0.0701)	0.0424	(0.0337, 0.0511)	-0.001	(-0.0039, 0.0018)	0.0084	(0.0006, 0.0162)	-0.0052	(-0.0160, 0.0057)
KDM3A	0.0255	(0.0189, 0.0321)	0.0014	(-0.0000, 0.0029)	0	(0.0000, 0.0000)	0.0071	(0.0053, 0.0089)	0.0166	(0.0114, 0.0217)
KDR	0.3435	(0.3266, 0.3604)	0.0254	(0.0236, 0.0272)	0.02	(0.0142, 0.0259)	0.0124	(0.0080, 0.0168)	-0.0034	(-0.0115, 0.0046)
KEL	0.377	(0.3516, 0.4023)	0.1012	(0.0880, 0.1143)	0.0378	(0.0148, 0.0608)	-0.0003	(-0.0062, 0.0056)	-0.0091	(-0.0194, 0.0011)
KHK	0.1444	(0.1097, 0.1790)	0.0328	(0.0172, 0.0484)	0.0125	(-0.0004, 0.0254)	0.0258	(0.0131, 0.0384)	-0.0066	(-0.0135, 0.0003)
KIAA0319	0.121	(0.1012, 0.1409)	0.0221	(0.0188, 0.0254)	0.0083	(-0.0001, 0.0166)	0.0122	(0.0018, 0.0226)	-0.0031	(-0.0098, 0.0036)
KIAA2013	0.0002	(-0.0046, 0.0051)	-0.0011	(-0.0035, 0.0012)	0.0001	(-0.0001, 0.0002)	-0.0008	(-0.0028, 0.0013)	0.0019	(0.0008, 0.0029)
KIF1C	0.0066	(0.0027, 0.0106)	0.0088	(0.0031, 0.0146)	0	(-0.0000, 0.0000)	-0.0031	(-0.0074, 0.0011)	0.0006	(-0.0009, 0.0020)
KIF22	0.0303	(0.0195, 0.0411)	0.0156	(0.0034, 0.0278)	-0.0008	(-0.0022, 0.0006)	0.0012	(-0.0047, 0.0071)	0.0061	(-0.0065, 0.0186)
KIFBP	0.0216	(0.0146, 0.0285)	0.013	(0.0069, 0.0191)	0.0006	(-0.0011, 0.0023)	-0.0051	(-0.0088, -0.0015)	0.0105	(-0.0043, 0.0254)
KIR2DL2	0.4322	(0.4077, 0.4566)	0.0252	(0.0193, 0.0312)	0.1334	(0.0728, 0.1941)	0.0001	(-0.0003, 0.0005)	0.0004	(-0.0041, 0.0049)
KIR2DL3	0.3719	(0.3515, 0.3923)	0.0279	(0.0190, 0.0368)	0.1353	(0.0978, 0.1728)	-0.0003	(-0.0018, 0.0013)	0.0319	(0.0142, 0.0496)
KIR2DS4	0.812	(0.8058, 0.8182)	0.0009	(-0.0001, 0.0020)	0.6457	(0.3991, 0.8922)	-0.0003	(-0.0006, 0.0001)	-0.0002	(-0.0021, 0.0016)
KIR3DL1	0.638	(0.6232, 0.6527)	0.002	(0.0003, 0.0038)	0.2224	(0.1176, 0.3272)	-0.0002	(-0.0008, 0.0003)	-0.0011	(-0.0035, 0.0012)
KIR3DL2	-0.0007	(-0.0056, 0.0042)	-0.0013	(-0.0039, 0.0013)	0	(0.0000, 0.0000)	-0.0004	(-0.0015, 0.0007)	0.0011	(-0.0016, 0.0038)
KIRREL2	0.1597	(0.1411, 0.1783)	0.0266	(0.0208, 0.0323)	0.0744	(0.0491, 0.0997)	-0.001	(-0.0050, 0.0029)	0.0033	(-0.0072, 0.0137)
KIT	0.2521	(0.2401, 0.2641)	0.0659	(0.0549, 0.0769)	0.0369	(0.0046, 0.0692)	0.0287	(0.0198, 0.0377)	-0.0004	(-0.0049, 0.0041)
KITLG	0.1521	(0.1472, 0.1569)	0.0137	(0.0062, 0.0212)	0.0353	(0.0101, 0.0605)	0.029	(0.0213, 0.0366)	-0.0092	(-0.0134, -0.0050)
KLB	0.4361	(0.4198, 0.4524)	0.012	(0.0056, 0.0185)	0.0604	(0.0428, 0.0781)	0.0056	(-0.0004, 0.0115)	-0.0008	(-0.0080, 0.0064)
KLF4	0.0252	(0.0064, 0.0440)	0.0167	(0.0074, 0.0260)	-0.0001	(-0.0005, 0.0003)	0.0025	(-0.0023, 0.0073)	0.0006	(-0.0085, 0.0097)
KLHL41	0.0457	(0.0251, 0.0663)	0.0401	(0.0282, 0.0519)	0.0003	(-0.0002, 0.0008)	0.001	(-0.0018, 0.0038)	0.0008	(-0.0069, 0.0085)
KLK1	0.6217	(0.6114, 0.6319)	0.0037	(0.0009, 0.0064)	0.2316	(0.0903, 0.3730)	-0.001	(-0.0015, -0.0004)	0.0037	(-0.0003, 0.0077)
KLK10	0.2646	(0.2471, 0.2821)	0.0073	(0.0030, 0.0115)	0.1685	(0.0927, 0.2442)	0	(-0.0038, 0.0037)	-0.0012	(-0.0058, 0.0035)
KLK11	0.1763	(0.1448, 0.2077)	0.0272	(0.0177, 0.0367)	0.0476	(0.0147, 0.0804)	0.0011	(-0.0042, 0.0064)	-0.0082	(-0.0147, -0.0017)
KLK12	0.794	(0.7841, 0.8039)	0.0056	(0.0038, 0.0074)	0.5315	(0.3872, 0.6759)	0.0001	(-0.0004, 0.0006)	0.0006	(-0.0002, 0.0014)
KLK13	0.2541	(0.2204, 0.2878)	0.0447	(0.0343, 0.0551)	0.031	(0.0214, 0.0406)	0.0067	(-0.0006, 0.0140)	-0.003	(-0.0083, 0.0023)
KLK14	0.2684	(0.2521, 0.2848)	0.0388	(0.0311, 0.0465)	0.1143	(0.0654, 0.1632)	0.0095	(0.0059, 0.0130)	0.0157	(0.0003, 0.0311)
KLK15	0.5501	(0.5083, 0.5919)	0.0108	(0.0057, 0.0159)	0.0256	(0.0092, 0.0420)	-0.0005	(-0.0026, 0.0015)	-0.0001	(-0.0013, 0.0010)
KLK3	0.6803	(0.6666, 0.6939)	0.6736	(0.6621, 0.6851)	0.0022	(-0.0001, 0.0045)	0.0001	(-0.0007, 0.0009)	0.0007	(-0.0008, 0.0022)
KLK4	0.3918	(0.3788, 0.4048)	0.1582	(0.1470, 0.1694)	0.0658	(0.0523, 0.0793)	0.0021	(-0.0011, 0.0054)	0.004	(-0.0067, 0.0146)
KLK6	0.0739	(0.0600, 0.0878)	0.044	(0.0368, 0.0511)	-0.0004	(-0.0011, 0.0003)	0.0084	(0.0004, 0.0165)	0.0143	(0.0019, 0.0268)
KLK7	0.2308	(0.2074, 0.2541)	0.0402	(0.0326, 0.0479)	0.0689	(0.0323, 0.1056)	0.0011	(-0.0030, 0.0052)	0.0113	(-0.0007, 0.0233)
KLK8	0.2432	(0.2264, 0.2601)	0.0564	(0.0537, 0.0591)	0.0775	(0.0374, 0.1176)	0.0047	(-0.0019, 0.0113)	0.0034	(-0.0074, 0.0142)
KLKB1	0.2666	(0.2295, 0.3038)	0.0792	(0.0717, 0.0866)	0.0116	(0.0033, 0.0198)	0.0076	(0.0038, 0.0114)	-0.0062	(-0.0111, -0.0013)
KLRB1	0.1748	(0.1491, 0.2004)	0.0429	(0.0282, 0.0577)	0.0085	(0.0045, 0.0125)	0.0166	(0.0100, 0.0232)	0.0207	(-0.0170, 0.0585)
KLRC1	-0.001	(-0.0030, 0.0010)	-0.0016	(-0.0043, 0.0011)	0	(0.0000, 0.0000)	0.0006	(-0.0003, 0.0015)	0	(-0.0005, 0.0006)
KLRD1	0.2915	(0.2862, 0.2969)	0.0505	(0.0396, 0.0614)	0.0526	(0.0101, 0.0952)	0.0099	(0.0028, 0.0170)	-0.0071	(-0.0146, 0.0004)
KLRF1	0.1118	(0.0982, 0.1253)	0.0397	(0.0230, 0.0565)	0.0202	(0.0037, 0.0368)	0.0026	(-0.0030, 0.0082)	-0.0042	(-0.0122, 0.0038)
KLRK1	0.1673	(0.1499, 0.1847)	-0.0006	(-0.0025, 0.0013)	0.0787	(0.0310, 0.1265)	0.0022	(-0.0002, 0.0047)	-0.0044	(-0.0079, -0.0009)
KRT18	0.2012	(0.1781, 0.2243)	0.1045	(0.0934, 0.1156)	-0.0006	(-0.0043, 0.0031)	0.0733	(0.0623, 0.0844)	-0.0116	(-0.0175, -0.0057)
KRT19	0.0649	(0.0557, 0.0741)	0.0413	(0.0319, 0.0507)	-0.0017	(-0.0041, 0.0008)	0.0044	(-0.0019, 0.0107)	-0.0055	(-0.0101, -0.0009)
KRT5	0.1447	(0.1160, 0.1734)	0.0915	(0.0763, 0.1068)	0	(-0.0022, 0.0021)	0.0051	(0.0030, 0.0072)	0.0047	(-0.0175, 0.0269)
KRT6C	0.0039	(-0.0081, 0.0158)	0.0062	(-0.0006, 0.0129)	0	(0.0000, 0.0000)	-0.0006	(-0.0040, 0.0028)	-0.0018	(-0.0053, 0.0018)
KRT8	0.0159	(-0.0076, 0.0393)	0.0082	(0.0031, 0.0132)	0	(0.0000, 0.0000)	0.0096	(0.0034, 0.0158)	-0.0004	(-0.0110, 0.0102)
KYAT1	0.0536	(0.0356, 0.0716)	0.0204	(0.0163, 0.0246)	-0.001	(-0.0036, 0.0017)	0.0055	(-0.0029, 0.0140)	0.0213	(-0.0028, 0.0455)
KYNU	0.1767	(0.1629, 0.1906)	0.067	(0.0582, 0.0758)	0.0002	(-0.0005, 0.0009)	0.0314	(0.0197, 0.0431)	0.047	(0.0256, 0.0685)
L1CAM	0.2186	(0.2022, 0.2350)	0.0517	(0.0439, 0.0594)	0.0045	(0.0021, 0.0069)	0.0114	(0.0043, 0.0186)	-0.0056	(-0.0094, -0.0018)
L3HYPDH	0.0154	(0.0025, 0.0284)	0.0015	(-0.0012, 0.0042)	-0.0002	(-0.0006, 0.0003)	-0.0013	(-0.0046, 0.0021)	0.0098	(-0.0002, 0.0198)
LACRT	0.0555	(0.0383, 0.0727)	0.0199	(0.0127, 0.0271)	0.0009	(-0.0003, 0.0022)	0.0066	(0.0029, 0.0103)	-0.0035	(-0.0077, 0.0008)
LACTB2	0.04	(0.0153, 0.0647)	0.0124	(0.0065, 0.0183)	-0.0005	(-0.0020, 0.0010)	-0.0027	(-0.0124, 0.0070)	0.0227	(0.0013, 0.0442)
LAG3	0.1327	(0.1153, 0.1501)	0.05	(0.0445, 0.0555)	0.005	(0.0001, 0.0098)	0.0109	(0.0055, 0.0163)	-0.0001	(-0.0088, 0.0085)
LAIR1	0.3591	(0.3438, 0.3745)	0.0686	(0.0599, 0.0773)	0.1197	(0.0837, 0.1558)	0.0515	(0.0456, 0.0575)	0.0113	(0.0017, 0.0209)
LAIR2	0.5166	(0.4977, 0.5354)	0.0066	(0.0036, 0.0096)	0.0335	(0.0101, 0.0569)	0.0003	(-0.0018, 0.0023)	-0.0013	(-0.0045, 0.0018)
LAMA4	0.101	(0.0926, 0.1094)	0.0114	(0.0071, 0.0156)	0.0276	(0.0163, 0.0389)	0.0015	(-0.0045, 0.0075)	0.005	(-0.0012, 0.0113)
LAMB1	0.3905	(0.3577, 0.4232)	0.0168	(0.0136, 0.0200)	0.106	(0.0234, 0.1886)	0.005	(0.0012, 0.0087)	-0.0058	(-0.0140, 0.0024)
LAMP1	0.0219	(0.0084, 0.0354)	0.0026	(-0.0019, 0.0071)	0.0126	(0.0067, 0.0185)	0.0052	(-0.0011, 0.0114)	-0.0037	(-0.0058, -0.0016)
LAMP2	0.1027	(0.0830, 0.1225)	0.0741	(0.0592, 0.0890)	-0.0001	(-0.0002, 0.0001)	0.0245	(0.0169, 0.0321)	0.0084	(0.0008, 0.0160)
LAMP3	0.2451	(0.2270, 0.2631)	0.1105	(0.0935, 0.1275)	0.0161	(0.0038, 0.0284)	0.0227	(0.0193, 0.0262)	-0.0002	(-0.0142, 0.0139)
LAP3	0.0078	(-0.0006, 0.0163)	0.0053	(0.0025, 0.0081)	0	(0.0000, 0.0000)	0.0005	(-0.0056, 0.0065)	0.0015	(-0.0023, 0.0054)
LARP1	0.0047	(-0.0102, 0.0195)	0.0108	(0.0008, 0.0207)	0	(0.0000, 0.0000)	-0.0068	(-0.0184, 0.0048)	0.0009	(-0.0068, 0.0085)
LAT	0.0271	(0.0097, 0.0444)	0.0039	(-0.0016, 0.0094)	-0.0004	(-0.0015, 0.0007)	0.0006	(-0.0046, 0.0058)	0.0084	(-0.0113, 0.0281)
LAT2	0.0215	(0.0153, 0.0276)	0.0257	(0.0188, 0.0326)	0	(0.0000, 0.0000)	-0.0037	(-0.0063, -0.0012)	0	(-0.0084, 0.0085)
LATS1	0.0169	(-0.0087, 0.0426)	0.0043	(-0.0082, 0.0169)	0	(0.0000, 0.0000)	-0.0017	(-0.0104, 0.0069)	0.0136	(-0.0038, 0.0309)
LAYN	0.2148	(0.1917, 0.2380)	0.1074	(0.0987, 0.1161)	0.0199	(0.0068, 0.0330)	0.0129	(0.0026, 0.0232)	0.0067	(-0.0073, 0.0207)
LBP	0.2857	(0.2622, 0.3091)	0.004	(-0.0008, 0.0089)	0.013	(0.0049, 0.0211)	0.018	(0.0123, 0.0236)	-0.0002	(-0.0054, 0.0051)
LBR	0.0691	(0.0612, 0.0771)	0.0295	(0.0219, 0.0372)	0	(0.0000, 0.0000)	0.0146	(0.0044, 0.0249)	0.0232	(0.0150, 0.0314)
LCAT	0.127	(0.1023, 0.1517)	0.0321	(0.0201, 0.0442)	0.0024	(-0.0074, 0.0122)	0.041	(0.0285, 0.0535)	0.0084	(-0.0177, 0.0345)
LCN15	0.0997	(0.0755, 0.1240)	0.0144	(0.0034, 0.0255)	0.0026	(-0.0043, 0.0094)	-0.0039	(-0.0088, 0.0010)	-0.0072	(-0.0098, -0.0046)
LCN2	0.1351	(0.1108, 0.1594)	0.058	(0.0485, 0.0675)	0.0101	(0.0017, 0.0185)	0.0247	(0.0147, 0.0347)	-0.0068	(-0.0109, -0.0026)
LCP1	0.4979	(0.4634, 0.5324)	0.0124	(0.0094, 0.0154)	0.3589	(0.2091, 0.5088)	0.0052	(0.0022, 0.0082)	0.0065	(-0.0017, 0.0147)
LDLR	0.2204	(0.1928, 0.2479)	0.0547	(0.0470, 0.0624)	0.0102	(0.0053, 0.0150)	0.0553	(0.0391, 0.0716)	-0.0081	(-0.0126, -0.0036)
LDLRAP1	0.007	(-0.0127, 0.0268)	0.0069	(-0.0083, 0.0221)	-0.0009	(-0.0046, 0.0028)	-0.0047	(-0.0067, -0.0027)	0.003	(-0.0085, 0.0145)
LECT2	0.6046	(0.5657, 0.6435)	0.2206	(0.2032, 0.2380)	0.053	(0.0277, 0.0783)	0.0156	(0.0103, 0.0209)	0.0005	(-0.0052, 0.0061)
LEFTY2	0.4179	(0.4048, 0.4310)	0.1153	(0.1053, 0.1252)	0.1033	(0.0680, 0.1386)	0.0019	(-0.0015, 0.0054)	0.0005	(-0.0041, 0.0051)
LEG1	0.2955	(0.2567, 0.3344)	0.0115	(0.0089, 0.0142)	0.0303	(0.0123, 0.0483)	-0.0012	(-0.0032, 0.0008)	-0.0041	(-0.0110, 0.0029)
LEO1	-0.0013	(-0.0054, 0.0027)	0.001	(-0.0019, 0.0038)	0	(0.0000, 0.0000)	-0.0005	(-0.0022, 0.0012)	-0.002	(-0.0046, 0.0006)
LEP	0.4549	(0.4273, 0.4825)	0.2881	(0.2753, 0.3010)	0	(0.0000, 0.0000)	0.1661	(0.1520, 0.1802)	-0.0016	(-0.0073, 0.0041)
LEPR	0.1398	(0.1253, 0.1543)	0.0352	(0.0281, 0.0422)	0.0106	(0.0068, 0.0145)	0.0294	(0.0151, 0.0437)	0.0212	(-0.0102, 0.0526)
LETM1	0.0104	(0.0018, 0.0189)	0.0027	(0.0013, 0.0042)	0	(0.0000, 0.0000)	0.0022	(-0.0032, 0.0075)	0.0049	(0.0015, 0.0082)
LGALS1	0.1512	(0.1353, 0.1670)	0.0405	(0.0373, 0.0437)	-0.0012	(-0.0036, 0.0012)	0.0463	(0.0389, 0.0538)	0.0346	(-0.0078, 0.0770)
LGALS3	0.3615	(0.3466, 0.3763)	0.0784	(0.0730, 0.0838)	0.0503	(0.0285, 0.0722)	0.0085	(0.0029, 0.0140)	-0.0048	(-0.0108, 0.0011)
LGALS3BP	0.2519	(0.2003, 0.3035)	0.0094	(0.0015, 0.0172)	0.0307	(0.0177, 0.0436)	0.0397	(0.0292, 0.0502)	-0.0072	(-0.0111, -0.0032)
LGALS4	0.2767	(0.2659, 0.2876)	0.051	(0.0434, 0.0586)	0.0145	(0.0074, 0.0215)	0.0498	(0.0441, 0.0556)	0.0061	(-0.0082, 0.0204)
LGALS7_LGALS7B	0.1813	(0.1604, 0.2022)	0.0798	(0.0637, 0.0960)	0.024	(0.0151, 0.0330)	0.0024	(0.0004, 0.0044)	-0.0041	(-0.0096, 0.0013)
LGALS8	0.1367	(0.1168, 0.1566)	0.0071	(0.0003, 0.0140)	0.009	(0.0068, 0.0111)	0.0005	(-0.0031, 0.0041)	0.0053	(-0.0027, 0.0134)
LGALS9	0.2934	(0.2678, 0.3189)	0.0796	(0.0709, 0.0883)	0.0395	(0.0120, 0.0670)	0.0745	(0.0652, 0.0839)	-0.01	(-0.0154, -0.0045)
LGMN	0.187	(0.1699, 0.2041)	0.0033	(0.0014, 0.0051)	0.0276	(0.0124, 0.0428)	0.011	(0.0043, 0.0177)	-0.0029	(-0.0052, -0.0007)
LHB	0.0727	(0.0639, 0.0816)	0.0705	(0.0585, 0.0825)	0.0002	(-0.0007, 0.0011)	-0.0008	(-0.0017, -0.0000)	0.0009	(-0.0032, 0.0051)
LHPP	0.201	(0.1806, 0.2213)	0.0754	(0.0627, 0.0881)	0.0256	(0.0053, 0.0459)	-0.0025	(-0.0112, 0.0062)	-0.0069	(-0.0087, -0.0050)
LIF	0.0002	(-0.0030, 0.0034)	-0.0006	(-0.0013, 0.0002)	-0.0001	(-0.0009, 0.0008)	-0.0003	(-0.0023, 0.0016)	0.0011	(-0.0007, 0.0029)
LIFR	0.1553	(0.1394, 0.1711)	0.0117	(0.0076, 0.0158)	0.063	(0.0395, 0.0865)	0.0045	(0.0002, 0.0089)	-0.0022	(-0.0077, 0.0033)
LILRA2	0.4393	(0.4204, 0.4582)	0.0394	(0.0281, 0.0507)	0.0759	(0.0471, 0.1048)	0.0262	(0.0203, 0.0321)	0.0107	(0.0081, 0.0133)
LILRA3	0.5512	(0.5392, 0.5631)	0.0053	(0.0027, 0.0078)	0.0902	(-0.0371, 0.2175)	0.0006	(-0.0010, 0.0021)	-0.0141	(-0.0252, -0.0030)
LILRA4	-0.0002	(-0.0101, 0.0097)	0.0031	(-0.0016, 0.0078)	-0.0002	(-0.0006, 0.0003)	-0.0017	(-0.0038, 0.0003)	-0.0011	(-0.0091, 0.0070)
LILRA5	0.2258	(0.1977, 0.2540)	0.0153	(0.0111, 0.0194)	0.0112	(0.0040, 0.0183)	0.049	(0.0378, 0.0603)	-0.007	(-0.0136, -0.0005)
LILRA6	0.6698	(0.6600, 0.6797)	0.0017	(-0.0019, 0.0053)	0.5826	(0.4855, 0.6797)	0.0014	(-0.0007, 0.0034)	0.0026	(0.0000, 0.0053)
LILRB1	0.4635	(0.4475, 0.4795)	0.0286	(0.0228, 0.0343)	0.0945	(0.0234, 0.1656)	0.017	(0.0123, 0.0218)	-0.0011	(-0.0151, 0.0128)
LILRB2	0.6096	(0.5897, 0.6296)	0.0216	(0.0177, 0.0255)	0.2243	(0.0960, 0.3526)	0.0136	(0.0071, 0.0201)	0.0147	(0.0104, 0.0190)
LILRB4	0.3953	(0.3689, 0.4216)	0.0606	(0.0542, 0.0670)	0.0924	(0.0372, 0.1476)	0.0343	(0.0260, 0.0426)	-0.0075	(-0.0133, -0.0017)
LILRB5	0.8188	(0.8127, 0.8248)	0.0041	(0.0027, 0.0055)	0.5712	(0.3385, 0.8038)	0.0003	(-0.0008, 0.0013)	-0.0003	(-0.0014, 0.0007)
LIPF	0.1533	(0.1284, 0.1782)	0.0428	(0.0314, 0.0542)	0.0227	(0.0054, 0.0400)	0.0054	(0.0001, 0.0106)	-0.0034	(-0.0067, -0.0002)
LMNB1	0.0316	(0.0131, 0.0502)	0.0229	(0.0149, 0.0308)	0	(0.0000, 0.0000)	-0.0052	(-0.0093, -0.0011)	0.0136	(-0.0012, 0.0285)
LMNB2	0.1158	(0.0893, 0.1423)	0.0773	(0.0529, 0.1016)	-0.0018	(-0.0065, 0.0029)	0.0336	(0.0276, 0.0395)	-0.0127	(-0.0206, -0.0048)
LMOD1	0.1571	(0.1366, 0.1775)	0.1404	(0.1268, 0.1541)	-0.0002	(-0.0009, 0.0005)	0.0024	(0.0013, 0.0034)	0.0094	(-0.0068, 0.0256)
LONP1	0.0355	(0.0214, 0.0496)	0.0076	(0.0021, 0.0131)	0	(0.0000, 0.0000)	0.0007	(-0.0021, 0.0036)	0.0273	(0.0202, 0.0344)
LPA	0.5155	(0.5020, 0.5289)	0.0086	(0.0047, 0.0126)	0.1799	(0.0578, 0.3021)	0.0012	(-0.0005, 0.0029)	0.0022	(-0.0017, 0.0060)
LPCAT2	0.009	(0.0038, 0.0142)	0.0132	(0.0073, 0.0192)	0	(0.0000, 0.0000)	-0.001	(-0.0048, 0.0029)	-0.0036	(-0.0119, 0.0047)
LPL	0.4008	(0.3850, 0.4167)	0.22	(0.1909, 0.2491)	0.0358	(0.0206, 0.0509)	0.0305	(0.0255, 0.0354)	0.006	(-0.0077, 0.0196)
LPO	0.2101	(0.1877, 0.2325)	0.036	(0.0288, 0.0433)	0.0683	(0.0332, 0.1033)	0.0004	(-0.0039, 0.0047)	-0.0012	(-0.0055, 0.0030)
LPP	-0.005	(-0.0143, 0.0043)	0.0105	(0.0082, 0.0128)	0	(0.0000, 0.0000)	-0.0093	(-0.0126, -0.0060)	-0.0059	(-0.0160, 0.0042)
LRCH4	0.0607	(0.0351, 0.0863)	0.0391	(0.0219, 0.0563)	-0.001	(-0.0037, 0.0018)	0.0088	(-0.0019, 0.0195)	0.0095	(-0.0159, 0.0349)
LRFN2	0.0017	(-0.0022, 0.0055)	0.0002	(-0.0006, 0.0010)	0.001	(0.0000, 0.0020)	0.0003	(-0.0012, 0.0019)	-0.0005	(-0.0020, 0.0009)
LRG1	0.2426	(0.2282, 0.2569)	0.0748	(0.0573, 0.0923)	0.0524	(-0.0014, 0.1061)	-0.0004	(-0.0037, 0.0030)	-0.004	(-0.0106, 0.0026)
LRIG1	0.4449	(0.4136, 0.4762)	0.0224	(0.0157, 0.0291)	0.1007	(0.0639, 0.1375)	0.0284	(0.0179, 0.0390)	0.0044	(-0.0083, 0.0170)
LRIG3	0.0299	(0.0214, 0.0383)	0.0208	(0.0136, 0.0280)	0	(-0.0000, 0.0000)	0.0021	(0.0002, 0.0040)	0.0062	(0.0027, 0.0097)
LRP1	0.3761	(0.3573, 0.3948)	0.0585	(0.0497, 0.0673)	0.0232	(0.0162, 0.0302)	0.0062	(0.0015, 0.0109)	-0.0038	(-0.0072, -0.0005)
LRP11	0.2941	(0.2802, 0.3080)	0.0315	(0.0261, 0.0369)	0.0776	(0.0439, 0.1114)	0.0282	(0.0232, 0.0332)	0.0031	(-0.0075, 0.0137)
LRP2BP	-0.0009	(-0.0045, 0.0028)	0.001	(-0.0008, 0.0027)	0	(0.0000, 0.0000)	0.0007	(-0.0010, 0.0025)	-0.0026	(-0.0059, 0.0007)
LRPAP1	0.6494	(0.6164, 0.6825)	0.0112	(0.0083, 0.0142)	0.1763	(-0.0617, 0.4143)	0.004	(0.0019, 0.0061)	-0.0005	(-0.0054, 0.0043)
LRRC25	0.2763	(0.2429, 0.3097)	0.0365	(0.0295, 0.0435)	0.0642	(0.0169, 0.1114)	0.0251	(0.0186, 0.0316)	0.0034	(-0.0001, 0.0069)
LRRC37A2	0.6851	(0.6653, 0.7048)	0.0064	(0.0015, 0.0113)	0.2474	(0.1140, 0.3807)	-0.0003	(-0.0011, 0.0005)	0.0001	(-0.0016, 0.0017)
LRRC38	0.1063	(0.0779, 0.1348)	0.0527	(0.0426, 0.0629)	0.0033	(-0.0055, 0.0120)	-0.0008	(-0.0034, 0.0018)	-0.0028	(-0.0078, 0.0023)
LRRC59	0.0154	(0.0085, 0.0222)	0.0013	(-0.0044, 0.0071)	0	(0.0000, 0.0000)	-0.0024	(-0.0074, 0.0027)	0.0164	(0.0088, 0.0239)
LRRFIP1	0.0415	(0.0235, 0.0594)	0.0461	(0.0362, 0.0559)	0	(0.0000, 0.0000)	-0.0022	(-0.0082, 0.0037)	-0.0035	(-0.0123, 0.0053)
LRRN1	0.403	(0.3868, 0.4192)	0.0237	(0.0183, 0.0292)	0.1446	(0.0808, 0.2083)	0.0146	(0.0095, 0.0197)	0.0023	(-0.0052, 0.0098)
LRTM1	0.0015	(0.0004, 0.0026)	0.0009	(-0.0003, 0.0021)	0.0005	(-0.0002, 0.0012)	-0.0004	(-0.0014, 0.0007)	0	(-0.0010, 0.0009)
LRTM2	0.0843	(0.0629, 0.1057)	0.0382	(0.0251, 0.0512)	0.0055	(-0.0026, 0.0136)	0.0185	(0.0136, 0.0234)	-0.0081	(-0.0159, -0.0003)
LSM8	0.0093	(-0.0003, 0.0189)	0.0014	(-0.0019, 0.0046)	0.0074	(-0.0022, 0.0171)	-0.0031	(-0.0065, 0.0002)	-0.0027	(-0.0050, -0.0004)
LSP1	0.1023	(0.0804, 0.1241)	0.0601	(0.0512, 0.0690)	0.0002	(-0.0005, 0.0008)	0.0118	(-0.0020, 0.0255)	0.0188	(0.0127, 0.0250)
LTA	0.4252	(0.4115, 0.4389)	0.0353	(0.0286, 0.0421)	0.1056	(0.0089, 0.2024)	0.0066	(0.0060, 0.0073)	-0.0024	(-0.0071, 0.0023)
LTA4H	0.0373	(0.0257, 0.0488)	0.0371	(0.0233, 0.0509)	-0.0017	(-0.0049, 0.0015)	0.0005	(-0.0043, 0.0053)	-0.0071	(-0.0169, 0.0027)
LTB	0.0387	(0.0146, 0.0629)	0.015	(0.0070, 0.0230)	0.0014	(-0.0005, 0.0034)	-0.0004	(-0.0016, 0.0007)	0.0003	(-0.0049, 0.0054)
LTBP2	0.347	(0.3383, 0.3557)	0.2723	(0.2666, 0.2781)	0.003	(0.0023, 0.0038)	0.0124	(0.0025, 0.0223)	-0.0002	(-0.0090, 0.0086)
LTBP3	0.2366	(0.2168, 0.2564)	0.0433	(0.0305, 0.0561)	0.0326	(0.0121, 0.0531)	0.0336	(0.0291, 0.0381)	-0.0072	(-0.0140, -0.0005)
LTBR	0.2279	(0.2128, 0.2431)	0.0482	(0.0405, 0.0560)	0.0284	(0.0124, 0.0443)	0.0248	(0.0174, 0.0322)	0.0088	(-0.0224, 0.0399)
LUZP2	0.076	(0.0502, 0.1018)	0.0245	(0.0146, 0.0343)	0.0289	(0.0167, 0.0410)	0.0067	(0.0021, 0.0112)	0.0007	(-0.0020, 0.0035)
LXN	0.0557	(0.0414, 0.0700)	0.0295	(0.0239, 0.0351)	0.0008	(-0.0005, 0.0021)	-0.0022	(-0.0044, -0.0001)	-0.0051	(-0.0134, 0.0032)
LY6D	0.1905	(0.1578, 0.2232)	0.0393	(0.0298, 0.0489)	0.0404	(0.0171, 0.0636)	0.0083	(0.0043, 0.0123)	-0.0008	(-0.0027, 0.0012)
LY75	0.6041	(0.5763, 0.6319)	0.0097	(0.0054, 0.0139)	0.2353	(0.1245, 0.3461)	0.0001	(-0.0010, 0.0012)	0.0122	(-0.0004, 0.0247)
LY9	0.2482	(0.2202, 0.2761)	0.0117	(0.0073, 0.0161)	0.1444	(0.0919, 0.1970)	0.004	(-0.0006, 0.0086)	-0.0009	(-0.0081, 0.0063)
LY96	0.0981	(0.0897, 0.1065)	0.0322	(0.0290, 0.0353)	0.0075	(0.0019, 0.0131)	0.0054	(-0.0002, 0.0111)	0.0043	(0.0024, 0.0062)
LYAR	0.0048	(-0.0062, 0.0158)	0.001	(-0.0060, 0.0079)	0.0004	(-0.0012, 0.0021)	0.0054	(0.0020, 0.0088)	-0.0025	(-0.0073, 0.0024)
LYN	0.0163	(0.0092, 0.0233)	0.0067	(0.0033, 0.0100)	-0.0015	(-0.0034, 0.0003)	-0.0009	(-0.0063, 0.0046)	0.0037	(-0.0127, 0.0201)
LYPD1	0.0012	(-0.0023, 0.0047)	0.0014	(0.0004, 0.0025)	0	(0.0000, 0.0000)	-0.0017	(-0.0036, 0.0002)	0.0017	(-0.0002, 0.0035)
LYPD3	0.3007	(0.2856, 0.3158)	0.0185	(0.0146, 0.0224)	0.0767	(0.0381, 0.1153)	0.0007	(-0.0018, 0.0032)	0.0031	(-0.0031, 0.0093)
LYPD8	0.2596	(0.2239, 0.2952)	0.0197	(0.0052, 0.0341)	0.0337	(-0.0131, 0.0804)	-0.0011	(-0.0039, 0.0017)	-0.0013	(-0.0057, 0.0030)
LYSMD3	0.006	(0.0027, 0.0093)	0.0015	(-0.0015, 0.0044)	0.0024	(-0.0005, 0.0053)	-0.0006	(-0.0028, 0.0016)	-0.0001	(-0.0031, 0.0028)
LYVE1	0.165	(0.1390, 0.1910)	0.0397	(0.0310, 0.0484)	0.0176	(0.0080, 0.0272)	0.0028	(0.0010, 0.0047)	-0.0031	(-0.0074, 0.0011)
LYZL2	0.17	(0.1377, 0.2022)	0.1521	(0.1298, 0.1745)	0.0052	(0.0014, 0.0091)	-0.0021	(-0.0053, 0.0011)	-0.0048	(-0.0082, -0.0014)
LZTFL1	0.0237	(0.0003, 0.0472)	0.0109	(0.0059, 0.0159)	0	(-0.0000, 0.0000)	-0.008	(-0.0200, 0.0039)	0.0182	(0.0026, 0.0338)
M6PR	0.0058	(0.0004, 0.0111)	-0.001	(-0.0024, 0.0003)	0.0016	(0.0004, 0.0028)	-0.0001	(-0.0012, 0.0011)	0.0004	(-0.0032, 0.0039)
MAD1L1	0.0876	(0.0754, 0.0999)	0.0575	(0.0440, 0.0709)	-0.0005	(-0.0019, 0.0009)	0.0254	(0.0186, 0.0322)	-0.0008	(-0.0112, 0.0096)
MAEA	-0.0053	(-0.0148, 0.0042)	0.0028	(-0.0024, 0.0079)	0	(0.0000, 0.0000)	-0.003	(-0.0050, -0.0009)	-0.0048	(-0.0103, 0.0007)
MAGED1	0.0042	(-0.0010, 0.0095)	-0.0018	(-0.0059, 0.0023)	0.0003	(-0.0005, 0.0012)	-0.0003	(-0.0017, 0.0010)	0	(-0.0009, 0.0009)
MAMDC2	0.1385	(0.1212, 0.1559)	0.0576	(0.0453, 0.0700)	0.0054	(-0.0022, 0.0130)	0.0172	(0.0038, 0.0306)	-0.0032	(-0.0089, 0.0024)
MAMDC4	0.2164	(0.2033, 0.2295)	0.0306	(0.0154, 0.0458)	0.0041	(0.0014, 0.0068)	0.1115	(0.0926, 0.1304)	-0.0083	(-0.0126, -0.0040)
MAN1A2	0.2199	(0.1978, 0.2420)	0.0876	(0.0746, 0.1005)	0.0062	(-0.0015, 0.0139)	0.0001	(-0.0084, 0.0086)	-0.0035	(-0.0203, 0.0133)
MAN2B2	0.6109	(0.5881, 0.6337)	0.0336	(0.0281, 0.0392)	0.0684	(0.0167, 0.1200)	0.0079	(0.0025, 0.0134)	-0.0013	(-0.0031, 0.0005)
MANEAL	-0.0025	(-0.0087, 0.0036)	-0.0012	(-0.0026, 0.0002)	0	(-0.0015, 0.0015)	-0.0001	(-0.0019, 0.0017)	-0.0016	(-0.0086, 0.0055)
MANF	0.0173	(-0.0003, 0.0349)	0.0037	(-0.0035, 0.0108)	0.0004	(-0.0009, 0.0016)	-0.0018	(-0.0065, 0.0029)	0.0077	(-0.0040, 0.0194)
MANSC1	0.0996	(0.0802, 0.1189)	0.008	(0.0057, 0.0104)	0.0062	(0.0010, 0.0114)	0.0162	(0.0082, 0.0243)	-0.0061	(-0.0087, -0.0036)
MANSC4	0.3782	(0.3433, 0.4131)	0.0358	(0.0223, 0.0493)	0.0205	(-0.0000, 0.0410)	0.0017	(-0.0015, 0.0048)	0.0166	(-0.0005, 0.0337)
MAP1LC3B2	0.0002	(-0.0030, 0.0033)	0.0015	(-0.0011, 0.0042)	0	(-0.0004, 0.0004)	-0.0017	(-0.0038, 0.0004)	-0.0009	(-0.0022, 0.0004)
MAP2	0.0384	(0.0281, 0.0488)	0.0049	(-0.0010, 0.0108)	0.0102	(0.0016, 0.0187)	-0.0007	(-0.0056, 0.0042)	0.0037	(0.0001, 0.0073)
MAP2K1	0.0349	(0.0268, 0.0431)	0.0264	(0.0219, 0.0309)	0	(-0.0000, 0.0000)	-0.004	(-0.0101, 0.0021)	0.0107	(0.0030, 0.0184)
MAP2K6	0.0262	(0.0131, 0.0393)	0.0228	(0.0141, 0.0315)	0.0001	(-0.0002, 0.0005)	-0.0039	(-0.0075, -0.0003)	0.0056	(-0.0022, 0.0135)
MAP3K5	0.046	(0.0334, 0.0585)	0.0489	(0.0390, 0.0587)	0	(0.0000, 0.0000)	-0.0016	(-0.0051, 0.0019)	-0.0024	(-0.0064, 0.0016)
MAP4K5	0.035	(0.0161, 0.0538)	0.0182	(0.0064, 0.0299)	0.0003	(-0.0010, 0.0015)	-0.0054	(-0.0117, 0.0009)	0.0136	(0.0019, 0.0253)
MAPK13	-0.0038	(-0.0085, 0.0008)	0.0021	(-0.0009, 0.0051)	0.0001	(-0.0002, 0.0003)	-0.0023	(-0.0045, -0.0001)	-0.0034	(-0.0075, 0.0006)
MAPK9	0.0227	(0.0099, 0.0356)	0.02	(0.0119, 0.0280)	-0.0002	(-0.0006, 0.0003)	-0.0024	(-0.0100, 0.0053)	0.001	(-0.0047, 0.0067)
MAPKAPK2	0.0228	(0.0191, 0.0265)	0.0115	(0.0050, 0.0181)	0.0039	(0.0006, 0.0072)	-0.0074	(-0.0120, -0.0028)	0.0004	(-0.0132, 0.0140)
MAPRE3	0.0377	(0.0242, 0.0512)	0.0016	(-0.0016, 0.0048)	-0.0008	(-0.0027, 0.0010)	0.0115	(0.0023, 0.0208)	0.009	(-0.0105, 0.0285)
MAPT	-0.0006	(-0.0023, 0.0011)	-0.0008	(-0.0021, 0.0005)	0	(0.0000, 0.0000)	0	(0.0000, 0.0000)	0.0002	(-0.0004, 0.0008)
MARCO	0.1933	(0.1771, 0.2095)	0.0347	(0.0288, 0.0407)	0.0226	(0.0003, 0.0450)	0.0164	(0.0118, 0.0210)	-0.0036	(-0.0083, 0.0010)
MARS1	0.0261	(0.0188, 0.0335)	0.0313	(0.0283, 0.0342)	0	(0.0000, 0.0000)	-0.0073	(-0.0117, -0.0029)	0.003	(-0.0018, 0.0078)
MASP1	0.2228	(0.1948, 0.2508)	0.0214	(0.0119, 0.0309)	0.0178	(0.0057, 0.0298)	0.0042	(-0.0007, 0.0092)	0.0229	(-0.0052, 0.0511)
MATN2	0.2382	(0.2184, 0.2580)	0.0506	(0.0412, 0.0599)	0.033	(0.0141, 0.0518)	0.0038	(-0.0006, 0.0081)	-0.0052	(-0.0115, 0.0011)
MATN3	0.2808	(0.2596, 0.3021)	0.0305	(0.0248, 0.0362)	0.0101	(0.0029, 0.0174)	0.0073	(0.0031, 0.0114)	-0.0061	(-0.0118, -0.0004)
MAVS	0.0388	(0.0281, 0.0495)	0.0382	(0.0283, 0.0482)	0	(0.0000, 0.0000)	-0.0024	(-0.0085, 0.0037)	0.0028	(-0.0074, 0.0131)
MAX	0.0178	(0.0012, 0.0344)	0.0082	(0.0025, 0.0139)	-0.0004	(-0.0012, 0.0004)	-0.0034	(-0.0101, 0.0032)	0.0074	(-0.0011, 0.0159)
MB	0.2867	(0.2622, 0.3112)	0.2402	(0.2192, 0.2613)	-0.0011	(-0.0039, 0.0016)	0.0054	(0.0011, 0.0097)	0.0012	(-0.0214, 0.0238)
MBL2	0.7304	(0.7224, 0.7384)	0.0075	(0.0060, 0.0090)	0.042	(0.0282, 0.0558)	0.0028	(0.0007, 0.0049)	-0.0015	(-0.0022, -0.0009)
MCAM	0.1658	(0.1466, 0.1849)	0.0823	(0.0743, 0.0902)	0.0201	(0.0025, 0.0376)	0.0128	(0.0031, 0.0224)	0.0046	(-0.0082, 0.0174)
MCEE	0.0115	(0.0081, 0.0148)	-0.0003	(-0.0015, 0.0008)	-0.0003	(-0.0012, 0.0006)	-0.0003	(-0.0010, 0.0005)	0.0073	(-0.0005, 0.0151)
MCEMP1	0.1631	(0.1373, 0.1889)	0.0008	(-0.0008, 0.0023)	0.0339	(-0.0188, 0.0867)	-0.0004	(-0.0033, 0.0025)	-0.0003	(-0.0056, 0.0050)
MCFD2	0.0261	(0.0139, 0.0382)	0.0036	(-0.0056, 0.0129)	0.0011	(-0.0020, 0.0043)	-0.0031	(-0.0121, 0.0059)	0.0223	(0.0078, 0.0368)
MCTS1	0.0163	(0.0029, 0.0298)	0.0055	(0.0015, 0.0095)	-0.0008	(-0.0023, 0.0007)	-0.0011	(-0.0058, 0.0036)	0.0019	(-0.0057, 0.0094)
MDGA1	0.7621	(0.7470, 0.7772)	0.0602	(0.0573, 0.0631)	0.506	(0.4179, 0.5941)	0.0043	(0.0029, 0.0057)	0.0078	(0.0028, 0.0127)
MDH1	0.0357	(0.0199, 0.0515)	0.0363	(0.0316, 0.0409)	0.0002	(-0.0003, 0.0007)	-0.0019	(-0.0122, 0.0085)	-0.0024	(-0.0129, 0.0081)
MDK	0.0782	(0.0633, 0.0931)	0.0162	(0.0098, 0.0226)	0.0057	(0.0038, 0.0076)	0.008	(0.0050, 0.0109)	-0.0035	(-0.0064, -0.0006)
MDM1	0.014	(0.0062, 0.0218)	-0.0014	(-0.0033, 0.0006)	0.0035	(-0.0038, 0.0109)	-0.0014	(-0.0035, 0.0006)	-0.0015	(-0.0038, 0.0008)
MECR	0.0207	(0.0139, 0.0275)	0.0042	(-0.0024, 0.0107)	-0.0003	(-0.0011, 0.0005)	0.0025	(-0.0013, 0.0064)	0.0114	(-0.0007, 0.0235)
MED18	0.0137	(0.0067, 0.0208)	0.0144	(0.0104, 0.0184)	0	(0.0000, 0.0000)	-0.0066	(-0.0108, -0.0024)	0.0056	(-0.0021, 0.0132)
MED21	-0.0032	(-0.0115, 0.0050)	-0.0007	(-0.0018, 0.0003)	0	(0.0000, 0.0000)	0.0002	(-0.0059, 0.0063)	-0.0028	(-0.0055, 0.0000)
MEGF10	0.3479	(0.3177, 0.3780)	0.0383	(0.0309, 0.0458)	0.0158	(0.0084, 0.0233)	0.0364	(0.0217, 0.0512)	-0.005	(-0.0156, 0.0057)
MEGF11	0.0129	(0.0010, 0.0248)	0.0041	(0.0025, 0.0057)	0.0011	(-0.0003, 0.0025)	-0.0025	(-0.0087, 0.0038)	0.0071	(-0.0001, 0.0144)
MEGF9	0.123	(0.0978, 0.1482)	0.0116	(0.0054, 0.0177)	-0.003	(-0.0059, -0.0001)	0.0261	(0.0199, 0.0323)	-0.0087	(-0.0163, -0.0012)
MELTF	0.3233	(0.3057, 0.3410)	0.0297	(0.0217, 0.0376)	0.0881	(0.0287, 0.1475)	0.0055	(0.0027, 0.0084)	-0.0001	(-0.0037, 0.0035)
MENT	0.319	(0.3125, 0.3255)	0.0984	(0.0916, 0.1052)	0.0318	(0.0035, 0.0602)	0.016	(0.0078, 0.0241)	0.0003	(-0.0117, 0.0124)
MEP1A	0.252	(0.2262, 0.2778)	0.0562	(0.0420, 0.0703)	0.0852	(0.0333, 0.1370)	0.0057	(-0.0001, 0.0115)	0.0106	(-0.0053, 0.0264)
MEP1B	0.7265	(0.7210, 0.7320)	0.0191	(0.0151, 0.0231)	0.1688	(0.0999, 0.2376)	0.0067	(0.0045, 0.0090)	-0.0043	(-0.0064, -0.0022)
MEPE	0.1872	(0.1699, 0.2044)	0.1122	(0.0978, 0.1267)	0.0141	(0.0049, 0.0233)	0.0139	(0.0044, 0.0234)	0.0015	(-0.0052, 0.0083)
MERTK	0.2264	(0.2026, 0.2502)	0.0873	(0.0717, 0.1028)	0.0278	(0.0140, 0.0416)	0.0103	(0.0072, 0.0134)	-0.0051	(-0.0066, -0.0036)
MESD	0.0199	(0.0103, 0.0294)	0.01	(0.0056, 0.0144)	0	(0.0000, 0.0000)	-0.0026	(-0.0091, 0.0039)	0.0129	(0.0065, 0.0192)
MET	0.2102	(0.1912, 0.2291)	0.0498	(0.0454, 0.0542)	0.0314	(-0.0064, 0.0691)	0.0226	(0.0192, 0.0261)	0.0229	(0.0104, 0.0354)
METAP1D	0.0056	(0.0020, 0.0091)	0.0011	(-0.0030, 0.0053)	0.0001	(-0.0001, 0.0002)	-0.0025	(-0.0058, 0.0008)	0.0066	(0.0030, 0.0103)
METAP2	0.0482	(0.0344, 0.0620)	0.0277	(0.0211, 0.0343)	0	(0.0000, 0.0000)	-0.0009	(-0.0061, 0.0044)	0.0191	(0.0115, 0.0268)
MFAP3L	-0.0049	(-0.0114, 0.0015)	-0.0002	(-0.0023, 0.0019)	0	(0.0000, 0.0000)	-0.0017	(-0.0051, 0.0017)	-0.0029	(-0.0063, 0.0004)
MFAP4	0.1227	(0.1055, 0.1398)	0.0509	(0.0377, 0.0641)	0.0055	(-0.0008, 0.0118)	0.0013	(-0.0047, 0.0073)	0.0055	(-0.0027, 0.0137)
MFAP5	0.1428	(0.1137, 0.1719)	0.0563	(0.0430, 0.0697)	-0.0006	(-0.0062, 0.0051)	0.0339	(0.0231, 0.0448)	0.0066	(-0.0120, 0.0253)
MFGE8	0.1682	(0.1559, 0.1805)	0.0178	(0.0129, 0.0227)	0.026	(-0.0046, 0.0567)	0.0086	(0.0039, 0.0133)	-0.0093	(-0.0206, 0.0019)
MGLL	0.0134	(0.0048, 0.0220)	0.0114	(0.0068, 0.0159)	0	(0.0000, 0.0000)	-0.0058	(-0.0087, -0.0030)	0.0083	(0.0033, 0.0134)
MGMT	0.1501	(0.1403, 0.1599)	0.0091	(0.0029, 0.0153)	0.0079	(-0.0009, 0.0167)	-0.0055	(-0.0102, -0.0008)	-0.0056	(-0.0119, 0.0007)
MIA	0.4021	(0.3720, 0.4323)	0.0189	(0.0084, 0.0294)	0.1472	(0.0380, 0.2565)	0.0175	(0.0143, 0.0208)	0.0097	(0.0036, 0.0158)
MICALL2	0.0143	(0.0043, 0.0243)	0.0203	(0.0110, 0.0296)	0	(0.0000, 0.0000)	-0.0039	(-0.0067, -0.0011)	-0.0028	(-0.0081, 0.0025)
MICB_MICA	0.6986	(0.6934, 0.7038)	0.0043	(0.0025, 0.0061)	0.4329	(0.1873, 0.6784)	0.0012	(-0.0003, 0.0027)	-0.0002	(-0.0034, 0.0030)
MIF	0.0454	(0.0284, 0.0624)	0.0241	(0.0175, 0.0307)	-0.0002	(-0.0008, 0.0004)	0.0051	(-0.0015, 0.0118)	0.012	(0.0010, 0.0230)
MILR1	0.3206	(0.2924, 0.3488)	0.0205	(0.0107, 0.0304)	0.0659	(0.0529, 0.0789)	0.0039	(-0.0044, 0.0123)	-0.0062	(-0.0149, 0.0025)
MINDY1	0.0313	(0.0232, 0.0395)	0.0258	(0.0173, 0.0343)	0	(0.0000, 0.0000)	-0.0066	(-0.0106, -0.0027)	0.0137	(0.0082, 0.0193)
MINK1	0.0113	(-0.0033, 0.0259)	0.013	(0.0075, 0.0185)	0	(0.0000, 0.0000)	-0.0042	(-0.0110, 0.0027)	0.003	(-0.0070, 0.0130)
MITD1	0.0156	(0.0086, 0.0226)	0.0174	(0.0080, 0.0268)	0	(0.0000, 0.0000)	-0.0054	(-0.0106, -0.0003)	0.0036	(-0.0030, 0.0102)
MKI67	-0.0044	(-0.0192, 0.0105)	0.0005	(-0.0032, 0.0042)	0	(0.0000, 0.0000)	-0.0039	(-0.0143, 0.0066)	-0.001	(-0.0029, 0.0010)
MLN	0.3619	(0.3312, 0.3926)	0.1197	(0.1091, 0.1304)	0.0471	(0.0395, 0.0546)	0.0063	(0.0013, 0.0114)	-0.0056	(-0.0112, 0.0001)
MME	0.2953	(0.2557, 0.3349)	0.0641	(0.0600, 0.0682)	0.0892	(0.0583, 0.1201)	0.0259	(0.0206, 0.0313)	-0.0024	(-0.0058, 0.0009)
MMP1	0.327	(0.3023, 0.3517)	0.0112	(0.0097, 0.0127)	0.05	(0.0311, 0.0690)	0.0043	(0.0010, 0.0075)	-0.0052	(-0.0088, -0.0015)
MMP10	0.1535	(0.1355, 0.1714)	0.0039	(0.0015, 0.0064)	0.0713	(0.0376, 0.1050)	0.0037	(-0.0080, 0.0155)	0.0076	(-0.0012, 0.0163)
MMP12	0.3434	(0.3226, 0.3642)	0.1377	(0.1161, 0.1593)	0.0424	(0.0149, 0.0698)	0.0194	(0.0119, 0.0268)	-0.0052	(-0.0104, -0.0001)
MMP13	0.0224	(0.0112, 0.0336)	0.0136	(0.0082, 0.0190)	0.0024	(-0.0000, 0.0047)	-0.0008	(-0.0037, 0.0021)	0.0004	(-0.0072, 0.0081)
MMP15	0.0009	(-0.0015, 0.0033)	0	(0.0000, 0.0000)	0.0015	(-0.0003, 0.0034)	-0.0005	(-0.0013, 0.0003)	-0.0002	(-0.0007, 0.0002)
MMP3	0.5668	(0.5554, 0.5781)	0.4141	(0.4062, 0.4220)	0.0477	(0.0173, 0.0781)	-0.0006	(-0.0045, 0.0033)	-0.0019	(-0.0046, 0.0007)
MMP7	0.1638	(0.1224, 0.2053)	0.0644	(0.0493, 0.0795)	0.0127	(0.0003, 0.0251)	0.0158	(0.0052, 0.0265)	0.0095	(-0.0043, 0.0234)
MMP8	0.1823	(0.1713, 0.1932)	0.0268	(0.0202, 0.0335)	0.0146	(0.0018, 0.0274)	0.0133	(0.0044, 0.0222)	-0.0116	(-0.0171, -0.0062)
MMP9	0.1153	(0.1025, 0.1282)	0.0307	(0.0254, 0.0359)	0.0128	(0.0024, 0.0233)	0.0224	(0.0197, 0.0251)	-0.0092	(-0.0132, -0.0052)
MMUT	-0.0005	(-0.0071, 0.0060)	-0.0007	(-0.0025, 0.0011)	0	(0.0000, 0.0000)	-0.0028	(-0.0057, 0.0002)	0.0029	(-0.0025, 0.0082)
MNAT1	-0.001	(-0.0048, 0.0029)	0.0007	(-0.0008, 0.0022)	0.0001	(-0.0002, 0.0003)	-0.002	(-0.0046, 0.0006)	0.001	(-0.0013, 0.0032)
MNDA	0.0778	(0.0685, 0.0871)	0.0836	(0.0733, 0.0938)	0	(0.0000, 0.0000)	0.0032	(-0.0036, 0.0100)	-0.0087	(-0.0126, -0.0048)
MOCS2	0.2077	(0.1940, 0.2214)	0.0211	(0.0169, 0.0254)	0.0658	(0.0276, 0.1040)	-0.0025	(-0.0100, 0.0050)	0.0015	(-0.0037, 0.0067)
MOG	0.1644	(0.1495, 0.1792)	0.1023	(0.0909, 0.1137)	0.0125	(0.0047, 0.0203)	0.0153	(0.0106, 0.0200)	0.0011	(-0.0077, 0.0099)
MORF4L2	0.0023	(-0.0034, 0.0080)	-0.0013	(-0.0024, -0.0001)	0.0011	(-0.0032, 0.0054)	0.0024	(-0.0005, 0.0053)	-0.0034	(-0.0064, -0.0003)
MPHOSPH8	0.0098	(0.0036, 0.0160)	0.0075	(-0.0017, 0.0168)	0.0003	(-0.0009, 0.0015)	-0.0024	(-0.0092, 0.0044)	0.0026	(-0.0018, 0.0070)
MPI	0.0484	(0.0388, 0.0580)	0.005	(0.0011, 0.0089)	0.0163	(0.0049, 0.0277)	-0.0015	(-0.0057, 0.0028)	0.0045	(-0.0013, 0.0102)
MPIG6B	0.0167	(0.0073, 0.0260)	0.0073	(-0.0019, 0.0165)	0	(0.0000, 0.0000)	-0.0073	(-0.0152, 0.0006)	0.017	(0.0117, 0.0224)
MPO	0.11	(0.0963, 0.1237)	0.0215	(0.0168, 0.0261)	0.0038	(0.0004, 0.0073)	0.0268	(0.0152, 0.0384)	-0.0102	(-0.0186, -0.0018)
MPRIP	-0.0028	(-0.0135, 0.0079)	-0.0009	(-0.0026, 0.0008)	-0.0008	(-0.0024, 0.0008)	-0.0009	(-0.0045, 0.0028)	-0.0016	(-0.0068, 0.0037)
MRC1	0.2478	(0.2252, 0.2704)	0.0535	(0.0430, 0.0641)	0.0286	(0.0005, 0.0568)	0.045	(0.0377, 0.0522)	0.0036	(-0.0041, 0.0112)
MRI1	0.1696	(0.1430, 0.1963)	0.028	(0.0236, 0.0323)	0.0358	(0.0095, 0.0621)	-0.0058	(-0.0117, 0.0001)	-0.0151	(-0.0195, -0.0108)
MRPL24	-0.0026	(-0.0098, 0.0045)	-0.0002	(-0.0009, 0.0005)	0	(0.0000, 0.0000)	-0.0011	(-0.0047, 0.0025)	-0.001	(-0.0032, 0.0012)
MRPL28	-0.0003	(-0.0010, 0.0004)	0	(0.0000, 0.0000)	0	(0.0000, 0.0000)	0	(0.0000, 0.0000)	-0.0003	(-0.0010, 0.0004)
MRPL58	0.0032	(-0.0072, 0.0136)	-0.0015	(-0.0041, 0.0011)	-0.0001	(-0.0006, 0.0003)	-0.0017	(-0.0062, 0.0028)	0.002	(-0.0036, 0.0077)
MSLN	0.3784	(0.3527, 0.4041)	0.0659	(0.0573, 0.0745)	0.0797	(0.0385, 0.1209)	0.0038	(-0.0016, 0.0093)	-0.0012	(-0.0101, 0.0078)
MSLNL	-0.0012	(-0.0085, 0.0062)	0.0014	(-0.0038, 0.0066)	0	(-0.0000, 0.0001)	-0.0002	(-0.0015, 0.0011)	-0.0018	(-0.0033, -0.0003)
MSMB	0.66	(0.6416, 0.6784)	0.1447	(0.1358, 0.1537)	0.0725	(0.0517, 0.0933)	0.002	(-0.0001, 0.0041)	-0.0018	(-0.0045, 0.0008)
MSR1	0.337	(0.3127, 0.3612)	0.0885	(0.0850, 0.0920)	0.0392	(0.0192, 0.0591)	0.0315	(0.0267, 0.0364)	0.0305	(0.0036, 0.0573)
MSRA	0.0223	(0.0094, 0.0353)	0.0141	(0.0055, 0.0227)	0	(0.0000, 0.0000)	-0.0024	(-0.0065, 0.0017)	0.0107	(0.0039, 0.0175)
MST1	0.6513	(0.6126, 0.6899)	0	(-0.0000, 0.0001)	0.0248	(0.0078, 0.0418)	0.0001	(-0.0004, 0.0007)	-0.0041	(-0.0086, 0.0003)
MSTN	0.2325	(0.2054, 0.2596)	0.1933	(0.1740, 0.2125)	-0.0007	(-0.0032, 0.0018)	0.0158	(0.0078, 0.0239)	-0.007	(-0.0111, -0.0030)
MTDH	0.0397	(0.0276, 0.0519)	0.0106	(0.0040, 0.0171)	-0.0011	(-0.0042, 0.0020)	0.0087	(0.0007, 0.0167)	0.0141	(-0.0083, 0.0365)
MTHFD2	0.0442	(0.0193, 0.0690)	0	(0.0000, 0.0000)	0.0013	(-0.0022, 0.0047)	0	(0.0000, 0.0000)	0.0226	(0.0014, 0.0439)
MTHFSD	0.1506	(0.1245, 0.1767)	0.0165	(0.0090, 0.0239)	0.0323	(-0.0099, 0.0745)	0.0003	(-0.0060, 0.0067)	-0.0008	(-0.0079, 0.0063)
MTIF3	0.0142	(0.0041, 0.0244)	0.0006	(-0.0012, 0.0024)	0.001	(-0.0008, 0.0029)	0	(-0.0062, 0.0063)	0.0081	(0.0032, 0.0129)
MTPN	-0.0003	(-0.0011, 0.0005)	0	(0.0000, 0.0000)	0	(0.0000, 0.0000)	0	(0.0000, 0.0000)	-0.0003	(-0.0011, 0.0005)
MTR	-0.0013	(-0.0089, 0.0063)	-0.0006	(-0.0022, 0.0010)	0.0008	(-0.0005, 0.0020)	0.0006	(-0.0011, 0.0024)	-0.0019	(-0.0071, 0.0033)
MTSS1	0.0209	(0.0095, 0.0322)	0.0307	(0.0193, 0.0421)	0	(0.0000, 0.0000)	-0.0081	(-0.0140, -0.0021)	-0.0019	(-0.0061, 0.0024)
MTSS2	0.0287	(0.0094, 0.0479)	0.0186	(0.0117, 0.0255)	0	(0.0000, 0.0000)	-0.0042	(-0.0081, -0.0003)	0.0138	(0.0001, 0.0275)
MTUS1	0.0542	(0.0457, 0.0627)	0.0222	(0.0119, 0.0325)	0.0083	(-0.0008, 0.0174)	0.0043	(-0.0002, 0.0089)	-0.0008	(-0.0047, 0.0031)
MUC13	0.1099	(0.0995, 0.1203)	0.0171	(0.0140, 0.0203)	0.0066	(-0.0004, 0.0136)	0.0129	(0.0050, 0.0209)	-0.0016	(-0.0116, 0.0085)
MUC16	0.0332	(0.0282, 0.0383)	0.0037	(0.0007, 0.0068)	0.0045	(-0.0014, 0.0104)	-0.0009	(-0.0033, 0.0014)	0.0016	(-0.0053, 0.0085)
MUC2	0.4412	(0.4286, 0.4538)	0.0119	(0.0084, 0.0153)	0.3174	(0.1685, 0.4662)	0.0006	(-0.0009, 0.0021)	-0.0011	(-0.0016, -0.0006)
MVK	0.0705	(0.0602, 0.0809)	0.0394	(0.0341, 0.0446)	0	(0.0000, 0.0000)	0.0268	(0.0235, 0.0302)	0.0002	(-0.0097, 0.0102)
MXRA8	0.2578	(0.2426, 0.2730)	0.1447	(0.1326, 0.1568)	0.0182	(0.0025, 0.0339)	0.0748	(0.0676, 0.0820)	-0.0063	(-0.0129, 0.0004)
MYBPC1	0.1825	(0.1585, 0.2064)	0.1272	(0.1121, 0.1424)	-0.0006	(-0.0017, 0.0005)	0.0128	(0.0076, 0.0179)	0.0142	(-0.0059, 0.0343)
MYBPC2	0.0557	(0.0502, 0.0612)	0.0483	(0.0424, 0.0542)	0	(0.0000, 0.0000)	-0.0003	(-0.0039, 0.0032)	-0.0004	(-0.0064, 0.0056)
MYCBP2	0.0135	(0.0090, 0.0180)	0.0163	(0.0103, 0.0223)	0	(0.0000, 0.0000)	-0.0026	(-0.0063, 0.0011)	-0.0005	(-0.0041, 0.0030)
MYDGF	0.0185	(0.0094, 0.0276)	0.0025	(-0.0021, 0.0070)	0	(0.0000, 0.0000)	0.0035	(-0.0014, 0.0084)	0.0129	(0.0050, 0.0207)
MYH9	0.0256	(0.0137, 0.0375)	0.0066	(-0.0008, 0.0139)	0	(0.0000, 0.0000)	-0.0012	(-0.0082, 0.0058)	0.0203	(0.0116, 0.0290)
MYL1	0.0102	(0.0000, 0.0204)	0.0136	(0.0059, 0.0213)	0	(-0.0008, 0.0009)	-0.0039	(-0.0069, -0.0009)	-0.0007	(-0.0016, 0.0001)
MYL3	0.2065	(0.1865, 0.2264)	0.133	(0.1173, 0.1487)	0.0001	(-0.0006, 0.0008)	0.0175	(0.0079, 0.0270)	0.0173	(-0.0125, 0.0472)
MYL4	0.0505	(0.0314, 0.0695)	0.053	(0.0363, 0.0697)	0	(0.0000, 0.0000)	-0.0045	(-0.0097, 0.0007)	-0.0005	(-0.0056, 0.0047)
MYL6B	0.0066	(-0.0027, 0.0159)	-0.0019	(-0.0041, 0.0003)	0	(-0.0001, 0.0001)	0.0039	(-0.0016, 0.0094)	0.0038	(-0.0008, 0.0084)
MYLPF	0.056	(0.0394, 0.0726)	0.0573	(0.0337, 0.0809)	0.0001	(-0.0001, 0.0003)	-0.0024	(-0.0127, 0.0080)	-0.0006	(-0.0041, 0.0029)
MYO6	-0.0001	(-0.0007, 0.0006)	0	(0.0000, 0.0000)	0	(0.0000, 0.0000)	0	(0.0000, 0.0000)	-0.0001	(-0.0007, 0.0006)
MYO9B	0.0162	(0.0074, 0.0250)	0.0229	(0.0143, 0.0315)	0	(0.0000, 0.0000)	-0.0026	(-0.0060, 0.0007)	-0.0039	(-0.0126, 0.0049)
MYOC	0.2229	(0.2046, 0.2412)	0.0859	(0.0804, 0.0915)	0.0061	(0.0018, 0.0104)	0.0044	(0.0001, 0.0087)	-0.0075	(-0.0170, 0.0021)
MYOM2	0.0577	(0.0434, 0.0720)	0.0337	(0.0261, 0.0413)	-0.0005	(-0.0019, 0.0009)	0.0051	(0.0004, 0.0097)	0.0088	(-0.0015, 0.0192)
MYOM3	0.2177	(0.2063, 0.2291)	0.1228	(0.1053, 0.1403)	-0.0021	(-0.0056, 0.0015)	0.0339	(0.0229, 0.0450)	0.0096	(-0.0254, 0.0446)
MZB1	0.1246	(0.1128, 0.1363)	0.012	(0.0071, 0.0170)	0.0074	(0.0019, 0.0130)	0.0329	(0.0227, 0.0431)	-0.0052	(-0.0087, -0.0017)
MZT1	0.0124	(0.0002, 0.0246)	0.0195	(0.0138, 0.0252)	-0.0011	(-0.0040, 0.0019)	-0.0052	(-0.0107, 0.0003)	-0.0028	(-0.0125, 0.0069)
NAA10	-0.0018	(-0.0090, 0.0053)	0.0001	(-0.0037, 0.0039)	0	(0.0000, 0.0000)	-0.0036	(-0.0072, -0.0000)	0.0016	(-0.0043, 0.0076)
NAA80	0.0289	(0.0046, 0.0533)	0.0193	(0.0169, 0.0218)	0	(0.0000, 0.0000)	-0.0045	(-0.0163, 0.0074)	0.0132	(0.0002, 0.0262)
NAAA	0.3843	(0.3648, 0.4037)	0.0063	(0.0006, 0.0120)	0.0353	(0.0299, 0.0408)	0.0035	(-0.0014, 0.0085)	-0.0033	(-0.0068, 0.0002)
NACC1	0.0116	(-0.0005, 0.0237)	0.0193	(0.0144, 0.0241)	0	(0.0000, 0.0000)	-0.0007	(-0.0071, 0.0056)	-0.008	(-0.0188, 0.0028)
NADK	0.1202	(0.1033, 0.1371)	0.0494	(0.0439, 0.0548)	0.0048	(-0.0007, 0.0103)	0.0126	(0.0009, 0.0242)	-0.0052	(-0.0226, 0.0122)
NAGA	0.0311	(0.0195, 0.0427)	0.0028	(-0.0029, 0.0086)	-0.001	(-0.0038, 0.0018)	-0.0012	(-0.0088, 0.0063)	0.0045	(-0.0051, 0.0141)
NAGK	0.0814	(0.0618, 0.1011)	0.0409	(0.0321, 0.0496)	0.001	(-0.0017, 0.0037)	0.0044	(-0.0048, 0.0135)	0.0332	(0.0166, 0.0498)
NAGPA	0.1706	(0.1434, 0.1977)	0.0311	(0.0196, 0.0425)	0.027	(0.0052, 0.0489)	0.0055	(-0.0007, 0.0117)	0.0265	(0.0096, 0.0435)
NAMPT	0.0085	(-0.0009, 0.0180)	0.0135	(0.0090, 0.0179)	0	(0.0000, 0.0000)	-0.0019	(-0.0105, 0.0067)	-0.0025	(-0.0054, 0.0004)
NAP1L4	0.0833	(0.0640, 0.1025)	0.063	(0.0536, 0.0725)	-0.0002	(-0.0009, 0.0004)	-0.0048	(-0.0084, -0.0011)	0.0236	(0.0028, 0.0444)
NAPRT	0.0794	(0.0538, 0.1050)	0.0277	(0.0158, 0.0396)	0.0005	(-0.0026, 0.0036)	0.0006	(-0.0021, 0.0033)	-0.0008	(-0.0073, 0.0058)
NARS1	0.017	(0.0108, 0.0233)	0.0166	(0.0099, 0.0233)	0	(0.0000, 0.0000)	-0.0063	(-0.0120, -0.0006)	0.0069	(0.0024, 0.0114)
NBL1	0.0904	(0.0824, 0.0983)	0.047	(0.0382, 0.0557)	0.0001	(-0.0003, 0.0005)	0.0338	(0.0226, 0.0449)	0.0023	(-0.0123, 0.0169)
NBN	0.0404	(0.0334, 0.0473)	0.0396	(0.0277, 0.0515)	0	(0.0000, 0.0000)	0.0017	(-0.0023, 0.0056)	-0.004	(-0.0133, 0.0053)
NCAM1	0.2711	(0.2596, 0.2825)	0.0949	(0.0806, 0.1092)	0.0245	(0.0110, 0.0381)	0.0139	(0.0078, 0.0199)	0.0109	(-0.0044, 0.0261)
NCAM2	0.3555	(0.3313, 0.3797)	0.0158	(0.0085, 0.0232)	0.0394	(0.0198, 0.0590)	0.0311	(0.0238, 0.0384)	-0.0057	(-0.0143, 0.0029)
NCAN	0.2113	(0.1891, 0.2334)	0.0836	(0.0656, 0.1017)	0.0236	(0.0191, 0.0281)	0.0341	(0.0255, 0.0427)	0.0063	(-0.0002, 0.0129)
NCF2	0.1355	(0.1174, 0.1536)	0.1011	(0.0900, 0.1123)	0.0004	(-0.0005, 0.0014)	0.0029	(-0.0025, 0.0084)	0.0244	(0.0165, 0.0324)
NCK2	0.0077	(-0.0000, 0.0155)	0.011	(0.0044, 0.0177)	0	(0.0000, 0.0000)	-0.0065	(-0.0173, 0.0044)	0.0034	(-0.0016, 0.0084)
NCLN	0.0076	(0.0032, 0.0121)	0.0006	(-0.0031, 0.0044)	-0.0006	(-0.0014, 0.0002)	0.0028	(0.0003, 0.0053)	0.0011	(-0.0035, 0.0056)
NCR1	0.1891	(0.1673, 0.2108)	0.0251	(0.0192, 0.0311)	0.0328	(0.0094, 0.0562)	0.0178	(0.0089, 0.0267)	-0.0005	(-0.0100, 0.0090)
NCR3LG1	0.2966	(0.2918, 0.3013)	0.1079	(0.0949, 0.1209)	0.0266	(0.0162, 0.0371)	0.0065	(0.0002, 0.0129)	-0.0026	(-0.0092, 0.0040)
NCS1	0.234	(0.2120, 0.2561)	0.1783	(0.1523, 0.2043)	-0.0027	(-0.0048, -0.0007)	0.0041	(-0.0060, 0.0141)	-0.0088	(-0.0149, -0.0026)
NDRG1	0.0018	(-0.0011, 0.0047)	0	(-0.0005, 0.0006)	0.002	(-0.0000, 0.0041)	0	(0.0000, 0.0000)	-0.0003	(-0.0010, 0.0003)
NDST1	-0.0004	(-0.0016, 0.0008)	-0.0004	(-0.0016, 0.0008)	0	(0.0000, 0.0000)	0	(0.0000, 0.0000)	0	(0.0000, 0.0000)
NDUFA5	0.0037	(-0.0010, 0.0084)	0.0066	(0.0005, 0.0126)	-0.0001	(-0.0002, 0.0001)	-0.0014	(-0.0025, -0.0003)	-0.0018	(-0.0046, 0.0010)
NDUFB7	0.0157	(0.0007, 0.0308)	0.0082	(0.0062, 0.0103)	0	(0.0000, 0.0000)	-0.0029	(-0.0079, 0.0021)	0.011	(-0.0023, 0.0243)
NDUFS6	0.003	(0.0018, 0.0043)	0.0056	(0.0022, 0.0090)	0	(-0.0000, 0.0000)	-0.0011	(-0.0017, -0.0005)	-0.0016	(-0.0034, 0.0002)
NEB	0.0089	(0.0033, 0.0145)	0.0069	(0.0009, 0.0129)	0	(0.0000, 0.0000)	0.0001	(-0.0024, 0.0026)	0.0004	(-0.0033, 0.0041)
NECAP2	-0.0011	(-0.0117, 0.0095)	0.0003	(-0.0002, 0.0009)	-0.0005	(-0.0018, 0.0009)	-0.0019	(-0.0094, 0.0055)	-0.0004	(-0.0065, 0.0057)
NECTIN1	0.0184	(0.0096, 0.0271)	-0.0012	(-0.0035, 0.0012)	0.0051	(-0.0052, 0.0154)	-0.0013	(-0.0035, 0.0010)	-0.0027	(-0.0053, -0.0002)
NECTIN2	0.1113	(0.0819, 0.1407)	0.0372	(0.0304, 0.0440)	0.0018	(-0.0017, 0.0053)	0.0262	(0.0115, 0.0410)	-0.0062	(-0.0142, 0.0019)
NECTIN4	0.1149	(0.0873, 0.1424)	0.0324	(0.0236, 0.0412)	0.008	(0.0016, 0.0144)	0.0186	(0.0108, 0.0264)	0.0147	(0.0071, 0.0222)
NEDD4L	0.0503	(0.0403, 0.0602)	0.0391	(0.0277, 0.0505)	-0.0006	(-0.0022, 0.0011)	-0.0014	(-0.0062, 0.0033)	0.008	(-0.0030, 0.0190)
NEDD9	0.0101	(0.0021, 0.0180)	0.0027	(-0.0056, 0.0109)	0.0007	(-0.0006, 0.0021)	0.0032	(0.0013, 0.0051)	0.0005	(-0.0050, 0.0060)
NEFL	0.2564	(0.2304, 0.2824)	0.2432	(0.2169, 0.2695)	0.0003	(-0.0014, 0.0020)	0.0032	(-0.0039, 0.0103)	-0.0026	(-0.0055, 0.0002)
NEK7	-0.0028	(-0.0064, 0.0009)	-0.0016	(-0.0034, 0.0001)	0	(0.0000, 0.0000)	-0.0018	(-0.0038, 0.0003)	0.0007	(-0.0026, 0.0041)
NELL1	0.2383	(0.2176, 0.2591)	0.0037	(-0.0004, 0.0078)	0.0375	(0.0143, 0.0606)	0.0095	(0.0065, 0.0126)	-0.0045	(-0.0093, 0.0003)
NELL2	0.1545	(0.1427, 0.1662)	0.0457	(0.0373, 0.0540)	0.0148	(0.0028, 0.0269)	0.0076	(-0.0012, 0.0165)	-0.0023	(-0.0095, 0.0048)
NENF	0.0051	(-0.0030, 0.0132)	-0.001	(-0.0026, 0.0006)	0.0045	(-0.0006, 0.0097)	0.0005	(-0.0030, 0.0039)	-0.0042	(-0.0070, -0.0015)
NEO1	0.012	(0.0012, 0.0228)	0.0145	(0.0059, 0.0232)	0	(-0.0001, 0.0000)	-0.003	(-0.0073, 0.0012)	0.0003	(-0.0018, 0.0024)
NEXN	0.0064	(-0.0014, 0.0142)	0.0128	(0.0054, 0.0203)	-0.0004	(-0.0017, 0.0008)	-0.0067	(-0.0102, -0.0031)	-0.0009	(-0.0062, 0.0043)
NFASC	0.2832	(0.2650, 0.3013)	0.0815	(0.0655, 0.0974)	0.0295	(0.0171, 0.0420)	0.0188	(0.0118, 0.0258)	-0.0006	(-0.0063, 0.0051)
NFAT5	0.0163	(-0.0005, 0.0331)	0.0312	(0.0136, 0.0489)	0	(0.0000, 0.0000)	-0.0069	(-0.0146, 0.0008)	-0.0084	(-0.0106, -0.0063)
NFATC1	0.0666	(0.0474, 0.0857)	0.0485	(0.0368, 0.0603)	-0.0008	(-0.0031, 0.0014)	-0.003	(-0.0071, 0.0011)	0.0143	(-0.0033, 0.0318)
NFATC3	0.033	(0.0221, 0.0440)	0.0066	(0.0043, 0.0089)	0.006	(-0.0024, 0.0144)	0.0029	(-0.0035, 0.0093)	-0.0039	(-0.0093, 0.0014)
NFE2	0.0293	(0.0257, 0.0329)	0.0285	(0.0221, 0.0349)	0	(0.0000, 0.0000)	-0.0034	(-0.0137, 0.0068)	0.0039	(-0.0040, 0.0119)
NFKB1	0.0401	(0.0279, 0.0523)	0.0341	(0.0264, 0.0417)	0	(0.0000, 0.0000)	-0.0004	(-0.0057, 0.0049)	0.0065	(-0.0019, 0.0149)
NFKBIE	0.042	(0.0282, 0.0559)	0.0244	(0.0143, 0.0345)	-0.0005	(-0.0032, 0.0021)	0.0023	(-0.0022, 0.0069)	-0.0007	(-0.0186, 0.0173)
NFU1	0.017	(0.0113, 0.0227)	0.0009	(-0.0022, 0.0040)	0.0006	(-0.0005, 0.0017)	-0.0029	(-0.0060, 0.0003)	0.0128	(0.0011, 0.0245)
NFX1	0.0269	(0.0055, 0.0483)	0.0426	(0.0340, 0.0512)	0	(0.0000, 0.0000)	-0.0051	(-0.0130, 0.0028)	-0.0111	(-0.0173, -0.0050)
NGF	-0.0025	(-0.0095, 0.0044)	0.0006	(-0.0009, 0.0020)	0	(0.0000, 0.0000)	-0.0011	(-0.0035, 0.0012)	-0.0017	(-0.0049, 0.0015)
NGRN	0.0165	(0.0016, 0.0315)	0.0061	(-0.0007, 0.0130)	-0.0002	(-0.0009, 0.0004)	0.0044	(-0.0005, 0.0093)	0.0035	(-0.0053, 0.0122)
NHLRC3	0.176	(0.1543, 0.1976)	0.0409	(0.0325, 0.0492)	0.0068	(-0.0022, 0.0157)	0.0535	(0.0485, 0.0584)	-0.0018	(-0.0145, 0.0109)
NID1	0.1378	(0.1195, 0.1561)	0.045	(0.0367, 0.0533)	0.0057	(0.0020, 0.0093)	0.0026	(-0.0010, 0.0062)	0.0195	(-0.0037, 0.0428)
NID2	0.2711	(0.2591, 0.2832)	0.0044	(-0.0006, 0.0093)	0.1954	(0.1670, 0.2238)	0.0001	(-0.0033, 0.0036)	0.0084	(-0.0022, 0.0191)
NINJ1	0.0222	(0.0144, 0.0301)	0.0036	(0.0024, 0.0048)	0.0005	(-0.0015, 0.0026)	-0.0003	(-0.0026, 0.0020)	-0.0009	(-0.0018, 0.0000)
NIT1	0.0794	(0.0463, 0.1125)	0.052	(0.0303, 0.0737)	0.0018	(-0.0041, 0.0077)	-0.0026	(-0.0069, 0.0017)	-0.0049	(-0.0159, 0.0061)
NIT2	0.0265	(0.0183, 0.0347)	0.0127	(0.0068, 0.0185)	0	(0.0000, 0.0000)	0.0037	(-0.0010, 0.0084)	0.0095	(0.0025, 0.0165)
NLGN1	-0.0009	(-0.0025, 0.0006)	-0.0003	(-0.0011, 0.0006)	0	(0.0000, 0.0000)	0	(0.0000, 0.0000)	-0.0007	(-0.0019, 0.0005)
NLGN2	-0.0055	(-0.0112, 0.0001)	-0.0018	(-0.0041, 0.0004)	-0.0002	(-0.0009, 0.0004)	-0.0007	(-0.0036, 0.0023)	-0.002	(-0.0057, 0.0018)
NME1	-0.0004	(-0.0065, 0.0056)	-0.0005	(-0.0013, 0.0003)	0	(0.0000, 0.0000)	-0.0005	(-0.0021, 0.0011)	0.0005	(-0.0045, 0.0056)
NME3	0.1129	(0.0976, 0.1282)	0.0041	(0.0006, 0.0076)	0.0619	(0.0447, 0.0790)	0.001	(-0.0059, 0.0080)	0.0353	(0.0230, 0.0476)
NMI	0.1095	(0.1030, 0.1159)	0.0127	(0.0043, 0.0210)	0.0276	(0.0090, 0.0463)	-0.004	(-0.0087, 0.0008)	0.0052	(-0.0018, 0.0122)
NMNAT1	0.1053	(0.0867, 0.1238)	0.0706	(0.0571, 0.0840)	0.0029	(-0.0008, 0.0066)	0.001	(-0.0068, 0.0088)	-0.0019	(-0.0092, 0.0053)
NMT1	0.001	(-0.0035, 0.0055)	-0.0018	(-0.0033, -0.0004)	0	(-0.0000, 0.0000)	-0.0013	(-0.0044, 0.0019)	0.0035	(0.0000, 0.0070)
NOMO1	0.2765	(0.2515, 0.3016)	0.0234	(0.0185, 0.0282)	0.0426	(0.0250, 0.0603)	0.0371	(0.0233, 0.0509)	-0.0039	(-0.0110, 0.0031)
NOP56	0.0022	(-0.0009, 0.0054)	0.0012	(-0.0001, 0.0026)	0	(-0.0001, 0.0000)	-0.0005	(-0.0013, 0.0003)	0.002	(-0.0004, 0.0045)
NOS1	0.1443	(0.1287, 0.1600)	0.1102	(0.0995, 0.1210)	0.0013	(-0.0008, 0.0035)	0.0081	(0.0036, 0.0127)	0.0044	(-0.0073, 0.0161)
NOS2	0.0121	(0.0041, 0.0201)	0.0049	(0.0018, 0.0081)	-0.0004	(-0.0013, 0.0006)	0.0011	(-0.0027, 0.0049)	0.0008	(-0.0019, 0.0035)
NOS3	0.0866	(0.0752, 0.0979)	0.0344	(0.0257, 0.0430)	-0.0029	(-0.0055, -0.0003)	0.0405	(0.0322, 0.0488)	-0.0064	(-0.0095, -0.0034)
NOTCH1	0.1143	(0.0948, 0.1339)	0.0247	(0.0129, 0.0365)	0.009	(0.0006, 0.0175)	0.0133	(0.0082, 0.0184)	0.0003	(-0.0132, 0.0137)
NOTCH2	0.3172	(0.2831, 0.3514)	0.0512	(0.0331, 0.0693)	0.0697	(0.0259, 0.1135)	0.0003	(-0.0046, 0.0052)	-0.0029	(-0.0085, 0.0027)
NOTCH3	0.1796	(0.1685, 0.1906)	0.1079	(0.0880, 0.1277)	0.0034	(-0.0024, 0.0092)	0.0155	(0.0088, 0.0222)	-0.0026	(-0.0068, 0.0017)
NPC2	0.2552	(0.2093, 0.3010)	0.0921	(0.0764, 0.1079)	0.0272	(0.0123, 0.0421)	0.0567	(0.0370, 0.0764)	-0.0012	(-0.0103, 0.0078)
NPDC1	0.138	(0.1207, 0.1552)	0.081	(0.0726, 0.0895)	-0.001	(-0.0023, 0.0003)	0.0336	(0.0301, 0.0372)	0.0076	(-0.0159, 0.0312)
NPHS1	0.1283	(0.1080, 0.1486)	0.0028	(0.0002, 0.0055)	0.0289	(0.0014, 0.0563)	0.0006	(-0.0005, 0.0018)	-0.0012	(-0.0104, 0.0080)
NPHS2	0.0008	(-0.0034, 0.0051)	-0.0001	(-0.0006, 0.0004)	0.0011	(-0.0013, 0.0034)	0.0011	(-0.0005, 0.0026)	-0.0017	(-0.0041, 0.0007)
NPL	0.3105	(0.3055, 0.3156)	0.2011	(0.1843, 0.2180)	0.0007	(-0.0005, 0.0019)	0.0235	(0.0166, 0.0304)	0.0448	(0.0072, 0.0823)
NPPB	0.0689	(0.0474, 0.0903)	0.0472	(0.0387, 0.0556)	0	(-0.0002, 0.0002)	-0.0034	(-0.0115, 0.0047)	0.0161	(0.0039, 0.0284)
NPPC	0.2668	(0.2517, 0.2819)	0.225	(0.2135, 0.2364)	0	(0.0000, 0.0000)	0.0247	(0.0173, 0.0322)	0.004	(0.0006, 0.0074)
NPR1	0.0089	(0.0007, 0.0171)	0.0006	(-0.0010, 0.0023)	0	(0.0000, 0.0000)	0.0056	(0.0021, 0.0091)	0.0028	(-0.0025, 0.0081)
NPTX1	0.3818	(0.3632, 0.4003)	0.0607	(0.0600, 0.0614)	0.0255	(0.0166, 0.0344)	0.002	(-0.0012, 0.0052)	-0.0028	(-0.0068, 0.0013)
NPTX2	0.3956	(0.3636, 0.4276)	0.2793	(0.2514, 0.3073)	0.0289	(0.0164, 0.0414)	0.0004	(-0.0019, 0.0028)	0.0001	(-0.0045, 0.0046)
NPTXR	0.3222	(0.2842, 0.3602)	0.0201	(0.0140, 0.0261)	0.0229	(0.0161, 0.0296)	0.0133	(0.0085, 0.0182)	-0.0101	(-0.0172, -0.0030)
NPY	0.1762	(0.1671, 0.1852)	0.0588	(0.0480, 0.0697)	0.0146	(0.0008, 0.0285)	0.0121	(0.0048, 0.0195)	0.0097	(0.0011, 0.0184)
NRCAM	0.1471	(0.1403, 0.1539)	0.0041	(0.0014, 0.0067)	0.0115	(0.0047, 0.0184)	0.0209	(0.0180, 0.0237)	-0.0036	(-0.0069, -0.0002)
NRGN	0.0154	(0.0038, 0.0271)	0.0119	(-0.0014, 0.0253)	0	(0.0000, 0.0000)	-0.0057	(-0.0094, -0.0020)	0.0095	(-0.0019, 0.0209)
NRP1	0.1583	(0.1404, 0.1762)	0.0308	(0.0204, 0.0411)	0.0217	(0.0016, 0.0419)	0.0077	(0.0038, 0.0116)	-0.0061	(-0.0186, 0.0065)
NRP2	0.1535	(0.1339, 0.1731)	0.0674	(0.0501, 0.0847)	0.0084	(-0.0049, 0.0218)	0.0052	(-0.0009, 0.0114)	-0.0068	(-0.0102, -0.0033)
NRTN	0.0004	(-0.0001, 0.0008)	-0.0007	(-0.0016, 0.0002)	0	(0.0000, 0.0000)	0.001	(-0.0005, 0.0024)	0.0001	(-0.0021, 0.0023)
NRXN3	-0.0029	(-0.0095, 0.0038)	-0.0011	(-0.0032, 0.0011)	0	(0.0000, 0.0000)	-0.0004	(-0.0033, 0.0026)	-0.0015	(-0.0055, 0.0025)
NSFL1C	0.085	(0.0692, 0.1008)	0.0733	(0.0595, 0.0871)	-0.0001	(-0.0005, 0.0002)	0.0003	(-0.0047, 0.0052)	0.0072	(0.0009, 0.0135)
NT5C	0.1675	(0.1403, 0.1947)	0.0163	(0.0081, 0.0245)	0.0126	(0.0013, 0.0240)	-0.0038	(-0.0070, -0.0006)	-0.0167	(-0.0227, -0.0107)
NT5C1A	0.1342	(0.1030, 0.1655)	0.0839	(0.0491, 0.1187)	-0.0004	(-0.0014, 0.0006)	0.0318	(0.0180, 0.0457)	0.0036	(-0.0045, 0.0117)
NT5C3A	0.0269	(0.0191, 0.0346)	0.0163	(0.0104, 0.0222)	0	(0.0000, 0.0000)	-0.0057	(-0.0084, -0.0031)	0.0157	(0.0089, 0.0225)
NT5E	0.2596	(0.2382, 0.2810)	0.0159	(0.0098, 0.0219)	0.0491	(0.0355, 0.0627)	0.0076	(-0.0030, 0.0181)	-0.0085	(-0.0152, -0.0018)
NTF3	0.0772	(0.0625, 0.0919)	0.0063	(0.0001, 0.0125)	0.0036	(-0.0045, 0.0116)	0.0156	(0.0095, 0.0217)	0.0044	(-0.0112, 0.0201)
NTF4	0.0018	(-0.0049, 0.0086)	0.0022	(-0.0006, 0.0050)	0	(0.0000, 0.0000)	-0.0026	(-0.0060, 0.0009)	0.0019	(-0.0004, 0.0042)
NTproBNP	0.1995	(0.1773, 0.2217)	0.1305	(0.1163, 0.1447)	0.0048	(0.0020, 0.0077)	0.0061	(0.0007, 0.0114)	-0.0012	(-0.0159, 0.0135)
NTRK2	0.0752	(0.0709, 0.0795)	0.0493	(0.0365, 0.0622)	-0.0024	(-0.0042, -0.0006)	-0.0014	(-0.0044, 0.0015)	-0.0089	(-0.0132, -0.0047)
NTRK3	0.174	(0.1592, 0.1888)	0.054	(0.0387, 0.0693)	-0.002	(-0.0060, 0.0020)	0.0667	(0.0561, 0.0772)	0.008	(-0.0209, 0.0370)
NUB1	0.0407	(0.0272, 0.0541)	0.0205	(0.0106, 0.0304)	0.0002	(-0.0001, 0.0005)	-0.0062	(-0.0098, -0.0025)	0.019	(0.0018, 0.0361)
NUBP1	0.0123	(0.0053, 0.0192)	0.0002	(-0.0015, 0.0019)	0.0007	(-0.0018, 0.0033)	0.0046	(-0.0018, 0.0110)	-0.0026	(-0.0043, -0.0009)
NUCB2	0.1344	(0.1099, 0.1590)	0.0146	(0.0132, 0.0160)	0.0178	(0.0065, 0.0291)	0.0136	(0.0014, 0.0258)	0.0128	(0.0060, 0.0196)
NUDC	0.0214	(0.0128, 0.0300)	0.0184	(0.0128, 0.0239)	0	(0.0000, 0.0000)	-0.0039	(-0.0071, -0.0006)	0.0066	(0.0032, 0.0100)
NUDT10	-0.0014	(-0.0041, 0.0013)	-0.0001	(-0.0002, 0.0001)	0	(0.0000, 0.0000)	-0.0007	(-0.0021, 0.0006)	-0.0005	(-0.0017, 0.0008)
NUDT15	0.005	(0.0014, 0.0086)	0.0002	(-0.0012, 0.0016)	0	(0.0000, 0.0000)	0.0065	(0.0012, 0.0118)	-0.0017	(-0.0045, 0.0011)
NUDT16	0.0405	(0.0264, 0.0547)	0.0092	(0.0012, 0.0172)	-0.0001	(-0.0003, 0.0001)	-0.0008	(-0.0075, 0.0058)	0.0188	(-0.0009, 0.0386)
NUDT2	0.0548	(0.0406, 0.0691)	0.0032	(0.0002, 0.0062)	0.0004	(-0.0016, 0.0023)	-0.0051	(-0.0146, 0.0044)	0.0156	(-0.0167, 0.0480)
NUDT5	0.0363	(0.0282, 0.0444)	0.0237	(0.0159, 0.0314)	0	(0.0000, 0.0000)	0.0038	(0.0001, 0.0076)	0.0069	(0.0002, 0.0136)
NUMB	0.0326	(0.0142, 0.0509)	0.0213	(0.0100, 0.0327)	0	(0.0000, 0.0000)	0.0009	(-0.0073, 0.0090)	0.0102	(0.0048, 0.0156)
NXPE4	-0.0002	(-0.0008, 0.0004)	-0.0001	(-0.0007, 0.0005)	0	(0.0000, 0.0000)	0.0002	(-0.0004, 0.0008)	-0.0002	(-0.0007, 0.0002)
NXPH1	0.0215	(0.0097, 0.0332)	0.0275	(0.0185, 0.0365)	0	(0.0000, 0.0000)	-0.0039	(-0.0148, 0.0071)	-0.0018	(-0.0045, 0.0008)
NXPH3	0.1794	(0.1509, 0.2079)	0.0376	(0.0298, 0.0454)	-0.0008	(-0.0074, 0.0057)	0.0138	(0.0086, 0.0190)	-0.009	(-0.0165, -0.0014)
OBP2B	0.5827	(0.5710, 0.5944)	0.3388	(0.3199, 0.3577)	0.0377	(0.0200, 0.0554)	0.0107	(0.0057, 0.0158)	-0.0033	(-0.0054, -0.0013)
OCLN	0.1269	(0.1024, 0.1514)	0.0695	(0.0533, 0.0857)	0	(-0.0000, 0.0000)	0.0364	(0.0247, 0.0482)	0.0093	(-0.0012, 0.0198)
ODAM	0.0815	(0.0670, 0.0960)	0.0094	(0.0047, 0.0141)	0.0268	(0.0064, 0.0471)	0.0106	(0.0052, 0.0159)	0.0009	(-0.0028, 0.0045)
OGA	0.0412	(0.0312, 0.0513)	0.0291	(0.0181, 0.0401)	-0.0013	(-0.0034, 0.0009)	-0.0062	(-0.0118, -0.0006)	0.0095	(-0.0088, 0.0278)
OGFR	0.0778	(0.0453, 0.1103)	0.0663	(0.0506, 0.0820)	-0.0006	(-0.0021, 0.0010)	0.0025	(-0.0106, 0.0155)	0.0028	(-0.0097, 0.0154)
OGN	0.373	(0.3497, 0.3963)	0.1349	(0.1277, 0.1422)	0.0071	(0.0035, 0.0107)	0.0367	(0.0269, 0.0465)	-0.0076	(-0.0113, -0.0038)
OGT	0.0018	(-0.0048, 0.0084)	-0.0002	(-0.0005, 0.0001)	0.0001	(-0.0034, 0.0036)	0.002	(-0.0020, 0.0059)	-0.0028	(-0.0069, 0.0012)
OLFM4	0.4722	(0.4436, 0.5007)	0.0078	(0.0036, 0.0120)	0.1834	(0.1508, 0.2160)	0.0032	(-0.0009, 0.0072)	-0.0044	(-0.0063, -0.0024)
OLR1	0.077	(0.0639, 0.0901)	0.0269	(0.0231, 0.0308)	0.002	(-0.0012, 0.0053)	0.0113	(0.0053, 0.0174)	-0.001	(-0.0089, 0.0069)
OMD	0.158	(0.1461, 0.1699)	0.0684	(0.0611, 0.0757)	-0.0008	(-0.0032, 0.0015)	0.0276	(0.0167, 0.0385)	0.0555	(0.0089, 0.1020)
OMG	0.1168	(0.1088, 0.1248)	0.0746	(0.0643, 0.0849)	-0.0013	(-0.0042, 0.0016)	0.0081	(0.0021, 0.0140)	-0.0095	(-0.0130, -0.0061)
OMP	0.0095	(-0.0032, 0.0223)	0	(0.0000, 0.0000)	0.0073	(-0.0041, 0.0187)	0	(0.0000, 0.0000)	-0.0004	(-0.0014, 0.0007)
OPHN1	0.025	(0.0165, 0.0335)	0.0308	(0.0228, 0.0388)	0	(0.0000, 0.0000)	-0.0045	(-0.0106, 0.0016)	-0.0017	(-0.0069, 0.0035)
OPLAH	0.0456	(0.0400, 0.0513)	0.0204	(0.0174, 0.0235)	-0.0001	(-0.0005, 0.0002)	-0.0062	(-0.0127, 0.0003)	0.0272	(0.0151, 0.0393)
OPTC	0.155	(0.1197, 0.1903)	0.0584	(0.0447, 0.0721)	0.0248	(0.0062, 0.0434)	0.0111	(0.0051, 0.0171)	-0.0077	(-0.0146, -0.0008)
ORM1	0.1767	(0.1478, 0.2055)	0.0093	(0.0053, 0.0133)	0.0166	(-0.0017, 0.0349)	0.0325	(0.0182, 0.0467)	-0.006	(-0.0123, 0.0004)
OSBPL2	-0.0007	(-0.0044, 0.0030)	0.0013	(0.0003, 0.0023)	0	(0.0000, 0.0000)	-0.0019	(-0.0054, 0.0016)	-0.0001	(-0.0005, 0.0002)
OSCAR	0.423	(0.4016, 0.4443)	0.0099	(0.0074, 0.0125)	0.2048	(0.1827, 0.2270)	0.0217	(0.0146, 0.0288)	0.0293	(0.0112, 0.0475)
OSM	0.1024	(0.0910, 0.1138)	0.0253	(0.0131, 0.0374)	0.0043	(-0.0055, 0.0142)	0.0379	(0.0329, 0.0428)	-0.0165	(-0.0246, -0.0083)
OSMR	0.3474	(0.3366, 0.3581)	0.0724	(0.0616, 0.0833)	0.0749	(0.0451, 0.1046)	0.0103	(0.0064, 0.0143)	0.0013	(-0.0109, 0.0136)
OSTN	-0.0004	(-0.0098, 0.0090)	0.0026	(-0.0006, 0.0059)	-0.0013	(-0.0054, 0.0028)	-0.0019	(-0.0035, -0.0003)	-0.0055	(-0.0107, -0.0002)
OTOA	-0.0014	(-0.0038, 0.0011)	-0.0009	(-0.0024, 0.0007)	0	(0.0000, 0.0000)	-0.0006	(-0.0024, 0.0012)	0.0001	(-0.0022, 0.0023)
OTUD6B	0.0311	(0.0237, 0.0386)	0.0308	(0.0198, 0.0418)	-0.0008	(-0.0029, 0.0014)	-0.0031	(-0.0090, 0.0028)	0.002	(-0.0058, 0.0098)
OTUD7B	0.0217	(0.0080, 0.0354)	0.0158	(0.0044, 0.0273)	0	(0.0000, 0.0000)	0.0008	(-0.0047, 0.0064)	0.0055	(0.0002, 0.0108)
OXCT1	0.0044	(-0.0026, 0.0114)	-0.0007	(-0.0050, 0.0036)	0	(-0.0001, 0.0001)	-0.0017	(-0.0039, 0.0005)	0.007	(0.0009, 0.0131)
OXT	0.3558	(0.3218, 0.3898)	0.0265	(0.0158, 0.0371)	0.0579	(0.0331, 0.0828)	0.095	(0.0807, 0.1093)	0.0165	(-0.0024, 0.0354)
P4HB	0.0415	(0.0313, 0.0517)	0.0136	(0.0092, 0.0179)	0	(0.0000, 0.0000)	0.0143	(0.0094, 0.0191)	0.013	(0.0023, 0.0238)
PACS2	0.0403	(0.0211, 0.0595)	0.0299	(0.0226, 0.0371)	0.0001	(-0.0002, 0.0004)	-0.0046	(-0.0085, -0.0006)	0.0125	(-0.0015, 0.0264)
PADI2	0.0062	(0.0001, 0.0124)	0.0054	(0.0035, 0.0073)	0	(0.0000, 0.0000)	-0.0019	(-0.0037, -0.0002)	0.0029	(-0.0013, 0.0070)
PADI4	0.0844	(0.0689, 0.0999)	0.0512	(0.0351, 0.0673)	0.0023	(-0.0060, 0.0106)	-0.0038	(-0.0112, 0.0036)	-0.0084	(-0.0131, -0.0037)
PAEP	0.5524	(0.5356, 0.5692)	0.3677	(0.3482, 0.3872)	0.1199	(0.0306, 0.2091)	-0.0078	(-0.0107, -0.0049)	-0.001	(-0.0054, 0.0034)
PAFAH1B3	0.0281	(0.0180, 0.0383)	0.0003	(-0.0058, 0.0064)	-0.001	(-0.0033, 0.0013)	0.0112	(0.0083, 0.0141)	-0.0028	(-0.0071, 0.0015)
PAFAH2	0.0067	(-0.0038, 0.0172)	0.0004	(-0.0011, 0.0018)	0	(-0.0000, 0.0000)	-0.0003	(-0.0014, 0.0007)	0.0057	(-0.0046, 0.0160)
PAG1	0.0605	(0.0442, 0.0768)	0.0061	(-0.0037, 0.0159)	-0.0002	(-0.0010, 0.0005)	0.0357	(0.0310, 0.0405)	0.0089	(-0.0076, 0.0254)
PAGR1	0.009	(0.0032, 0.0149)	0.0067	(0.0025, 0.0109)	0	(0.0000, 0.0000)	-0.0018	(-0.0075, 0.0039)	0.0037	(0.0006, 0.0068)
PAIP2B	0.006	(-0.0017, 0.0137)	-0.0004	(-0.0023, 0.0016)	0	(-0.0003, 0.0003)	0.0014	(-0.0023, 0.0051)	0.0019	(-0.0010, 0.0048)
PAK4	0.0021	(-0.0101, 0.0142)	0.0051	(0.0008, 0.0094)	0	(0.0000, 0.0000)	-0.0022	(-0.0070, 0.0026)	-0.0008	(-0.0117, 0.0101)
PALM	0.1424	(0.1271, 0.1576)	0.0599	(0.0534, 0.0663)	0	(-0.0006, 0.0006)	0.0331	(0.0257, 0.0405)	0.0183	(-0.0026, 0.0392)
PALM2	0.1641	(0.1530, 0.1753)	0.0651	(0.0415, 0.0888)	-0.001	(-0.0040, 0.0019)	0.0705	(0.0521, 0.0889)	0.0154	(-0.0054, 0.0362)
PALM3	0.0087	(0.0008, 0.0165)	-0.0008	(-0.0016, -0.0000)	0.0003	(-0.0017, 0.0023)	0.0027	(-0.0019, 0.0073)	-0.0021	(-0.0062, 0.0020)
PAM	0.328	(0.2993, 0.3567)	0.0202	(0.0160, 0.0245)	0.1149	(0.0302, 0.1996)	0.0014	(-0.0019, 0.0046)	-0.0039	(-0.0108, 0.0030)
PAMR1	0.2902	(0.2753, 0.3051)	0.0562	(0.0480, 0.0643)	0.0336	(0.0007, 0.0665)	0.0413	(0.0347, 0.0479)	-0.0069	(-0.0178, 0.0041)
PAPPA	0.1485	(0.1210, 0.1760)	0.0894	(0.0791, 0.0996)	0.0035	(-0.0003, 0.0072)	-0.0034	(-0.0076, 0.0009)	-0.0038	(-0.0078, 0.0002)
PARD3	-0.0018	(-0.0046, 0.0010)	0	(-0.0011, 0.0010)	0	(0.0000, 0.0000)	-0.001	(-0.0032, 0.0013)	-0.0009	(-0.0045, 0.0028)
PARK7	0.0572	(0.0471, 0.0673)	0.0383	(0.0322, 0.0443)	0.0012	(-0.0011, 0.0035)	-0.0004	(-0.0038, 0.0030)	0.007	(-0.0067, 0.0208)
PARP1	0.0447	(0.0297, 0.0597)	0.0238	(0.0146, 0.0329)	0	(-0.0001, 0.0001)	0.0069	(0.0048, 0.0091)	0.0054	(-0.0013, 0.0121)
PAXX	0.0553	(0.0343, 0.0764)	0.0333	(0.0201, 0.0464)	0	(0.0000, 0.0000)	0.0034	(-0.0019, 0.0087)	0.0165	(0.0067, 0.0263)
PBK	-0.0048	(-0.0092, -0.0003)	-0.0006	(-0.0025, 0.0013)	0	(0.0000, 0.0000)	-0.0028	(-0.0055, -0.0001)	-0.0012	(-0.0043, 0.0019)
PBLD	0.1715	(0.1540, 0.1891)	0.0332	(0.0242, 0.0421)	0.0464	(0.0182, 0.0747)	0.0149	(0.0030, 0.0267)	-0.0162	(-0.0284, -0.0040)
PBXIP1	0.038	(0.0190, 0.0570)	0.0342	(0.0177, 0.0507)	0	(0.0000, 0.0000)	0.0018	(-0.0013, 0.0050)	0.0013	(-0.0031, 0.0056)
PCARE	0.0076	(0.0020, 0.0132)	0.0012	(-0.0016, 0.0040)	-0.0014	(-0.0039, 0.0011)	0.0007	(-0.0011, 0.0024)	-0.0036	(-0.0072, 0.0001)
PCBD1	0.1447	(0.1318, 0.1577)	0.0558	(0.0435, 0.0682)	-0.0009	(-0.0027, 0.0009)	0.0439	(0.0349, 0.0530)	0.0194	(-0.0075, 0.0463)
PCBP2	0.0131	(0.0124, 0.0137)	0.0161	(0.0070, 0.0252)	0	(0.0000, 0.0000)	-0.0074	(-0.0153, 0.0004)	0.0046	(-0.0001, 0.0093)
PCDH1	0.0823	(0.0632, 0.1014)	0.0432	(0.0287, 0.0578)	0.0007	(-0.0023, 0.0037)	-0.0003	(-0.0023, 0.0017)	0.0076	(-0.0060, 0.0212)
PCDH12	0.1518	(0.1260, 0.1776)	0.0033	(-0.0002, 0.0069)	0.0302	(0.0169, 0.0435)	-0.0015	(-0.0050, 0.0020)	-0.0015	(-0.0037, 0.0006)
PCDH17	0.2526	(0.2415, 0.2637)	0.0176	(0.0081, 0.0270)	0.0839	(0.0449, 0.1228)	0.017	(0.0133, 0.0207)	0.0004	(-0.0021, 0.0028)
PCDH7	0.0208	(0.0168, 0.0248)	0.012	(0.0097, 0.0144)	0.0003	(-0.0003, 0.0008)	-0.0002	(-0.0028, 0.0024)	0.0063	(-0.0004, 0.0130)
PCDH9	0.1785	(0.1520, 0.2050)	0.0293	(0.0176, 0.0410)	0.0485	(0.0262, 0.0708)	0.0188	(0.0053, 0.0322)	0.0014	(-0.0087, 0.0115)
PCDHB15	0.1752	(0.1523, 0.1981)	0.0036	(-0.0003, 0.0076)	0.0257	(0.0195, 0.0320)	-0.0006	(-0.0014, 0.0002)	0.0025	(-0.0054, 0.0103)
PCNA	0.0037	(-0.0006, 0.0080)	0.001	(-0.0012, 0.0032)	0	(-0.0001, 0.0000)	0.0014	(-0.0001, 0.0030)	0.0014	(-0.0018, 0.0045)
PCOLCE	0.1471	(0.1228, 0.1714)	0.088	(0.0701, 0.1059)	0.01	(-0.0011, 0.0210)	0.0234	(0.0098, 0.0371)	-0.0089	(-0.0233, 0.0055)
PCSK7	0.0379	(0.0222, 0.0536)	0.0005	(-0.0023, 0.0034)	0.0209	(-0.0016, 0.0434)	-0.0012	(-0.0032, 0.0007)	-0.0036	(-0.0085, 0.0013)
PCSK9	0.1539	(0.1345, 0.1734)	0.047	(0.0333, 0.0607)	0.0069	(-0.0022, 0.0160)	0.0273	(0.0212, 0.0334)	-0.0052	(-0.0084, -0.0019)
PCYT2	0.0205	(0.0061, 0.0348)	0.0084	(0.0035, 0.0133)	0	(0.0000, 0.0000)	-0.0033	(-0.0081, 0.0014)	0.0155	(0.0045, 0.0265)
PDAP1	0.0113	(0.0022, 0.0205)	0.0043	(-0.0007, 0.0092)	0	(0.0000, 0.0000)	-0.0017	(-0.0078, 0.0044)	0.0092	(0.0022, 0.0161)
PDCD1	0.1213	(0.0991, 0.1435)	0.0101	(0.0052, 0.0151)	0.0089	(-0.0006, 0.0185)	0.0326	(0.0239, 0.0413)	-0.0041	(-0.0200, 0.0119)
PDCD1LG2	0.4203	(0.3826, 0.4580)	0.009	(0.0054, 0.0126)	0.0985	(0.0806, 0.1163)	0.0081	(0.0028, 0.0133)	-0.0027	(-0.0080, 0.0026)
PDCD5	0.1371	(0.1247, 0.1494)	0.0365	(0.0304, 0.0426)	0.0098	(0.0003, 0.0193)	0.0073	(0.0000, 0.0147)	0.003	(-0.0044, 0.0104)
PDCD6	0.6736	(0.6643, 0.6830)	0.002	(0.0005, 0.0034)	0.5061	(0.2435, 0.7687)	-0.0001	(-0.0002, 0.0001)	0.0004	(-0.0015, 0.0023)
PDE5A	0.0406	(0.0303, 0.0509)	0.0255	(0.0169, 0.0341)	0.0024	(-0.0020, 0.0067)	-0.0076	(-0.0182, 0.0031)	0.0004	(-0.0047, 0.0055)
PDGFA	0.0978	(0.0834, 0.1122)	0.0031	(-0.0004, 0.0066)	0.0241	(0.0022, 0.0460)	0.0016	(-0.0041, 0.0072)	-0.0008	(-0.0047, 0.0032)
PDGFB	0.1045	(0.0987, 0.1104)	0.0028	(-0.0012, 0.0068)	0.0292	(-0.0038, 0.0622)	0.0024	(0.0004, 0.0045)	-0.0028	(-0.0047, -0.0008)
PDGFC	0.0626	(0.0510, 0.0741)	0.0051	(-0.0010, 0.0112)	0.0057	(-0.0020, 0.0133)	0.006	(0.0039, 0.0080)	-0.0045	(-0.0138, 0.0048)
PDGFRA	0.1546	(0.1399, 0.1693)	0.0428	(0.0316, 0.0541)	0.017	(0.0074, 0.0266)	-0.0003	(-0.0044, 0.0038)	0.0597	(0.0384, 0.0809)
PDGFRB	0.7772	(0.7590, 0.7955)	0.0107	(0.0091, 0.0122)	0.2825	(0.0738, 0.4911)	0.0004	(-0.0002, 0.0010)	0.0011	(-0.0007, 0.0028)
PDIA3	0.0096	(0.0029, 0.0163)	0.0039	(0.0005, 0.0074)	0.0021	(-0.0018, 0.0060)	0.0012	(0.0001, 0.0022)	0.0009	(-0.0006, 0.0025)
PDIA4	0.0112	(0.0022, 0.0201)	0.0003	(-0.0033, 0.0040)	0.0037	(-0.0001, 0.0075)	-0.0009	(-0.0076, 0.0057)	0.0015	(-0.0048, 0.0079)
PDIA5	0.051	(0.0438, 0.0582)	-0.0007	(-0.0027, 0.0012)	0.0193	(0.0136, 0.0249)	-0.0004	(-0.0029, 0.0021)	0.0083	(-0.0081, 0.0246)
PDLIM5	0.0125	(-0.0007, 0.0256)	0.0215	(0.0097, 0.0332)	0	(0.0000, 0.0000)	-0.0079	(-0.0134, -0.0024)	0.0003	(-0.0052, 0.0057)
PDLIM7	0.0239	(0.0090, 0.0389)	0.0257	(0.0151, 0.0362)	0	(0.0000, 0.0000)	-0.0021	(-0.0046, 0.0005)	0.0001	(-0.0079, 0.0081)
PDP1	-0.0052	(-0.0221, 0.0117)	0.0014	(0.0003, 0.0026)	0.0003	(-0.0007, 0.0014)	-0.0085	(-0.0254, 0.0083)	-0.0003	(-0.0034, 0.0029)
PDXDC1	-0.0019	(-0.0054, 0.0015)	0.0007	(-0.0009, 0.0022)	0	(0.0000, 0.0000)	-0.0015	(-0.0049, 0.0019)	-0.0011	(-0.0028, 0.0005)
PDZD2	0.0256	(0.0093, 0.0418)	0.0071	(-0.0011, 0.0154)	0.0001	(-0.0010, 0.0012)	-0.0052	(-0.0126, 0.0022)	0.0003	(-0.0142, 0.0147)
PDZK1	0.0641	(0.0534, 0.0748)	0.0128	(0.0078, 0.0178)	0	(-0.0001, 0.0000)	0.0239	(0.0110, 0.0368)	0.0212	(0.0054, 0.0370)
PEAR1	0.1184	(0.1056, 0.1312)	0.0005	(-0.0030, 0.0040)	0.0186	(-0.0049, 0.0421)	-0.0005	(-0.0037, 0.0027)	0.001	(-0.0036, 0.0056)
PEBP1	0.0713	(0.0489, 0.0938)	0.0554	(0.0460, 0.0648)	0	(0.0000, 0.0000)	0.003	(-0.0029, 0.0089)	0.0116	(0.0030, 0.0201)
PECAM1	0.1538	(0.1358, 0.1717)	0.005	(-0.0003, 0.0103)	0.0108	(0.0026, 0.0191)	0.001	(-0.0036, 0.0056)	-0.002	(-0.0054, 0.0014)
PECR	0.0262	(0.0185, 0.0340)	0.0002	(-0.0008, 0.0012)	0.012	(0.0026, 0.0215)	0.0012	(-0.0006, 0.0030)	0.0003	(-0.0027, 0.0032)
PENK	0.1332	(0.1172, 0.1491)	0.04	(0.0355, 0.0446)	0.0119	(0.0008, 0.0230)	0.0172	(0.0059, 0.0285)	0.003	(-0.0116, 0.0175)
PEPD	0.1853	(0.1630, 0.2076)	0.014	(0.0129, 0.0150)	0.0024	(-0.0005, 0.0054)	0.0109	(-0.0003, 0.0220)	0.0406	(0.0311, 0.0500)
PER3	0.1849	(0.1649, 0.2048)	0.024	(0.0137, 0.0344)	0.0776	(0.0337, 0.1215)	-0.0009	(-0.0023, 0.0005)	-0.0032	(-0.0069, 0.0004)
PF4	0.0548	(0.0331, 0.0766)	0.0013	(-0.0001, 0.0026)	0.0083	(-0.0002, 0.0168)	0.0008	(-0.0001, 0.0017)	-0.0006	(-0.0032, 0.0020)
PFDN4	0.0034	(0.0004, 0.0065)	0.0024	(0.0005, 0.0042)	0.0001	(-0.0002, 0.0004)	0.0011	(-0.0015, 0.0037)	0.0004	(-0.0010, 0.0018)
PFKFB2	0.0633	(0.0447, 0.0818)	0.0459	(0.0323, 0.0596)	0	(0.0000, 0.0000)	-0.0012	(-0.0047, 0.0023)	0.0177	(0.0073, 0.0281)
PGA4	0.0559	(0.0449, 0.0668)	0.0286	(0.0177, 0.0395)	0.0163	(0.0067, 0.0260)	0.0041	(0.0006, 0.0076)	-0.0017	(-0.0087, 0.0053)
PGD	0.0541	(0.0360, 0.0722)	0.0232	(0.0143, 0.0321)	0.0059	(0.0002, 0.0116)	-0.0015	(-0.0062, 0.0033)	0.0092	(-0.0103, 0.0287)
PGF	0.2716	(0.2482, 0.2950)	0.1903	(0.1757, 0.2049)	0.0001	(-0.0008, 0.0011)	0.0427	(0.0349, 0.0506)	0.0062	(-0.0014, 0.0138)
PGLYRP1	0.1267	(0.1047, 0.1488)	0.0231	(0.0137, 0.0325)	0.0206	(-0.0089, 0.0501)	0.0118	(0.0058, 0.0178)	-0.0028	(-0.0186, 0.0130)
PGLYRP2	0.5804	(0.5576, 0.6033)	0.0062	(0.0035, 0.0089)	0.2249	(0.0115, 0.4382)	0.0008	(-0.0023, 0.0040)	0.0034	(-0.0011, 0.0078)
PGLYRP4	0.0852	(0.0597, 0.1107)	0.0106	(0.0039, 0.0174)	0.0259	(-0.0020, 0.0537)	-0.0024	(-0.0060, 0.0012)	-0.0005	(-0.0045, 0.0035)
PGR	0.0168	(0.0097, 0.0240)	0.0009	(-0.0017, 0.0036)	-0.0018	(-0.0050, 0.0013)	0.0053	(0.0020, 0.0086)	0.0056	(-0.0096, 0.0209)
PHACTR2	0.0311	(0.0203, 0.0419)	0.009	(0.0034, 0.0146)	0	(0.0000, 0.0000)	-0.0061	(-0.0158, 0.0037)	0.028	(0.0179, 0.0382)
PHLDB1	0.0041	(-0.0948, 0.1030)	0.0298	(0.0177, 0.0419)	0	(0.0000, 0.0000)	0.0229	(-0.0191, 0.0649)	-0.0325	(-0.1202, 0.0552)
PHOSPHO1	0.1145	(0.1009, 0.1281)	0.0888	(0.0745, 0.1031)	0	(0.0000, 0.0000)	0.0145	(0.0040, 0.0250)	0.0028	(-0.0056, 0.0111)
PHYKPL	0.0688	(0.0533, 0.0844)	0.0081	(0.0029, 0.0133)	0.0182	(0.0027, 0.0336)	0.0002	(-0.0037, 0.0041)	-0.0061	(-0.0220, 0.0098)
PI16	0.1854	(0.1681, 0.2028)	0.0603	(0.0516, 0.0690)	0.0619	(0.0351, 0.0886)	0.0026	(-0.0003, 0.0055)	-0.0038	(-0.0096, 0.0020)
PI3	0.1699	(0.1460, 0.1939)	0.1043	(0.0939, 0.1147)	0.0138	(0.0034, 0.0243)	0.0164	(0.0137, 0.0191)	-0.0102	(-0.0181, -0.0024)
PIBF1	0.0169	(-0.0037, 0.0375)	0.0118	(0.0006, 0.0229)	0	(0.0000, 0.0000)	-0.0044	(-0.0107, 0.0018)	0.01	(0.0044, 0.0157)
PIGR	0.105	(0.0899, 0.1200)	0.0081	(0.0019, 0.0143)	0.0096	(0.0006, 0.0186)	0.0347	(0.0209, 0.0484)	0.0156	(-0.0031, 0.0343)
PIK3AP1	0.1068	(0.0873, 0.1263)	0.0599	(0.0499, 0.0699)	0	(-0.0076, 0.0076)	-0.0038	(-0.0112, 0.0035)	-0.0102	(-0.0147, -0.0058)
PIK3IP1	0.2087	(0.1887, 0.2286)	0.1073	(0.0868, 0.1279)	0.0108	(0.0035, 0.0181)	0.031	(0.0146, 0.0474)	0.008	(-0.0009, 0.0169)
PIKFYVE	0.0087	(-0.0060, 0.0234)	0.0127	(0.0049, 0.0205)	0	(0.0000, 0.0000)	-0.0034	(-0.0094, 0.0026)	-0.001	(-0.0123, 0.0104)
PILRA	0.5566	(0.5456, 0.5675)	0.0399	(0.0363, 0.0436)	0.1496	(0.0972, 0.2019)	0.0232	(0.0109, 0.0356)	0.0107	(0.0017, 0.0196)
PILRB	0.6931	(0.6823, 0.7040)	0.0262	(0.0244, 0.0280)	0.129	(0.0595, 0.1984)	0.0144	(0.0114, 0.0173)	0.0033	(-0.0016, 0.0082)
PINLYP	0.3895	(0.3650, 0.4140)	0.018	(0.0144, 0.0216)	0.0509	(-0.0004, 0.1022)	0.0023	(0.0002, 0.0043)	-0.0006	(-0.0066, 0.0054)
PITHD1	-0.0009	(-0.0048, 0.0031)	0.0001	(-0.0035, 0.0037)	0	(0.0000, 0.0000)	-0.0028	(-0.0042, -0.0014)	0.0015	(0.0004, 0.0026)
PKD1	0.2785	(0.2685, 0.2885)	0.1416	(0.1241, 0.1590)	0.0128	(0.0039, 0.0216)	0.0049	(0.0013, 0.0084)	-0.0048	(-0.0110, 0.0013)
PKD2	0.0282	(0.0044, 0.0520)	0.016	(0.0000, 0.0319)	-0.0002	(-0.0006, 0.0003)	0.0029	(-0.0030, 0.0087)	0.0045	(-0.0121, 0.0212)
PKLR	0.0913	(0.0786, 0.1039)	0.0763	(0.0717, 0.0808)	-0.0004	(-0.0032, 0.0024)	-0.0059	(-0.0079, -0.0040)	-0.0001	(-0.0075, 0.0073)
PKN3	0.0071	(0.0027, 0.0115)	-0.0006	(-0.0016, 0.0004)	0.0053	(-0.0018, 0.0125)	0	(-0.0012, 0.0011)	-0.0016	(-0.0037, 0.0004)
PLA2G10	0.25	(0.2340, 0.2660)	0.0475	(0.0425, 0.0524)	0.0517	(0.0420, 0.0614)	0.0275	(0.0189, 0.0362)	0.0178	(-0.0007, 0.0362)
PLA2G15	0.1857	(0.1688, 0.2025)	0.0098	(0.0020, 0.0175)	0.0252	(0.0045, 0.0458)	0.0342	(0.0257, 0.0426)	0.0167	(0.0048, 0.0285)
PLA2G1B	0.1206	(0.1024, 0.1387)	0.0274	(0.0208, 0.0340)	0.0182	(0.0058, 0.0306)	0.0182	(0.0115, 0.0248)	-0.0051	(-0.0091, -0.0011)
PLA2G2A	0.2429	(0.2316, 0.2542)	0.0598	(0.0445, 0.0752)	0.0435	(0.0208, 0.0662)	0.0069	(0.0034, 0.0105)	0.0055	(-0.0040, 0.0150)
PLA2G4A	0.0146	(0.0034, 0.0259)	0.0159	(0.0065, 0.0254)	0	(0.0000, 0.0000)	-0.0072	(-0.0101, -0.0044)	0.0063	(0.0013, 0.0112)
PLA2G7	0.2297	(0.2043, 0.2551)	0.0987	(0.0942, 0.1033)	0.011	(0.0000, 0.0220)	0.0179	(0.0120, 0.0239)	0.01	(0.0059, 0.0141)
PLAT	0.224	(0.1874, 0.2605)	0.1182	(0.0983, 0.1380)	0.0001	(-0.0001, 0.0003)	0.0687	(0.0538, 0.0836)	0.0063	(-0.0029, 0.0155)
PLAU	0.1785	(0.1703, 0.1866)	0.0461	(0.0390, 0.0532)	0.0436	(0.0173, 0.0699)	0.0075	(-0.0005, 0.0155)	-0.0059	(-0.0090, -0.0029)
PLAUR	0.2072	(0.1830, 0.2315)	0.0792	(0.0738, 0.0845)	-0.0009	(-0.0028, 0.0011)	0.0479	(0.0360, 0.0597)	0.0091	(-0.0046, 0.0229)
PLB1	0.5859	(0.5733, 0.5985)	0.1049	(0.0969, 0.1129)	0.2419	(0.1831, 0.3007)	0.002	(-0.0000, 0.0040)	0.0022	(-0.0005, 0.0049)
PLCB1	0.0005	(-0.0049, 0.0060)	0.002	(-0.0008, 0.0048)	0.0002	(-0.0023, 0.0026)	-0.0006	(-0.0017, 0.0005)	-0.0018	(-0.0041, 0.0005)
PLCB2	0.0367	(0.0179, 0.0554)	0.0131	(-0.0001, 0.0262)	0.0007	(-0.0011, 0.0024)	-0.0082	(-0.0115, -0.0048)	0.0258	(0.0088, 0.0429)
PLEKHO1	0.0264	(0.0155, 0.0373)	0.0266	(0.0205, 0.0326)	0	(0.0000, 0.0000)	-0.0022	(-0.0078, 0.0033)	0.0024	(-0.0054, 0.0103)
PLG	0.2605	(0.2308, 0.2903)	0.0213	(0.0130, 0.0295)	0.0312	(0.0098, 0.0525)	0.0214	(0.0140, 0.0288)	0.0142	(0.0072, 0.0212)
PLIN1	0.0538	(0.0391, 0.0684)	0.0304	(0.0179, 0.0429)	0	(0.0000, 0.0000)	0.0315	(0.0236, 0.0395)	-0.0076	(-0.0161, 0.0009)
PLIN3	0.0257	(0.0179, 0.0334)	0.0187	(0.0109, 0.0265)	0	(0.0000, 0.0000)	0.0048	(-0.0026, 0.0123)	0.0014	(-0.0047, 0.0074)
PLPBP	0.0377	(0.0190, 0.0563)	0.0384	(0.0272, 0.0497)	0	(0.0000, 0.0000)	-0.0036	(-0.0107, 0.0036)	0.0025	(-0.0041, 0.0090)
PLSCR3	0.0032	(-0.0181, 0.0244)	0.0077	(-0.0051, 0.0205)	0	(0.0000, 0.0000)	-0.0024	(-0.0090, 0.0041)	-0.0018	(-0.0061, 0.0024)
PLTP	0.265	(0.2506, 0.2794)	0.0441	(0.0326, 0.0556)	0.0612	(0.0117, 0.1108)	0.0538	(0.0375, 0.0701)	-0.0072	(-0.0113, -0.0030)
PLXDC1	0.0689	(0.0478, 0.0899)	0.0015	(-0.0018, 0.0048)	0.0188	(0.0060, 0.0316)	0.0069	(0.0043, 0.0095)	-0.0053	(-0.0099, -0.0006)
PLXDC2	0.1013	(0.0783, 0.1244)	0.0091	(0.0017, 0.0166)	0.0323	(-0.0016, 0.0661)	0.0009	(-0.0030, 0.0049)	0.0009	(-0.0060, 0.0079)
PLXNA4	0.0274	(0.0159, 0.0389)	0.0077	(0.0013, 0.0141)	0	(0.0000, 0.0000)	-0.0027	(-0.0046, -0.0008)	0.0218	(0.0116, 0.0320)
PLXNB2	0.4253	(0.4109, 0.4397)	0.039	(0.0324, 0.0456)	0.1318	(0.0376, 0.2261)	0.0157	(0.0115, 0.0199)	-0.0005	(-0.0040, 0.0030)
PLXNB3	0.0196	(0.0104, 0.0288)	0.0096	(0.0045, 0.0146)	-0.0015	(-0.0042, 0.0013)	-0.0036	(-0.0086, 0.0014)	0.004	(-0.0107, 0.0188)
PM20D1	0.587	(0.5744, 0.5995)	0.0187	(0.0138, 0.0236)	0.2059	(-0.0288, 0.4406)	-0.0006	(-0.0009, -0.0003)	-0.0021	(-0.0052, 0.0010)
PMCH	-0.002	(-0.0054, 0.0014)	-0.0018	(-0.0050, 0.0013)	0	(0.0000, 0.0000)	-0.0003	(-0.0010, 0.0005)	0	(0.0000, 0.0000)
PMM2	0.0363	(0.0306, 0.0419)	0.0082	(-0.0020, 0.0183)	0.002	(-0.0066, 0.0105)	-0.0035	(-0.0082, 0.0011)	-0.003	(-0.0136, 0.0077)
PMS1	-0.0015	(-0.0036, 0.0006)	0	(-0.0010, 0.0011)	0	(-0.0001, 0.0001)	0.0002	(-0.0004, 0.0008)	-0.0016	(-0.0045, 0.0012)
PMVK	0.0228	(0.0086, 0.0370)	0.0087	(0.0038, 0.0136)	-0.0003	(-0.0011, 0.0004)	-0.0035	(-0.0106, 0.0035)	0.0121	(-0.0074, 0.0316)
PNLIP	0.1234	(0.0939, 0.1530)	0.0024	(-0.0001, 0.0050)	0.1864	(-0.0916, 0.4644)	0.0007	(-0.0032, 0.0047)	-0.0109	(-0.0271, 0.0054)
PNLIPRP1	0.1761	(0.1609, 0.1913)	0.0023	(-0.0036, 0.0082)	0.0608	(-0.0228, 0.1443)	-0.0004	(-0.0041, 0.0033)	-0.0055	(-0.0110, -0.0000)
PNLIPRP2	0.7116	(0.7063, 0.7170)	0.0057	(0.0042, 0.0072)	0.0817	(-0.0184, 0.1818)	-0.0008	(-0.0017, 0.0001)	-0.0008	(-0.0019, 0.0003)
PNMA1	0.036	(0.0288, 0.0432)	0.0032	(-0.0015, 0.0078)	0.0015	(-0.0005, 0.0036)	-0.0029	(-0.0071, 0.0013)	0.0215	(0.0038, 0.0391)
PNPT1	0.0209	(0.0146, 0.0272)	0.0178	(0.0160, 0.0196)	0.0012	(-0.0026, 0.0050)	-0.0016	(-0.0044, 0.0013)	-0.0021	(-0.0044, 0.0002)
PODXL	0.167	(0.1496, 0.1845)	-0.0006	(-0.0017, 0.0006)	0.0959	(0.0641, 0.1277)	0.0032	(0.0009, 0.0055)	0.0175	(0.0076, 0.0274)
PODXL2	0.127	(0.0967, 0.1572)	0.0127	(0.0073, 0.0182)	0.0082	(-0.0015, 0.0180)	0.0156	(0.0096, 0.0216)	0.0217	(-0.0082, 0.0516)
POF1B	0.0179	(0.0037, 0.0321)	0.0096	(0.0041, 0.0151)	-0.0002	(-0.0021, 0.0018)	0.0056	(-0.0027, 0.0140)	-0.0006	(-0.0085, 0.0072)
POLR2F	0.0668	(0.0487, 0.0850)	0.0404	(0.0260, 0.0549)	0	(0.0000, 0.0000)	0.0252	(0.0156, 0.0347)	-0.0043	(-0.0081, -0.0006)
POMC	0.1563	(0.1378, 0.1747)	0.0868	(0.0744, 0.0993)	0.0156	(-0.0006, 0.0318)	-0.0004	(-0.0063, 0.0054)	0.0005	(-0.0019, 0.0030)
PON1	0.4907	(0.4679, 0.5134)	0.0283	(0.0265, 0.0302)	0.2848	(0.2033, 0.3663)	0.0233	(0.0195, 0.0271)	0.0075	(0.0029, 0.0122)
PON2	0.4692	(0.4516, 0.4869)	0.0011	(-0.0020, 0.0041)	0.1487	(0.0920, 0.2054)	0.0186	(0.0116, 0.0256)	0.0045	(-0.0023, 0.0113)
PON3	0.2964	(0.2624, 0.3304)	0.0442	(0.0348, 0.0535)	0.0206	(0.0076, 0.0336)	0.0864	(0.0669, 0.1060)	-0.0068	(-0.0092, -0.0044)
POSTN	0.1426	(0.1219, 0.1633)	0.0115	(0.0072, 0.0157)	0.0167	(0.0008, 0.0326)	0.0005	(-0.0030, 0.0040)	0.0215	(-0.0076, 0.0507)
PPBP	0.0674	(0.0569, 0.0778)	0.0009	(-0.0021, 0.0039)	0.0012	(-0.0019, 0.0043)	-0.0013	(-0.0074, 0.0047)	-0.0033	(-0.0085, 0.0019)
PPCDC	0.1246	(0.1122, 0.1371)	0.0469	(0.0417, 0.0520)	0.0169	(0.0069, 0.0269)	-0.0012	(-0.0055, 0.0031)	-0.0054	(-0.0097, -0.0011)
PPIB	0.0143	(0.0033, 0.0254)	0.0071	(0.0019, 0.0122)	0	(0.0000, 0.0000)	-0.0052	(-0.0132, 0.0028)	0.0127	(0.0075, 0.0179)
PPIE	-0.002	(-0.0059, 0.0020)	-0.0007	(-0.0026, 0.0012)	0	(-0.0017, 0.0017)	-0.0003	(-0.0012, 0.0006)	-0.0006	(-0.0017, 0.0005)
PPIF	0.0069	(-0.0011, 0.0150)	-0.0005	(-0.0016, 0.0006)	0.0001	(-0.0002, 0.0005)	-0.0003	(-0.0012, 0.0006)	0.0023	(-0.0039, 0.0085)
PPL	0.0265	(0.0115, 0.0414)	0.0113	(0.0060, 0.0167)	0	(0.0000, 0.0000)	0.0066	(-0.0055, 0.0187)	0.0079	(0.0017, 0.0142)
PPM1B	0.0007	(-0.0030, 0.0044)	-0.0011	(-0.0027, 0.0005)	-0.0001	(-0.0003, 0.0002)	-0.0016	(-0.0050, 0.0019)	0.0027	(-0.0028, 0.0082)
PPM1F	0.0091	(0.0032, 0.0150)	0.0096	(-0.0009, 0.0200)	0.0005	(-0.0010, 0.0020)	-0.0051	(-0.0089, -0.0012)	0.0025	(-0.0033, 0.0082)
PPME1	0.0676	(0.0440, 0.0912)	0.0757	(0.0631, 0.0884)	0	(0.0000, 0.0000)	-0.0076	(-0.0109, -0.0043)	-0.0002	(-0.0123, 0.0119)
PPP1CC	0.01	(-0.0010, 0.0210)	0.0159	(0.0111, 0.0208)	0	(0.0000, 0.0000)	-0.0073	(-0.0134, -0.0012)	0.0017	(-0.0064, 0.0099)
PPP1R12A	0.0263	(0.0209, 0.0317)	0.0134	(0.0080, 0.0188)	-0.0002	(-0.0006, 0.0003)	-0.0017	(-0.0081, 0.0047)	0.011	(-0.0035, 0.0254)
PPP1R12B	0.0021	(-0.0014, 0.0055)	-0.0004	(-0.0020, 0.0011)	0.0001	(-0.0001, 0.0002)	0.0005	(-0.0002, 0.0012)	0.0009	(-0.0006, 0.0024)
PPP1R14A	0.0253	(0.0145, 0.0361)	-0.0001	(-0.0084, 0.0082)	0.0079	(-0.0005, 0.0163)	-0.003	(-0.0095, 0.0035)	0.0034	(-0.0010, 0.0077)
PPP1R14D	0.0202	(0.0083, 0.0321)	0.0167	(0.0124, 0.0210)	-0.0002	(-0.0008, 0.0004)	-0.0004	(-0.0046, 0.0038)	0.0029	(-0.0034, 0.0092)
PPP1R2	0.0249	(0.0139, 0.0360)	0.0172	(0.0100, 0.0245)	0	(0.0000, 0.0000)	-0.0035	(-0.0119, 0.0049)	0.011	(0.0086, 0.0134)
PPP1R9B	0.0372	(0.0251, 0.0492)	0.0338	(0.0242, 0.0433)	0	(0.0000, 0.0000)	-0.0007	(-0.0086, 0.0072)	0.0037	(-0.0021, 0.0095)
PPP2R5A	0.0126	(0.0013, 0.0238)	0.0118	(0.0041, 0.0195)	0	(0.0000, 0.0000)	-0.0024	(-0.0122, 0.0073)	0.004	(-0.0061, 0.0142)
PPP3R1	0.0295	(0.0274, 0.0315)	0.0196	(0.0150, 0.0243)	0	(0.0000, 0.0000)	-0.0005	(-0.0037, 0.0028)	0.0102	(0.0055, 0.0149)
PPT1	-0.0023	(-0.0063, 0.0016)	-0.001	(-0.0039, 0.0018)	0	(0.0000, 0.0000)	-0.0013	(-0.0037, 0.0011)	-0.0001	(-0.0012, 0.0009)
PPY	0.1181	(0.1063, 0.1300)	0.0505	(0.0368, 0.0641)	-0.0021	(-0.0066, 0.0023)	-0.003	(-0.0097, 0.0037)	-0.0043	(-0.0130, 0.0045)
PRAP1	0.3278	(0.3068, 0.3488)	0.0807	(0.0699, 0.0916)	0.0254	(0.0133, 0.0376)	0.0909	(0.0823, 0.0995)	-0.0092	(-0.0127, -0.0058)
PRCP	0.2239	(0.2035, 0.2444)	0.0556	(0.0492, 0.0621)	0.014	(0.0058, 0.0221)	0.0514	(0.0383, 0.0646)	0.0017	(-0.0060, 0.0094)
PRDX1	0.0181	(0.0011, 0.0351)	0.0305	(0.0177, 0.0434)	0	(0.0000, 0.0000)	-0.0062	(-0.0081, -0.0043)	-0.0069	(-0.0150, 0.0012)
PRDX2	0.1079	(0.0893, 0.1266)	0.1028	(0.0843, 0.1214)	0.004	(-0.0039, 0.0119)	-0.0043	(-0.0089, 0.0003)	-0.0131	(-0.0228, -0.0034)
PRDX3	0.0026	(-0.0032, 0.0084)	0.0007	(-0.0014, 0.0028)	0	(0.0000, 0.0000)	-0.0021	(-0.0098, 0.0056)	0.0039	(-0.0002, 0.0081)
PRDX5	0.0221	(0.0159, 0.0284)	0.0227	(0.0133, 0.0321)	0	(0.0000, 0.0000)	-0.0059	(-0.0116, -0.0003)	0.0051	(0.0001, 0.0100)
PRDX6	0.0439	(0.0300, 0.0579)	0.0429	(0.0309, 0.0549)	-0.0004	(-0.0017, 0.0008)	-0.0016	(-0.0060, 0.0028)	-0.0007	(-0.0093, 0.0079)
PRELP	0.3343	(0.3094, 0.3593)	0.0748	(0.0601, 0.0895)	0.0219	(0.0174, 0.0264)	0.0002	(-0.0037, 0.0041)	-0.0115	(-0.0272, 0.0042)
PRG2	0.1728	(0.1368, 0.2088)	0.0422	(0.0341, 0.0503)	0.0466	(0.0185, 0.0748)	0.0117	(0.0058, 0.0177)	0.0031	(-0.0017, 0.0080)
PRG3	0.2068	(0.1978, 0.2157)	0.0358	(0.0211, 0.0505)	0.0149	(0.0089, 0.0210)	0.0005	(-0.0013, 0.0024)	-0.0034	(-0.0072, 0.0004)
PRKAB1	0.0242	(0.0069, 0.0415)	0.0163	(0.0082, 0.0245)	-0.0008	(-0.0025, 0.0008)	-0.0012	(-0.0058, 0.0033)	0.0039	(-0.0064, 0.0143)
PRKAG3	0.0006	(-0.0040, 0.0052)	-0.0011	(-0.0032, 0.0010)	0	(0.0000, 0.0000)	0.0016	(-0.0016, 0.0047)	0.0002	(-0.0026, 0.0030)
PRKAR1A	0.0378	(0.0276, 0.0480)	0.013	(0.0071, 0.0190)	-0.0005	(-0.0018, 0.0008)	-0.0032	(-0.0077, 0.0013)	0.0237	(0.0026, 0.0449)
PRKAR2A	0.0337	(0.0180, 0.0495)	0.033	(0.0192, 0.0468)	0	(0.0000, 0.0000)	0	(-0.0057, 0.0058)	0.0001	(-0.0139, 0.0142)
PRKD2	-0.0009	(-0.0039, 0.0020)	0.0005	(-0.0006, 0.0016)	0	(0.0000, 0.0000)	-0.0012	(-0.0044, 0.0021)	-0.0003	(-0.0012, 0.0006)
PRKG1	0.0364	(0.0270, 0.0458)	0.0173	(0.0095, 0.0252)	-0.0001	(-0.0003, 0.0002)	-0.0068	(-0.0111, -0.0026)	0.0223	(0.0065, 0.0382)
PRKRA	0.0535	(0.0418, 0.0651)	0.0295	(0.0204, 0.0387)	-0.0015	(-0.0040, 0.0010)	0.0044	(0.0012, 0.0076)	0.0017	(-0.0116, 0.0151)
PRL	0.0721	(0.0637, 0.0805)	0.0615	(0.0480, 0.0750)	0	(0.0000, 0.0000)	-0.0021	(-0.0088, 0.0045)	0.0057	(-0.0001, 0.0115)
PRND	0.1477	(0.1338, 0.1617)	-0.0003	(-0.0043, 0.0036)	0.0175	(-0.0003, 0.0352)	0.0182	(0.0116, 0.0248)	0.0002	(-0.0172, 0.0177)
PROC	0.2353	(0.2280, 0.2427)	0.0506	(0.0397, 0.0614)	0.066	(0.0303, 0.1017)	0.0153	(0.0101, 0.0204)	0.014	(0.0055, 0.0225)
PROCR	0.0503	(0.0264, 0.0742)	0.0004	(-0.0020, 0.0029)	0.0354	(-0.0047, 0.0755)	-0.002	(-0.0040, -0.0000)	-0.0025	(-0.0041, -0.0009)
PROK1	0.5574	(0.5431, 0.5718)	0.4582	(0.4434, 0.4730)	0.0244	(0.0071, 0.0417)	0.0035	(0.0024, 0.0047)	0.0032	(-0.0001, 0.0065)
PROS1	0.1119	(0.0934, 0.1304)	0.0425	(0.0384, 0.0466)	0.0015	(-0.0017, 0.0048)	0.0179	(0.0060, 0.0297)	-0.0014	(-0.0061, 0.0033)
PRR4	0.3453	(0.3177, 0.3728)	0.0174	(0.0083, 0.0266)	0.2298	(0.1728, 0.2868)	-0.0016	(-0.0051, 0.0018)	0.0028	(-0.0022, 0.0077)
PRR5	-0.0018	(-0.0065, 0.0030)	-0.0003	(-0.0013, 0.0006)	0	(0.0000, 0.0000)	-0.001	(-0.0036, 0.0016)	-0.0005	(-0.0021, 0.0010)
PRRT3	0.116	(0.1063, 0.1257)	0.0369	(0.0301, 0.0436)	0.0083	(0.0010, 0.0155)	0.0172	(0.0080, 0.0264)	0.0173	(0.0099, 0.0246)
PRSS2	0.0978	(0.0917, 0.1040)	0.0145	(0.0097, 0.0194)	0.0163	(-0.0011, 0.0337)	0.0119	(0.0058, 0.0179)	-0.0042	(-0.0108, 0.0024)
PRSS22	0.046	(0.0304, 0.0617)	0.0097	(0.0041, 0.0154)	0.0077	(0.0022, 0.0133)	0.002	(-0.0038, 0.0078)	-0.0029	(-0.0090, 0.0032)
PRSS27	0.325	(0.3105, 0.3394)	-0.0001	(-0.0045, 0.0043)	0.0191	(0.0140, 0.0243)	0.0004	(-0.0040, 0.0047)	0.0004	(-0.0052, 0.0061)
PRSS53	0.5471	(0.5364, 0.5579)	0.03	(0.0237, 0.0363)	0.0275	(0.0188, 0.0362)	0.0003	(-0.0022, 0.0028)	-0.0004	(-0.0045, 0.0038)
PRSS8	0.2865	(0.2760, 0.2970)	0.1285	(0.1198, 0.1372)	0.0059	(-0.0015, 0.0133)	0.0684	(0.0617, 0.0751)	0.0018	(-0.0073, 0.0110)
PRTFDC1	0.0403	(0.0342, 0.0464)	0.0135	(0.0075, 0.0194)	0.0009	(-0.0015, 0.0033)	-0.0054	(-0.0081, -0.0027)	0.0269	(0.0087, 0.0451)
PRTG	0.2623	(0.2159, 0.3087)	0.0087	(0.0064, 0.0110)	0.1295	(0.0627, 0.1964)	0.0099	(0.0062, 0.0136)	0.0085	(0.0032, 0.0138)
PRTN3	0.2094	(0.1964, 0.2224)	0.004	(0.0001, 0.0078)	0.03	(0.0089, 0.0512)	0.0151	(0.0114, 0.0187)	0.0005	(-0.0149, 0.0160)
PRUNE2	0.007	(0.0009, 0.0131)	0.0038	(-0.0001, 0.0077)	0	(-0.0000, 0.0000)	0.0006	(-0.0035, 0.0047)	0.0015	(-0.0002, 0.0032)
PSAP	0.1422	(0.1129, 0.1715)	0.0514	(0.0327, 0.0702)	0.001	(-0.0031, 0.0050)	0.0237	(0.0149, 0.0326)	-0.0084	(-0.0133, -0.0035)
PSAPL1	0.3845	(0.3663, 0.4027)	0.0307	(0.0242, 0.0372)	0.115	(0.0314, 0.1986)	0	(-0.0029, 0.0030)	0.0044	(-0.0041, 0.0130)
PSCA	0.7777	(0.7712, 0.7842)	0.0021	(0.0010, 0.0032)	0.5527	(0.2831, 0.8222)	0	(-0.0007, 0.0007)	-0.0003	(-0.0018, 0.0012)
PSG1	0.612	(0.5899, 0.6340)	0.0482	(0.0433, 0.0531)	0.2031	(0.0468, 0.3594)	0.0004	(-0.0051, 0.0059)	0.0036	(-0.0001, 0.0073)
PSIP1	0.055	(0.0456, 0.0643)	0.0388	(0.0269, 0.0508)	-0.0026	(-0.0053, 0.0001)	0.0024	(-0.0037, 0.0085)	-0.0029	(-0.0184, 0.0125)
PSMD1	0.0178	(0.0078, 0.0278)	0.0318	(0.0173, 0.0463)	0	(0.0000, 0.0000)	-0.0096	(-0.0137, -0.0055)	-0.0043	(-0.0087, 0.0001)
PSMD5	-0.0023	(-0.0060, 0.0015)	0.0003	(-0.0030, 0.0036)	0	(0.0000, 0.0000)	-0.0009	(-0.0025, 0.0007)	-0.0015	(-0.0033, 0.0003)
PSMD9	0.0943	(0.0801, 0.1086)	0.0846	(0.0713, 0.0979)	0	(0.0000, 0.0000)	-0.001	(-0.0061, 0.0041)	0.0093	(0.0045, 0.0141)
PSME1	0.075	(0.0606, 0.0894)	0.0728	(0.0575, 0.0882)	0	(0.0000, 0.0000)	-0.0008	(-0.0047, 0.0031)	0.0002	(-0.0060, 0.0063)
PSME2	0.0917	(0.0756, 0.1078)	0.0933	(0.0799, 0.1067)	0	(0.0000, 0.0000)	0.0019	(-0.0039, 0.0077)	-0.0052	(-0.0124, 0.0019)
PSMG3	0.1178	(0.0964, 0.1393)	0.0939	(0.0764, 0.1115)	-0.0004	(-0.0015, 0.0007)	0.0006	(-0.0052, 0.0064)	0.0137	(0.0016, 0.0259)
PSMG4	0.0735	(0.0607, 0.0864)	0.0685	(0.0557, 0.0812)	0	(0.0000, 0.0000)	-0.008	(-0.0122, -0.0038)	0.0118	(0.0000, 0.0236)
PSPN	0.5293	(0.5193, 0.5394)	0.4392	(0.4292, 0.4491)	-0.0013	(-0.0019, -0.0008)	0.0127	(0.0063, 0.0190)	-0.0025	(-0.0043, -0.0007)
PSRC1	0.0484	(0.0386, 0.0582)	0.005	(0.0012, 0.0088)	0.0149	(0.0034, 0.0263)	0.004	(0.0005, 0.0074)	0.0059	(-0.0049, 0.0167)
PSTPIP2	0.0188	(0.0108, 0.0268)	0.015	(0.0078, 0.0223)	-0.0015	(-0.0041, 0.0011)	-0.008	(-0.0115, -0.0044)	0.0045	(-0.0083, 0.0174)
PTEN	-0.001	(-0.0036, 0.0017)	-0.0001	(-0.0005, 0.0002)	0	(0.0000, 0.0000)	-0.0002	(-0.0008, 0.0004)	-0.0006	(-0.0022, 0.0010)
PTGDS	0.1828	(0.1631, 0.2024)	0.1172	(0.1024, 0.1320)	-0.0021	(-0.0051, 0.0009)	0.0471	(0.0354, 0.0588)	-0.0026	(-0.0201, 0.0150)
PTGES2	0.0163	(0.0084, 0.0242)	0.0108	(0.0060, 0.0155)	0	(0.0000, 0.0000)	0.0001	(-0.0059, 0.0061)	0.0041	(-0.0036, 0.0119)
PTGR1	0.2613	(0.2252, 0.2974)	0.029	(0.0229, 0.0351)	0.0279	(0.0075, 0.0484)	0.0489	(0.0366, 0.0611)	-0.0089	(-0.0126, -0.0053)
PTH	0.1057	(0.0858, 0.1255)	0.0584	(0.0556, 0.0611)	-0.0004	(-0.0055, 0.0048)	0.0145	(0.0120, 0.0169)	-0.0099	(-0.0162, -0.0036)
PTH1R	0.0533	(0.0340, 0.0726)	0.0056	(0.0027, 0.0085)	0.0265	(0.0066, 0.0465)	0.0003	(-0.0001, 0.0008)	0.0006	(-0.0180, 0.0192)
PTK7	0.0045	(0.0013, 0.0077)	0.0034	(0.0023, 0.0045)	0.0003	(-0.0001, 0.0007)	0.0001	(-0.0015, 0.0018)	-0.0009	(-0.0036, 0.0017)
PTN	0.1295	(0.1222, 0.1367)	0.0783	(0.0708, 0.0857)	0.003	(-0.0008, 0.0069)	0.0083	(-0.0011, 0.0177)	0.0058	(-0.0036, 0.0152)
PTP4A3	0.0467	(0.0366, 0.0568)	0.0136	(0.0067, 0.0204)	-0.001	(-0.0036, 0.0017)	0.011	(0.0041, 0.0178)	0.0066	(-0.0097, 0.0229)
PTPN1	0.0325	(0.0218, 0.0431)	0.0289	(0.0182, 0.0396)	0	(0.0000, 0.0000)	-0.0024	(-0.0070, 0.0022)	0.0064	(-0.0004, 0.0131)
PTPN6	0.0035	(-0.0017, 0.0087)	0.0091	(0.0041, 0.0140)	0	(0.0000, 0.0000)	-0.0068	(-0.0096, -0.0040)	0.0009	(-0.0070, 0.0089)
PTPN9	-0.0028	(-0.0110, 0.0054)	-0.0011	(-0.0033, 0.0011)	0	(0.0000, 0.0000)	-0.0009	(-0.0027, 0.0010)	-0.0006	(-0.0060, 0.0047)
PTPRB	0.2804	(0.2476, 0.3133)	0.0536	(0.0439, 0.0633)	0.0398	(0.0286, 0.0510)	0.0032	(-0.0020, 0.0085)	-0.0061	(-0.0143, 0.0021)
PTPRC	0.1184	(0.0990, 0.1377)	0.0103	(0.0039, 0.0167)	0.008	(-0.0151, 0.0311)	0.0077	(0.0003, 0.0150)	0.0032	(-0.0186, 0.0249)
PTPRF	0.163	(0.1486, 0.1774)	0.0871	(0.0809, 0.0933)	0.0171	(-0.0045, 0.0387)	0.0015	(-0.0057, 0.0086)	-0.0043	(-0.0093, 0.0006)
PTPRH	0.366	(0.3450, 0.3870)	0.0401	(0.0248, 0.0554)	0.121	(0.1034, 0.1386)	-0.0001	(-0.0024, 0.0022)	0	(-0.0043, 0.0044)
PTPRK	0.0266	(0.0187, 0.0345)	0.0044	(-0.0016, 0.0104)	0.0108	(0.0045, 0.0170)	0.003	(-0.0026, 0.0086)	-0.0007	(-0.0032, 0.0017)
PTPRM	0.35	(0.3315, 0.3685)	0.031	(0.0254, 0.0367)	0.1806	(0.0799, 0.2813)	0.0039	(0.0025, 0.0053)	0.0052	(0.0003, 0.0101)
PTPRN2	0.0854	(0.0745, 0.0964)	0.0465	(0.0340, 0.0591)	0	(0.0000, 0.0000)	0.0145	(0.0050, 0.0241)	0.0256	(0.0157, 0.0356)
PTPRR	0.0784	(0.0532, 0.1036)	0.0479	(0.0354, 0.0604)	0	(0.0000, 0.0000)	0.0163	(0.0063, 0.0263)	0.0112	(-0.0012, 0.0237)
PTPRS	0.1787	(0.1547, 0.2026)	0.0055	(0.0031, 0.0079)	0.0264	(0.0095, 0.0433)	0.0391	(0.0294, 0.0488)	-0.0005	(-0.0050, 0.0041)
PTPRZ1	0.2612	(0.2361, 0.2863)	0.165	(0.1363, 0.1937)	0.0092	(-0.0007, 0.0190)	0.0103	(-0.0018, 0.0224)	0.0038	(-0.0087, 0.0163)
PTRHD1	0.0207	(0.0141, 0.0273)	0.0271	(0.0221, 0.0320)	0	(0.0000, 0.0000)	-0.0106	(-0.0161, -0.0050)	0.0048	(-0.0007, 0.0104)
PTS	0.117	(0.0938, 0.1402)	0.044	(0.0333, 0.0548)	0.0014	(-0.0009, 0.0038)	0.0381	(0.0270, 0.0491)	0.0131	(-0.0168, 0.0430)
PTX3	0.0812	(0.0712, 0.0913)	0.0096	(0.0048, 0.0143)	0.0269	(0.0006, 0.0533)	0.0026	(-0.0010, 0.0061)	-0.0078	(-0.0161, 0.0005)
PVALB	0.3755	(0.3487, 0.4024)	0.0062	(0.0034, 0.0090)	0.1294	(0.0213, 0.2375)	-0.0041	(-0.0065, -0.0017)	-0.0014	(-0.0078, 0.0051)
PVR	0.3907	(0.3798, 0.4015)	0.0046	(0.0011, 0.0080)	0.1253	(0.0584, 0.1922)	0.0131	(0.0086, 0.0177)	-0.0004	(-0.0079, 0.0071)
PXDNL	0.0098	(0.0003, 0.0192)	0.002	(-0.0019, 0.0058)	0.0062	(-0.0002, 0.0126)	0.0003	(-0.0010, 0.0017)	-0.0037	(-0.0067, -0.0008)
PXN	0.1964	(0.1788, 0.2141)	0.0345	(0.0277, 0.0414)	0.0563	(0.0322, 0.0804)	0.0022	(-0.0154, 0.0197)	-0.0027	(-0.0076, 0.0023)
PYDC1	0.3034	(0.2685, 0.3383)	0.0379	(0.0334, 0.0423)	0.1002	(0.0034, 0.1969)	-0.0009	(-0.0030, 0.0011)	0.0013	(-0.0037, 0.0062)
PYY	0.103	(0.0887, 0.1174)	0.0281	(0.0212, 0.0351)	0.0038	(0.0008, 0.0068)	0.0043	(-0.0042, 0.0129)	-0.008	(-0.0149, -0.0010)
PZP	0.5905	(0.5707, 0.6103)	0.4509	(0.4227, 0.4790)	0.0172	(0.0053, 0.0291)	0.0117	(0.0058, 0.0176)	0.0164	(0.0075, 0.0253)
QDPR	0.1164	(0.0938, 0.1391)	0.0249	(0.0166, 0.0333)	0.0105	(0.0063, 0.0147)	0.0068	(-0.0002, 0.0138)	-0.0002	(-0.0062, 0.0057)
QPCT	0.2124	(0.1745, 0.2502)	0.0198	(0.0097, 0.0300)	0.0338	(0.0201, 0.0474)	0.0266	(0.0183, 0.0350)	0.0044	(-0.0035, 0.0123)
QSOX1	0.0802	(0.0653, 0.0951)	0.0054	(0.0022, 0.0085)	0.0355	(-0.0091, 0.0800)	0.0003	(-0.0008, 0.0015)	-0.0045	(-0.0068, -0.0022)
RAB10	0.0078	(-0.0004, 0.0160)	0.0013	(-0.0030, 0.0055)	-0.0002	(-0.0009, 0.0004)	-0.0028	(-0.0060, 0.0003)	0.0039	(-0.0025, 0.0102)
RAB11FIP3	0.0184	(0.0045, 0.0323)	0.0254	(0.0168, 0.0339)	0	(0.0000, 0.0000)	-0.0053	(-0.0123, 0.0017)	-0.0009	(-0.0081, 0.0063)
RAB27B	0.0144	(-0.0001, 0.0289)	0.0113	(0.0053, 0.0174)	0	(0.0000, 0.0000)	-0.0053	(-0.0115, 0.0009)	0.0089	(0.0029, 0.0149)
RAB2B	0.0019	(-0.0621, 0.0658)	0.0111	(0.0036, 0.0185)	0.0059	(-0.0108, 0.0226)	0.0016	(-0.0146, 0.0179)	-0.0152	(-0.0660, 0.0355)
RAB33A	0.0031	(-0.0093, 0.0155)	0.0158	(0.0064, 0.0252)	0	(0.0000, 0.0000)	-0.0075	(-0.0151, 0.0001)	-0.0049	(-0.0107, 0.0008)
RAB37	-0.0006	(-0.0075, 0.0063)	0.0094	(0.0046, 0.0141)	0	(0.0000, 0.0000)	-0.0049	(-0.0090, -0.0008)	-0.0045	(-0.0083, -0.0008)
RAB39B	-0.0014	(-0.0035, 0.0007)	-0.0011	(-0.0028, 0.0006)	0	(0.0000, 0.0000)	-0.0001	(-0.0002, 0.0001)	-0.0003	(-0.0008, 0.0002)
RAB44	0.0239	(0.0102, 0.0376)	0.0195	(0.0153, 0.0237)	0.0013	(-0.0013, 0.0038)	-0.0021	(-0.0103, 0.0061)	-0.0012	(-0.0158, 0.0134)
RAB6A	0.1718	(0.1473, 0.1964)	0.0379	(0.0329, 0.0430)	0.0071	(-0.0011, 0.0153)	0.0161	(0.0084, 0.0237)	-0.0109	(-0.0192, -0.0026)
RAB6B	-0.0011	(-0.0075, 0.0052)	0.0008	(-0.0005, 0.0020)	-0.0001	(-0.0002, 0.0001)	-0.0012	(-0.0066, 0.0042)	-0.0003	(-0.0015, 0.0009)
RABEP1	0.0448	(0.0248, 0.0649)	0.0502	(0.0300, 0.0704)	0	(0.0000, 0.0000)	-0.0058	(-0.0088, -0.0028)	-0.0002	(-0.0064, 0.0059)
RABEPK	0.0122	(0.0108, 0.0137)	0.0029	(0.0009, 0.0050)	0.0063	(0.0018, 0.0109)	0.0002	(-0.0007, 0.0010)	-0.0028	(-0.0045, -0.0011)
RABGAP1L	0.0351	(0.0143, 0.0560)	0.0333	(0.0174, 0.0492)	0	(0.0000, 0.0000)	-0.0025	(-0.0104, 0.0054)	0.0016	(-0.0062, 0.0094)
RAC3	-0.0015	(-0.0064, 0.0033)	-0.0004	(-0.0017, 0.0008)	0	(0.0000, 0.0000)	-0.0004	(-0.0017, 0.0008)	-0.0007	(-0.0033, 0.0019)
RAD23B	0.0047	(-0.0040, 0.0134)	0.0007	(-0.0014, 0.0029)	-0.0004	(-0.0014, 0.0005)	-0.0051	(-0.0149, 0.0047)	0.0051	(-0.0038, 0.0140)
RAD51	-0.0021	(-0.0058, 0.0017)	0.0003	(-0.0034, 0.0041)	0	(0.0000, 0.0000)	-0.0006	(-0.0023, 0.0010)	-0.0018	(-0.0042, 0.0006)
RALB	0.0035	(-0.0006, 0.0077)	-0.0014	(-0.0031, 0.0003)	0.0012	(-0.0021, 0.0044)	0.0002	(-0.0011, 0.0016)	0.0009	(-0.0032, 0.0049)
RALY	0.0031	(-0.0042, 0.0105)	0.0042	(0.0002, 0.0082)	-0.0011	(-0.0031, 0.0008)	0.0023	(-0.0017, 0.0063)	-0.0061	(-0.0126, 0.0005)
RANBP1	0.0313	(0.0196, 0.0430)	0.0423	(0.0315, 0.0531)	0	(0.0000, 0.0000)	-0.0082	(-0.0143, -0.0020)	-0.0044	(-0.0124, 0.0037)
RANBP2	-0.0031	(-0.0078, 0.0016)	-0.0005	(-0.0012, 0.0001)	0	(0.0000, 0.0000)	-0.0017	(-0.0039, 0.0005)	-0.0008	(-0.0033, 0.0018)
RANGAP1	0.0018	(-0.0031, 0.0067)	0.0008	(-0.0005, 0.0022)	0.0001	(-0.0010, 0.0011)	0.0012	(-0.0021, 0.0045)	-0.0027	(-0.0052, -0.0002)
RAP1A	0.0042	(-0.0065, 0.0150)	-0.0013	(-0.0053, 0.0027)	0	(0.0000, 0.0000)	0.0024	(-0.0030, 0.0077)	0.0032	(-0.0031, 0.0095)
RAPGEF2	0.0044	(-0.0014, 0.0103)	0.0116	(0.0070, 0.0161)	0	(0.0000, 0.0000)	-0.0046	(-0.0134, 0.0043)	-0.0027	(-0.0097, 0.0044)
RARRES1	0.1338	(0.1005, 0.1670)	0.0129	(0.0072, 0.0187)	0.113	(0.0919, 0.1341)	0.0007	(-0.0010, 0.0025)	0.0024	(-0.0020, 0.0067)
RARRES2	0.142	(0.1195, 0.1646)	0.0299	(0.0236, 0.0362)	0.0026	(-0.0011, 0.0063)	0.0859	(0.0622, 0.1096)	0.0087	(-0.0083, 0.0257)
RASSF2	0.0574	(0.0433, 0.0715)	0.0484	(0.0354, 0.0614)	0	(0.0000, 0.0000)	0.0056	(-0.0020, 0.0131)	0.0027	(-0.0064, 0.0118)
RBFOX3	0.1777	(0.1486, 0.2069)	0.1326	(0.1105, 0.1546)	0	(0.0000, 0.0000)	0.0258	(0.0102, 0.0415)	-0.0001	(-0.0049, 0.0047)
RBKS	0.1803	(0.1632, 0.1974)	0.0958	(0.0801, 0.1115)	0.0083	(-0.0032, 0.0199)	0.007	(0.0014, 0.0126)	-0.0084	(-0.0173, 0.0005)
RBM17	0.0192	(0.0097, 0.0286)	0.001	(-0.0024, 0.0044)	0.0007	(-0.0011, 0.0025)	-0.0013	(-0.0036, 0.0010)	0.0152	(0.0031, 0.0272)
RBM19	-0.0009	(-0.0045, 0.0026)	-0.0008	(-0.0029, 0.0014)	0	(0.0000, 0.0000)	0	(0.0000, 0.0000)	-0.0002	(-0.0016, 0.0013)
RBM25	-0.0045	(-0.0099, 0.0009)	-0.0008	(-0.0026, 0.0010)	0.0004	(-0.0007, 0.0015)	-0.0016	(-0.0036, 0.0003)	-0.0025	(-0.0057, 0.0007)
RBP1	0.0047	(-0.0030, 0.0124)	-0.0016	(-0.0041, 0.0009)	0.0011	(-0.0019, 0.0041)	0.0028	(-0.0026, 0.0081)	0.0023	(-0.0002, 0.0048)
RBP2	0.0622	(0.0478, 0.0766)	0.0325	(0.0211, 0.0438)	0	(-0.0000, 0.0000)	0.0101	(0.0042, 0.0159)	0.0151	(0.0071, 0.0231)
RBP5	0.2246	(0.2044, 0.2448)	0.066	(0.0556, 0.0764)	-0.0004	(-0.0079, 0.0071)	0.0788	(0.0694, 0.0882)	-0.0089	(-0.0237, 0.0060)
RBP7	0.1582	(0.1358, 0.1807)	0.0602	(0.0526, 0.0677)	0.0028	(0.0002, 0.0055)	0.0221	(0.0080, 0.0362)	0.0271	(0.0002, 0.0540)
RBPMS	0.0015	(-0.0016, 0.0047)	-0.0028	(-0.0045, -0.0011)	0	(-0.0010, 0.0009)	0.0018	(-0.0018, 0.0053)	-0.002	(-0.0036, -0.0005)
RBPMS2	0.0402	(0.0201, 0.0603)	0.0252	(0.0118, 0.0386)	0	(0.0000, 0.0000)	-0.0044	(-0.0114, 0.0027)	0.0192	(0.0139, 0.0246)
RCC1	0.0099	(0.0035, 0.0163)	0.0057	(0.0037, 0.0076)	0.004	(0.0001, 0.0078)	-0.0002	(-0.0030, 0.0026)	-0.0032	(-0.0074, 0.0009)
RCOR1	-0.0017	(-0.0069, 0.0034)	-0.0005	(-0.0011, 0.0002)	0	(0.0000, 0.0000)	-0.0013	(-0.0044, 0.0017)	0	(-0.0026, 0.0026)
RECK	0.1783	(0.1636, 0.1929)	0.1145	(0.0971, 0.1319)	0.0156	(0.0056, 0.0255)	0.0008	(-0.0028, 0.0045)	0.0272	(0.0007, 0.0537)
REEP4	0.0303	(0.0165, 0.0441)	0.0189	(0.0102, 0.0276)	0.0004	(-0.0008, 0.0016)	-0.0066	(-0.0129, -0.0003)	0.0137	(0.0024, 0.0249)
REG1A	0.1692	(0.1572, 0.1812)	0.0403	(0.0317, 0.0489)	0.0154	(0.0070, 0.0237)	0.0042	(-0.0031, 0.0114)	-0.0017	(-0.0127, 0.0092)
REG1B	0.1528	(0.1207, 0.1849)	0.0332	(0.0229, 0.0434)	0.0441	(0.0102, 0.0779)	0.0009	(-0.0008, 0.0027)	0.0045	(-0.0036, 0.0125)
REG3A	0.1759	(0.1515, 0.2004)	0.0668	(0.0588, 0.0747)	0.0085	(-0.0005, 0.0174)	0.0053	(-0.0005, 0.0110)	0.0061	(-0.0014, 0.0135)
REG3G	0.0673	(0.0537, 0.0809)	0.0127	(0.0045, 0.0210)	0.0109	(0.0031, 0.0187)	-0.0027	(-0.0045, -0.0008)	-0.0031	(-0.0049, -0.0013)
REG4	0.1495	(0.1389, 0.1601)	0.0744	(0.0555, 0.0934)	0.0173	(0.0099, 0.0248)	0.0123	(0.0065, 0.0181)	0.0095	(-0.0004, 0.0195)
RELB	0.0042	(0.0022, 0.0063)	0	(-0.0005, 0.0006)	0.0013	(-0.0013, 0.0039)	0.0008	(-0.0011, 0.0027)	-0.0009	(-0.0029, 0.0012)
RELT	0.3118	(0.2848, 0.3389)	0.1973	(0.1809, 0.2138)	0.0289	(0.0182, 0.0396)	0.0343	(0.0270, 0.0416)	0.001	(-0.0062, 0.0083)
REN	0.1715	(0.1550, 0.1880)	0.0871	(0.0596, 0.1146)	0.0043	(0.0007, 0.0079)	0.0458	(0.0337, 0.0579)	0.0099	(0.0058, 0.0140)
REPS1	-0.0018	(-0.0065, 0.0030)	0	(-0.0024, 0.0024)	0	(0.0000, 0.0000)	-0.0018	(-0.0041, 0.0005)	-0.0001	(-0.0027, 0.0024)
REST	-0.0009	(-0.0035, 0.0016)	-0.0009	(-0.0035, 0.0016)	0	(0.0000, 0.0000)	0	(0.0000, 0.0000)	0	(0.0000, 0.0000)
RET	0.2221	(0.2059, 0.2383)	0.0622	(0.0441, 0.0803)	0.0277	(0.0188, 0.0365)	0.0181	(0.0082, 0.0281)	0.0222	(0.0142, 0.0302)
RETN	0.2243	(0.2129, 0.2357)	0.0107	(0.0064, 0.0151)	0.013	(0.0055, 0.0205)	0.0352	(0.0253, 0.0450)	0.0163	(0.0085, 0.0241)
REXO2	0.0004	(-0.0001, 0.0008)	0.0005	(-0.0002, 0.0012)	0	(0.0000, 0.0000)	0	(0.0000, 0.0000)	-0.0001	(-0.0005, 0.0003)
RFC4	0.0103	(-0.0008, 0.0215)	0.0029	(0.0011, 0.0047)	0.006	(-0.0014, 0.0134)	-0.0022	(-0.0062, 0.0017)	-0.0025	(-0.0081, 0.0030)
RGCC	0.0183	(0.0033, 0.0333)	0.0184	(0.0141, 0.0227)	0	(0.0000, 0.0000)	-0.0029	(-0.0068, 0.0010)	0.0029	(-0.0079, 0.0136)
RGL2	-0.0055	(-0.0130, 0.0020)	-0.0019	(-0.0056, 0.0019)	0	(0.0000, 0.0000)	-0.0016	(-0.0042, 0.0009)	-0.0019	(-0.0062, 0.0024)
RGMA	0.2289	(0.2036, 0.2542)	0.0233	(0.0125, 0.0341)	0.0251	(0.0065, 0.0438)	0.0357	(0.0231, 0.0482)	-0.0046	(-0.0116, 0.0025)
RGMB	0.1266	(0.0989, 0.1542)	0.0725	(0.0675, 0.0775)	0.0041	(-0.0045, 0.0127)	0.0171	(0.0095, 0.0246)	0.0049	(-0.0113, 0.0211)
RGS10	0.0086	(-0.0078, 0.0251)	0.0086	(0.0059, 0.0113)	0	(0.0000, 0.0000)	-0.0069	(-0.0155, 0.0018)	0.0069	(-0.0010, 0.0148)
RGS8	0.0211	(0.0136, 0.0286)	0.0008	(-0.0018, 0.0033)	0.0202	(0.0127, 0.0276)	-0.0004	(-0.0012, 0.0004)	-0.0004	(-0.0017, 0.0009)
RHOC	0.0103	(-0.0064, 0.0270)	0.0104	(-0.0003, 0.0210)	0	(0.0000, 0.0000)	-0.0039	(-0.0116, 0.0039)	0.0046	(-0.0035, 0.0127)
RIDA	0.1661	(0.1499, 0.1822)	0.0651	(0.0527, 0.0775)	0.0005	(-0.0018, 0.0028)	0.0422	(0.0297, 0.0546)	0.0177	(-0.0115, 0.0469)
RILP	0.067	(0.0584, 0.0755)	0.0565	(0.0479, 0.0651)	0	(0.0000, 0.0000)	-0.0002	(-0.0040, 0.0035)	0.0076	(0.0018, 0.0134)
RILPL2	0.0066	(-0.0019, 0.0150)	0.0099	(0.0038, 0.0159)	-0.0008	(-0.0028, 0.0013)	-0.0075	(-0.0094, -0.0055)	0.0046	(-0.0060, 0.0151)
RIPK4	0.0017	(-0.0001, 0.0035)	0	(0.0000, 0.0000)	-0.0003	(-0.0010, 0.0005)	-0.0017	(-0.0036, 0.0001)	0.0024	(-0.0019, 0.0067)
RLN2	0.1258	(0.0964, 0.1552)	0.1298	(0.1074, 0.1523)	0	(0.0000, 0.0000)	-0.0052	(-0.0094, -0.0010)	0.0006	(-0.0061, 0.0073)
RNASE1	0.1601	(0.1315, 0.1888)	0.0805	(0.0714, 0.0896)	0.0031	(-0.0022, 0.0085)	0.0394	(0.0289, 0.0499)	-0.0037	(-0.0123, 0.0048)
RNASE10	0.4499	(0.3746, 0.5252)	0.0164	(0.0069, 0.0258)	0.117	(-0.0041, 0.2381)	0.003	(0.0001, 0.0059)	-0.0032	(-0.0053, -0.0012)
RNASE3	0.1005	(0.0920, 0.1091)	0.0241	(0.0137, 0.0346)	0.0096	(0.0009, 0.0182)	0.0064	(-0.0002, 0.0131)	0.003	(-0.0057, 0.0118)
RNASE4	0.2337	(0.2045, 0.2630)	0.0709	(0.0548, 0.0870)	-0.0015	(-0.0044, 0.0014)	0.0529	(0.0392, 0.0666)	-0.0038	(-0.0085, 0.0008)
RNASE6	0.2402	(0.2059, 0.2744)	0.068	(0.0450, 0.0910)	-0.0008	(-0.0019, 0.0004)	0.046	(0.0323, 0.0597)	0.0284	(-0.0298, 0.0865)
RNASEH2A	0.0138	(0.0010, 0.0266)	-0.0001	(-0.0033, 0.0032)	0.0014	(-0.0028, 0.0055)	-0.0006	(-0.0040, 0.0028)	0.0045	(-0.0014, 0.0104)
RNASET2	0.2533	(0.2386, 0.2679)	0.051	(0.0369, 0.0652)	0.0154	(0.0104, 0.0205)	0.0287	(0.0256, 0.0319)	-0.0059	(-0.0128, 0.0010)
RNF149	0.1373	(0.1186, 0.1560)	0.0469	(0.0369, 0.0570)	0.0115	(0.0061, 0.0169)	0.025	(0.0174, 0.0326)	0.0083	(-0.0012, 0.0179)
RNF168	0.0022	(-0.0039, 0.0082)	-0.0007	(-0.0023, 0.0009)	0	(0.0000, 0.0000)	0.0012	(-0.0048, 0.0073)	0.0016	(-0.0021, 0.0053)
RNF4	-0.0005	(-0.0031, 0.0020)	-0.0014	(-0.0029, 0.0000)	0	(-0.0000, 0.0001)	-0.0001	(-0.0041, 0.0039)	0.001	(-0.0001, 0.0021)
RNF41	0.0367	(0.0273, 0.0461)	0.0413	(0.0387, 0.0439)	0	(0.0000, 0.0000)	0.0002	(-0.0037, 0.0041)	-0.0052	(-0.0111, 0.0006)
RNF43	0.0045	(0.0027, 0.0063)	-0.0006	(-0.0022, 0.0009)	-0.0003	(-0.0008, 0.0002)	0.0005	(-0.0036, 0.0046)	0.0015	(-0.0020, 0.0050)
RNF5	0.0238	(0.0092, 0.0383)	0.0103	(-0.0012, 0.0218)	-0.0009	(-0.0040, 0.0023)	-0.0035	(-0.0075, 0.0006)	0.0043	(-0.0176, 0.0263)
ROBO1	0.1406	(0.1167, 0.1645)	0.0333	(0.0280, 0.0386)	0.0327	(0.0139, 0.0516)	0.0155	(0.0079, 0.0230)	-0.0042	(-0.0107, 0.0023)
ROBO2	0.1551	(0.1392, 0.1710)	0.1096	(0.0953, 0.1238)	0.0035	(0.0002, 0.0068)	0.0123	(0.0058, 0.0187)	0.0011	(-0.0040, 0.0063)
ROBO4	0.1399	(0.1059, 0.1740)	0.005	(0.0019, 0.0080)	0.0642	(0.0446, 0.0838)	-0.0001	(-0.0029, 0.0028)	-0.0013	(-0.0082, 0.0056)
ROR1	0.1689	(0.1473, 0.1905)	0.0542	(0.0470, 0.0614)	0.0088	(-0.0034, 0.0210)	0.012	(0.0081, 0.0158)	-0.007	(-0.0130, -0.0010)
RP2	0.0094	(-0.0070, 0.0258)	0.006	(-0.0053, 0.0172)	-0.0003	(-0.0013, 0.0006)	-0.0021	(-0.0067, 0.0024)	0.005	(-0.0035, 0.0134)
RPA2	0.0032	(0.0023, 0.0041)	-0.0005	(-0.0017, 0.0007)	0.0068	(0.0030, 0.0106)	-0.0013	(-0.0037, 0.0011)	-0.0018	(-0.0037, 0.0002)
RPE	-0.0008	(-0.0095, 0.0080)	0.008	(-0.0015, 0.0175)	-0.0014	(-0.0037, 0.0008)	-0.0046	(-0.0119, 0.0028)	-0.009	(-0.0168, -0.0012)
RPL14	-0.0034	(-0.0315, 0.0246)	0.0011	(-0.0019, 0.0041)	0	(0.0000, 0.0000)	0.0027	(-0.0094, 0.0148)	-0.0115	(-0.0399, 0.0169)
RPS10	-0.0043	(-0.0090, 0.0003)	-0.0008	(-0.0020, 0.0004)	0	(-0.0000, 0.0000)	-0.0008	(-0.0022, 0.0006)	-0.0021	(-0.0047, 0.0004)
RRAS	0.0012	(-0.0028, 0.0052)	0.0117	(0.0064, 0.0169)	0	(0.0000, 0.0000)	-0.0095	(-0.0148, -0.0041)	-0.0009	(-0.0053, 0.0036)
RRM2	0.019	(0.0106, 0.0275)	0	(-0.0025, 0.0026)	0	(0.0000, 0.0000)	0.0181	(0.0087, 0.0275)	0.001	(-0.0045, 0.0064)
RRM2B	0.0184	(0.0125, 0.0242)	0.0121	(0.0087, 0.0154)	-0.0009	(-0.0033, 0.0016)	-0.004	(-0.0096, 0.0015)	0.0057	(-0.0051, 0.0166)
RSPO1	0.1281	(0.1155, 0.1407)	0.0607	(0.0513, 0.0701)	0.016	(0.0049, 0.0272)	0.0039	(-0.0044, 0.0122)	0.0101	(-0.0014, 0.0217)
RSPO3	0.1676	(0.1555, 0.1798)	0.1217	(0.1087, 0.1348)	0.0049	(-0.0013, 0.0111)	0.0037	(-0.0009, 0.0082)	0.0153	(0.0013, 0.0293)
RTBDN	0.0758	(0.0704, 0.0811)	0.0508	(0.0427, 0.0589)	-0.0002	(-0.0006, 0.0003)	0.005	(-0.0006, 0.0106)	0.0145	(0.0062, 0.0228)
RTKN2	-0.002	(-0.0057, 0.0017)	-0.0002	(-0.0007, 0.0002)	0.0001	(-0.0004, 0.0006)	-0.0025	(-0.0063, 0.0014)	0.0001	(-0.0007, 0.0008)
RTN4IP1	0.0122	(0.0019, 0.0226)	0.0016	(-0.0009, 0.0040)	0	(-0.0008, 0.0008)	-0.002	(-0.0076, 0.0035)	0.0038	(-0.0054, 0.0129)
RTN4R	0.2604	(0.2291, 0.2918)	0.0461	(0.0394, 0.0528)	0.0081	(0.0045, 0.0118)	0.0941	(0.0765, 0.1118)	-0.0035	(-0.0108, 0.0039)
RUVBL1	0.0194	(0.0083, 0.0304)	0.0012	(-0.0028, 0.0052)	0.0015	(-0.0038, 0.0068)	-0.003	(-0.0057, -0.0004)	-0.001	(-0.0033, 0.0013)
RWDD1	0.0403	(0.0301, 0.0505)	0.0297	(0.0240, 0.0355)	0	(0.0000, 0.0000)	-0.0023	(-0.0095, 0.0049)	0.0122	(0.0067, 0.0177)
S100A11	0.085	(0.0753, 0.0947)	0.0456	(0.0412, 0.0501)	-0.0002	(-0.0007, 0.0003)	0.0098	(0.0009, 0.0188)	0.0189	(0.0051, 0.0328)
S100A12	0.1026	(0.0862, 0.1191)	0.0628	(0.0503, 0.0752)	0	(-0.0006, 0.0007)	-0.0039	(-0.0080, 0.0001)	0.0237	(0.0119, 0.0355)
S100A13	0.1036	(0.0852, 0.1219)	0.0528	(0.0443, 0.0613)	0.0026	(-0.0027, 0.0079)	0.0033	(-0.0022, 0.0088)	0.0001	(-0.0063, 0.0064)
S100A14	0.0684	(0.0505, 0.0864)	0.0071	(-0.0014, 0.0156)	0.0172	(0.0095, 0.0248)	0.0009	(-0.0020, 0.0037)	0.0001	(-0.0050, 0.0052)
S100A16	0.0107	(0.0057, 0.0158)	0.0034	(0.0019, 0.0049)	0.0013	(-0.0005, 0.0030)	-0.0006	(-0.0035, 0.0023)	0.0028	(-0.0021, 0.0078)
S100A3	-0.001	(-0.0048, 0.0027)	-0.0003	(-0.0011, 0.0005)	0.0003	(-0.0010, 0.0017)	-0.0004	(-0.0010, 0.0003)	-0.0008	(-0.0032, 0.0016)
S100A4	0.0667	(0.0508, 0.0827)	0.04	(0.0303, 0.0497)	0.0007	(-0.0021, 0.0035)	0.0002	(-0.0090, 0.0094)	0.0113	(-0.0047, 0.0272)
S100G	0.021	(0.0082, 0.0339)	0.0113	(0.0093, 0.0133)	-0.0003	(-0.0012, 0.0007)	-0.0005	(-0.0054, 0.0045)	0.0032	(-0.0110, 0.0174)
S100P	0.0661	(0.0505, 0.0817)	0.0268	(0.0184, 0.0352)	0.0064	(-0.0007, 0.0135)	0.002	(-0.0036, 0.0077)	0.0089	(-0.0020, 0.0198)
SAA4	0.0268	(0.0150, 0.0386)	0.0004	(-0.0022, 0.0030)	0.0054	(0.0007, 0.0100)	-0.0004	(-0.0028, 0.0021)	-0.0023	(-0.0081, 0.0035)
SAMD9L	0.0751	(0.0619, 0.0883)	0.026	(0.0187, 0.0332)	0.0118	(0.0028, 0.0207)	-0.0035	(-0.0088, 0.0019)	0	(-0.0050, 0.0049)
SAP18	-0.0006	(-0.0035, 0.0023)	-0.0009	(-0.0028, 0.0009)	0.001	(0.0001, 0.0019)	-0.0001	(-0.0003, 0.0002)	-0.0009	(-0.0035, 0.0016)
SARG	0.0263	(0.0142, 0.0384)	0.0191	(0.0101, 0.0281)	-0.0009	(-0.0055, 0.0036)	-0.0044	(-0.0098, 0.0009)	-0.0003	(-0.0149, 0.0142)
SART1	0.0039	(-0.0001, 0.0079)	0.0104	(0.0055, 0.0154)	0	(0.0000, 0.0000)	-0.0002	(-0.0078, 0.0074)	-0.0076	(-0.0141, -0.0010)
SAT2	0.1316	(0.1116, 0.1516)	0.0033	(0.0001, 0.0066)	0.0143	(-0.0084, 0.0370)	-0.0009	(-0.0041, 0.0024)	-0.0034	(-0.0088, 0.0019)
SATB1	-0.0009	(-0.0062, 0.0045)	0.0011	(-0.0004, 0.0026)	0	(0.0000, 0.0000)	-0.0011	(-0.0041, 0.0019)	-0.0008	(-0.0030, 0.0014)
SBSN	0.1703	(0.1427, 0.1979)	0.0045	(0.0012, 0.0079)	0.0047	(-0.0036, 0.0130)	0.001	(-0.0023, 0.0044)	-0.0025	(-0.0088, 0.0039)
SCAMP3	0.0398	(0.0174, 0.0623)	0.0263	(0.0165, 0.0362)	0	(0.0000, 0.0000)	0.0029	(-0.0098, 0.0157)	0.01	(-0.0001, 0.0201)
SCARA5	0.2379	(0.2284, 0.2474)	0.1253	(0.1113, 0.1393)	0.0111	(0.0020, 0.0202)	0.0192	(0.0120, 0.0264)	0.0077	(-0.0057, 0.0211)
SCARB1	-0.0016	(-0.0048, 0.0016)	-0.001	(-0.0022, 0.0002)	0	(-0.0001, 0.0001)	-0.0013	(-0.0030, 0.0004)	0.0004	(-0.0015, 0.0022)
SCARB2	0.2336	(0.2230, 0.2442)	0.1219	(0.1064, 0.1375)	-0.0004	(-0.0016, 0.0008)	0.0451	(0.0395, 0.0506)	0.0306	(-0.0025, 0.0637)
SCARF1	0.136	(0.1276, 0.1445)	0.0052	(-0.0015, 0.0118)	0.0243	(0.0137, 0.0349)	0.0046	(0.0003, 0.0089)	0.0169	(0.0102, 0.0236)
SCARF2	0.2992	(0.2660, 0.3325)	0.2016	(0.1759, 0.2273)	0.0095	(0.0005, 0.0185)	0.0082	(0.0020, 0.0144)	-0.0034	(-0.0089, 0.0021)
SCG2	0.0613	(0.0427, 0.0799)	0.0477	(0.0404, 0.0550)	0	(0.0000, 0.0000)	0.0058	(-0.0002, 0.0118)	0.0075	(-0.0038, 0.0187)
SCG3	0.3231	(0.2991, 0.3472)	0.0336	(0.0234, 0.0439)	0.1107	(0.0662, 0.1552)	0.0168	(0.0137, 0.0199)	0.014	(0.0028, 0.0252)
SCGB1A1	0.245	(0.2142, 0.2757)	0.0643	(0.0510, 0.0776)	0.0165	(-0.0008, 0.0339)	0.0119	(0.0083, 0.0154)	0.0037	(-0.0008, 0.0083)
SCGB2A2	-0.0024	(-0.0090, 0.0041)	-0.0009	(-0.0031, 0.0014)	0	(0.0000, 0.0000)	-0.0012	(-0.0044, 0.0021)	-0.0003	(-0.0011, 0.0005)
SCGB3A1	0.1889	(0.1751, 0.2028)	0.0633	(0.0547, 0.0720)	0.0529	(0.0260, 0.0798)	0.0063	(0.0009, 0.0117)	0.0095	(0.0010, 0.0179)
SCGB3A2	0.1559	(0.1151, 0.1967)	0.0282	(0.0195, 0.0369)	0.031	(0.0173, 0.0448)	0.0206	(0.0056, 0.0355)	-0.0048	(-0.0123, 0.0026)
SCGN	0.0594	(0.0423, 0.0765)	0.0258	(0.0198, 0.0318)	0.0039	(-0.0029, 0.0106)	0.0048	(0.0017, 0.0079)	0.0074	(-0.0143, 0.0291)
SCIN	-0.0035	(-0.0090, 0.0019)	-0.0002	(-0.0015, 0.0010)	0	(0.0000, 0.0000)	-0.0016	(-0.0048, 0.0017)	-0.0016	(-0.0040, 0.0007)
SCLY	0.1779	(0.1599, 0.1959)	0.0865	(0.0719, 0.1011)	0.0021	(-0.0006, 0.0049)	0.0372	(0.0233, 0.0510)	0.0127	(-0.0023, 0.0276)
SCN2B	-0.0005	(-0.0013, 0.0004)	-0.0003	(-0.0011, 0.0005)	-0.0002	(-0.0007, 0.0003)	0	(0.0000, 0.0000)	0	(0.0000, 0.0000)
SCN3B	-0.0001	(-0.0013, 0.0012)	-0.0001	(-0.0005, 0.0002)	0	(0.0000, 0.0000)	0.0002	(-0.0005, 0.0009)	-0.0002	(-0.0018, 0.0015)
SCN4B	0.3799	(0.3532, 0.4067)	0.0604	(0.0490, 0.0717)	0.0971	(0.0779, 0.1162)	0.0124	(0.0100, 0.0148)	-0.0003	(-0.0059, 0.0053)
SCP2	0.0103	(0.0026, 0.0180)	0.0104	(0.0041, 0.0166)	-0.0006	(-0.0018, 0.0006)	-0.0019	(-0.0036, -0.0003)	0.0004	(-0.0034, 0.0041)
SCPEP1	0.1235	(0.1029, 0.1441)	0.019	(0.0118, 0.0261)	0.0311	(-0.0121, 0.0744)	0.0075	(0.0024, 0.0126)	-0.005	(-0.0092, -0.0007)
SCRG1	0.2451	(0.2275, 0.2628)	0.2302	(0.2144, 0.2460)	0.0004	(-0.0007, 0.0015)	0.004	(-0.0020, 0.0100)	-0.0004	(-0.0095, 0.0086)
SCRIB	-0.0055	(-0.0131, 0.0022)	-0.0011	(-0.0052, 0.0030)	0	(0.0000, 0.0000)	-0.0024	(-0.0074, 0.0025)	-0.0021	(-0.0058, 0.0015)
SCRN1	0.0216	(0.0153, 0.0279)	0.0121	(0.0082, 0.0160)	0	(-0.0001, 0.0002)	-0.0031	(-0.0067, 0.0005)	0.009	(0.0015, 0.0166)
SCT	0.0166	(0.0007, 0.0324)	0.0084	(0.0045, 0.0124)	0.0049	(-0.0025, 0.0123)	0.0025	(-0.0003, 0.0053)	-0.0036	(-0.0096, 0.0024)
SDC1	0.1341	(0.1071, 0.1611)	0.0558	(0.0462, 0.0655)	0.0201	(0.0130, 0.0272)	0.0129	(0.0026, 0.0232)	0.0114	(0.0020, 0.0209)
SDC4	0.15	(0.1379, 0.1621)	0.0004	(-0.0015, 0.0022)	0.0126	(-0.0003, 0.0255)	-0.0014	(-0.0037, 0.0010)	-0.0041	(-0.0071, -0.0012)
SDCCAG8	0.0653	(0.0509, 0.0798)	0.0457	(0.0277, 0.0637)	-0.0002	(-0.0009, 0.0004)	-0.0015	(-0.0079, 0.0049)	0.0218	(-0.0002, 0.0437)
SDHB	0.0319	(0.0220, 0.0417)	-0.0008	(-0.0039, 0.0024)	0.0047	(-0.0057, 0.0151)	0.001	(-0.0028, 0.0048)	-0.0016	(-0.0080, 0.0049)
SDK2	0.1705	(0.1256, 0.2154)	0.0384	(0.0298, 0.0470)	0.0014	(-0.0022, 0.0050)	0.0016	(-0.0009, 0.0041)	-0.0128	(-0.0201, -0.0054)
SEC31A	0.02	(0.0078, 0.0322)	0.0058	(0.0016, 0.0100)	-0.0001	(-0.0002, 0.0001)	-0.0021	(-0.0070, 0.0028)	0.0131	(0.0043, 0.0219)
SEL1L	0.0534	(0.0394, 0.0674)	0.0098	(0.0042, 0.0155)	0.0044	(-0.0018, 0.0107)	0.0139	(0.0031, 0.0246)	-0.0021	(-0.0191, 0.0149)
SELE	0.4597	(0.4473, 0.4720)	0.0245	(0.0220, 0.0271)	0.0997	(0.0172, 0.1822)	0.0392	(0.0342, 0.0442)	0.0011	(-0.0061, 0.0084)
SELENOP	0.0296	(0.0139, 0.0452)	0.016	(0.0060, 0.0259)	0	(0.0000, 0.0000)	0.0104	(-0.0023, 0.0232)	-0.0012	(-0.0076, 0.0051)
SELL	0.2078	(0.1848, 0.2308)	0.0525	(0.0424, 0.0627)	0.0441	(0.0166, 0.0716)	0.0055	(-0.0010, 0.0120)	0.0144	(-0.0090, 0.0378)
SELP	0.1071	(0.0864, 0.1278)	0.0073	(0.0040, 0.0107)	0.0116	(-0.0030, 0.0262)	0.0017	(-0.0004, 0.0037)	0.0011	(-0.0075, 0.0098)
SELPLG	0.3196	(0.2778, 0.3614)	0.0289	(0.0202, 0.0377)	0.0297	(0.0166, 0.0429)	0.0111	(0.0053, 0.0169)	-0.0001	(-0.0105, 0.0103)
SEMA3F	0.1751	(0.1585, 0.1917)	0.0703	(0.0648, 0.0758)	0.0026	(-0.0041, 0.0093)	0.0566	(0.0391, 0.0740)	0.016	(-0.0071, 0.0392)
SEMA3G	0.3051	(0.2792, 0.3310)	0.0116	(0.0065, 0.0168)	0.0182	(0.0074, 0.0291)	0.0012	(-0.0055, 0.0080)	-0.0028	(-0.0039, -0.0017)
SEMA4C	0.0483	(0.0426, 0.0539)	0.0229	(0.0205, 0.0254)	0.0092	(0.0001, 0.0183)	-0.0024	(-0.0061, 0.0014)	-0.0046	(-0.0066, -0.0027)
SEMA4D	0.0319	(0.0246, 0.0392)	0.0034	(-0.0005, 0.0073)	0.004	(-0.0062, 0.0141)	0.0039	(-0.0024, 0.0101)	-0.0047	(-0.0087, -0.0006)
SEMA6C	0.0037	(-0.0061, 0.0136)	0.003	(-0.0060, 0.0121)	0.0011	(-0.0019, 0.0041)	0.0012	(-0.0031, 0.0054)	-0.0012	(-0.0038, 0.0013)
SEMA7A	0.1526	(0.1339, 0.1714)	0.0165	(0.0103, 0.0228)	0.0297	(0.0107, 0.0488)	0.0054	(-0.0041, 0.0149)	-0.0014	(-0.0071, 0.0043)
SEPTIN3	0.0893	(0.0754, 0.1032)	0.0292	(0.0241, 0.0343)	-0.0012	(-0.0041, 0.0017)	-0.0004	(-0.0042, 0.0035)	-0.0028	(-0.0064, 0.0009)
SEPTIN8	0.095	(0.0821, 0.1080)	0.0798	(0.0698, 0.0898)	0	(0.0000, 0.0000)	0.002	(-0.0022, 0.0062)	0.006	(-0.0082, 0.0202)
SEPTIN9	0.0039	(-0.0030, 0.0109)	0.0022	(-0.0005, 0.0048)	0	(-0.0000, 0.0000)	-0.0021	(-0.0035, -0.0007)	0.0031	(-0.0017, 0.0078)
SERPINA1	0.0244	(0.0081, 0.0407)	0.001	(-0.0020, 0.0041)	0.0074	(-0.0046, 0.0193)	0.0008	(-0.0006, 0.0021)	-0.0044	(-0.0088, -0.0000)
SERPINA11	0.4982	(0.4788, 0.5177)	0.2001	(0.1815, 0.2187)	0.1106	(0.0740, 0.1472)	0.0116	(0.0051, 0.0181)	0.004	(-0.0060, 0.0140)
SERPINA12	0.5342	(0.5233, 0.5450)	0.0706	(0.0611, 0.0801)	0.0877	(0.0546, 0.1207)	-0.0003	(-0.0018, 0.0012)	0.0093	(0.0084, 0.0103)
SERPINA3	0.1179	(0.0964, 0.1394)	0.0177	(0.0140, 0.0214)	0.0338	(-0.0020, 0.0696)	0.0061	(-0.0027, 0.0149)	0.0071	(0.0020, 0.0122)
SERPINA4	0.2796	(0.2506, 0.3087)	0.0274	(0.0162, 0.0385)	0.1425	(0.0919, 0.1930)	-0.004	(-0.0120, 0.0040)	0.0135	(0.0054, 0.0215)
SERPINA5	0.1004	(0.0797, 0.1212)	0.0162	(0.0031, 0.0292)	0.0048	(-0.0030, 0.0127)	0.009	(0.0009, 0.0170)	0.03	(0.0041, 0.0559)
SERPINA6	0.2597	(0.2401, 0.2794)	0.2033	(0.1918, 0.2149)	0.0201	(0.0139, 0.0264)	0.0323	(0.0187, 0.0459)	0.0057	(-0.0075, 0.0189)
SERPINA7	0.0861	(0.0708, 0.1013)	0.015	(0.0035, 0.0264)	0	(0.0000, 0.0000)	0.0515	(0.0391, 0.0639)	0.0105	(0.0025, 0.0186)
SERPINA9	0.2899	(0.2512, 0.3287)	0.0207	(0.0123, 0.0290)	0.0951	(0.0304, 0.1597)	0.0054	(0.0020, 0.0087)	-0.0023	(-0.0092, 0.0046)
SERPINB1	0.0315	(0.0018, 0.0612)	0.0267	(0.0128, 0.0406)	0	(0.0000, 0.0000)	-0.0021	(-0.0117, 0.0075)	0.0076	(-0.0005, 0.0157)
SERPINB5	-0.0008	(-0.0083, 0.0067)	0.0025	(-0.0038, 0.0088)	-0.0002	(-0.0008, 0.0004)	-0.0036	(-0.0080, 0.0009)	0	(-0.0029, 0.0030)
SERPINB6	0.0453	(0.0317, 0.0590)	0.0178	(0.0102, 0.0254)	-0.0004	(-0.0021, 0.0013)	-0.0032	(-0.0067, 0.0003)	0.0124	(-0.0021, 0.0270)
SERPINB8	0.3147	(0.2920, 0.3375)	0.0313	(0.0228, 0.0398)	0.0188	(0.0032, 0.0344)	0.0147	(0.0058, 0.0235)	-0.0064	(-0.0087, -0.0042)
SERPINB9	0.0222	(0.0086, 0.0359)	0.0127	(0.0037, 0.0217)	0	(0.0000, 0.0000)	-0.0043	(-0.0093, 0.0008)	0.0147	(0.0088, 0.0207)
SERPINC1	0.0688	(0.0516, 0.0860)	0.0425	(0.0335, 0.0515)	0.0001	(-0.0001, 0.0002)	-0.0041	(-0.0095, 0.0012)	0.022	(0.0083, 0.0357)
SERPIND1	0.2079	(0.1852, 0.2306)	0.0374	(0.0275, 0.0473)	0.0153	(-0.0063, 0.0368)	0.0653	(0.0468, 0.0837)	-0.0021	(-0.0099, 0.0056)
SERPINE1	0.1148	(0.1060, 0.1235)	0.0069	(0.0034, 0.0104)	0.0123	(0.0022, 0.0224)	0.0138	(0.0086, 0.0189)	-0.0005	(-0.0081, 0.0071)
SERPINE2	0.2033	(0.1787, 0.2279)	-0.0003	(-0.0019, 0.0012)	0.1238	(0.0805, 0.1671)	-0.0006	(-0.0030, 0.0017)	0.0086	(-0.0004, 0.0176)
SERPINF1	0.2431	(0.2276, 0.2585)	0.0644	(0.0580, 0.0708)	0.0242	(0.0109, 0.0376)	0.0753	(0.0600, 0.0905)	-0.0009	(-0.0112, 0.0095)
SERPINF2	0.0874	(0.0714, 0.1033)	0.0524	(0.0396, 0.0651)	0.0042	(-0.0064, 0.0147)	0.0026	(-0.0026, 0.0077)	0.009	(0.0029, 0.0151)
SERPING1	0.1706	(0.1571, 0.1841)	0.0469	(0.0402, 0.0537)	0.0022	(-0.0027, 0.0070)	0.0214	(0.0114, 0.0313)	0.0146	(-0.0224, 0.0516)
SERPINH1	0.0341	(0.0260, 0.0422)	0.0047	(-0.0010, 0.0104)	0.0036	(-0.0050, 0.0123)	-0.0014	(-0.0057, 0.0029)	0.0167	(-0.0007, 0.0341)
SERPINI1	0.1756	(0.1660, 0.1851)	0.0541	(0.0464, 0.0617)	0.0166	(0.0086, 0.0246)	-0.0013	(-0.0043, 0.0017)	-0.004	(-0.0111, 0.0031)
SERPINI2	0.4374	(0.4233, 0.4515)	0.0124	(0.0097, 0.0151)	0.1975	(0.1004, 0.2946)	0.0014	(-0.0031, 0.0059)	0.0053	(-0.0010, 0.0117)
SESTD1	0.0206	(0.0029, 0.0382)	0.0199	(0.0061, 0.0337)	0	(0.0000, 0.0000)	-0.0055	(-0.0120, 0.0010)	0.0059	(-0.0031, 0.0149)
SETMAR	0.1491	(0.1338, 0.1645)	0.0842	(0.0743, 0.0941)	-0.0005	(-0.0019, 0.0010)	0.011	(0.0088, 0.0132)	0.0273	(0.0013, 0.0532)
SEZ6	0.0249	(0.0031, 0.0467)	0.0256	(0.0155, 0.0356)	-0.0016	(-0.0037, 0.0006)	0.001	(-0.0109, 0.0130)	-0.0051	(-0.0082, -0.0020)
SEZ6L	0.1731	(0.1472, 0.1990)	0.0691	(0.0561, 0.0821)	0.0002	(-0.0016, 0.0019)	0.0226	(0.0072, 0.0380)	0.025	(0.0043, 0.0457)
SEZ6L2	0.2496	(0.2293, 0.2698)	0.1729	(0.1553, 0.1904)	0.0023	(-0.0044, 0.0089)	0.0079	(0.0013, 0.0144)	0.0071	(-0.0088, 0.0229)
SF3B4	0.0184	(0.0075, 0.0294)	0.0015	(-0.0027, 0.0057)	0.001	(-0.0049, 0.0068)	0.0016	(-0.0004, 0.0035)	0.0064	(-0.0093, 0.0221)
SFRP1	0.1975	(0.1838, 0.2112)	0.0709	(0.0570, 0.0848)	0.0342	(0.0189, 0.0496)	0.0268	(0.0170, 0.0366)	0.0006	(-0.0074, 0.0086)
SFRP4	0.1262	(0.1053, 0.1472)	0.0509	(0.0428, 0.0591)	0.0063	(0.0003, 0.0122)	0.0279	(0.0208, 0.0350)	0.0108	(0.0005, 0.0211)
SFTPA1	0.0173	(0.0068, 0.0279)	0.0041	(-0.0002, 0.0084)	0.0012	(-0.0029, 0.0052)	0.0004	(-0.0020, 0.0029)	-0.0017	(-0.0039, 0.0004)
SFTPA2	0.3508	(0.3338, 0.3678)	0.0177	(0.0116, 0.0238)	0.1831	(0.0290, 0.3371)	0.0025	(-0.0000, 0.0051)	-0.0032	(-0.0070, 0.0005)
SFTPD	0.5588	(0.5339, 0.5837)	0.0349	(0.0266, 0.0432)	0.0924	(-0.0003, 0.1851)	0.0031	(-0.0003, 0.0066)	-0.0033	(-0.0071, 0.0005)
SGSH	0.614	(0.5754, 0.6526)	0.0168	(0.0114, 0.0222)	0.1951	(0.1029, 0.2874)	0.0108	(0.0062, 0.0154)	-0.0074	(-0.0120, -0.0028)
SH2B3	0.0355	(0.0285, 0.0425)	0.0277	(0.0206, 0.0348)	0	(0.0000, 0.0000)	-0.005	(-0.0141, 0.0041)	0.0122	(0.0082, 0.0163)
SH2D1A	0.0227	(0.0148, 0.0305)	0.0092	(0.0050, 0.0133)	0.0035	(-0.0050, 0.0121)	0.0023	(-0.0045, 0.0090)	0.0011	(-0.0063, 0.0085)
SH3BGRL2	-0.0013	(-0.0026, -0.0001)	-0.0005	(-0.0014, 0.0004)	0	(0.0000, 0.0000)	-0.0004	(-0.0014, 0.0007)	-0.0004	(-0.0012, 0.0003)
SH3BP1	0.0446	(0.0345, 0.0548)	0.0053	(0.0006, 0.0100)	0.0307	(0.0237, 0.0377)	0	(-0.0024, 0.0025)	0.0029	(-0.0014, 0.0072)
SH3GL3	0.0001	(-0.0082, 0.0084)	-0.0002	(-0.0019, 0.0015)	0.0001	(-0.0001, 0.0003)	0.0012	(-0.0006, 0.0031)	-0.0008	(-0.0094, 0.0077)
SH3GLB2	0.1082	(0.0856, 0.1308)	0.0573	(0.0500, 0.0646)	0.0036	(-0.0024, 0.0095)	-0.0026	(-0.0115, 0.0064)	-0.0092	(-0.0122, -0.0061)
SHBG	0.3353	(0.3220, 0.3486)	0.1717	(0.1624, 0.1810)	0.0053	(0.0016, 0.0090)	0.034	(0.0299, 0.0382)	-0.0022	(-0.0085, 0.0040)
SHD	0.0052	(0.0001, 0.0102)	-0.001	(-0.0027, 0.0007)	0.0006	(-0.0010, 0.0021)	-0.0009	(-0.0027, 0.0010)	0.0043	(-0.0039, 0.0125)
SHH	-0.0016	(-0.0075, 0.0043)	-0.0004	(-0.0022, 0.0013)	0.0015	(-0.0005, 0.0035)	-0.0011	(-0.0028, 0.0007)	-0.0016	(-0.0079, 0.0048)
SHISA5	0.1651	(0.1494, 0.1807)	0.1078	(0.0867, 0.1288)	-0.0002	(-0.0009, 0.0004)	0.043	(0.0322, 0.0539)	0.0107	(0.0006, 0.0209)
SHMT1	0.3213	(0.3014, 0.3413)	0.0112	(0.0082, 0.0142)	0.1143	(0.0894, 0.1392)	0.0044	(0.0005, 0.0083)	0.002	(-0.0044, 0.0084)
SHPK	-0.0003	(-0.0042, 0.0036)	-0.0017	(-0.0040, 0.0006)	-0.0006	(-0.0023, 0.0011)	0.0003	(-0.0026, 0.0032)	0.0002	(-0.0031, 0.0036)
SIAE	0.0795	(0.0621, 0.0970)	0.0121	(0.0095, 0.0147)	0.007	(-0.0062, 0.0201)	0.0073	(0.0042, 0.0103)	0.0282	(0.0232, 0.0332)
SIGLEC1	0.2986	(0.2699, 0.3274)	0.0228	(0.0136, 0.0319)	0.0152	(-0.0147, 0.0450)	0.036	(0.0293, 0.0426)	0.0025	(-0.0220, 0.0270)
SIGLEC10	0.2726	(0.2622, 0.2831)	0.0175	(0.0133, 0.0218)	0.0387	(0.0267, 0.0506)	0.0258	(0.0184, 0.0332)	-0.0053	(-0.0108, 0.0001)
SIGLEC15	-0.0015	(-0.0035, 0.0004)	-0.0001	(-0.0010, 0.0009)	0	(0.0000, 0.0000)	-0.0014	(-0.0038, 0.0010)	0	(-0.0000, 0.0000)
SIGLEC5	0.5958	(0.5737, 0.6178)	0.013	(0.0037, 0.0222)	0.1112	(0.0552, 0.1673)	0.0024	(0.0014, 0.0035)	-0.0028	(-0.0043, -0.0013)
SIGLEC6	0.3445	(0.3046, 0.3844)	0.0123	(0.0096, 0.0151)	0.1099	(0.0614, 0.1584)	0.0059	(-0.0001, 0.0118)	0.0062	(-0.0084, 0.0207)
SIGLEC7	0.2158	(0.2073, 0.2243)	0.0623	(0.0438, 0.0808)	0.0129	(-0.0042, 0.0301)	0.0182	(0.0111, 0.0253)	0.0107	(-0.0034, 0.0249)
SIGLEC8	0.3317	(0.3037, 0.3598)	0.0488	(0.0341, 0.0634)	0.0159	(0.0076, 0.0242)	0.0198	(0.0175, 0.0222)	-0.0097	(-0.0119, -0.0074)
SIGLEC9	0.5594	(0.5278, 0.5910)	0.0215	(0.0173, 0.0258)	0.077	(0.0425, 0.1116)	0.0065	(0.0044, 0.0086)	-0.0062	(-0.0113, -0.0012)
SIL1	0.0008	(-0.0056, 0.0073)	-0.0011	(-0.0024, 0.0002)	0.0019	(-0.0001, 0.0040)	-0.0011	(-0.0047, 0.0025)	-0.002	(-0.0076, 0.0036)
SIRPA	0.8314	(0.8250, 0.8379)	0.0065	(0.0049, 0.0082)	0.3917	(0.2950, 0.4884)	0.0026	(0.0005, 0.0047)	-0.0002	(-0.0022, 0.0017)
SIRPB1	0.4457	(0.4255, 0.4659)	0.0458	(0.0377, 0.0539)	0.1821	(0.0990, 0.2652)	0.0239	(0.0193, 0.0285)	0.0044	(-0.0022, 0.0111)
SIRT1	0.0121	(0.0078, 0.0164)	-0.001	(-0.0055, 0.0036)	0	(-0.0001, 0.0001)	0.0031	(-0.0022, 0.0083)	0.0088	(0.0019, 0.0157)
SIRT2	0.0391	(0.0331, 0.0451)	0.0151	(0.0104, 0.0199)	0.0004	(-0.0007, 0.0014)	-0.0019	(-0.0045, 0.0008)	0.0163	(0.0108, 0.0219)
SIRT5	-0.0014	(-0.0045, 0.0017)	-0.0003	(-0.0007, 0.0001)	-0.0002	(-0.0006, 0.0003)	-0.0014	(-0.0039, 0.0011)	0.0005	(-0.0017, 0.0026)
SIT1	0.1011	(0.0776, 0.1246)	0.0191	(0.0109, 0.0274)	-0.0025	(-0.0039, -0.0010)	0.0491	(0.0448, 0.0535)	-0.0069	(-0.0093, -0.0046)
SKAP1	0.0734	(0.0638, 0.0830)	0.0235	(0.0168, 0.0301)	-0.0029	(-0.0075, 0.0016)	0.0222	(0.0164, 0.0280)	-0.0034	(-0.0244, 0.0177)
SKAP2	0.0302	(0.0206, 0.0397)	0.0222	(0.0160, 0.0283)	0	(0.0000, 0.0000)	-0.001	(-0.0078, 0.0058)	0.0087	(0.0023, 0.0151)
SLA2	0.0104	(0.0002, 0.0206)	0.0035	(-0.0007, 0.0077)	0	(-0.0001, 0.0000)	-0.0024	(-0.0065, 0.0016)	0.0066	(-0.0009, 0.0141)
SLAMF1	0.0504	(0.0431, 0.0576)	0.0133	(0.0099, 0.0166)	0.0023	(-0.0027, 0.0073)	0.0032	(0.0000, 0.0063)	0.0021	(-0.0059, 0.0102)
SLAMF6	0.037	(0.0279, 0.0461)	0.0114	(0.0051, 0.0177)	0.0009	(-0.0026, 0.0043)	0.0017	(-0.0034, 0.0068)	-0.0011	(-0.0074, 0.0052)
SLAMF7	0.3184	(0.3053, 0.3316)	0.0119	(0.0108, 0.0130)	0.0842	(-0.0264, 0.1949)	0.0015	(-0.0015, 0.0045)	0	(-0.0057, 0.0057)
SLAMF8	0.5193	(0.4892, 0.5495)	0.0231	(0.0188, 0.0273)	0.3735	(0.3050, 0.4421)	0.0085	(0.0025, 0.0144)	0.007	(0.0004, 0.0136)
SLC16A1	0.0176	(0.0082, 0.0269)	0.0049	(0.0004, 0.0095)	0.0003	(-0.0011, 0.0016)	-0.0003	(-0.0019, 0.0013)	0.0098	(-0.0020, 0.0215)
SLC27A4	0.0064	(-0.0115, 0.0244)	0.011	(0.0055, 0.0165)	0	(0.0000, 0.0000)	-0.0073	(-0.0206, 0.0061)	0.004	(-0.0024, 0.0104)
SLC28A1	-0.0012	(-0.0050, 0.0026)	-0.0018	(-0.0054, 0.0017)	0.0006	(-0.0007, 0.0019)	0	(0.0000, 0.0000)	0	(0.0000, 0.0000)
SLC34A3	-0.0027	(-0.0114, 0.0061)	0	(0.0000, 0.0000)	0	(-0.0001, 0.0001)	-0.0006	(-0.0021, 0.0009)	-0.0014	(-0.0078, 0.0051)
SLC39A14	0.0319	(0.0174, 0.0464)	0.0123	(0.0059, 0.0188)	0.0008	(-0.0014, 0.0030)	0.0017	(-0.0063, 0.0097)	0.0062	(-0.0089, 0.0212)
SLC39A5	0.1468	(0.1189, 0.1746)	0.0744	(0.0621, 0.0867)	0.0026	(-0.0016, 0.0068)	0.0301	(0.0226, 0.0376)	0.0007	(-0.0094, 0.0107)
SLC4A1	0.0488	(0.0410, 0.0566)	0.0519	(0.0449, 0.0589)	0	(0.0000, 0.0000)	-0.0038	(-0.0115, 0.0038)	0.0006	(-0.0063, 0.0075)
SLC51B	0.101	(0.0803, 0.1217)	0.0081	(0.0018, 0.0145)	0.0099	(0.0028, 0.0170)	0.0016	(-0.0026, 0.0058)	-0.0023	(-0.0053, 0.0006)
SLC9A3R1	0.0093	(-0.0012, 0.0198)	0.0047	(0.0001, 0.0093)	0	(0.0000, 0.0000)	-0.0045	(-0.0113, 0.0023)	0.0093	(0.0032, 0.0155)
SLC9A3R2	0.0201	(0.0132, 0.0271)	0.0139	(0.0105, 0.0174)	0.0063	(0.0015, 0.0110)	-0.0037	(-0.0084, 0.0011)	0.0021	(-0.0001, 0.0043)
SLIRP	0.0004	(-0.0058, 0.0065)	-0.0006	(-0.0024, 0.0012)	0	(-0.0000, 0.0000)	-0.0019	(-0.0073, 0.0035)	0.0022	(-0.0008, 0.0051)
SLIT2	0.0032	(-0.0043, 0.0106)	-0.0016	(-0.0043, 0.0010)	0	(-0.0005, 0.0005)	0.001	(-0.0033, 0.0052)	0.0036	(0.0011, 0.0061)
SLITRK1	0.1359	(0.1169, 0.1549)	0.0554	(0.0441, 0.0667)	0.0002	(-0.0005, 0.0009)	0.0417	(0.0294, 0.0540)	0.0138	(0.0055, 0.0222)
SLITRK2	0.1245	(0.1140, 0.1350)	0.038	(0.0306, 0.0455)	0.0018	(-0.0038, 0.0073)	0.0304	(0.0238, 0.0371)	-0.007	(-0.0107, -0.0032)
SLITRK6	0.142	(0.1297, 0.1542)	0.0137	(0.0089, 0.0185)	0.0292	(0.0098, 0.0486)	0.0048	(0.0032, 0.0064)	-0.0031	(-0.0070, 0.0007)
SLK	-0.003	(-0.0073, 0.0014)	-0.0002	(-0.0011, 0.0008)	0	(0.0000, 0.0000)	-0.0003	(-0.0023, 0.0018)	-0.0025	(-0.0051, 0.0001)
SLMAP	0.0143	(-0.0077, 0.0362)	0.0234	(0.0160, 0.0309)	0	(0.0000, 0.0000)	-0.0024	(-0.0117, 0.0069)	-0.0074	(-0.0200, 0.0052)
SLURP1	0.1071	(0.0767, 0.1374)	0.0255	(0.0125, 0.0386)	0.0299	(0.0083, 0.0515)	0.0021	(-0.0032, 0.0073)	-0.0022	(-0.0092, 0.0047)
SMAD1	0.032	(0.0181, 0.0459)	0.0197	(0.0155, 0.0238)	0	(0.0000, 0.0000)	0.0018	(-0.0047, 0.0082)	0.0083	(-0.0002, 0.0168)
SMAD2	0.0167	(0.0025, 0.0308)	0.0195	(0.0130, 0.0261)	0	(0.0000, 0.0000)	-0.0046	(-0.0116, 0.0024)	0.0017	(-0.0040, 0.0074)
SMAD3	0.0683	(0.0492, 0.0874)	0.0063	(0.0025, 0.0102)	0.0195	(0.0085, 0.0304)	-0.0032	(-0.0061, -0.0003)	0.0151	(0.0009, 0.0293)
SMAD5	0.1162	(0.1109, 0.1215)	0.0417	(0.0371, 0.0463)	-0.0016	(-0.0067, 0.0035)	0.0116	(0.0078, 0.0154)	-0.0085	(-0.0115, -0.0055)
SMC3	0.0007	(-0.0006, 0.0020)	0.001	(-0.0000, 0.0021)	0	(0.0000, 0.0000)	0	(0.0000, 0.0000)	-0.0003	(-0.0013, 0.0006)
SMNDC1	0.079	(0.0679, 0.0901)	0.0664	(0.0597, 0.0731)	0	(0.0000, 0.0000)	0.0028	(-0.0055, 0.0111)	0.0062	(-0.0001, 0.0124)
SMOC1	0.3014	(0.2920, 0.3109)	0.1414	(0.1286, 0.1542)	0.014	(0.0024, 0.0255)	0.0451	(0.0335, 0.0568)	-0.0051	(-0.0168, 0.0067)
SMOC2	0.2985	(0.2811, 0.3158)	0.1256	(0.1123, 0.1389)	0.0099	(0.0026, 0.0172)	0.0102	(0.0041, 0.0162)	0.0109	(-0.0047, 0.0266)
SMPD1	0.2812	(0.2661, 0.2962)	0.0266	(0.0197, 0.0335)	0.0149	(0.0084, 0.0214)	0.015	(0.0103, 0.0197)	-0.0004	(-0.0055, 0.0048)
SMPD3	0.0086	(-0.0015, 0.0187)	-0.0017	(-0.0046, 0.0013)	-0.0013	(-0.0030, 0.0003)	0.0054	(0.0016, 0.0092)	-0.0007	(-0.0105, 0.0090)
SMPDL3A	0.5398	(0.5249, 0.5547)	0.0053	(0.0017, 0.0089)	0.0745	(0.0102, 0.1388)	0.0189	(0.0154, 0.0224)	0.0021	(-0.0049, 0.0091)
SMPDL3B	-0.0054	(-0.0166, 0.0058)	-0.0051	(-0.0168, 0.0065)	0	(0.0000, 0.0000)	0.0001	(-0.0024, 0.0027)	-0.0003	(-0.0010, 0.0005)
SMS	-0.0021	(-0.0188, 0.0147)	0.0009	(-0.0029, 0.0047)	0.0011	(-0.0036, 0.0059)	-0.0055	(-0.0127, 0.0016)	-0.0008	(-0.0060, 0.0045)
SMTN	0.0366	(0.0149, 0.0582)	0.0373	(0.0244, 0.0501)	0	(0.0000, 0.0000)	-0.0052	(-0.0128, 0.0023)	0.0033	(-0.0055, 0.0122)
SNAP23	0.0314	(0.0177, 0.0452)	0.021	(0.0132, 0.0287)	0	(0.0000, 0.0000)	-0.0022	(-0.0051, 0.0007)	0.0123	(0.0028, 0.0219)
SNAP25	0.1817	(0.1643, 0.1992)	0.0188	(0.0145, 0.0231)	0.0754	(0.0113, 0.1395)	-0.0018	(-0.0046, 0.0011)	0.0054	(-0.0011, 0.0119)
SNAP29	0.0262	(0.0132, 0.0391)	0.0062	(0.0010, 0.0115)	0	(0.0000, 0.0000)	-0.0003	(-0.0047, 0.0041)	0.0208	(0.0114, 0.0302)
SNAPIN	0.0146	(0.0025, 0.0267)	0.0216	(0.0175, 0.0258)	0	(0.0000, 0.0000)	-0.0069	(-0.0153, 0.0015)	-0.0003	(-0.0053, 0.0047)
SNCA	0.0371	(0.0303, 0.0438)	0.0141	(0.0092, 0.0190)	0	(0.0000, 0.0000)	0.0029	(-0.0040, 0.0098)	0.0192	(0.0130, 0.0255)
SNCG	0.5748	(0.5510, 0.5985)	0.0786	(0.0732, 0.0840)	0.0562	(0.0238, 0.0886)	0.0392	(0.0316, 0.0468)	-0.0048	(-0.0077, -0.0019)
SNED1	0.0396	(0.0174, 0.0617)	0.0162	(0.0104, 0.0220)	0.0178	(-0.0038, 0.0395)	-0.0014	(-0.0070, 0.0043)	-0.0071	(-0.0143, 0.0001)
SNRPB2	0.0254	(0.0169, 0.0339)	0.0293	(0.0249, 0.0337)	0	(0.0000, 0.0000)	0.0032	(0.0009, 0.0055)	-0.0089	(-0.0143, -0.0036)
SNX15	0.144	(0.1282, 0.1598)	0.0529	(0.0460, 0.0598)	0.0126	(-0.0010, 0.0261)	-0.0035	(-0.0097, 0.0028)	-0.0099	(-0.0169, -0.0030)
SNX18	0.0063	(-0.0030, 0.0156)	0.0068	(0.0014, 0.0121)	0	(0.0000, 0.0000)	-0.0016	(-0.0033, 0.0002)	0.0015	(-0.0019, 0.0049)
SNX2	0.008	(0.0001, 0.0159)	0.0015	(-0.0027, 0.0058)	0.0044	(0.0019, 0.0068)	-0.0018	(-0.0048, 0.0011)	0.001	(-0.0015, 0.0035)
SNX5	0.0075	(-0.0063, 0.0212)	0.0028	(-0.0019, 0.0075)	-0.0012	(-0.0045, 0.0020)	-0.0041	(-0.0084, 0.0003)	-0.0054	(-0.0091, -0.0017)
SNX9	0.0338	(0.0249, 0.0426)	0.0272	(0.0195, 0.0349)	0	(0.0000, 0.0000)	0.0001	(-0.0049, 0.0050)	0.006	(-0.0036, 0.0156)
SOD1	0.0651	(0.0592, 0.0710)	0.0609	(0.0514, 0.0704)	0	(0.0000, 0.0000)	-0.002	(-0.0065, 0.0025)	0.0045	(-0.0002, 0.0092)
SOD2	0.1224	(0.1138, 0.1310)	0.0585	(0.0507, 0.0664)	0.0152	(0.0099, 0.0204)	-0.0024	(-0.0048, -0.0000)	-0.0018	(-0.0049, 0.0013)
SOD3	0.2928	(0.2780, 0.3077)	0.029	(0.0213, 0.0366)	0.0238	(0.0114, 0.0363)	-0.0004	(-0.0015, 0.0007)	-0.0086	(-0.0196, 0.0023)
SORBS1	0.023	(0.0147, 0.0313)	0.0165	(0.0087, 0.0244)	-0.0001	(-0.0003, 0.0002)	0.0029	(-0.0023, 0.0081)	-0.0012	(-0.0043, 0.0018)
SORCS2	0.2538	(0.2218, 0.2859)	0.1031	(0.0874, 0.1189)	0.0144	(0.0041, 0.0246)	0.0131	(0.0110, 0.0153)	0.0037	(-0.0015, 0.0088)
SORD	0.109	(0.0994, 0.1186)	0.0498	(0.0434, 0.0562)	0	(0.0000, 0.0000)	0.029	(0.0222, 0.0359)	0.024	(0.0112, 0.0369)
SORT1	0.113	(0.0942, 0.1319)	0.016	(0.0119, 0.0200)	0.016	(0.0128, 0.0192)	0.0085	(0.0035, 0.0135)	0.0025	(-0.0069, 0.0119)
SOST	0.2363	(0.2170, 0.2555)	0.139	(0.1228, 0.1552)	0.0042	(-0.0027, 0.0111)	0.0108	(0.0023, 0.0193)	-0.0041	(-0.0059, -0.0023)
SPACA5_SPACA5B	0.0336	(0.0168, 0.0504)	0.0349	(0.0191, 0.0507)	0	(0.0000, 0.0000)	-0.0013	(-0.0041, 0.0015)	-0.0001	(-0.0003, 0.0002)
SPAG1	0.206	(0.1850, 0.2271)	0.0007	(-0.0007, 0.0020)	0.1508	(0.0928, 0.2087)	-0.0009	(-0.0023, 0.0006)	0.0055	(0.0021, 0.0089)
SPARC	0.0685	(0.0537, 0.0833)	0.0008	(-0.0020, 0.0036)	0.0475	(0.0228, 0.0722)	0.0006	(-0.0020, 0.0032)	0.0005	(-0.0095, 0.0106)
SPARCL1	0.3168	(0.2765, 0.3571)	0.0222	(0.0163, 0.0282)	0.1269	(0.0779, 0.1758)	0.0038	(0.0021, 0.0055)	0.0023	(-0.0043, 0.0089)
SPART	0.0331	(0.0165, 0.0497)	0.0383	(0.0257, 0.0508)	0	(0.0000, 0.0000)	-0.0065	(-0.0124, -0.0007)	0.0019	(-0.0028, 0.0066)
SPESP1	0.2234	(0.2159, 0.2308)	0.1574	(0.1407, 0.1741)	0.016	(0.0102, 0.0218)	-0.0006	(-0.0021, 0.0010)	0.0284	(0.0106, 0.0463)
SPINK1	0.2056	(0.1933, 0.2178)	0.0413	(0.0322, 0.0504)	0.0184	(0.0061, 0.0306)	0.0159	(0.0109, 0.0209)	0.0113	(0.0073, 0.0153)
SPINK2	0.4454	(0.4246, 0.4662)	0.1877	(0.1650, 0.2104)	0.0897	(0.0550, 0.1243)	0.0078	(0.0035, 0.0121)	0.0164	(-0.0006, 0.0333)
SPINK4	0.4494	(0.4353, 0.4635)	0.0446	(0.0377, 0.0515)	0.2606	(0.2032, 0.3180)	0.0114	(0.0072, 0.0156)	0.0101	(-0.0010, 0.0212)
SPINK5	0.2119	(0.2055, 0.2182)	0.0456	(0.0324, 0.0588)	0.0143	(-0.0014, 0.0301)	0.006	(-0.0004, 0.0124)	0.014	(-0.0161, 0.0442)
SPINK6	0.1867	(0.1683, 0.2052)	0.0639	(0.0553, 0.0726)	0.0032	(-0.0027, 0.0091)	0.0237	(0.0156, 0.0319)	-0.006	(-0.0113, -0.0008)
SPINK8	0.0582	(0.0219, 0.0946)	0.0012	(-0.0014, 0.0037)	0.0123	(-0.0103, 0.0350)	-0.0011	(-0.0030, 0.0008)	-0.0032	(-0.0074, 0.0009)
SPINT1	0.1147	(0.0988, 0.1307)	0.0052	(0.0013, 0.0090)	0.0243	(0.0101, 0.0384)	0.0079	(0.0050, 0.0109)	-0.0067	(-0.0110, -0.0024)
SPINT2	0.1234	(0.1172, 0.1296)	0.0252	(0.0192, 0.0312)	0.0195	(-0.0007, 0.0396)	0.0011	(-0.0012, 0.0034)	-0.0022	(-0.0080, 0.0036)
SPINT3	0.7342	(0.7270, 0.7414)	0.7341	(0.7240, 0.7441)	0.0021	(0.0001, 0.0041)	0.0004	(-0.0009, 0.0016)	-0.0023	(-0.0030, -0.0017)
SPOCK1	0.1119	(0.0981, 0.1256)	0.0548	(0.0474, 0.0622)	0.0023	(-0.0015, 0.0061)	0.0019	(-0.0008, 0.0046)	0.0205	(-0.0078, 0.0488)
SPON1	0.2256	(0.2111, 0.2401)	0.0932	(0.0868, 0.0997)	0.0107	(0.0047, 0.0167)	0.0198	(0.0140, 0.0255)	0.0019	(-0.0073, 0.0111)
SPON2	0.1136	(0.0997, 0.1276)	0.0444	(0.0371, 0.0517)	0.0003	(-0.0017, 0.0024)	0.0424	(0.0348, 0.0499)	0.0041	(-0.0182, 0.0263)
SPP1	0.1048	(0.0822, 0.1274)	0.0645	(0.0574, 0.0717)	0.0074	(-0.0044, 0.0191)	0.0006	(-0.0023, 0.0036)	0.0045	(-0.0108, 0.0198)
SPRED2	0.0058	(0.0022, 0.0095)	0.0009	(-0.0004, 0.0022)	0.0001	(-0.0002, 0.0003)	0.0005	(-0.0011, 0.0022)	0.0034	(0.0001, 0.0067)
SPRING1	0.013	(0.0024, 0.0235)	-0.0005	(-0.0021, 0.0011)	0.0045	(-0.0000, 0.0091)	0.0048	(0.0012, 0.0083)	-0.0015	(-0.0081, 0.0050)
SPRR1B	0.0063	(0.0011, 0.0116)	0.002	(-0.0009, 0.0049)	0	(0.0000, 0.0000)	0.0023	(-0.0011, 0.0056)	0.0022	(0.0005, 0.0039)
SPRR3	0.2099	(0.1897, 0.2302)	0.1597	(0.1475, 0.1720)	0.0136	(-0.0045, 0.0316)	0.0001	(-0.0045, 0.0047)	-0.0027	(-0.0062, 0.0008)
SPRY2	0.0279	(0.0213, 0.0344)	0.0035	(-0.0031, 0.0102)	0.0013	(-0.0014, 0.0039)	-0.002	(-0.0094, 0.0055)	0.0144	(0.0000, 0.0288)
SPTBN2	-0.0047	(-0.0101, 0.0006)	-0.001	(-0.0040, 0.0019)	0	(0.0000, 0.0000)	-0.0028	(-0.0057, 0.0002)	-0.0008	(-0.0031, 0.0015)
SPTLC1	0.0068	(-0.0035, 0.0172)	-0.0014	(-0.0042, 0.0015)	0.0012	(-0.0015, 0.0039)	-0.0026	(-0.0088, 0.0037)	0.0009	(-0.0082, 0.0100)
SRC	0.0108	(-0.0021, 0.0237)	0.0192	(0.0104, 0.0280)	0	(0.0000, 0.0000)	-0.0061	(-0.0103, -0.0020)	-0.0024	(-0.0075, 0.0027)
SRP14	0.0717	(0.0580, 0.0855)	0.0579	(0.0519, 0.0638)	-0.0006	(-0.0022, 0.0010)	0.0051	(-0.0001, 0.0103)	0.002	(-0.0082, 0.0122)
SRPK2	0.0361	(0.0205, 0.0517)	0.0309	(0.0222, 0.0395)	-0.0007	(-0.0024, 0.0010)	0.0015	(-0.0046, 0.0077)	-0.0005	(-0.0132, 0.0122)
SRPX	0.1364	(0.1150, 0.1578)	0.1165	(0.1047, 0.1283)	-0.0003	(-0.0021, 0.0016)	-0.0014	(-0.0049, 0.0022)	0.0039	(-0.0075, 0.0153)
SSB	-0.0016	(-0.0058, 0.0025)	-0.0003	(-0.0010, 0.0004)	-0.0001	(-0.0003, 0.0002)	-0.001	(-0.0029, 0.0010)	-0.0002	(-0.0021, 0.0017)
SSC4D	0.3747	(0.3461, 0.4034)	0.1395	(0.1204, 0.1586)	0.0129	(0.0040, 0.0218)	0.098	(0.0874, 0.1086)	0.0065	(-0.0140, 0.0269)
SSC5D	0.3249	(0.3023, 0.3476)	0.0392	(0.0291, 0.0493)	0.0365	(0.0162, 0.0568)	0.0478	(0.0407, 0.0549)	-0.0054	(-0.0165, 0.0057)
SSH3	0.0034	(-0.0052, 0.0119)	0.0046	(-0.0013, 0.0106)	0.0012	(-0.0000, 0.0024)	-0.0032	(-0.0035, -0.0029)	-0.0005	(-0.0039, 0.0028)
SSNA1	0.027	(0.0129, 0.0411)	0.0097	(0.0035, 0.0159)	-0.0004	(-0.0014, 0.0007)	0.0016	(-0.0046, 0.0078)	0.0134	(-0.0022, 0.0290)
ST13	0.0653	(0.0481, 0.0825)	0.0701	(0.0539, 0.0863)	0	(0.0000, 0.0000)	-0.0032	(-0.0070, 0.0006)	-0.0027	(-0.0136, 0.0083)
ST3GAL1	0.121	(0.1076, 0.1344)	0.047	(0.0352, 0.0589)	0.0083	(-0.0013, 0.0180)	0.0177	(0.0023, 0.0332)	0.0076	(-0.0199, 0.0351)
ST6GAL1	0.0762	(0.0585, 0.0938)	0.0318	(0.0195, 0.0441)	-0.0024	(-0.0044, -0.0005)	0.0219	(0.0084, 0.0355)	-0.0052	(-0.0084, -0.0020)
ST8SIA1	0.0013	(-0.0067, 0.0092)	-0.0006	(-0.0024, 0.0011)	0	(0.0000, 0.0000)	0.0002	(-0.0029, 0.0033)	0.0016	(-0.0016, 0.0049)
STAB2	0.3194	(0.2985, 0.3402)	0.0429	(0.0338, 0.0520)	0.014	(0.0047, 0.0234)	0.028	(0.0235, 0.0325)	-0.0084	(-0.0181, 0.0013)
STAMBP	0.0332	(0.0283, 0.0381)	0.0341	(0.0211, 0.0471)	0.0002	(-0.0017, 0.0020)	-0.0044	(-0.0100, 0.0012)	-0.0021	(-0.0151, 0.0110)
STAT2	0.031	(0.0089, 0.0530)	0.0208	(0.0096, 0.0320)	0	(0.0000, 0.0000)	-0.003	(-0.0120, 0.0060)	0.0147	(0.0037, 0.0257)
STAT5B	0.0205	(0.0125, 0.0285)	0.0186	(0.0121, 0.0251)	0	(0.0000, 0.0000)	-0.0052	(-0.0093, -0.0012)	0.0064	(-0.0002, 0.0130)
STAU1	0.0107	(0.0044, 0.0170)	-0.0014	(-0.0021, -0.0007)	0.0031	(-0.0011, 0.0074)	0.0032	(0.0010, 0.0055)	-0.0009	(-0.0025, 0.0007)
STC1	0.1416	(0.1291, 0.1540)	0.0454	(0.0327, 0.0581)	0.0077	(0.0034, 0.0121)	0.0524	(0.0438, 0.0610)	-0.0044	(-0.0070, -0.0019)
STC2	0.0864	(0.0736, 0.0992)	0.0581	(0.0461, 0.0700)	0.0034	(-0.0027, 0.0095)	0.0027	(-0.0038, 0.0092)	-0.0006	(-0.0054, 0.0042)
STIP1	0.05	(0.0336, 0.0664)	0.0455	(0.0304, 0.0606)	0	(0.0000, 0.0000)	-0.0028	(-0.0146, 0.0090)	0.0063	(0.0023, 0.0103)
STK11	0.0395	(0.0265, 0.0524)	0.0252	(0.0124, 0.0379)	0	(0.0000, 0.0000)	0.0013	(-0.0010, 0.0036)	0.0114	(0.0031, 0.0198)
STK24	0.0082	(-0.0050, 0.0214)	0.0139	(0.0085, 0.0192)	0	(0.0000, 0.0000)	-0.0058	(-0.0143, 0.0028)	0.001	(-0.0039, 0.0059)
STK4	0.0112	(0.0044, 0.0180)	0.0097	(0.0040, 0.0154)	0	(0.0000, 0.0000)	-0.0069	(-0.0104, -0.0034)	0.0082	(0.0015, 0.0148)
STOML2	0.0018	(-0.0023, 0.0058)	0.0009	(-0.0016, 0.0033)	-0.001	(-0.0026, 0.0006)	0.0033	(0.0003, 0.0064)	-0.004	(-0.0060, -0.0021)
STX16	0.0011	(-0.0040, 0.0063)	0.0087	(0.0041, 0.0134)	0	(0.0000, 0.0000)	-0.0087	(-0.0119, -0.0056)	0.0015	(-0.0042, 0.0071)
STX3	0.0086	(0.0030, 0.0141)	-0.0001	(-0.0022, 0.0020)	-0.0007	(-0.0019, 0.0005)	-0.0015	(-0.0061, 0.0030)	0.0019	(-0.0051, 0.0089)
STX4	0.0214	(0.0137, 0.0291)	0.0253	(0.0203, 0.0303)	0	(0.0000, 0.0000)	0.0015	(-0.0077, 0.0107)	-0.0062	(-0.0110, -0.0014)
STX6	0.008	(0.0032, 0.0129)	0.0106	(0.0026, 0.0186)	0	(0.0000, 0.0000)	-0.0035	(-0.0075, 0.0006)	0.0009	(-0.0060, 0.0078)
STX7	0.2737	(0.2248, 0.3227)	0.0749	(0.0614, 0.0884)	0.0376	(0.0186, 0.0567)	0	(-0.0195, 0.0194)	-0.0019	(-0.0157, 0.0120)
STX8	0.0222	(0.0131, 0.0313)	0.0242	(0.0193, 0.0291)	0	(0.0000, 0.0000)	-0.0035	(-0.0077, 0.0007)	0.0008	(-0.0057, 0.0073)
STXBP1	0.0066	(-0.0023, 0.0154)	0.0066	(-0.0008, 0.0140)	-0.0002	(-0.0007, 0.0004)	-0.0064	(-0.0118, -0.0010)	0.0047	(-0.0017, 0.0111)
STXBP3	-0.0003	(-0.0054, 0.0048)	0.0037	(0.0005, 0.0070)	0	(-0.0001, 0.0001)	-0.0035	(-0.0087, 0.0016)	0.0001	(-0.0017, 0.0020)
SUGP1	0.0414	(0.0236, 0.0592)	0.0189	(0.0036, 0.0341)	0.0036	(-0.0026, 0.0097)	-0.0005	(-0.0111, 0.0102)	-0.0095	(-0.0152, -0.0038)
SUGT1	0.0159	(0.0069, 0.0250)	0.0159	(0.0104, 0.0215)	0	(0.0000, 0.0000)	-0.0058	(-0.0114, -0.0001)	0.0056	(0.0007, 0.0106)
SULT1A1	0.0463	(0.0345, 0.0580)	0.0207	(0.0151, 0.0264)	-0.001	(-0.0036, 0.0016)	-0.0042	(-0.0089, 0.0006)	0.0164	(-0.0032, 0.0360)
SULT2A1	0.0976	(0.0756, 0.1195)	0.0264	(0.0235, 0.0292)	0.0006	(-0.0003, 0.0016)	0.0239	(0.0147, 0.0330)	0.0214	(-0.0084, 0.0513)
SUMF1	-0.001	(-0.0031, 0.0011)	-0.0006	(-0.0024, 0.0011)	0	(0.0000, 0.0000)	-0.0006	(-0.0017, 0.0005)	0.0002	(-0.0010, 0.0014)
SUMF2	0.2192	(0.1860, 0.2523)	0.0091	(0.0044, 0.0137)	0.0163	(0.0031, 0.0296)	0.0156	(0.0077, 0.0235)	-0.0055	(-0.0166, 0.0055)
SUOX	0.1022	(0.0900, 0.1144)	0.0281	(0.0212, 0.0351)	0.0059	(-0.0015, 0.0133)	0.0132	(0.0089, 0.0174)	-0.0022	(-0.0085, 0.0040)
SUSD1	0.0258	(0.0162, 0.0354)	0.0017	(0.0006, 0.0027)	0	(-0.0002, 0.0002)	-0.005	(-0.0102, 0.0002)	0.0169	(-0.0029, 0.0367)
SUSD2	0.2844	(0.2502, 0.3187)	0.0658	(0.0513, 0.0802)	0.0731	(0.0172, 0.1289)	0.0084	(0.0013, 0.0155)	0.0007	(-0.0072, 0.0086)
SUSD4	0.1269	(0.1082, 0.1456)	0.0242	(0.0158, 0.0327)	-0.0027	(-0.0062, 0.0007)	0.0245	(0.0129, 0.0361)	-0.0007	(-0.0102, 0.0087)
SUSD5	0.4255	(0.3925, 0.4584)	0.1979	(0.1821, 0.2138)	0.0821	(0.0303, 0.1339)	0.0207	(0.0095, 0.0320)	0.006	(-0.0044, 0.0165)
SV2A	0.004	(-0.0055, 0.0135)	-0.0015	(-0.0050, 0.0020)	-0.0009	(-0.0019, 0.0001)	-0.0016	(-0.0032, 0.0001)	-0.0042	(-0.0089, 0.0005)
SWAP70	0.0289	(0.0209, 0.0370)	0.0024	(-0.0012, 0.0060)	0.009	(0.0050, 0.0131)	0.0029	(-0.0031, 0.0088)	-0.0028	(-0.0082, 0.0027)
SYAP1	0.0213	(0.0134, 0.0292)	0.0179	(0.0130, 0.0228)	0	(0.0000, 0.0000)	-0.004	(-0.0104, 0.0025)	0.008	(0.0014, 0.0147)
SYNGAP1	-0.0009	(-0.0030, 0.0012)	0	(0.0000, 0.0000)	0	(0.0000, 0.0000)	-0.0004	(-0.0012, 0.0003)	-0.0005	(-0.0020, 0.0009)
SYT1	0.0194	(0.0117, 0.0271)	0.0116	(0.0023, 0.0209)	-0.0003	(-0.0010, 0.0004)	0.0024	(-0.0035, 0.0083)	0.0019	(-0.0048, 0.0086)
SYTL4	0.0096	(-0.0004, 0.0196)	0.0033	(-0.0042, 0.0108)	0	(0.0000, 0.0000)	-0.0035	(-0.0090, 0.0020)	0.0104	(0.0057, 0.0152)
TAB2	0.0251	(0.0171, 0.0332)	0.0362	(0.0270, 0.0454)	0	(0.0000, 0.0000)	-0.0061	(-0.0108, -0.0014)	-0.0052	(-0.0119, 0.0016)
TACC3	0.049	(0.0314, 0.0667)	0.0138	(0.0046, 0.0231)	0.0053	(-0.0017, 0.0123)	-0.0034	(-0.0096, 0.0028)	0.0101	(-0.0043, 0.0246)
TACSTD2	0.4351	(0.4104, 0.4598)	0.0012	(-0.0035, 0.0058)	0.1729	(0.0931, 0.2526)	0.0174	(0.0088, 0.0261)	0.0046	(-0.0033, 0.0125)
TADA3	0.0009	(-0.0051, 0.0070)	0.0023	(-0.0036, 0.0081)	0	(0.0000, 0.0000)	-0.0048	(-0.0095, -0.0001)	0.0034	(-0.0045, 0.0114)
TAFA5	0.1165	(0.0960, 0.1369)	0.0392	(0.0265, 0.0520)	0.007	(0.0009, 0.0131)	0.018	(0.0089, 0.0271)	0.0044	(-0.0062, 0.0151)
TALDO1	0.0621	(0.0440, 0.0801)	0.0472	(0.0367, 0.0578)	-0.0002	(-0.0007, 0.0003)	0.0037	(-0.0004, 0.0078)	0.0077	(-0.0060, 0.0214)
TANK	0.0161	(0.0006, 0.0315)	0.022	(0.0192, 0.0247)	0	(0.0000, 0.0000)	-0.0006	(-0.0111, 0.0098)	-0.0054	(-0.0113, 0.0005)
TAP1	-0.0013	(-0.0047, 0.0021)	0	(0.0000, 0.0000)	0	(0.0000, 0.0000)	-0.0008	(-0.0030, 0.0014)	-0.0005	(-0.0024, 0.0014)
TARBP2	0.0369	(0.0253, 0.0486)	0.0332	(0.0233, 0.0430)	0	(0.0000, 0.0000)	-0.002	(-0.0041, 0.0001)	0.0048	(0.0009, 0.0087)
TARM1	-0.0006	(-0.0078, 0.0066)	0.0016	(-0.0001, 0.0033)	0	(0.0000, 0.0000)	-0.0009	(-0.0021, 0.0002)	-0.0012	(-0.0073, 0.0048)
TARS1	-0.0004	(-0.0069, 0.0060)	-0.0002	(-0.0030, 0.0025)	0	(0.0000, 0.0000)	-0.0012	(-0.0027, 0.0003)	0.0009	(-0.0030, 0.0048)
TAX1BP1	0.0402	(0.0210, 0.0593)	0.0375	(0.0278, 0.0473)	-0.0006	(-0.0023, 0.0011)	-0.003	(-0.0116, 0.0056)	0.0022	(-0.0080, 0.0123)
TBC1D17	0.1116	(0.0986, 0.1246)	0.0574	(0.0468, 0.0681)	-0.0006	(-0.0034, 0.0021)	-0.0039	(-0.0071, -0.0006)	-0.0135	(-0.0190, -0.0081)
TBC1D23	0.0355	(0.0259, 0.0451)	0.0257	(0.0199, 0.0315)	-0.0004	(-0.0017, 0.0008)	-0.0046	(-0.0064, -0.0027)	0.0115	(-0.0038, 0.0267)
TBC1D5	0.0381	(0.0235, 0.0527)	0.0442	(0.0325, 0.0559)	0	(0.0000, 0.0000)	-0.0002	(-0.0088, 0.0083)	-0.0054	(-0.0085, -0.0023)
TBCA	0.0422	(0.0284, 0.0560)	0.024	(0.0172, 0.0307)	0	(0.0000, 0.0000)	-0.0038	(-0.0128, 0.0051)	0.0218	(0.0117, 0.0319)
TBCB	0.0167	(0.0117, 0.0218)	0.0138	(0.0027, 0.0248)	0	(0.0000, 0.0000)	-0.0057	(-0.0139, 0.0025)	0.0089	(0.0065, 0.0114)
TBCC	0.0367	(0.0302, 0.0432)	0.0174	(0.0060, 0.0288)	0	(0.0000, 0.0000)	-0.0004	(-0.0052, 0.0045)	0.0193	(0.0146, 0.0240)
TBL1X	0.0295	(0.0116, 0.0473)	0.0173	(0.0115, 0.0232)	-0.002	(-0.0054, 0.0015)	-0.0064	(-0.0138, 0.0009)	0.0067	(-0.0183, 0.0316)
TBR1	-0.0009	(-0.0033, 0.0015)	-0.0003	(-0.0012, 0.0006)	0	(0.0000, 0.0000)	-0.0005	(-0.0019, 0.0009)	-0.0001	(-0.0003, 0.0001)
TCL1A	0.186	(0.1611, 0.2109)	0.0413	(0.0245, 0.0580)	0.0169	(0.0029, 0.0310)	0.0056	(-0.0020, 0.0131)	-0.0119	(-0.0198, -0.0040)
TCN1	0.3142	(0.2702, 0.3582)	0.0129	(0.0084, 0.0174)	0.1205	(0.1035, 0.1376)	-0.0009	(-0.0022, 0.0003)	0.0019	(-0.0048, 0.0085)
TCN2	0.3793	(0.3394, 0.4191)	0.0554	(0.0445, 0.0662)	0.1786	(0.1083, 0.2489)	0.0034	(-0.0007, 0.0074)	0.0085	(-0.0029, 0.0200)
TCOF1	0.022	(0.0115, 0.0325)	0.0236	(0.0187, 0.0285)	-0.0023	(-0.0043, -0.0002)	0.0037	(-0.0009, 0.0082)	-0.0138	(-0.0169, -0.0107)
TCTN3	0.4203	(0.3779, 0.4626)	0.0367	(0.0292, 0.0443)	0.1288	(0.0985, 0.1591)	0.0177	(0.0114, 0.0240)	-0.0073	(-0.0166, 0.0019)
TDGF1	0.8077	(0.8003, 0.8151)	0.0043	(0.0013, 0.0073)	0.4375	(0.2055, 0.6695)	-0.0002	(-0.0010, 0.0006)	-0.0001	(-0.0032, 0.0030)
TDO2	0.0037	(-0.0018, 0.0091)	0.0057	(0.0009, 0.0105)	0	(0.0000, 0.0000)	-0.0001	(-0.0031, 0.0028)	-0.0017	(-0.0029, -0.0005)
TDP1	0.0176	(0.0084, 0.0269)	0.0049	(0.0023, 0.0076)	0.0006	(-0.0008, 0.0021)	0.0016	(-0.0017, 0.0049)	0.0006	(-0.0040, 0.0051)
TDRKH	0.0786	(0.0592, 0.0980)	0.023	(0.0086, 0.0374)	-0.0002	(-0.0008, 0.0003)	-0.001	(-0.0026, 0.0006)	0.0359	(-0.0032, 0.0749)
TEF	-0.0029	(-0.0075, 0.0018)	-0.001	(-0.0023, 0.0003)	0	(0.0000, 0.0000)	-0.0023	(-0.0047, 0.0001)	0.0002	(-0.0045, 0.0049)
TEK	0.3463	(0.3142, 0.3783)	0.0112	(0.0105, 0.0118)	0.0489	(0.0103, 0.0875)	-0.0008	(-0.0086, 0.0070)	-0.0032	(-0.0131, 0.0066)
TET2	-0.0006	(-0.0060, 0.0047)	-0.0001	(-0.0004, 0.0001)	0	(-0.0000, 0.0000)	-0.0018	(-0.0039, 0.0004)	0.0011	(-0.0024, 0.0046)
TEX101	0.5726	(0.5610, 0.5843)	0.5337	(0.5169, 0.5505)	-0.0011	(-0.0024, 0.0002)	-0.0024	(-0.0058, 0.0010)	0.003	(-0.0025, 0.0084)
TF	0.1418	(0.1225, 0.1611)	0.0183	(0.0126, 0.0240)	0.0493	(0.0395, 0.0591)	0.0078	(0.0039, 0.0117)	0.0006	(-0.0033, 0.0046)
TFAP2A	-0.0019	(-0.0067, 0.0028)	-0.0007	(-0.0019, 0.0005)	0.0008	(-0.0005, 0.0021)	-0.0009	(-0.0040, 0.0023)	-0.0015	(-0.0058, 0.0029)
TFF1	0.174	(0.1561, 0.1918)	0.072	(0.0601, 0.0840)	0.0227	(0.0026, 0.0428)	0.0227	(0.0129, 0.0325)	-0.0045	(-0.0075, -0.0015)
TFF2	0.1629	(0.1427, 0.1830)	0.0783	(0.0687, 0.0879)	-0.0004	(-0.0037, 0.0030)	0.0106	(0.0076, 0.0136)	-0.0039	(-0.0063, -0.0015)
TFF3	0.0915	(0.0823, 0.1007)	0.0355	(0.0266, 0.0443)	-0.0002	(-0.0040, 0.0036)	0.0093	(0.0063, 0.0124)	0.0045	(-0.0273, 0.0363)
TFPI	0.202	(0.1859, 0.2181)	0.0792	(0.0696, 0.0888)	0.0015	(-0.0024, 0.0054)	0.0126	(0.0071, 0.0180)	0.0393	(-0.0153, 0.0940)
TFPI2	0.1506	(0.1406, 0.1605)	0.0746	(0.0641, 0.0850)	0.0075	(-0.0001, 0.0151)	0.0113	(0.0004, 0.0221)	0.0133	(-0.0068, 0.0333)
TFRC	0.239	(0.2264, 0.2516)	0.022	(0.0099, 0.0341)	0.0262	(0.0116, 0.0408)	0.0134	(0.0104, 0.0165)	0.0078	(-0.0138, 0.0295)
TG	0.1162	(0.0974, 0.1349)	0.0271	(0.0227, 0.0314)	0.0123	(0.0034, 0.0211)	0.0041	(0.0013, 0.0069)	0.0004	(-0.0082, 0.0091)
TGFA	0.0792	(0.0655, 0.0930)	0.02	(0.0133, 0.0267)	-0.0002	(-0.0004, 0.0001)	0.0441	(0.0359, 0.0523)	0.0081	(-0.0010, 0.0171)
TGFB1	0.104	(0.0900, 0.1181)	0.0137	(0.0108, 0.0166)	0.0037	(-0.0027, 0.0102)	0.0109	(0.0011, 0.0206)	0.0087	(-0.0131, 0.0304)
TGFB2	0.006	(-0.0038, 0.0158)	0.0021	(-0.0009, 0.0051)	0.0047	(0.0010, 0.0084)	-0.0014	(-0.0027, -0.0001)	-0.0029	(-0.0053, -0.0005)
TGFBI	0.3436	(0.3162, 0.3711)	0.0313	(0.0281, 0.0345)	0.0645	(0.0199, 0.1090)	0.0097	(0.0036, 0.0159)	-0.0052	(-0.0081, -0.0024)
TGFBR1	-0.0025	(-0.0079, 0.0028)	0.0011	(-0.0005, 0.0026)	0	(0.0000, 0.0000)	-0.0019	(-0.0049, 0.0012)	-0.0018	(-0.0041, 0.0006)
TGFBR2	0.1981	(0.1867, 0.2095)	0.0826	(0.0663, 0.0989)	0.0084	(0.0010, 0.0159)	0.0657	(0.0533, 0.0781)	-0.0066	(-0.0139, 0.0007)
TGFBR3	0.09	(0.0746, 0.1053)	0.0151	(0.0076, 0.0225)	0.0125	(0.0049, 0.0201)	0.0021	(-0.0043, 0.0085)	0.0078	(-0.0022, 0.0179)
TGM2	0.1148	(0.0980, 0.1317)	0.098	(0.0896, 0.1063)	0.0031	(-0.0025, 0.0087)	-0.0072	(-0.0098, -0.0047)	-0.007	(-0.0081, -0.0059)
TGOLN2	0.3366	(0.3163, 0.3569)	0.0304	(0.0202, 0.0405)	0.163	(0.0981, 0.2279)	0.0096	(0.0021, 0.0171)	0.0027	(-0.0014, 0.0067)
THAP12	0.0004	(-0.0036, 0.0045)	-0.001	(-0.0026, 0.0005)	0.0006	(-0.0011, 0.0024)	-0.0005	(-0.0026, 0.0016)	-0.0004	(-0.0038, 0.0030)
THBD	0.1895	(0.1784, 0.2006)	0.0899	(0.0854, 0.0945)	0.0197	(0.0071, 0.0324)	0.0132	(0.0092, 0.0171)	0.0083	(-0.0074, 0.0239)
THBS2	0.204	(0.1991, 0.2089)	0.029	(0.0242, 0.0338)	-0.0003	(-0.0044, 0.0039)	0.0111	(0.0059, 0.0164)	0.0059	(-0.0204, 0.0322)
THBS4	0.1556	(0.1407, 0.1704)	0.0265	(0.0191, 0.0338)	0.007	(0.0005, 0.0135)	0.0143	(0.0088, 0.0197)	0.0083	(-0.0263, 0.0428)
THOP1	0.1329	(0.1186, 0.1473)	0.0804	(0.0698, 0.0909)	-0.0014	(-0.0051, 0.0024)	0.015	(0.0042, 0.0259)	0.0156	(-0.0031, 0.0343)
THPO	0.0925	(0.0713, 0.1137)	0.0113	(0.0070, 0.0156)	0.0488	(0.0218, 0.0758)	-0.0037	(-0.0088, 0.0015)	0.0014	(-0.0023, 0.0051)
THSD1	0.0208	(0.0118, 0.0298)	0.0009	(-0.0016, 0.0035)	0.0024	(-0.0001, 0.0050)	0.0016	(-0.0033, 0.0065)	0.009	(-0.0007, 0.0187)
THTPA	0.1182	(0.0875, 0.1489)	0.0207	(0.0081, 0.0332)	0.0316	(0.0127, 0.0504)	-0.0024	(-0.0064, 0.0016)	0.0023	(-0.0084, 0.0130)
THY1	0.206	(0.1746, 0.2375)	0.0439	(0.0360, 0.0517)	0.0213	(-0.0007, 0.0432)	0.0591	(0.0514, 0.0668)	-0.0054	(-0.0131, 0.0022)
TIA1	0.0129	(0.0059, 0.0198)	0.0058	(-0.0016, 0.0133)	0	(-0.0001, 0.0001)	-0.0048	(-0.0140, 0.0043)	0.0099	(-0.0010, 0.0209)
TIE1	0.1035	(0.0851, 0.1218)	0.0002	(-0.0016, 0.0020)	0.0748	(0.0620, 0.0876)	-0.0005	(-0.0020, 0.0010)	0.0091	(0.0003, 0.0180)
TIGAR	0.0047	(0.0011, 0.0082)	0.0015	(-0.0006, 0.0035)	0	(-0.0001, 0.0001)	-0.0002	(-0.0019, 0.0014)	0.0021	(-0.0022, 0.0063)
TIGIT	0.0043	(-0.0020, 0.0105)	0.0006	(-0.0024, 0.0036)	0.0014	(-0.0014, 0.0042)	0.0017	(0.0011, 0.0022)	-0.0001	(-0.0032, 0.0029)
TIMD4	0.2489	(0.2389, 0.2589)	0.0251	(0.0183, 0.0318)	0.0349	(0.0261, 0.0436)	0.0185	(0.0091, 0.0279)	-0.0055	(-0.0105, -0.0005)
TIMM10	0.0291	(0.0189, 0.0392)	0.0002	(-0.0051, 0.0055)	0.0079	(-0.0011, 0.0170)	-0.0034	(-0.0063, -0.0005)	0.016	(-0.0043, 0.0363)
TIMM8A	0.014	(0.0039, 0.0240)	0.0157	(0.0031, 0.0283)	0	(0.0000, 0.0000)	-0.0091	(-0.0124, -0.0059)	0.0075	(0.0018, 0.0133)
TIMP1	0.1119	(0.0951, 0.1287)	0.041	(0.0331, 0.0489)	-0.001	(-0.0024, 0.0003)	0.0274	(0.0166, 0.0381)	0.0159	(-0.0192, 0.0510)
TIMP2	0.0374	(0.0225, 0.0522)	0.0115	(0.0091, 0.0140)	0	(0.0000, 0.0000)	0.0002	(-0.0004, 0.0009)	0.0255	(0.0114, 0.0396)
TIMP3	0.3158	(0.2988, 0.3328)	0.0109	(0.0063, 0.0155)	0.1362	(0.0120, 0.2604)	0.0047	(-0.0029, 0.0123)	-0.001	(-0.0064, 0.0045)
TIMP4	0.2091	(0.1911, 0.2272)	0.1153	(0.1086, 0.1220)	0.0071	(0.0018, 0.0124)	0.0072	(-0.0020, 0.0165)	0.001	(-0.0175, 0.0196)
TINAGL1	0.11	(0.0956, 0.1244)	0.0651	(0.0508, 0.0794)	0.0022	(-0.0007, 0.0051)	0.0098	(0.0051, 0.0145)	0.0033	(-0.0043, 0.0109)
TJAP1	0.036	(0.0112, 0.0607)	0.045	(0.0349, 0.0551)	0	(0.0000, 0.0000)	-0.0036	(-0.0116, 0.0043)	-0.0054	(-0.0150, 0.0043)
TJP3	-0.0022	(-0.0062, 0.0019)	-0.0008	(-0.0023, 0.0007)	0	(0.0000, 0.0000)	-0.0009	(-0.0033, 0.0015)	-0.0002	(-0.0006, 0.0002)
TK1	0.0058	(-0.0036, 0.0151)	0.0017	(-0.0002, 0.0035)	0.0028	(-0.0004, 0.0060)	-0.0016	(-0.0049, 0.0018)	-0.0024	(-0.0048, -0.0001)
TLR1	0.1159	(0.1031, 0.1288)	0.007	(0.0043, 0.0097)	0.0194	(0.0030, 0.0359)	-0.001	(-0.0031, 0.0012)	0.0029	(0.0005, 0.0053)
TLR2	-0.0008	(-0.0081, 0.0065)	0.0004	(-0.0022, 0.0030)	0.0006	(-0.0006, 0.0019)	-0.0019	(-0.0040, 0.0002)	-0.0002	(-0.0034, 0.0031)
TLR3	0.8341	(0.8294, 0.8388)	0.0111	(0.0090, 0.0131)	0.3465	(0.1728, 0.5203)	0.0023	(0.0007, 0.0038)	-0.0008	(-0.0027, 0.0011)
TLR4	0.0148	(0.0038, 0.0258)	-0.0013	(-0.0027, 0.0001)	0	(-0.0001, 0.0001)	-0.0001	(-0.0021, 0.0019)	0.0136	(0.0004, 0.0269)
TMCO5A	-0.0005	(-0.0057, 0.0048)	-0.0012	(-0.0035, 0.0011)	0	(0.0000, 0.0000)	0.0005	(-0.0010, 0.0021)	0	(-0.0042, 0.0042)
TMED1	-0.005	(-0.0110, 0.0011)	-0.0024	(-0.0059, 0.0012)	0	(0.0000, 0.0000)	-0.0005	(-0.0014, 0.0005)	-0.002	(-0.0064, 0.0024)
TMED4	-0.0005	(-0.0018, 0.0008)	0	(0.0000, 0.0000)	0	(0.0000, 0.0000)	-0.0005	(-0.0018, 0.0008)	0	(0.0000, 0.0000)
TMED8	0.0155	(-0.0018, 0.0328)	0.0155	(0.0028, 0.0283)	0	(0.0000, 0.0000)	-0.0063	(-0.0143, 0.0016)	0.0059	(-0.0042, 0.0161)
TMEM106A	0.0685	(0.0560, 0.0810)	0.0027	(-0.0002, 0.0057)	0.0071	(-0.0024, 0.0167)	-0.001	(-0.0035, 0.0016)	-0.0019	(-0.0044, 0.0006)
TMEM132A	0.189	(0.1503, 0.2278)	0.001	(-0.0030, 0.0051)	0.0874	(0.0138, 0.1609)	-0.0032	(-0.0085, 0.0021)	-0.004	(-0.0120, 0.0040)
TMEM25	0.0801	(0.0507, 0.1096)	0.0054	(0.0008, 0.0100)	0.0302	(0.0057, 0.0547)	0.0001	(-0.0029, 0.0031)	-0.0005	(-0.0054, 0.0043)
TMOD4	-0.0062	(-0.0145, 0.0022)	-0.002	(-0.0041, 0.0001)	0	(0.0000, 0.0000)	-0.0024	(-0.0060, 0.0012)	-0.0015	(-0.0068, 0.0039)
TMPRSS11B	-0.0011	(-0.0054, 0.0032)	-0.0005	(-0.0027, 0.0016)	0	(0.0000, 0.0000)	-0.0003	(-0.0025, 0.0019)	-0.0002	(-0.0026, 0.0022)
TMPRSS11D	0.0805	(0.0697, 0.0912)	0.0584	(0.0415, 0.0754)	0.0017	(-0.0013, 0.0047)	0.0021	(-0.0008, 0.0050)	0.0066	(-0.0049, 0.0181)
TMPRSS15	0.1115	(0.0901, 0.1329)	0.0199	(0.0105, 0.0293)	0.0192	(0.0032, 0.0352)	0.0106	(0.0040, 0.0172)	-0.0074	(-0.0143, -0.0006)
TMPRSS5	0.4703	(0.4559, 0.4847)	0.032	(0.0282, 0.0357)	0.0752	(0.0274, 0.1230)	0.0151	(0.0076, 0.0227)	0.0002	(-0.0067, 0.0070)
TMSB10	0.0442	(0.0358, 0.0526)	0.0126	(0.0044, 0.0208)	-0.0021	(-0.0046, 0.0004)	0.0174	(0.0115, 0.0234)	-0.0027	(-0.0149, 0.0094)
TNC	0.2562	(0.2431, 0.2693)	0.0108	(0.0018, 0.0197)	0.1243	(0.0687, 0.1798)	0.0056	(0.0027, 0.0084)	-0.0027	(-0.0033, -0.0021)
TNF	0.0628	(0.0541, 0.0715)	0.0214	(0.0079, 0.0348)	0.0007	(-0.0012, 0.0027)	0.0177	(0.0138, 0.0217)	0.0085	(0.0000, 0.0169)
TNFAIP2	0.0332	(0.0187, 0.0476)	0.0315	(0.0241, 0.0388)	0	(0.0000, 0.0000)	-0.0006	(-0.0019, 0.0007)	0.0008	(-0.0144, 0.0160)
TNFAIP8	0.0015	(-0.0050, 0.0080)	0.0004	(-0.0010, 0.0018)	0.0009	(-0.0050, 0.0069)	-0.0008	(-0.0029, 0.0013)	-0.0016	(-0.0033, 0.0002)
TNFAIP8L2	0.0103	(0.0008, 0.0199)	0.0099	(0.0030, 0.0167)	0	(0.0000, 0.0000)	-0.0043	(-0.0099, 0.0013)	0.0066	(0.0000, 0.0131)
TNFRSF10A	0.3581	(0.3275, 0.3887)	0.0634	(0.0528, 0.0741)	0.0909	(0.0508, 0.1310)	0.0528	(0.0485, 0.0572)	-0.0014	(-0.0056, 0.0029)
TNFRSF10B	0.2062	(0.1801, 0.2323)	0.0983	(0.0712, 0.1255)	-0.0016	(-0.0049, 0.0018)	0.0364	(0.0238, 0.0491)	-0.0068	(-0.0163, 0.0026)
TNFRSF10C	0.55	(0.5413, 0.5586)	0.0025	(0.0019, 0.0032)	0.1735	(0.0801, 0.2668)	0.0101	(0.0077, 0.0125)	0.0066	(-0.0009, 0.0140)
TNFRSF11A	0.3396	(0.3168, 0.3624)	0.0482	(0.0351, 0.0613)	0.0163	(0.0022, 0.0304)	0.0663	(0.0570, 0.0756)	-0.0058	(-0.0083, -0.0033)
TNFRSF11B	0.2855	(0.2755, 0.2956)	0.1749	(0.1651, 0.1847)	0.0169	(-0.0025, 0.0363)	0.0055	(-0.0002, 0.0112)	0.0043	(-0.0091, 0.0177)
TNFRSF12A	0.1799	(0.1670, 0.1928)	0.1203	(0.1071, 0.1336)	0	(0.0000, 0.0000)	0.0298	(0.0213, 0.0384)	0.0162	(0.0055, 0.0269)
TNFRSF13B	0.1198	(0.1074, 0.1322)	0.0225	(0.0140, 0.0311)	0.0101	(-0.0003, 0.0205)	0.0147	(0.0090, 0.0205)	0.0122	(0.0076, 0.0168)
TNFRSF13C	0.2099	(0.1837, 0.2362)	0.0223	(0.0123, 0.0324)	0.0198	(0.0085, 0.0312)	0.0054	(0.0009, 0.0100)	0.0014	(-0.0144, 0.0172)
TNFRSF14	0.0955	(0.0803, 0.1107)	0.0399	(0.0313, 0.0486)	-0.0005	(-0.0014, 0.0004)	0.0364	(0.0332, 0.0396)	0.0076	(-0.0052, 0.0204)
TNFRSF17	0.1205	(0.1061, 0.1349)	0.0234	(0.0202, 0.0266)	0.0295	(0.0132, 0.0459)	0.0042	(0.0016, 0.0069)	0.0072	(0.0029, 0.0114)
TNFRSF19	0.2145	(0.1856, 0.2434)	0.1163	(0.1032, 0.1294)	0.0037	(-0.0011, 0.0085)	0.0254	(0.0179, 0.0329)	0.0128	(-0.0019, 0.0275)
TNFRSF1A	0.1863	(0.1685, 0.2040)	0.0787	(0.0616, 0.0958)	0.0003	(-0.0005, 0.0011)	0.0793	(0.0632, 0.0953)	0.0162	(-0.0014, 0.0339)
TNFRSF1B	0.1321	(0.1148, 0.1495)	0.0502	(0.0424, 0.0579)	0.0054	(-0.0001, 0.0110)	0.0517	(0.0457, 0.0577)	0.0013	(-0.0081, 0.0107)
TNFRSF21	0.1136	(0.0857, 0.1414)	0.0432	(0.0320, 0.0543)	0.0074	(0.0006, 0.0142)	0.0029	(-0.0042, 0.0100)	0.0017	(-0.0109, 0.0143)
TNFRSF4	0.1394	(0.1183, 0.1605)	0.0428	(0.0336, 0.0519)	0.0053	(-0.0018, 0.0124)	0.0521	(0.0441, 0.0601)	0.0026	(-0.0031, 0.0082)
TNFRSF6B	0.1801	(0.1709, 0.1892)	0.043	(0.0384, 0.0476)	0.0158	(0.0043, 0.0272)	0.0278	(0.0209, 0.0347)	-0.0138	(-0.0251, -0.0025)
TNFRSF8	0.1055	(0.0874, 0.1236)	0.0151	(0.0114, 0.0188)	0.0234	(0.0167, 0.0301)	0.0173	(0.0045, 0.0301)	0.0226	(0.0105, 0.0347)
TNFRSF9	0.1355	(0.1134, 0.1576)	0.069	(0.0459, 0.0920)	0.0033	(-0.0029, 0.0094)	0.0308	(0.0163, 0.0454)	0.0201	(0.0022, 0.0380)
TNFSF10	0.2434	(0.2236, 0.2631)	0.0323	(0.0258, 0.0387)	0.0683	(0.0483, 0.0882)	0.0109	(0.0090, 0.0129)	0.0134	(0.0022, 0.0245)
TNFSF11	0.1438	(0.1214, 0.1662)	0.0324	(0.0267, 0.0381)	0.04	(0.0103, 0.0697)	0.0026	(-0.0007, 0.0059)	-0.0049	(-0.0135, 0.0037)
TNFSF12	0.1538	(0.1297, 0.1780)	0.012	(0.0110, 0.0129)	0.0224	(0.0041, 0.0408)	0.0025	(-0.0011, 0.0062)	-0.001	(-0.0030, 0.0009)
TNFSF13	0.2334	(0.2187, 0.2482)	0.0775	(0.0703, 0.0847)	0.0323	(0.0168, 0.0478)	0.0034	(-0.0010, 0.0079)	-0.0075	(-0.0165, 0.0015)
TNFSF13B	0.2146	(0.1897, 0.2394)	0.0746	(0.0593, 0.0898)	0.0285	(0.0162, 0.0407)	0.0202	(0.0164, 0.0240)	0.003	(-0.0089, 0.0149)
TNFSF14	0.1017	(0.0837, 0.1198)	0.0043	(-0.0012, 0.0098)	0.0076	(0.0003, 0.0149)	0.0134	(0.0085, 0.0182)	0.0173	(0.0066, 0.0280)
TNFSF8	0.171	(0.1582, 0.1839)	0.008	(0.0015, 0.0145)	0.0201	(0.0097, 0.0305)	0.0162	(0.0060, 0.0263)	-0.0095	(-0.0179, -0.0011)
TNIP1	0.0522	(0.0447, 0.0597)	0.0508	(0.0409, 0.0608)	-0.0008	(-0.0031, 0.0014)	0.002	(-0.0033, 0.0074)	-0.0023	(-0.0094, 0.0048)
TNN	0.6036	(0.5958, 0.6115)	0.0128	(0.0101, 0.0156)	0.4513	(0.3710, 0.5316)	0.0092	(0.0033, 0.0151)	0.0083	(0.0029, 0.0137)
TNNI3	0.015	(0.0082, 0.0219)	0.0166	(0.0107, 0.0224)	0	(0.0000, 0.0000)	-0.0019	(-0.0072, 0.0034)	-0.0005	(-0.0054, 0.0044)
TNR	0.2666	(0.2249, 0.3082)	0.0541	(0.0481, 0.0600)	0.026	(0.0097, 0.0422)	0.0145	(0.0099, 0.0191)	0.0029	(-0.0004, 0.0061)
TNXB	0.2613	(0.2460, 0.2765)	0.0377	(0.0299, 0.0455)	0.0299	(0.0004, 0.0594)	0.0049	(-0.0005, 0.0103)	-0.0023	(-0.0054, 0.0008)
TOMM20	0.0302	(0.0211, 0.0392)	0.0054	(0.0020, 0.0087)	0	(0.0000, 0.0000)	0.004	(-0.0040, 0.0120)	0.0196	(0.0124, 0.0267)
TOP1	0.5273	(0.5118, 0.5427)	0.0375	(0.0305, 0.0445)	0.1626	(0.0747, 0.2505)	-0.0001	(-0.0004, 0.0003)	-0.0001	(-0.0017, 0.0016)
TOP2B	0.0533	(0.0377, 0.0689)	0.0221	(0.0097, 0.0344)	-0.0004	(-0.0029, 0.0021)	0.007	(-0.0010, 0.0149)	-0.0071	(-0.0143, 0.0002)
TOR1AIP1	0.216	(0.1950, 0.2369)	0.0123	(0.0065, 0.0181)	0.0156	(0.0052, 0.0259)	0.0017	(-0.0030, 0.0063)	0.0044	(0.0001, 0.0088)
TP53	-0.0009	(-0.0058, 0.0041)	0.002	(-0.0002, 0.0041)	0	(-0.0001, 0.0000)	0.0009	(-0.0028, 0.0047)	-0.0037	(-0.0064, -0.0011)
TP53BP1	0.0474	(0.0370, 0.0579)	0.0039	(0.0005, 0.0073)	0.0015	(-0.0014, 0.0044)	0.0092	(-0.0002, 0.0185)	-0.0034	(-0.0057, -0.0010)
TP53I3	0.1415	(0.1196, 0.1634)	0.0284	(0.0224, 0.0345)	0.0057	(-0.0005, 0.0119)	0.004	(-0.0038, 0.0119)	0.0007	(-0.0066, 0.0080)
TP53INP1	0.0065	(0.0008, 0.0121)	0.0033	(0.0011, 0.0054)	0.0001	(-0.0004, 0.0007)	-0.0013	(-0.0032, 0.0006)	0.0014	(-0.0003, 0.0031)
TPBGL	-0.0012	(-0.0069, 0.0045)	-0.0007	(-0.0028, 0.0013)	-0.0001	(-0.0003, 0.0001)	-0.0021	(-0.0052, 0.0009)	0.0011	(-0.0037, 0.0059)
TPD52L2	0.0128	(-0.0105, 0.0361)	0.0059	(-0.0068, 0.0187)	0	(0.0000, 0.0000)	-0.0033	(-0.0093, 0.0027)	0.0104	(0.0019, 0.0190)
TPK1	0.1663	(0.1550, 0.1776)	0.0122	(0.0063, 0.0180)	0.0771	(0.0150, 0.1391)	-0.0008	(-0.0048, 0.0032)	0.0062	(-0.0080, 0.0205)
TPM3	0.0164	(0.0098, 0.0231)	0.0146	(0.0083, 0.0209)	0	(0.0000, 0.0000)	-0.0002	(-0.0026, 0.0021)	0.0015	(-0.0003, 0.0034)
TPMT	0.1219	(0.1068, 0.1371)	0.0049	(0.0008, 0.0089)	0.0699	(0.0176, 0.1223)	-0.0027	(-0.0075, 0.0021)	-0.0004	(-0.0024, 0.0016)
TPP1	0.1427	(0.1361, 0.1493)	0.0178	(0.0065, 0.0291)	0.0187	(0.0027, 0.0347)	0.0269	(0.0115, 0.0423)	0.0026	(-0.0125, 0.0177)
TPPP3	0.0011	(-0.0051, 0.0072)	0.0011	(-0.0014, 0.0036)	0.0001	(-0.0002, 0.0004)	-0.0002	(-0.0039, 0.0036)	0.0003	(-0.0007, 0.0012)
TPR	0.0173	(0.0016, 0.0330)	0.0187	(0.0085, 0.0289)	0	(0.0000, 0.0000)	0.0056	(-0.0034, 0.0147)	-0.0072	(-0.0191, 0.0046)
TPSAB1	0.6803	(0.6733, 0.6874)	0.0131	(0.0083, 0.0179)	0.4836	(0.4297, 0.5375)	0.0025	(-0.0011, 0.0060)	0.0167	(0.0094, 0.0240)
TPSD1	0.0772	(0.0687, 0.0857)	0.0024	(0.0007, 0.0040)	0.0191	(0.0104, 0.0278)	0.0003	(-0.0014, 0.0020)	-0.0012	(-0.0063, 0.0038)
TPSG1	-0.0041	(-0.0131, 0.0049)	-0.0006	(-0.0030, 0.0018)	0.0004	(-0.0004, 0.0011)	-0.002	(-0.0058, 0.0019)	-0.0022	(-0.0074, 0.0031)
TPT1	-0.0012	(-0.0027, 0.0004)	0	(-0.0016, 0.0015)	0	(0.0000, 0.0000)	-0.0007	(-0.0021, 0.0007)	-0.0003	(-0.0010, 0.0003)
TRAF2	0.0553	(0.0413, 0.0694)	0.0586	(0.0499, 0.0674)	0	(0.0000, 0.0000)	-0.0022	(-0.0093, 0.0049)	-0.0015	(-0.0128, 0.0098)
TRAF3	0.0347	(0.0219, 0.0475)	0.0221	(0.0124, 0.0317)	0	(0.0000, 0.0000)	0.0051	(-0.0035, 0.0136)	0.0072	(0.0012, 0.0132)
TRDMT1	0.0096	(0.0022, 0.0170)	-0.0014	(-0.0036, 0.0009)	0.0051	(-0.0019, 0.0121)	-0.0024	(-0.0065, 0.0017)	0.0049	(0.0010, 0.0087)
TREH	0.604	(0.5927, 0.6154)	0.007	(0.0048, 0.0093)	0.1272	(0.0599, 0.1944)	0.0146	(0.0082, 0.0209)	-0.0025	(-0.0083, 0.0033)
TREM2	0.3674	(0.3434, 0.3914)	0.125	(0.1135, 0.1365)	0.1028	(0.0849, 0.1207)	0.0228	(0.0158, 0.0298)	0.0013	(-0.0026, 0.0053)
TREML1	0.0316	(0.0237, 0.0395)	0.0012	(0.0000, 0.0023)	-0.0002	(-0.0026, 0.0021)	-0.0012	(-0.0035, 0.0011)	-0.0024	(-0.0055, 0.0006)
TREML2	0.1518	(0.1315, 0.1720)	0.0203	(0.0149, 0.0257)	0.0177	(0.0079, 0.0274)	0.0261	(0.0157, 0.0365)	0.0254	(0.0157, 0.0351)
TRIAP1	0.0488	(0.0386, 0.0589)	0.0111	(0.0028, 0.0194)	-0.001	(-0.0033, 0.0013)	0.0022	(-0.0019, 0.0062)	0.0019	(-0.0199, 0.0237)
TRIM21	0.0405	(0.0343, 0.0468)	0.0385	(0.0315, 0.0454)	0	(0.0000, 0.0000)	-0.0055	(-0.0089, -0.0021)	0.0054	(0.0019, 0.0089)
TRIM24	0.0126	(-0.0060, 0.0311)	0.0096	(0.0049, 0.0144)	-0.001	(-0.0037, 0.0017)	0.0003	(-0.0186, 0.0192)	-0.0002	(-0.0105, 0.0102)
TRIM25	0.0392	(0.0268, 0.0516)	0.0441	(0.0367, 0.0515)	0	(0.0000, 0.0000)	-0.0062	(-0.0106, -0.0018)	0.0009	(-0.0028, 0.0046)
TRIM26	-0.0044	(-0.0104, 0.0015)	-0.001	(-0.0025, 0.0005)	-0.0005	(-0.0023, 0.0013)	-0.0018	(-0.0049, 0.0013)	-0.0012	(-0.0031, 0.0008)
TRIM40	0.0514	(0.0378, 0.0650)	0.004	(-0.0004, 0.0084)	0.0293	(0.0184, 0.0402)	-0.001	(-0.0028, 0.0007)	-0.0009	(-0.0066, 0.0047)
TRIM5	0.0804	(0.0615, 0.0993)	0.0279	(0.0228, 0.0330)	0.0139	(0.0098, 0.0179)	-0.0036	(-0.0048, -0.0024)	-0.0143	(-0.0214, -0.0072)
TRIM58	0.0504	(0.0341, 0.0667)	0.0257	(0.0218, 0.0296)	-0.0004	(-0.0017, 0.0009)	-0.0002	(-0.0070, 0.0065)	0.0098	(-0.0157, 0.0353)
TSC1	0.0066	(0.0011, 0.0120)	-0.0004	(-0.0023, 0.0015)	0	(0.0000, 0.0000)	0.0013	(-0.0050, 0.0076)	0.0057	(0.0022, 0.0092)
TSC22D1	0.0133	(0.0004, 0.0262)	0.0129	(0.0024, 0.0234)	0	(-0.0001, 0.0000)	-0.0056	(-0.0099, -0.0013)	0.0052	(-0.0015, 0.0120)
TSHB	0.1026	(0.0953, 0.1098)	0.0043	(-0.0001, 0.0087)	0.0278	(-0.0093, 0.0648)	-0.0003	(-0.0028, 0.0023)	-0.003	(-0.0051, -0.0010)
TSLP	0.0005	(-0.0035, 0.0044)	-0.0013	(-0.0029, 0.0002)	0	(0.0000, 0.0000)	0.0012	(-0.0012, 0.0037)	0.0007	(-0.0014, 0.0027)
TSNAX	0.02	(0.0069, 0.0332)	0.0365	(0.0231, 0.0498)	0	(0.0000, 0.0000)	-0.0067	(-0.0145, 0.0010)	-0.0089	(-0.0140, -0.0038)
TSPAN1	0.2167	(0.1898, 0.2436)	0.2142	(0.1926, 0.2358)	0	(0.0000, 0.0000)	-0.0002	(-0.0027, 0.0024)	0.0017	(-0.0070, 0.0105)
TSPAN15	-0.0022	(-0.0048, 0.0005)	0.0006	(-0.0004, 0.0016)	0	(0.0000, 0.0000)	-0.0014	(-0.0031, 0.0003)	-0.0013	(-0.0037, 0.0010)
TSPAN7	0.0104	(0.0007, 0.0201)	0.0014	(-0.0026, 0.0053)	0	(0.0000, 0.0000)	0.0073	(-0.0007, 0.0153)	0.0016	(-0.0035, 0.0066)
TSPAN8	0.2592	(0.2269, 0.2914)	0.056	(0.0457, 0.0662)	0.0086	(0.0023, 0.0149)	0.0018	(-0.0038, 0.0073)	0.0007	(-0.0076, 0.0090)
TSPYL1	0.0042	(-0.0099, 0.0184)	0.0093	(0.0055, 0.0130)	-0.0003	(-0.0012, 0.0005)	-0.0054	(-0.0115, 0.0007)	-0.0005	(-0.0088, 0.0078)
TST	0.0083	(0.0001, 0.0166)	-0.0005	(-0.0037, 0.0027)	0	(0.0000, 0.0000)	-0.0001	(-0.0014, 0.0012)	0.0091	(0.0036, 0.0146)
TTF2	0.0915	(0.0647, 0.1182)	-0.0017	(-0.0085, 0.0051)	0.0009	(-0.0015, 0.0032)	-0.0006	(-0.0023, 0.0011)	-0.0022	(-0.0077, 0.0033)
TTN	0.0145	(0.0030, 0.0261)	0.01	(0.0043, 0.0157)	-0.0019	(-0.0037, -0.0001)	0.0039	(-0.0000, 0.0079)	-0.0054	(-0.0101, -0.0006)
TTR	0.2033	(0.1821, 0.2244)	0.1244	(0.1196, 0.1293)	-0.0032	(-0.0069, 0.0005)	0.0309	(0.0239, 0.0379)	0.0009	(-0.0346, 0.0364)
TWF2	0.0112	(-0.0087, 0.0310)	0.0158	(0.0146, 0.0170)	0	(0.0000, 0.0000)	-0.0077	(-0.0176, 0.0022)	0.0037	(-0.0051, 0.0126)
TXK	0.0004	(-0.0066, 0.0074)	0.0002	(-0.0021, 0.0025)	0	(0.0000, 0.0000)	-0.0003	(-0.0050, 0.0044)	0.0003	(-0.0036, 0.0041)
TXLNA	0.0549	(0.0449, 0.0649)	0.0409	(0.0345, 0.0473)	0	(0.0000, 0.0000)	0.0012	(-0.0078, 0.0103)	0.0128	(0.0010, 0.0247)
TXN	0.0151	(0.0003, 0.0299)	0.0288	(0.0171, 0.0404)	0	(0.0000, 0.0000)	-0.01	(-0.0139, -0.0061)	-0.0028	(-0.0110, 0.0055)
TXNDC15	0.4457	(0.4273, 0.4642)	0.0065	(0.0038, 0.0093)	0.1425	(0.0354, 0.2495)	0.0083	(0.0043, 0.0123)	-0.0029	(-0.0055, -0.0004)
TXNDC5	0.0294	(0.0214, 0.0375)	0.0087	(0.0032, 0.0141)	0.0004	(-0.0004, 0.0012)	0.0041	(-0.0008, 0.0090)	0.0102	(0.0002, 0.0201)
TXNDC9	0.0112	(0.0074, 0.0149)	0.0005	(-0.0007, 0.0016)	0.0014	(-0.0017, 0.0045)	-0.0014	(-0.0035, 0.0006)	0.0084	(0.0026, 0.0141)
TXNL1	0.0185	(0.0098, 0.0272)	0.0002	(-0.0024, 0.0028)	0.0005	(-0.0015, 0.0025)	0.0071	(0.0040, 0.0102)	-0.0028	(-0.0052, -0.0004)
TXNRD1	0.0354	(0.0220, 0.0488)	0.0208	(0.0135, 0.0281)	0	(0.0000, 0.0000)	0.0053	(0.0022, 0.0084)	0.0061	(0.0018, 0.0104)
TYMP	0.0244	(0.0129, 0.0360)	0.0052	(-0.0010, 0.0113)	-0.0007	(-0.0028, 0.0013)	-0.0001	(-0.0023, 0.0020)	0.0136	(-0.0039, 0.0312)
TYRO3	0.378	(0.3629, 0.3931)	0.0047	(0.0013, 0.0081)	0.0984	(0.0456, 0.1511)	0.0064	(-0.0004, 0.0132)	-0.0006	(-0.0062, 0.0051)
TYRP1	0.0364	(0.0195, 0.0533)	0.0143	(0.0076, 0.0210)	0.0031	(-0.0001, 0.0064)	0.0023	(-0.0016, 0.0062)	0.0022	(-0.0118, 0.0162)
UBAC1	0.0972	(0.0821, 0.1123)	0.0921	(0.0736, 0.1107)	0	(0.0000, 0.0000)	-0.0069	(-0.0093, -0.0045)	0.0079	(0.0014, 0.0145)
UBE2B	-0.0025	(-0.0114, 0.0063)	0.0051	(-0.0007, 0.0110)	0	(-0.0001, 0.0000)	-0.0065	(-0.0137, 0.0007)	-0.0021	(-0.0086, 0.0044)
UBE2L6	0.0618	(0.0476, 0.0760)	0.024	(0.0176, 0.0304)	0	(0.0000, 0.0000)	0.0001	(-0.0048, 0.0049)	0.0366	(0.0298, 0.0435)
UBE2Z	-0.0004	(-0.0054, 0.0046)	-0.0005	(-0.0043, 0.0032)	-0.0002	(-0.0005, 0.0001)	-0.0021	(-0.0075, 0.0033)	0.0007	(-0.0023, 0.0038)
UBXN1	0.04	(0.0286, 0.0514)	0.0425	(0.0346, 0.0504)	0	(0.0000, 0.0000)	-0.0055	(-0.0164, 0.0055)	0.0027	(-0.0022, 0.0076)
UFD1	0.0106	(0.0011, 0.0202)	0.01	(0.0035, 0.0166)	0	(0.0000, 0.0000)	-0.0048	(-0.0104, 0.0008)	0.0059	(-0.0012, 0.0130)
UGDH	0.0059	(0.0017, 0.0101)	0.0015	(-0.0016, 0.0046)	-0.0007	(-0.0019, 0.0005)	0.0017	(-0.0005, 0.0038)	0.0002	(-0.0025, 0.0029)
ULBP2	0.3017	(0.2859, 0.3176)	0.0539	(0.0385, 0.0694)	0.0901	(0.0439, 0.1363)	0.0293	(0.0227, 0.0360)	-0.0011	(-0.0131, 0.0108)
UMOD	0.5532	(0.5344, 0.5719)	0.0619	(0.0522, 0.0716)	0.1306	(0.0497, 0.2116)	0.0222	(0.0155, 0.0288)	-0.0044	(-0.0096, 0.0007)
UNC5D	0.0125	(0.0023, 0.0228)	0.0073	(0.0046, 0.0099)	-0.0014	(-0.0030, 0.0001)	0.003	(-0.0037, 0.0097)	-0.0026	(-0.0058, 0.0007)
UNC79	0.0041	(-0.0027, 0.0108)	0.0018	(-0.0030, 0.0066)	0.0029	(-0.0026, 0.0083)	-0.0036	(-0.0081, 0.0009)	-0.0013	(-0.0024, -0.0003)
UNG	0.0005	(-0.0030, 0.0039)	-0.0004	(-0.0016, 0.0008)	0.0017	(0.0002, 0.0032)	-0.0005	(-0.0020, 0.0011)	-0.0002	(-0.0009, 0.0004)
UPB1	0.1176	(0.0978, 0.1374)	0.0427	(0.0329, 0.0524)	0	(0.0000, 0.0000)	0.0596	(0.0489, 0.0702)	0.0057	(-0.0016, 0.0130)
UROD	0.1419	(0.1252, 0.1587)	0.048	(0.0368, 0.0593)	0.0004	(-0.0034, 0.0042)	-0.0053	(-0.0107, 0.0001)	0.0238	(-0.0142, 0.0617)
UROS	0.0067	(-0.0017, 0.0152)	0.0022	(-0.0009, 0.0054)	0.0039	(-0.0012, 0.0091)	0.0002	(-0.0030, 0.0035)	-0.0045	(-0.0067, -0.0023)
USO1	0.0237	(0.0126, 0.0348)	0.0217	(0.0116, 0.0319)	0	(0.0000, 0.0000)	-0.003	(-0.0079, 0.0018)	0.0051	(0.0027, 0.0075)
USP25	0.0376	(0.0321, 0.0430)	0.0409	(0.0306, 0.0512)	0	(0.0000, 0.0000)	-0.0056	(-0.0116, 0.0004)	0.0033	(-0.0040, 0.0106)
USP28	0.0052	(-0.0014, 0.0119)	0.0058	(-0.0018, 0.0134)	0.0005	(-0.0003, 0.0013)	-0.0011	(-0.0046, 0.0024)	-0.001	(-0.0029, 0.0008)
USP47	0.0032	(-0.0031, 0.0096)	-0.0003	(-0.0031, 0.0025)	0	(0.0000, 0.0000)	-0.0023	(-0.0076, 0.0030)	0.0059	(0.0005, 0.0113)
USP8	0.041	(0.0306, 0.0515)	0.0268	(0.0201, 0.0334)	0.0004	(-0.0033, 0.0040)	-0.003	(-0.0075, 0.0016)	-0.0016	(-0.0065, 0.0033)
UXS1	0.0548	(0.0376, 0.0720)	0.0184	(0.0095, 0.0272)	0.0017	(-0.0011, 0.0044)	-0.0021	(-0.0035, -0.0006)	0.0041	(-0.0015, 0.0098)
VAMP5	0.0093	(0.0019, 0.0167)	0.0037	(0.0006, 0.0068)	0.0017	(-0.0005, 0.0040)	0.0007	(-0.0018, 0.0032)	-0.0008	(-0.0060, 0.0044)
VAMP8	0.0237	(0.0013, 0.0462)	0.011	(0.0065, 0.0154)	0.0004	(-0.0034, 0.0042)	0.0001	(-0.0097, 0.0099)	-0.0029	(-0.0204, 0.0146)
VASH1	0.0289	(0.0199, 0.0379)	0.0005	(-0.0029, 0.0038)	0.0019	(-0.0002, 0.0040)	-0.0017	(-0.0053, 0.0018)	0.0027	(-0.0005, 0.0059)
VASN	0.1914	(0.1585, 0.2243)	0.0246	(0.0154, 0.0337)	0.0553	(0.0165, 0.0941)	0.0207	(0.0105, 0.0308)	0.0143	(0.0056, 0.0229)
VASP	0.0041	(-0.0152, 0.0233)	0.012	(0.0035, 0.0204)	0	(0.0000, 0.0000)	-0.0075	(-0.0159, 0.0010)	0.0005	(-0.0038, 0.0048)
VAT1	0.0762	(0.0637, 0.0886)	0.0142	(0.0048, 0.0237)	0.0054	(0.0011, 0.0098)	0.0094	(0.0006, 0.0182)	-0.0059	(-0.0100, -0.0018)
VAV3	0.0148	(0.0044, 0.0251)	0.0208	(0.0160, 0.0257)	0	(0.0000, 0.0000)	-0.0052	(-0.0108, 0.0004)	-0.0004	(-0.0056, 0.0048)
VCAM1	0.1196	(0.0937, 0.1454)	0.0361	(0.0316, 0.0406)	-0.0001	(-0.0036, 0.0033)	0.0143	(0.0048, 0.0239)	0.005	(-0.0071, 0.0170)
VCAN	0.3408	(0.3162, 0.3654)	0.0441	(0.0371, 0.0511)	0.0649	(0.0497, 0.0802)	0.0023	(0.0001, 0.0044)	-0.003	(-0.0087, 0.0027)
VCPKMT	0.0003	(-0.0015, 0.0020)	0.0024	(-0.0009, 0.0057)	0.0001	(-0.0006, 0.0008)	-0.0023	(-0.0049, 0.0004)	-0.001	(-0.0050, 0.0031)
VEGFA	0.3702	(0.3539, 0.3865)	0.0145	(0.0115, 0.0176)	0.0648	(0.0272, 0.1024)	0.0117	(0.0055, 0.0180)	-0.0032	(-0.0112, 0.0048)
VEGFB	0.0891	(0.0733, 0.1048)	0.0176	(0.0112, 0.0240)	0.0021	(-0.0061, 0.0103)	0.0271	(0.0209, 0.0333)	0.0084	(-0.0180, 0.0349)
VEGFC	0.0915	(0.0814, 0.1017)	0.0033	(-0.0013, 0.0078)	0.0268	(0.0134, 0.0403)	0.0021	(-0.0001, 0.0043)	0.0078	(0.0002, 0.0153)
VEGFD	0.0794	(0.0707, 0.0881)	0.0409	(0.0343, 0.0474)	0.0008	(-0.0023, 0.0039)	0.0097	(0.0003, 0.0190)	-0.0068	(-0.0101, -0.0035)
VGF	0.0466	(0.0296, 0.0636)	0.0404	(0.0321, 0.0487)	0	(0.0000, 0.0000)	0.0102	(-0.0003, 0.0206)	-0.0044	(-0.0169, 0.0082)
VIPR1	-0.0018	(-0.0053, 0.0017)	-0.0008	(-0.0021, 0.0006)	0	(-0.0000, 0.0000)	-0.0002	(-0.0016, 0.0013)	-0.0008	(-0.0030, 0.0015)
VIT	0.4256	(0.3999, 0.4513)	0.1866	(0.1776, 0.1957)	0.0471	(0.0294, 0.0649)	0.0063	(-0.0009, 0.0136)	-0.0018	(-0.0098, 0.0062)
VMO1	0.5076	(0.4823, 0.5328)	0.0223	(0.0182, 0.0263)	0.0494	(0.0247, 0.0742)	0.006	(0.0021, 0.0099)	-0.0065	(-0.0139, 0.0009)
VNN1	0.6184	(0.5760, 0.6607)	0.0172	(0.0108, 0.0236)	0.2567	(-0.0448, 0.5581)	0.0329	(0.0268, 0.0389)	-0.0169	(-0.0574, 0.0236)
VNN2	0.4057	(0.3758, 0.4356)	0.0175	(0.0090, 0.0259)	0.1809	(0.1118, 0.2501)	0.0113	(0.0033, 0.0194)	0.0088	(-0.0017, 0.0194)
VPS28	0.0037	(-0.0024, 0.0097)	0.0074	(0.0012, 0.0135)	-0.0011	(-0.0030, 0.0007)	-0.0077	(-0.0122, -0.0032)	-0.0001	(-0.0101, 0.0099)
VPS37A	0.0325	(0.0247, 0.0404)	0.0289	(0.0234, 0.0344)	0	(0.0000, 0.0000)	0.0004	(-0.0039, 0.0047)	0.0027	(-0.0019, 0.0073)
VPS4B	0.0116	(0.0043, 0.0189)	0.0084	(-0.0016, 0.0184)	0	(0.0000, 0.0000)	-0.0058	(-0.0119, 0.0002)	0.0087	(0.0064, 0.0110)
VPS53	0.0232	(0.0035, 0.0428)	0.0218	(0.0152, 0.0283)	0	(0.0000, 0.0000)	-0.0024	(-0.0111, 0.0064)	0.0036	(-0.0030, 0.0102)
VSIG10	0.2225	(0.1464, 0.2986)	0.005	(0.0020, 0.0080)	0.05	(-0.0027, 0.1027)	-0.001	(-0.0029, 0.0008)	-0.0021	(-0.0067, 0.0025)
VSIG10L	0.0253	(0.0060, 0.0445)	0.0038	(-0.0023, 0.0098)	0.0047	(0.0002, 0.0093)	0.004	(-0.0008, 0.0088)	-0.0006	(-0.0062, 0.0049)
VSIG2	0.1651	(0.1331, 0.1972)	0.0663	(0.0526, 0.0800)	0.0126	(0.0054, 0.0198)	0.0231	(0.0060, 0.0402)	-0.0018	(-0.0087, 0.0051)
VSIG4	0.1704	(0.1588, 0.1819)	0.0862	(0.0683, 0.1041)	-0.0004	(-0.0013, 0.0006)	0.059	(0.0535, 0.0645)	0.0176	(0.0008, 0.0344)
VSIR	0.0973	(0.0847, 0.1099)	0.0007	(-0.0011, 0.0026)	0.009	(0.0006, 0.0174)	-0.0011	(-0.0084, 0.0062)	-0.0047	(-0.0103, 0.0010)
VSNL1	0.2866	(0.2767, 0.2966)	0.1882	(0.1772, 0.1993)	0.0042	(0.0010, 0.0074)	0.008	(-0.0000, 0.0160)	-0.001	(-0.0184, 0.0165)
VSTM1	0.4515	(0.4155, 0.4875)	0.0062	(0.0027, 0.0097)	0.1647	(0.0903, 0.2390)	0.001	(-0.0023, 0.0043)	0.01	(0.0025, 0.0175)
VSTM2B	0.0052	(-0.0025, 0.0130)	0.0005	(-0.0011, 0.0021)	0	(0.0000, 0.0000)	0.0042	(0.0003, 0.0080)	0.0007	(-0.0047, 0.0061)
VSTM2L	0.0114	(0.0039, 0.0188)	-0.0005	(-0.0019, 0.0009)	0.0047	(-0.0062, 0.0157)	-0.0019	(-0.0053, 0.0015)	-0.0027	(-0.0065, 0.0012)
VTA1	0.0178	(0.0073, 0.0283)	0.015	(0.0100, 0.0200)	0	(0.0000, 0.0000)	-0.0059	(-0.0125, 0.0008)	0.0087	(0.0041, 0.0133)
VTCN1	0.0205	(0.0161, 0.0250)	0.0065	(0.0048, 0.0082)	0.0008	(-0.0004, 0.0019)	0.0014	(-0.0021, 0.0050)	0.0063	(-0.0002, 0.0129)
VTI1A	0.0338	(0.0203, 0.0473)	0.0276	(0.0167, 0.0385)	0	(0.0000, 0.0000)	-0.003	(-0.0100, 0.0040)	0.0091	(0.0031, 0.0151)
VWA1	0.1882	(0.1744, 0.2020)	0.012	(0.0088, 0.0153)	0.0123	(0.0049, 0.0196)	0.0551	(0.0484, 0.0618)	-0.0008	(-0.0129, 0.0113)
VWC2	0.3436	(0.3259, 0.3612)	0.075	(0.0651, 0.0849)	0.0414	(0.0325, 0.0502)	0.0495	(0.0374, 0.0615)	0.023	(0.0131, 0.0329)
VWC2L	0.0264	(0.0082, 0.0445)	0.0205	(0.0141, 0.0270)	-0.0001	(-0.0004, 0.0002)	0.0024	(-0.0043, 0.0091)	-0.0011	(-0.0059, 0.0036)
VWF	0.0967	(0.0793, 0.1142)	0.0182	(0.0139, 0.0224)	0.0412	(0.0073, 0.0752)	0.0007	(-0.0047, 0.0060)	-0.0016	(-0.0042, 0.0009)
WARS	0.0538	(0.0422, 0.0654)	0.0142	(0.0079, 0.0206)	0.003	(-0.0035, 0.0095)	0.0046	(0.0029, 0.0063)	0.0088	(-0.0112, 0.0288)
WAS	0.0072	(-0.0033, 0.0178)	0.0026	(-0.0080, 0.0132)	0.0004	(-0.0008, 0.0016)	-0.0033	(-0.0085, 0.0019)	0.0046	(-0.0035, 0.0128)
WASF1	0.0792	(0.0669, 0.0916)	0.0356	(0.0274, 0.0437)	0.0243	(0.0199, 0.0287)	-0.0027	(-0.0053, -0.0002)	-0.0025	(-0.0064, 0.0013)
WASF3	0.0047	(-0.0008, 0.0103)	-0.0007	(-0.0012, -0.0001)	0.0031	(-0.0014, 0.0077)	0	(-0.0006, 0.0006)	-0.0056	(-0.0091, -0.0020)
WASHC3	0.0344	(0.0259, 0.0428)	0.0261	(0.0199, 0.0323)	-0.0015	(-0.0042, 0.0012)	-0.0008	(-0.0069, 0.0054)	0.0018	(-0.0123, 0.0160)
WASL	0.0219	(0.0131, 0.0306)	0.0013	(-0.0022, 0.0048)	0	(0.0000, 0.0000)	0.0093	(0.0045, 0.0141)	0.0109	(0.0059, 0.0160)
WDR46	0.0027	(-0.0106, 0.0161)	0.0041	(-0.0001, 0.0083)	0	(0.0000, 0.0000)	0.002	(-0.0065, 0.0104)	-0.0045	(-0.0100, 0.0011)
WFDC1	0.0368	(0.0276, 0.0460)	0.0045	(0.0013, 0.0077)	0.0089	(-0.0046, 0.0223)	0.0002	(-0.0009, 0.0013)	0.0071	(0.0013, 0.0130)
WFDC12	0.4687	(0.4560, 0.4814)	0.1505	(0.1416, 0.1595)	0.0241	(0.0079, 0.0403)	0.0078	(0.0025, 0.0130)	-0.0037	(-0.0075, 0.0002)
WFDC2	0.2318	(0.2129, 0.2507)	0.1712	(0.1532, 0.1893)	0	(0.0000, 0.0000)	0.0282	(0.0159, 0.0405)	0.0132	(0.0004, 0.0260)
WFIKKN1	0.2638	(0.2367, 0.2909)	0.1258	(0.1031, 0.1486)	0.0145	(0.0087, 0.0203)	0.0075	(0.0032, 0.0117)	-0.005	(-0.0086, -0.0015)
WFIKKN2	0.3132	(0.2899, 0.3364)	0.0163	(0.0102, 0.0223)	0.012	(0.0040, 0.0200)	0.0509	(0.0409, 0.0608)	-0.0058	(-0.0082, -0.0035)
WIF1	0.1759	(0.1453, 0.2066)	0.0414	(0.0346, 0.0482)	0.007	(0.0014, 0.0125)	0.0064	(-0.0041, 0.0168)	-0.0069	(-0.0162, 0.0023)
WNT9A	0.2066	(0.1831, 0.2301)	0.1756	(0.1607, 0.1905)	0.0006	(-0.0010, 0.0021)	0.0035	(-0.0010, 0.0079)	0.0079	(-0.0020, 0.0179)
WWP2	0.0618	(0.0479, 0.0757)	0.0429	(0.0372, 0.0486)	0.0026	(-0.0012, 0.0063)	0.0025	(-0.0042, 0.0091)	0.0039	(-0.0012, 0.0090)
XCL1	0.3346	(0.3186, 0.3507)	0.0109	(0.0079, 0.0138)	0.1237	(0.0595, 0.1879)	0.0091	(0.0002, 0.0181)	0.0041	(-0.0040, 0.0121)
XG	0.4231	(0.4051, 0.4411)	0.3987	(0.3813, 0.4161)	0	(0.0000, 0.0000)	0.0103	(0.0056, 0.0151)	0.005	(0.0021, 0.0079)
XIAP	0.022	(0.0169, 0.0271)	0.0261	(0.0149, 0.0374)	-0.0008	(-0.0030, 0.0014)	-0.0046	(-0.0118, 0.0027)	-0.0007	(-0.0111, 0.0096)
XPNPEP2	0.105	(0.0885, 0.1215)	0.0283	(0.0166, 0.0401)	0.0149	(0.0055, 0.0242)	0.0089	(0.0035, 0.0143)	-0.0036	(-0.0072, 0.0000)
XRCC4	-0.0027	(-0.0104, 0.0051)	-0.0002	(-0.0021, 0.0016)	0	(0.0000, 0.0000)	-0.0018	(-0.0049, 0.0013)	-0.0006	(-0.0044, 0.0032)
YAP1	0.243	(0.2334, 0.2526)	0.1589	(0.1258, 0.1920)	0.0003	(-0.0029, 0.0034)	0.0498	(0.0327, 0.0670)	0.0014	(-0.0174, 0.0203)
YARS1	0.0205	(0.0133, 0.0276)	0.0156	(0.0077, 0.0236)	0	(0.0000, 0.0000)	-0.0026	(-0.0056, 0.0003)	0.0075	(-0.0010, 0.0160)
YES1	0.0176	(0.0004, 0.0348)	0.0209	(0.0117, 0.0300)	0	(0.0000, 0.0000)	-0.0064	(-0.0140, 0.0011)	0.0028	(-0.0078, 0.0134)
YJU2	0.0042	(-0.0024, 0.0109)	0.0041	(-0.0008, 0.0090)	0.0001	(-0.0015, 0.0016)	-0.002	(-0.0038, -0.0002)	0.0013	(-0.0032, 0.0057)
YOD1	0.0876	(0.0710, 0.1041)	0.0855	(0.0705, 0.1005)	0	(0.0000, 0.0000)	-0.0022	(-0.0108, 0.0064)	-0.0034	(-0.0184, 0.0116)
YTHDF3	0.0165	(0.0063, 0.0266)	0.0032	(0.0003, 0.0061)	0	(0.0000, 0.0000)	0.0027	(-0.0040, 0.0093)	0.0106	(0.0047, 0.0165)
YWHAQ	0.0289	(0.0151, 0.0428)	0.028	(0.0162, 0.0397)	0	(0.0000, 0.0000)	-0.0045	(-0.0145, 0.0055)	0.0059	(-0.0007, 0.0126)
ZBP1	0.0423	(0.0281, 0.0565)	0.0092	(-0.0018, 0.0202)	-0.0009	(-0.0019, 0.0001)	0.0028	(-0.0025, 0.0082)	-0.0037	(-0.0073, -0.0001)
ZBTB16	0.1389	(0.1211, 0.1568)	0.0419	(0.0353, 0.0485)	0.007	(0.0004, 0.0137)	-0.0027	(-0.0058, 0.0003)	0.0093	(0.0027, 0.0159)
ZBTB17	0.0321	(0.0205, 0.0438)	0.0245	(0.0221, 0.0269)	0	(0.0000, 0.0000)	0.0072	(0.0017, 0.0128)	-0.0035	(-0.0166, 0.0096)
ZFYVE19	0.0906	(0.0698, 0.1115)	0.011	(0.0037, 0.0184)	0.0337	(0.0173, 0.0501)	-0.0045	(-0.0101, 0.0012)	0.0078	(-0.0007, 0.0162)
ZHX2	0.027	(0.0177, 0.0364)	0.0292	(0.0189, 0.0394)	0	(0.0000, 0.0000)	0.0055	(-0.0022, 0.0131)	-0.0095	(-0.0125, -0.0066)
ZNF174	-0.001	(-0.0019, -0.0001)	-0.0001	(-0.0013, 0.0011)	0	(0.0000, 0.0000)	-0.0007	(-0.0018, 0.0004)	-0.0002	(-0.0008, 0.0004)
ZNF75D	-0.0001	(-0.0020, 0.0019)	0	(0.0000, 0.0000)	0	(-0.0000, 0.0000)	0	(0.0000, 0.0000)	0.0005	(-0.0005, 0.0014)
ZNF830	0.0208	(0.0104, 0.0312)	0.0163	(0.0130, 0.0197)	0	(-0.0004, 0.0004)	-0.0016	(-0.0045, 0.0014)	0.0051	(-0.0025, 0.0126)
ZNRD2	0.0555	(0.0401, 0.0710)	0.0295	(0.0160, 0.0430)	0.0025	(-0.0047, 0.0098)	0.0024	(-0.0017, 0.0066)	-0.0092	(-0.0167, -0.0017)
ZNRF4	0.0126	(0.0049, 0.0204)	-0.0004	(-0.0032, 0.0025)	0.0124	(-0.0044, 0.0293)	-0.0031	(-0.0056, -0.0007)	-0.0053	(-0.0132, 0.0027)
ZP3	0.7612	(0.7503, 0.7722)	0.0035	(0.0025, 0.0046)	0.3735	(0.1108, 0.6362)	-0.0006	(-0.0014, 0.0003)	0.0012	(0.0006, 0.0018)
ZPR1	-0.0047	(-0.0121, 0.0026)	0.0018	(-0.0012, 0.0048)	0.0003	(-0.0002, 0.0008)	-0.0011	(-0.0026, 0.0004)	-0.0063	(-0.0114, -0.0011)

### Sheet: S_varcomp_distrib
section	component	broad	n_proteins	mean	median	q25	q75	max	n_proteins_pos	n_proteins_gt_0.005	pct_gt_0.01	pct_gt_0.05	pct_negative
Component	Covariates		2686	0.0351	0.019	0.0045	0.0441	0.7496	2385	1991	64.6	21.9	10.3
Component	Genetic		2686	0.0253	0.0016	0	0.0222	0.7018	1644	1127	34.8	13.7	15.6
Component	Exposomic (PXS)		2686	0.0081	0.0014	-0.0013	0.0112	0.1661	1583	986	26.8	3.9	40.2
Component	GxE		2686	0.0026	0.0005	-0.0025	0.0062	0.0641	1445	769	15.2	0.2	45.9
Component	Whole model		2686	0.1379	0.0815	0.0182	0.2063	0.8927	2462	2297	81.3	58.2	8.3
Genetic sub-block	Gcis		2686	0.0145	0	0	0.0053	0.6724	1007	686	20.3	8.2	12.8
Genetic sub-block	Gtrans		2686	0.0075	0	0	0.0042	0.5215	1153	640	17.9	3.9	23.3
Exposure category	Alcohol	Lifestyle: Substance Use	2686	0.0015	0	0	0.0011	0.0854	1156	279	4.5	0.1	26.9
Exposure category	Deprivation_Indices	Environmental: Socioeconomic	2686	0	-0.0001	-0.0004	0.0002	0.0039	967	0	0	0	55.3
Exposure category	Diet_Weekly	Lifestyle: Diet and Activity	2686	0.0011	0	-0.0008	0.002	0.0342	1302	280	2.7	0	47.8
Exposure category	Exercise_Freq	Lifestyle: Diet and Activity	2686	0.0019	0.0004	-0.0002	0.0025	0.0516	1591	367	5.2	0	32.4
Exposure category	Exercise_MET	Lifestyle: Diet and Activity	2686	0.0003	0	-0.0002	0.0005	0.0084	1362	14	0	0	40.3
Exposure category	Internet_Usage	Lifestyle: Behavior and Screen Time	2686	-0.0001	0	-0.0003	0	0.0037	709	0	0	0	44.5
Exposure category	Residential_Air_Pollution	Environmental: Physical Exposures	2686	-0.0003	-0.0002	-0.0005	0	0.0027	603	0	0	0	71.1
Exposure category	Residential_Noise_Pollution	Environmental: Physical Exposures	2686	-0.0001	0	-0.0001	0	0.0009	258	0	0	0	47.4
Exposure category	Sexual_Factors	Lifestyle: Behavior and Screen Time	2686	-0.0001	0	-0.0002	0	0.0164	736	3	0	0	52.3
Exposure category	Sleep	Lifestyle: Behavior and Screen Time	2686	0.0003	0	-0.0002	0.0005	0.0091	1232	19	0	0	35
Exposure category	Smoking	Lifestyle: Substance Use	2686	0.0004	0	-0.0003	0.0006	0.0227	1219	31	0.1	0	44.3
Exposure category	Sun_Exposure	Lifestyle: Behavior and Screen Time	2686	-0.0002	-0.0001	-0.0004	0	0.0141	602	1	0	0	63.6
Exposure category	Vitamins	Lifestyle: Substance Use	2686	0	0	-0.0002	0	0.0123	542	4	0	0	39
GxE category	Alcohol	Lifestyle: Substance Use	2686	-0.0002	-0.0001	-0.0003	0	0.003	360	0	0	0	54.4
GxE category	Deprivation_Indices	Environmental: Socioeconomic	2686	-0.0006	-0.0005	-0.0009	-0.0001	0.0024	271	0	0	0	82.3
GxE category	Diet_Weekly	Lifestyle: Diet and Activity	2686	-0.0014	-0.0012	-0.0023	-0.0004	0.0071	286	1	0	0	87.5
GxE category	Exercise_Freq	Lifestyle: Diet and Activity	2686	-0.0007	-0.0006	-0.0013	-0.0001	0.0047	454	0	0	0	79.7
GxE category	Exercise_MET	Lifestyle: Diet and Activity	2686	-0.0003	-0.0003	-0.0006	0	0.0025	477	0	0	0	75.2
GxE category	Internet_Usage	Lifestyle: Behavior and Screen Time	2686	-0.0002	-0.0001	-0.0005	0	0.0021	582	0	0	0	63.8
GxE category	Residential_Air_Pollution	Environmental: Physical Exposures	2686	-0.0007	-0.0006	-0.0011	-0.0003	0.0015	191	0	0	0	87.2
GxE category	Residential_Noise_Pollution	Environmental: Physical Exposures	2686	-0.0001	0	-0.0002	0	0.001	283	0	0	0	54.1
GxE category	Sexual_Factors	Lifestyle: Behavior and Screen Time	2686	-0.0002	-0.0001	-0.0004	0	0.0295	695	7	0	0	65
GxE category	Sleep	Lifestyle: Behavior and Screen Time	2686	-0.0002	-0.0002	-0.0005	0.0001	0.0044	758	0	0	0	62
GxE category	Smoking	Lifestyle: Substance Use	2686	0	-0.0001	-0.0005	0.0002	0.0098	970	6	0	0	60
GxE category	Sun_Exposure	Lifestyle: Behavior and Screen Time	2686	-0.0004	-0.0003	-0.0007	-0.0001	0.0025	288	0	0	0	77.8
GxE category	Vitamins	Lifestyle: Substance Use	2686	-0.0001	-0.0001	-0.0003	0	0.0029	543	0	0	0	59.2

### Sheet: S_pathway_gsea
Component	Database	Ontology	Gene set ID	Description	Gene set size	NES	Enrichment score	p	p (BH)	q	N core genes	Core enrichment
Exposomic	GO	BP	GO:0000281	mitotic cytokinesis	14	-2.484	-0.7641	7.99e-05	0.0157	0.0139	11	ARF6/SNX18/CHMP1A/USP8/CIT/RHOC/STAMBP/RAB11FIP3/MITD1/VPS4B/CHMP6
Exposomic	GO	MF	GO:0004888	transmembrane signaling receptor activity	242	1.249	0.659	6.51e-07	0.000607	0.00054	118	RTN4R/FCAMR/GFRA1/TNFRSF1A/IL18R1/GHR/NTRK3/TNFRSF11A/TGFBR2/CD300E/EFNA4/ITGA11/TNFRSF10A/TNFRSF4/TNFRSF1B/ADGRG2/CD72/ADGRG1/FGFR2/LILRA5/SCARB2/MRC1/EPHA1/IL10RB/SELE/CD79B/CLEC4A/DNER/CD74/TNFRSF10B/TNFRSF14/ICAM1/CD300C/PIGR/LILRB4/IL12B/GPR37/EPHA2/EFEMP1/FCER2/CD27/AGER/LEPR/IL1RL2/KIT/CD300A/ERBB2/HJV/ERBB3/LILRA2/ACVRL1/TNFRSF19/ADGRD1/CD4/IL17RB/IL13RA1/TREM2/MET/IL2RA/OSCAR/EPHB6/CR1/IGF2R/SIGLEC8/IL1RAP/CSF1R/CLEC4M/EPHA4/FLT4/RET/TNFRSF8/EGFR/FAS/LILRB1/IFNGR1/EDA2R/ERBB4/KLRB1/CD160/MARCO/IFNLR1/PTPRR/PLXNB2/ROBO1/IL1R2/PTPRN2/IL7R/IFNGR2/CSF3R/ITGB2/LILRB2/NOTCH1/ENG/THBD/SORCS2/EPHB4/CD14/ITGA2/FCAR/KDR/ROBO2/NPY/GAL/ROR1/IL1R1/L1CAM/AXL/LAG3/CD300LF/CRIM1/PTPRZ1/OSMR/GFRA3/MERTK/TNFRSF10C/KLRD1/CD300LG/IL12RB1
Exposomic	GO	CC	GO:0005783	endoplasmic reticulum	350	1.158	0.609	0.000298	0.0333	0.0296	115	RTN4R/PRAP1/PON3/FURIN/COL6A3/CSF1/BPIFB2/MXRA8/FSTL3/F9/CES1/SERPIND1/HSD11B1/THY1/IGFBP1/IL6/NPC2/FTCD/VWA1/CST3/CHI3L1/FAM20A/IGFBP4/DSC2/PLAUR/PTGDS/LGALS1/C3/APOA1/SCARB2/ITGA5/CTSZ/TGFA/SHISA5/COL18A1/CD59/C19orf12/AMBP/ACE2/GHRL/NOMO1/FGA/CD74/CKAP4/RGMA/FOLR1/IL12B/MZB1/GPR37/F7/ADIPOQ/PLIN1/COL15A1/CFP/BCHE/ULBP2/RNASET2/COL4A1/TIMP1/PCSK9/APOD/CHRDL1/CDH2/BGLAP/LRRC25/RNF149/APOC1/CD4/FGF23/PON1/SEZ6L/APOA4/B2M/UMOD/SERPING1/FN1/SPON1/CHGB/GCG/CES2/CA4/PROS1/GRN/EGFR/PENK/MAMDC2/SCG3/FLRT2/F10/AREG/CTSF/RAB6A/ARSA/CANT1/SUMF2/NOTCH3/PROC/LBR/IFNGR2/VCAM1/THBS4/P4HB/AHSG/FSTL1/MEPE/SEL1L/BSG/NUCB2/NOTCH1/DMP1/CLSTN3/APOA2/TFPI/KDR/GASK1A
Exposomic	GO	CC	GO:0005788	endoplasmic reticulum lumen	131	1.272	0.6758	6.04e-05	0.0132	0.0118	57	COL6A3/CSF1/BPIFB2/MXRA8/FSTL3/F9/CES1/SERPIND1/IGFBP1/IL6/VWA1/CST3/IGFBP4/PLAUR/LGALS1/C3/APOA1/CTSZ/SHISA5/COL18A1/ACE2/GHRL/FGA/CKAP4/IL12B/MZB1/F7/COL15A1/CFP/BCHE/RNASET2/COL4A1/TIMP1/PCSK9/CHRDL1/CDH2/BGLAP/CD4/FGF23/APOA4/B2M/SERPING1/FN1/SPON1/CHGB/GCG/CES2/PENK/SCG3/F10/ARSA/SUMF2/PROC/P4HB/AHSG/FSTL1/MEPE
Exposomic	GO	BP	GO:0006082	organic acid metabolic process	186	1.227	0.6487	0.000155	0.022	0.0196	52	LEP/PON3/TNFRSF1A/GPD1/GDF15/CES1/GHR/GSTA1/UPB1/GGT1/ADH4/FTCD/DDC/PTGR1/PTGDS/C3/PCBD1/FABP1/HNMT/RIDA/ADH1B/NOS3/SCLY/CD74/PLA2G15/FOLR1/VNN1/ADIPOQ/KYNU/LPL/DCXR/SORD/KIT/PLA2G10/MPO/FABP3/APOC1/HAO1/SULT2A1/NPL/PON1/ALDH1A1/APOA4/ST6GAL1/ECHDC3/AGXT/FBP1/PLA2G1B/CES2/FABP5/DDAH1/ST3GAL1
Exposomic	GO	BP	GO:0006629	lipid metabolic process	261	1.222	0.644	9.24e-06	0.00383	0.0034	68	LEP/IL1RN/FGF21/ADM/RARRES2/TNFRSF1A/GPD1/GDF15/CES1/GSTA1/HSD11B1/GGT1/NPC2/ADH4/APOF/LDLR/PLTP/GSTA3/PTGR1/PTGDS/C3/APOA1/SCARB2/FABP1/HSPG2/RIDA/ADH1B/LCAT/ENPP6/CD74/PLA2G15/BTN2A1/SERPINA6/ADIPOQ/GLA/PLIN1/LPL/ANGPTL4/LEPR/KIT/PLA2G10/PCSK9/TPP1/MVK/APOD/FABP3/BGLAP/APOC1/HAO1/ENPP7/SULT2A1/FGF23/PSAP/GM2A/PON1/ALDH1A1/VSIG2/TREM2/APOA4/UMOD/ECHDC3/PLA2G1B/CES2/FABP5/PLA2G7/TNF/ST3GAL1/EGFR
Exposomic	GO	BP	GO:0006631	fatty acid metabolic process	73	1.287	0.6954	0.000527	0.0427	0.0379	24	LEP/TNFRSF1A/GDF15/CES1/GSTA1/GGT1/ADH4/PTGR1/PTGDS/C3/FABP1/CD74/PLA2G15/ADIPOQ/LPL/PLA2G10/FABP3/APOC1/HAO1/APOA4/ECHDC3/PLA2G1B/CES2/FABP5
Exposomic	GO	BP	GO:0006869	lipid transport	104	1.343	0.7189	2.42e-06	0.00113	0.001	34	LEP/FABP4/OXT/PRAP1/FURIN/APOM/RBP5/ITGAV/CES1/TNFRSF11A/NPC2/APOF/LDLR/PLTP/REN/APOA1/SCARB2/FABP1/LCAT/GHRL/RETN/ADIPOQ/MSR1/PLA2G10/PCSK9/APOD/FABP3/APOC1/PSAP/GM2A/PON1/TREM2/APOA4/RBP7
Exposomic	GO	BP	GO:0007167	enzyme-linked receptor protein signaling pathway	303	1.173	0.6169	0.000308	0.0333	0.0296	120	LEP/HGF/FGF21/IGFBP2/RARRES2/FURIN/GFRA1/CSF1/FSTL3/PLAT/GDF15/GHR/NTRK3/TGFBR2/EFNA4/IGFBP1/ADAMTSL2/CTSD/WFIKKN2/ADGRG1/FGFR2/VWC2/IGFBP4/INHBB/DLL1/PLAUR/EFNA1/ITGA5/TGFA/EPHA1/PGF/GHRL/NOMO1/RGMA/PIGR/FOLR1/NBL1/LTBP3/IL12B/MZB1/F7/ADIPOQ/EPHA2/EFEMP1/IGFBP6/SLC39A5/BAIAP2/KIT/ANGPT2/COL4A1/ERBB2/SFRP4/HJV/VEGFB/SFRP1/ERBB3/APOD/CHRDL1/ACVRL1/CCN3/NPPC/CD4/FGF23/FGFBP1/ESM1/MET/MMP9/EPHB6/GPC1/ITGB6/VASN/IGF2R/BMPER/HIP1R/CSF1R/EPHA4/FLT4/RET/EGFR/RGMB/FLRT2/ERBB4/AREG/PTPRR/MSTN/NTF3/ROBO1/CDH3/PBLD/CILP/CSPG4/PILRB/HHEX/AHSG/FSTL1/COMP/CLEC14A/NOTCH1/ENG/EPHB4/PSPN/LTBP2/KDR/KIAA0319/VEGFA/SMAD5/AXL/DKK3/CDH5/LGMN/PTP4A3/TGFB1/SOST/CRIM1/BMP4/FGFBP3/GFRA3/MERTK/GDF2/SMOC2
Exposomic	GO	CC	GO:0009986	cell surface	417	1.219	0.6394	7.29e-08	9.05e-05	8.05e-05	205	RTN4R/ASGR1/CPM/FURIN/GFRA1/TNFRSF1A/MXRA8/IL18R1/ITGAV/PLAT/GHR/TNFRSF11A/TGFBR2/CLMP/HAVCR2/THY1/ITGA11/LDLR/CD99L2/TNFRSF10A/TNFRSF4/ADGRG2/FGFR2/LILRA5/PLAUR/ADAMTS15/C3/IGSF3/MRC1/FOLR2/ITGA5/TGFA/CD59/CD302/SELE/AMBP/CD83/ACE2/CD79B/CD5/CD163/FGA/CLEC4A/CD74/TNFRSF10B/TNFRSF14/RGMA/ICAM1/LILRB4/FOLR1/CLEC4D/BTN2A1/IL12B/HAVCR1/PDCD1/BST2/GPR37/ADIPOQ/EPHA2/FCER2/TNFRSF9/CD27/LPL/ITGAM/AGER/LEPR/ULBP2/DSG2/IL1RL2/KIT/STAB2/ALCAM/SFRP4/HJV/CD22/PCSK9/SFRP1/CD80/NECTIN2/TREML2/ALPP/MME/CDH2/ACVRL1/CD4/SIRPB1/IL13RA1/FGFBP1/LAMP3/MET/APOA4/B2M/ADAM8/UMOD/FCRL1/CTSB/IL2RA/PLG/GPC1/ITGB6/NRCAM/CR1/VASN/AMOT/IGF2R/CD34/IL1RAP/CSF1R/SCARA5/CLEC4M/HEG1/EPHA4/PRND/PLA2G1B/CD38/CA4/LBP/CLEC6A/TNF/JAM2/EGFR/FAS/LILRB1/KLRB1/CD46/F10/AREG/CD93/PLXNB2/DCBLD2/ITGBL1/NOTCH3/ROBO1/MOG/FCN1/IL1R2/CXCL10/ANXA2/CD209/TNR/IL7R/CSPG4/CSF3R/VCAM1/ITGB2/P4HB/NCAM1/CEACAM8/LILRB2/CLEC14A/TFRC/NOTCH1/ENG/THBD/PVR/CD14/ITGA2/SDC1/LAYN/CLSTN3/MCAM/CEACAM5/TFPI/KDR/CD28/ROBO2/CD6/ROR1/ASGR2/CLEC4G/VEGFA/IL1R1/L1CAM/AXL/CDH5/LAG3/TGFB1/OSMR/GFRA3/TNFRSF10C/KLRD1/BMP10/EPO/FCN2/IL12RB1/BTN3A2/TNN/CD200/CFC1/SERPINA5/FASLG/DPP4/ERP44/CRLF1/MFGE8/ACHE/CD274/SORT1/FCRL5/LGALS3/SLAMF8/ADGRE1/B4GALT1/CLEC10A/LY6D
Exposomic	GO	BP	GO:0010876	lipid localization	114	1.336	0.7126	1.14e-06	0.000848	0.000754	42	LEP/FABP4/OXT/PRAP1/FURIN/APOM/RBP5/ITGAV/CES1/TNFRSF11A/IL6/NPC2/APOF/LDLR/PLTP/C3/REN/APOA1/SCARB2/FABP1/LCAT/GHRL/RETN/ADIPOQ/GLA/MSR1/LPL/PLA2G10/PCSK9/APOD/FABP3/APOC1/PSAP/GM2A/PON1/TREM2/APOA4/RBP7/PLA2G1B/FABP5/LBP/TNF
Exposomic	GO	BP	GO:0015711	organic anion transport	63	1.32	0.7137	0.000481	0.0398	0.0354	22	LEP/FABP4/OXT/RBP5/CES1/TNFRSF11A/FOLR2/FABP1/ACE2/FOLR1/SLC39A5/PLA2G10/FABP3/PSAP/UMOD/RBP7/CR1/AGXT/PLA2G1B/FABP5/CA4/TNF
Exposomic	GO	BP	GO:0015849	organic acid transport	55	1.323	0.7167	0.000627	0.0458	0.0408	19	LEP/FABP4/OXT/RBP5/CES1/TNFRSF11A/FOLR2/FABP1/ACE2/FOLR1/PLA2G10/FABP3/PSAP/UMOD/RBP7/AGXT/PLA2G1B/FABP5/TNF
Exposomic	GO	BP	GO:0015918	sterol transport	34	1.419	0.7783	0.000331	0.0333	0.0296	16	FURIN/APOM/CES1/NPC2/LDLR/PLTP/APOA1/LCAT/ADIPOQ/MSR1/PLA2G10/PCSK9/APOC1/PON1/TREM2/APOA4
Exposomic	GO	BP	GO:0016579	protein deubiquitination	17	-2.45	-0.6906	0.00033	0.0333	0.0296	11	YOD1/USP47/USP8/ABRAXAS2/OTUD6B/STAMBP/ATXN3/DNAJB2/UBXN1/TRIM21/USP25
Exposomic	GO	MF	GO:0016616	oxidoreductase activity, acting on the CH-OH group of donors, NAD or NADP as acceptor	20	1.501	0.8393	0.000435	0.0381	0.0339	7	GPD1/HSD11B1/ADH4/PTGR1/ADH1B/DCXR/SORD
Exposomic	GO	BP	GO:0019216	regulation of lipid metabolic process	81	1.329	0.7157	2.61e-05	0.00747	0.00664	24	LEP/FGF21/ADM/RARRES2/TNFRSF1A/GDF15/CES1/NPC2/LDLR/C3/APOA1/SCARB2/FABP1/CD74/ADIPOQ/KIT/APOD/FABP3/BGLAP/APOC1/ENPP7/PSAP/TREM2/APOA4
Exposomic	GO	BP	GO:0019752	carboxylic acid metabolic process	180	1.22	0.6456	0.000294	0.0333	0.0296	50	LEP/PON3/TNFRSF1A/GPD1/GDF15/CES1/GSTA1/UPB1/GGT1/ADH4/FTCD/DDC/PTGR1/PTGDS/C3/PCBD1/FABP1/HNMT/RIDA/ADH1B/NOS3/SCLY/CD74/PLA2G15/FOLR1/VNN1/ADIPOQ/KYNU/LPL/DCXR/SORD/KIT/PLA2G10/FABP3/APOC1/HAO1/SULT2A1/NPL/PON1/ALDH1A1/APOA4/ST6GAL1/ECHDC3/AGXT/FBP1/PLA2G1B/CES2/FABP5/DDAH1/ST3GAL1
Exposomic	GO	MF	GO:0019783	ubiquitin-like protein peptidase activity	12	-2.314	-0.7547	0.00044	0.0381	0.0339	9	YOD1/USP47/USP8/OTUD6B/STAMBP/ATXN3/UFD1/USP25/MINDY1
Exposomic	GO	BP	GO:0030301	cholesterol transport	34	1.419	0.7783	0.000331	0.0333	0.0296	16	FURIN/APOM/CES1/NPC2/LDLR/PLTP/APOA1/LCAT/ADIPOQ/MSR1/PLA2G10/PCSK9/APOC1/PON1/TREM2/APOA4
Exposomic	GO	CC	GO:0030312	external encapsulating structure	254	1.238	0.6521	2.15e-06	0.00113	0.001	125	RARRES2/COL6A3/SERPINF1/LGALS9/F9/GDF15/APCS/AGRN/COLEC12/ADAMTSL2/VWA1/CTSD/CHI3L1/FGFR2/LGALS4/VWC2/SSC5D/CRELD1/ADAMTS15/LGALS1/APOA1/SMOC1/CTSZ/DPT/HSPG2/SPON2/COL18A1/LGALS3BP/ANGPTL2/AMBP/FGA/OGN/CCDC80/ICAM1/BCAN/NCAN/MFAP5/LTBP3/CTSS/ORM1/F7/ADIPOQ/CSTB/EFEMP1/COL15A1/ADAMTS8/ANGPTL4/CFP/LRIG1/ANGPT2/COL4A1/OMD/FBLN2/TIMP1/A1BG/SFRP1/MEGF9/CDH2/CCN5/CCN3/PSAP/PCOLCE/APOA4/MMP9/CTSB/PLG/SERPING1/GPC1/ACAN/VASN/FN1/ADAMTSL5/SPON1/BMPER/APLP1/MMP12/CTHRC1/ITIH4/ANG/FLRT2/PI3/MARCO/CTSF/IGFBPL1/CHAD/MMP7/FCN1/CTSL/PRTN3/ANXA2/CILP/SERPINB8/LRRN1/TNR/PHOSPHO1/CSPG4/THBS4/AHSG/MEPE/NCAM1/SERPINE1/COMP/CLEC14A/MMP8/DMP1/C1QA/LTBP2/PRSS2/PRG2/VEGFA/PZP/L1CAM/TFPI2/THBS2/OPTC/TGFB1/SOST/IGFBP7/FGFBP3/PTPRZ1/SMOC2/KAZALD1/TINAGL1/FCN2/TGFBI
Exposomic	GO	CC	GO:0031012	extracellular matrix	254	1.238	0.6521	2.15e-06	0.00113	0.001	125	RARRES2/COL6A3/SERPINF1/LGALS9/F9/GDF15/APCS/AGRN/COLEC12/ADAMTSL2/VWA1/CTSD/CHI3L1/FGFR2/LGALS4/VWC2/SSC5D/CRELD1/ADAMTS15/LGALS1/APOA1/SMOC1/CTSZ/DPT/HSPG2/SPON2/COL18A1/LGALS3BP/ANGPTL2/AMBP/FGA/OGN/CCDC80/ICAM1/BCAN/NCAN/MFAP5/LTBP3/CTSS/ORM1/F7/ADIPOQ/CSTB/EFEMP1/COL15A1/ADAMTS8/ANGPTL4/CFP/LRIG1/ANGPT2/COL4A1/OMD/FBLN2/TIMP1/A1BG/SFRP1/MEGF9/CDH2/CCN5/CCN3/PSAP/PCOLCE/APOA4/MMP9/CTSB/PLG/SERPING1/GPC1/ACAN/VASN/FN1/ADAMTSL5/SPON1/BMPER/APLP1/MMP12/CTHRC1/ITIH4/ANG/FLRT2/PI3/MARCO/CTSF/IGFBPL1/CHAD/MMP7/FCN1/CTSL/PRTN3/ANXA2/CILP/SERPINB8/LRRN1/TNR/PHOSPHO1/CSPG4/THBS4/AHSG/MEPE/NCAM1/SERPINE1/COMP/CLEC14A/MMP8/DMP1/C1QA/LTBP2/PRSS2/PRG2/VEGFA/PZP/L1CAM/TFPI2/THBS2/OPTC/TGFB1/SOST/IGFBP7/FGFBP3/PTPRZ1/SMOC2/KAZALD1/TINAGL1/FCN2/TGFBI
Exposomic	GO	BP	GO:0031398	positive regulation of protein ubiquitination	13	-2.426	-0.7506	0.000179	0.0238	0.0211	7	MAPK9/AXIN1/MYCBP2/NMI/XIAP/DNAJB2/BIRC2
Exposomic	GO	MF	GO:0031406	carboxylic acid binding	59	1.382	0.749	3.17e-05	0.00747	0.00664	27	FABP4/RTN4R/FURIN/RBP5/GSTA1/AGRN/FTCD/PTGDS/FOLR2/FABP1/NOS3/SELE/AMBP/FOLR1/ADIPOQ/CD22/SIGLEC10/FABP3/APOC1/PSAP/RBP7/IGF2R/SIGLEC8/EGLN1/PLA2G1B/SIGLEC7/FABP5
Exposomic	GO	MF	GO:0031593	polyubiquitin modification-dependent protein binding	12	-2.447	-0.798	8.87e-05	0.0157	0.014	9	ABRAXAS2/DNAJB2/UFD1/RAD23B/UBXN1/TAB2/MINDY1/UBAC1/BAG6
Exposomic	GO	MF	GO:0032182	ubiquitin-like protein binding	20	-2.957	-0.6905	7.07e-05	0.0146	0.013	13	SIRT2/IKBKG/AMFR/SMAD3/DNAJB2/RAD23B/BIRC2/UBXN1/USP25/TAB2/HGS/VPS28/DDI2
Exposomic	GO	BP	GO:0032787	monocarboxylic acid metabolic process	119	1.266	0.6746	0.000144	0.0215	0.0191	36	LEP/TNFRSF1A/GPD1/GDF15/CES1/GSTA1/GGT1/ADH4/FTCD/PTGR1/PTGDS/C3/FABP1/ADH1B/CD74/PLA2G15/VNN1/ADIPOQ/KYNU/LPL/DCXR/SORD/KIT/PLA2G10/FABP3/APOC1/HAO1/SULT2A1/ALDH1A1/APOA4/ECHDC3/AGXT/FBP1/PLA2G1B/CES2/FABP5
Exposomic	GO	MF	GO:0038023	signaling receptor activity	333	1.254	0.6593	1.47e-08	2.73e-05	2.43e-05	158	RTN4R/ASGR1/FCAMR/GFRA1/TNFRSF1A/IL18R1/ITGAV/GHR/NTRK3/TNFRSF11A/TGFBR2/CD300E/EFNA4/ITGA11/COLEC12/TNFRSF10A/TNFRSF4/TNFRSF1B/ADGRG2/CD72/ADGRG1/FGFR2/LILRA5/PLAUR/SCARB2/MRC1/FOLR2/ITGA5/EPHA1/IL10RB/CD302/SELE/CD79B/CD5/CLEC4A/DNER/CD74/TNFRSF10B/TNFRSF14/RGMA/ICAM1/CD300C/PIGR/LILRB4/FOLR1/CLEC4D/IL12B/PDCD1/GPR37/EPHA2/EFEMP1/FCER2/TNFRSF9/CD27/AGER/LEPR/IL1RL2/KIT/CD300A/ERBB2/TNFRSF6B/HJV/ERBB3/CD80/NECTIN2/LILRA2/TREML2/ACVRL1/TNFRSF19/ADGRD1/CD4/IL17RB/IL13RA1/TREM2/MET/FCRL1/IL2RA/OSCAR/EPHB6/CR1/AMOT/IGF2R/SIGLEC8/IL1RAP/CSF1R/IGSF8/CLEC4M/EPHA4/FLT4/SIGLEC7/RET/LBP/CLEC6A/TNFRSF8/EGFR/FAS/RGMB/LILRB1/IFNGR1/EDA2R/ERBB4/KLRB1/CD160/MARCO/IFNLR1/CD46/PTPRR/CD93/PLXNB2/DCBLD2/NOTCH3/ROBO1/FCN1/IL1R2/CD209/TNFRSF13B/PTPRN2/IL7R/IFNGR2/CSPG4/CSF3R/ITGB2/BSG/LILRB2/NOTCH1/ENG/THBD/SORCS2/PVR/ATRN/EPHB4/CD14/ITGA2/FCAR/KDR/REG4/CD28/ROBO2/NPY/GAL/ROR1/ASGR2/PGLYRP1/CLEC4G/IL1R1/L1CAM/AXL/LAG3/CD300LF/CRIM1/PTPRZ1/OSMR/GFRA3/MERTK/TNFRSF10C/PRTG/KLRD1/CD300LG
Exposomic	GO	MF	GO:0043130	ubiquitin binding	17	-2.675	-0.754	3.21e-05	0.00747	0.00664	13	SIRT2/IKBKG/AMFR/SMAD3/DNAJB2/RAD23B/BIRC2/UBXN1/USP25/TAB2/HGS/VPS28/DDI2
Exposomic	GO	MF	GO:0043177	organic acid binding	61	1.378	0.746	2.95e-05	0.00747	0.00664	27	FABP4/RTN4R/FURIN/RBP5/GSTA1/AGRN/FTCD/PTGDS/FOLR2/FABP1/NOS3/SELE/AMBP/FOLR1/ADIPOQ/CD22/SIGLEC10/FABP3/APOC1/PSAP/RBP7/IGF2R/SIGLEC8/EGLN1/PLA2G1B/SIGLEC7/FABP5
Exposomic	GO	BP	GO:0043408	regulation of MAPK cascade	209	1.192	0.6296	0.000435	0.0381	0.0339	64	LEP/HGF/FGF21/LGALS9/GDF15/GHR/NTRK3/TNFRSF11A/HAVCR2/IL6/CHI3L1/FGFR2/IGFBP4/LILRA5/EFNA1/REN/TGFA/AMBP/OSM/ACE2/GHRL/FGA/CD74/ICAM1/LILRB4/GPR37/ADIPOQ/EPHA2/CD27/IGFBP6/AGER/KIT/CD300A/ERBB2/VEGFB/CDH2/TNFRSF19/RNF149/LTBR/CD4/FGF23/CCL3/TREM2/CXCL17/ADAM8/CCL21/EZR/FN1/BMPER/CSF1R/EPHA4/FLT4/GCG/PLA2G1B/RET/TNF/EGFR/FAS/EDA2R/ERBB4/MARCO/PTPRR/NTF3/ROBO1
Exposomic	GO	BP	GO:0043410	positive regulation of MAPK cascade	166	1.215	0.6431	0.000367	0.036	0.032	52	LEP/HGF/FGF21/LGALS9/GDF15/GHR/NTRK3/TNFRSF11A/HAVCR2/IL6/CHI3L1/FGFR2/IGFBP4/LILRA5/EFNA1/TGFA/OSM/GHRL/FGA/CD74/ICAM1/GPR37/CD27/IGFBP6/AGER/KIT/ERBB2/VEGFB/CDH2/TNFRSF19/LTBR/CD4/FGF23/CCL3/TREM2/CXCL17/ADAM8/CCL21/BMPER/CSF1R/EPHA4/FLT4/GCG/PLA2G1B/RET/TNF/EGFR/EDA2R/ERBB4/MARCO/NTF3/ROBO1
Exposomic	GO	BP	GO:0043436	oxoacid metabolic process	183	1.22	0.6453	0.000203	0.0252	0.0224	51	LEP/PON3/TNFRSF1A/GPD1/GDF15/CES1/GSTA1/UPB1/GGT1/ADH4/FTCD/DDC/PTGR1/PTGDS/C3/PCBD1/FABP1/HNMT/RIDA/ADH1B/NOS3/SCLY/CD74/PLA2G15/FOLR1/VNN1/ADIPOQ/KYNU/LPL/DCXR/SORD/KIT/PLA2G10/MPO/FABP3/APOC1/HAO1/SULT2A1/NPL/PON1/ALDH1A1/APOA4/ST6GAL1/ECHDC3/AGXT/FBP1/PLA2G1B/CES2/FABP5/DDAH1/ST3GAL1
Exposomic	GO	BP	GO:0044255	cellular lipid metabolic process	164	1.259	0.6664	1.72e-05	0.0064	0.00569	48	LEP/FGF21/RARRES2/TNFRSF1A/GPD1/GDF15/CES1/GSTA1/GGT1/NPC2/ADH4/LDLR/PTGR1/PTGDS/C3/APOA1/SCARB2/FABP1/ADH1B/LCAT/ENPP6/CD74/PLA2G15/ADIPOQ/GLA/LPL/KIT/PLA2G10/PCSK9/MVK/APOD/FABP3/APOC1/HAO1/ENPP7/PSAP/GM2A/PON1/ALDH1A1/APOA4/ECHDC3/PLA2G1B/CES2/FABP5/PLA2G7/TNF/ST3GAL1/EGFR
Exposomic	GO	BP	GO:0044281	small molecule metabolic process	374	1.154	0.6059	0.000203	0.0252	0.0224	87	LEP/CA14/ADM/PON3/TNFRSF1A/GPD1/GDF15/CES1/GHR/GSTA1/UPB1/GGT1/NPC2/ADH4/APOF/FTCD/LDLR/PLTP/DDC/IGFBP4/PTGR1/PTGDS/C3/APOA1/FUOM/PCBD1/FABP1/HNMT/RIDA/ADH1B/LCAT/NOS3/CA6/PTS/GHRL/SCLY/CA5A/CD74/PLA2G15/FOLR1/VNN1/ADIPOQ/NT5C1A/EPHA2/KYNU/TTR/LPL/ADA2/DCXR/LEPR/SORD/KIT/PLA2G10/PCSK9/MVK/MPO/MME/APOD/KHK/FABP3/BGLAP/NPPC/APOC1/HAO1/SULT2A1/FGF23/NPL/PON1/ALDH1A1/TREM2/APOA4/ST6GAL1/ECHDC3/AGXT/SMPDL3A/FBP1/GCG/PLA2G1B/CES2/RRM2/FABP5/CD38/CA4/DDAH1/PLA2G7/TNF/ST3GAL1
Exposomic	GO	BP	GO:0046942	carboxylic acid transport	55	1.323	0.7167	0.000627	0.0458	0.0408	19	LEP/FABP4/OXT/RBP5/CES1/TNFRSF11A/FOLR2/FABP1/ACE2/FOLR1/PLA2G10/FABP3/PSAP/UMOD/RBP7/AGXT/PLA2G1B/FABP5/TNF
Exposomic	GO	BP	GO:0050886	endocrine process	29	1.435	0.7916	0.000619	0.0458	0.0408	9	LEP/INHBB/REN/CTSZ/CRHBP/NOS3/ACE2/GHRL/RETN
Exposomic	GO	BP	GO:0051241	negative regulation of multicellular organismal process	351	1.192	0.6269	2.33e-05	0.00724	0.00644	147	LEP/HGF/RTN4R/ADM/FURIN/APOM/TNFRSF1A/SERPINF1/LGALS9/FSTL3/IL18R1/PLAT/GDF15/APCS/HAVCR2/THY1/VSIG4/IL6/SEMA3F/LDLR/CST3/STC1/TNFRSF1B/LILRA5/INHBB/DLL1/PLAUR/SSC5D/EFNA1/PTGDS/LGALS1/APOA1/HSPG2/CRHBP/NOS3/PTPRS/CD83/GHRL/FGA/CLEC4A/CD74/TNFRSF14/SIGLEC1/PAG1/RGMA/RETN/LILRB4/LTBP3/IL12B/PDCD1/ORM1/BST2/ADIPOQ/EPHA2/EFEMP1/AGER/CD300A/ACP5/ANGPT2/ERBB2/PLA2G10/TIMP1/PCSK9/SFRP1/CD80/APOD/MAD1L1/BGLAP/CCN3/APOC1/FGF23/CCL3/ALDH1A1/TREM2/APOA4/B2M/IL2RA/PLG/SERPING1/CR1/EZR/VASN/AMOT/FN1/CD34/EPHA4/CD38/TAFA5/LBP/PROS1/TNF/TACSTD2/GRN/JAM2/EGFR/LILRB1/IFNGR1/CD160/PTPRR/MSTN/ROBO1/CDH3/PROC/IL1R2/CXCL10/ANXA2/TNFRSF13B/TNR/PTH/HHEX/THBS4/AHSG/SERPINE1/LILRB2/NOTCH1/THBD/ISM1/CLSTN3/APOA2/TFPI/ROBO2/KIAA0319/GAL/SCGB1A1/PGLYRP1/PRG2/CLEC4G/VEGFA/IL15/AXL/THBS2/CRH/OPTC/LGMN/LAG3/TGFB1/SOST/CD300LF/TFF2/GBP1/BMP4/MERTK/GDF2/FRZB/EDN1/PRTG/BMP10
Exposomic	GO	BP	GO:0055088	lipid homeostasis	38	1.391	0.7593	0.000591	0.0458	0.0408	16	FABP4/APOM/CES1/NPC2/LDLR/APOA1/LCAT/LPL/ANGPTL4/PLA2G10/PCSK9/FABP3/ENPP7/TREM2/APOA4/ITGB6
Exposomic	GO	MF	GO:0060089	molecular transducer activity	333	1.254	0.6593	1.47e-08	2.73e-05	2.43e-05	158	RTN4R/ASGR1/FCAMR/GFRA1/TNFRSF1A/IL18R1/ITGAV/GHR/NTRK3/TNFRSF11A/TGFBR2/CD300E/EFNA4/ITGA11/COLEC12/TNFRSF10A/TNFRSF4/TNFRSF1B/ADGRG2/CD72/ADGRG1/FGFR2/LILRA5/PLAUR/SCARB2/MRC1/FOLR2/ITGA5/EPHA1/IL10RB/CD302/SELE/CD79B/CD5/CLEC4A/DNER/CD74/TNFRSF10B/TNFRSF14/RGMA/ICAM1/CD300C/PIGR/LILRB4/FOLR1/CLEC4D/IL12B/PDCD1/GPR37/EPHA2/EFEMP1/FCER2/TNFRSF9/CD27/AGER/LEPR/IL1RL2/KIT/CD300A/ERBB2/TNFRSF6B/HJV/ERBB3/CD80/NECTIN2/LILRA2/TREML2/ACVRL1/TNFRSF19/ADGRD1/CD4/IL17RB/IL13RA1/TREM2/MET/FCRL1/IL2RA/OSCAR/EPHB6/CR1/AMOT/IGF2R/SIGLEC8/IL1RAP/CSF1R/IGSF8/CLEC4M/EPHA4/FLT4/SIGLEC7/RET/LBP/CLEC6A/TNFRSF8/EGFR/FAS/RGMB/LILRB1/IFNGR1/EDA2R/ERBB4/KLRB1/CD160/MARCO/IFNLR1/CD46/PTPRR/CD93/PLXNB2/DCBLD2/NOTCH3/ROBO1/FCN1/IL1R2/CD209/TNFRSF13B/PTPRN2/IL7R/IFNGR2/CSPG4/CSF3R/ITGB2/BSG/LILRB2/NOTCH1/ENG/THBD/SORCS2/PVR/ATRN/EPHB4/CD14/ITGA2/FCAR/KDR/REG4/CD28/ROBO2/NPY/GAL/ROR1/ASGR2/PGLYRP1/CLEC4G/IL1R1/L1CAM/AXL/LAG3/CD300LF/CRIM1/PTPRZ1/OSMR/GFRA3/MERTK/TNFRSF10C/PRTG/KLRD1/CD300LG
Exposomic	GO	BP	GO:0061640	cytoskeleton-dependent cytokinesis	18	-2.755	-0.7041	0.00016	0.022	0.0196	13	ARF6/SNX18/SEPTIN9/CHMP1A/USP8/CIT/IST1/RHOC/STAMBP/RAB11FIP3/MITD1/VPS4B/CHMP6
Exposomic	GO	CC	GO:0062023	collagen-containing extracellular matrix	213	1.237	0.6534	2.33e-05	0.00724	0.00644	111	RARRES2/COL6A3/SERPINF1/LGALS9/F9/GDF15/APCS/AGRN/COLEC12/VWA1/CTSD/FGFR2/LGALS4/VWC2/SSC5D/CRELD1/ADAMTS15/LGALS1/APOA1/SMOC1/CTSZ/DPT/HSPG2/COL18A1/LGALS3BP/ANGPTL2/AMBP/FGA/OGN/CCDC80/ICAM1/BCAN/NCAN/MFAP5/LTBP3/CTSS/ORM1/F7/ADIPOQ/CSTB/EFEMP1/COL15A1/ADAMTS8/ANGPTL4/CFP/ANGPT2/COL4A1/FBLN2/TIMP1/A1BG/SFRP1/MEGF9/CDH2/CCN3/PSAP/PCOLCE/APOA4/MMP9/CTSB/PLG/SERPING1/GPC1/ACAN/FN1/SPON1/APLP1/CTHRC1/ITIH4/ANG/MARCO/CTSF/IGFBPL1/FCN1/CTSL/PRTN3/ANXA2/CILP/SERPINB8/TNR/CSPG4/THBS4/AHSG/NCAM1/SERPINE1/COMP/CLEC14A/MMP8/C1QA/LTBP2/PRG2/PZP/L1CAM/THBS2/TGFB1/SOST/IGFBP7/FGFBP3/PTPRZ1/SMOC2/KAZALD1/TINAGL1/FCN2/TGFBI/CBLN4/TNN/SERPINA5/MFGE8/ACHE/CDON/COL1A1/LGALS3
Exposomic	GO	BP	GO:0065004	protein-DNA complex assembly	13	-2.478	-0.7665	9.97e-05	0.0162	0.0144	7	PADI4/NAP1L4/TSPYL1/DNAJC9/SUGT1/MED18/CENPF
Exposomic	GO	BP	GO:0070646	protein modification by small protein removal	17	-2.45	-0.6906	0.00033	0.0333	0.0296	11	YOD1/USP47/USP8/ABRAXAS2/OTUD6B/STAMBP/ATXN3/DNAJB2/UBXN1/TRIM21/USP25
Exposomic	GO	BP	GO:0070936	protein K48-linked ubiquitination	13	-2.466	-0.7627	0.000117	0.0182	0.0162	11	NEDD4L/AMFR/MYCBP2/CDC27/RNF5/CDC26/NMI/BIRC2/TRIM21/TRIM25/UBE2B
Exposomic	GO	BP	GO:0071824	protein-DNA complex organization	14	-2.477	-0.7618	8.43e-05	0.0157	0.014	8	NFE2/PADI4/NAP1L4/TSPYL1/DNAJC9/SUGT1/MED18/CENPF
Exposomic	GO	CC	GO:0098552	side of membrane	296	1.169	0.6152	0.000403	0.0381	0.0339	140	RTN4R/ASGR1/CPM/GFRA1/ITGAV/GHR/TNFRSF11A/TGFBR2/EFNA4/THY1/ITGA11/LDLR/TNFRSF4/PLAUR/EFNA1/FOLR2/ITGA5/CD59/CD302/SELE/CNTN3/AMBP/CD83/CD79B/CD5/CD163/FGA/CLEC4A/ENPP6/CD74/TNFRSF14/RGMA/ICAM1/LILRB4/BCAN/FOLR1/CLEC4D/BTN2A1/PALM/IL12B/VNN1/PDCD1/BST2/FCER2/TNFRSF9/CD27/ITGAM/CFP/LEPR/ULBP2/KIT/STAB2/ALCAM/HJV/CD22/PCSK9/CD80/ALPP/CD4/CNTN5/IL13RA1/GM2A/ART3/B2M/UMOD/CTSB/IL2RA/PLG/GPC1/ITGB6/NRCAM/AMOT/CNTN1/CD34/CLEC4M/HEG1/PRND/CA4/CLEC6A/TNF/FAS/RGMB/LILRB1/CD160/F10/MOG/FCN1/CNTN4/CXCL10/CD209/TREH/IL7R/CSF3R/VCAM1/ITGB2/P4HB/NCAM1/CEACAM8/CLEC14A/TFRC/ENG/THBD/CD14/ITGA2/SDC1/MCAM/CEACAM5/TFPI/KDR/CD28/ASGR2/CLEC4G/IL1R1/VNN2/CD48/CDH5/LAG3/OSMR/GFRA3/TNFRSF10C/KLRD1/FCN2/IL12RB1/BTN3A2/CFC1/SERPINA5/FASLG/XPNPEP2/CRLF1/MFGE8/ACHE/CD274/FCRL5/ADGRE1/B4GALT1/CLEC10A/LY6D/CD248/OMG/PDCD1LG2
Exposomic	GO	MF	GO:0101005	deubiquitinase activity	12	-2.314	-0.7547	0.00044	0.0381	0.0339	9	YOD1/USP47/USP8/OTUD6B/STAMBP/ATXN3/UFD1/USP25/MINDY1
Exposomic	GO	BP	GO:1901615	organic hydroxy compound metabolic process	122	1.251	0.6666	0.000472	0.0398	0.0354	32	LEP/GPD1/CES1/NPC2/ADH4/APOF/LDLR/PLTP/DDC/PTGR1/APOA1/PCBD1/SLITRK1/ADH1B/LCAT/PTS/GPR37/ITGAM/LEPR/SORD/KIT/PCSK9/MVK/BGLAP/APOC1/HAO1/SULT2A1/FGF23/PON1/ALDH1A1/APOA4/CTSB
Exposomic	GO	BP	GO:1905952	regulation of lipid localization	62	1.352	0.7314	9.64e-05	0.0162	0.0144	24	LEP/OXT/PRAP1/FURIN/ITGAV/CES1/TNFRSF11A/IL6/PLTP/C3/REN/APOA1/GHRL/RETN/ADIPOQ/MSR1/LPL/PLA2G10/PCSK9/FABP3/APOC1/PON1/TREM2/APOA4
Exposomic	GO	BP	GO:2000026	regulation of multicellular organismal development	397	1.141	0.5988	0.000563	0.0447	0.0397	147	LEP/OXT/RTN4R/ADM/CSF1/TNFRSF1A/SERPINF1/LGALS9/FSTL3/APCS/TNFRSF11A/TGFBR2/THY1/IL6/AGRN/SEMA3F/LDLR/TNFRSF1B/CHI3L1/FGFR2/YAP1/DLL1/EFNA1/LGALS1/C3/ITGA5/EPHA1/HSPG2/SLITRK1/NOS3/PTPRS/CD83/GHRL/CD74/RGMA/RETN/LILRB4/BCAN/NCAN/LTBP3/IL12B/VNN1/ADIPOQ/EPHA2/EFEMP1/CD27/ANGPTL4/SLITRK2/AGER/BAIAP2/IL1RL2/KITLG/KIT/ANGPT2/ADAM12/ERBB2/SFRP4/VEGFB/SFRP1/CD80/MME/ACVRL1/BGLAP/CD4/FGF23/CCL3/PHLDB1/TREM2/B2M/MMP9/ADAM8/IL2RA/ACAN/CR1/AMOT/FN1/CD34/CXCL13/BMPER/IL1RAP/EPHA4/LRTM2/EGLN1/HSPB6/TAFA5/DDAH1/IL18/TNF/GRN/JAM2/EGFR/LILRB1/FLRT2/ERBB4/CD160/CD46/PLXNB2/ROBO1/CDH3/CSF3/PROC/CXCL10/ANXA2/LRRN1/TNR/PHOSPHO1/IL7R/PTH/CSF3R/HHEX/THBS4/AHSG/SERPINE1/LILRB2/COMP/NOTCH1/ENG/DMP1/ISM1/CLSTN3/KDR/CD28/ROBO2/KIAA0319/GAL/PGLYRP1/CLEC4G/VEGFA/IL15/L1CAM/AXL/CCL19/THBS2/OPTC/CDH5/LAG3/TGFB1/DSCAM/HMOX1/BMP4/PTPRZ1/GDF2/SMOC2/FRZB/EDN1/PRTG/BMP10
Exposomic	Reactome		R-HSA-109606	Intrinsic Pathway for Apoptosis	19	-2.401	-0.692	4.93e-05	0.0112	0.00998	10	581/10971/331/56616/208/841/10000/836/598/840
Exposomic	Reactome		R-HSA-5628897	TP53 Regulates Metabolic Genes	19	-2.425	-0.6989	3.44e-05	0.0112	0.00998	9	50484/7001/2936/10971/208/25824/10000/5052/7295
Genetic	GO	MF	GO:0003779	actin binding	85	1.237	0.8361	1.8e-05	0.0335	0.0335	6	GC/LCP1/HDGF/ANG/CAPG/AFAP1
Genetic	GO	CC	GO:0031461	cullin-RING ubiquitin ligase complex	10	1.396	0.9932	1.7e-05	0.0335	0.0335	1	PDCD6

### Sheet: S_greml
Protein	N	Covariate set	GRM cutoff	Exposure kernel	Converged	Genetic	SE (genetic)	Exposomic	SE (exposomic)	GxE	SE (GxE)	Covariates (fixed)	Failure reason
A1BG	9342	base	0.025	centered	FALSE							0.1045	Error: Log-likelihood not converged (stop after 100 iteractions). | An error occurs, please check the options or data
AAMDC	9081	base	0.025	centered	TRUE	0.5594	0.06258	0.007838	0.002947	0.01004	0.02533	0.02776
AARSD1	10855	base	0.025	centered	TRUE	0.03907	0.05216	0.00627	0.002503	0.01593	0.02349	0.1146
ABCA2	8986	base	0.025	centered	FALSE							0.02555	Error: Log-likelihood not converged (stop after 100 iteractions). | An error occurs, please check the options or data
ABHD14B	10793	base	0.025	centered	TRUE	0.09763	0.05352	0.003991	0.002133	0.01553	0.02341	0.03171
ABL1	10855	base	0.025	centered	TRUE	0.09848	0.05271	0.01226	0.003045	0.02232	0.02758	0.03983
ABO	9322	base	0.025	centered	TRUE	0.9632	0.05794	0.000487	0.001525	1e-06	0.01549	0.008965
ABRAXAS2	8986	base	0.025	centered	TRUE	0.1627	0.06455	0.009524	0.003088	0.001481	0.02365	0.03478
ACAA1	10646	base	0.025	centered	TRUE	0.2623	0.05426	0.01841	0.003592	0.05407	0.03329	0.02942
ACADM	9144	base	0.025	centered	TRUE	1e-06	0.06183	0.001481	0.002314	0.1634	0.04271	0.004011
ACADSB	9306	base	0.025	centered	TRUE	0.2445	0.0624	0.003716	0.002612	1e-06	0.01776	0.01598
ACAN	10780	base	0.025	centered	TRUE	0.2398	0.05232	0.03444	0.005199	0.0218	0.0306	0.1362
ACE	9322	base	0.025	centered	TRUE	0.0914	0.06028	0.007668	0.002985	0.00333	0.01966	0.01721
ACE2	10709	base	0.025	centered	TRUE	0.1783	0.05123	0.04675	0.006417	0.2732	0.04325	0.2046
ACHE	9127	base	0.025	centered	TRUE	0.4159	0.06221	0.01582	0.003722	0.02932	0.03387	0.1173
ACOT13	9282	base	0.025	centered	TRUE	0.1424	0.06186	0.006624	0.002447	1e-06	0.02022	0.01778
ACOX1	10895	base	0.025	centered	FALSE							0.006594	Error: Log-likelihood not converged (stop after 100 iteractions). | An error occurs, please check the options or data
ACP1	9077	base	0.025	centered	FALSE							0.04655	Error: Log-likelihood not converged (stop after 100 iteractions). | An error occurs, please check the options or data
ACP5	10959	base	0.025	centered	TRUE	0.4341	0.05106	0.03984	0.00566	0.03691	0.03381	0.1103
ACP6	10996	base	0.025	centered	TRUE	0.709	0.05224	0.004201	0.002029	1e-06	0.02357	0.01678
ACRBP	9260	base	0.025	centered	TRUE	0.06394	0.06164	0.005798	0.002622	0.05965	0.03446	0.0214
ACRV1	9077	base	0.025	centered	TRUE	0.1083	0.06328	0.003872	0.0025	0.005407	0.01873	0.5782
ACSL1	8986	base	0.025	centered	TRUE	1e-06	0.06496	0.000537	0.002162	1e-06	0.02374	0.006328
ACTA2	10709	base	0.025	centered	TRUE	0.06157	0.0528	0.01474	0.003455	0.1854	0.03952	0.1601
ACTN2	8986	base	0.025	centered	FALSE							0.05474	Error: Log-likelihood not converged (stop after 100 iteractions). | An error occurs, please check the options or data
ACTN4	10715	base	0.025	centered	TRUE	1e-06	0.05334	0.001836	0.001969	0.09502	0.03647	0.005482
ACVRL1	10818	base	0.025	centered	TRUE	0.1783	0.05119	0.03915	0.005692	0.1211	0.03786	0.1222
ACY1	10895	base	0.025	centered	TRUE	0.2227	0.0499	0.06977	0.008259	0.09302	0.03577	0.147
ACY3	8986	base	0.025	centered	TRUE	0.2398	0.06306	0.02288	0.004644	0.05064	0.03322	0.04502
ACYP1	9600	base	0.025	centered	FALSE							0.06464	Error: Log-likelihood not converged (stop after 100 iteractions). | An error occurs, please check the options or data
ADA	11034	base	0.025	centered	FALSE							0.0385	Error: Log-likelihood not converged (stop after 100 iteractions). | An error occurs, please check the options or data
ADA2	10840	base	0.025	centered	TRUE	0.3614	0.05154	0.03371	0.005166	0.05202	0.03286	0.04663
ADAM12	9077	base	0.025	centered	TRUE	1e-06	0.06095	0.03381	0.005447	0.2368	0.04982	0.02515
ADAM15	10709	base	0.025	centered	TRUE	0.7367	0.0523	0.003088	0.00199	1e-06	0.01937	0.01844
ADAM22	10834	base	0.025	centered	FALSE							0.02333	Error: Log-likelihood not converged (stop after 100 iteractions). | An error occurs, please check the options or data
ADAM23	11034	base	0.025	centered	TRUE	0.465	0.05206	0.01063	0.002641	1e-06	0.01854	0.01455
ADAM8	10999	base	0.025	centered	TRUE	0.3259	0.05182	0.02773	0.00448	0.08596	0.03806	0.01573
ADAM9	9282	base	0.025	centered	FALSE							0.0272	Error: Log-likelihood not converged (stop after 100 iteractions). | An error occurs, please check the options or data
ADAMTS1	9077	base	0.025	centered	TRUE	0.01445	0.06283	0.01041	0.003274	0.1783	0.0414	0.02266
ADAMTS13	11038	base	0.025	centered	FALSE							0.02894	Error: Log-likelihood not converged (stop after 100 iteractions). | An error occurs, please check the options or data
ADAMTS15	10855	base	0.025	centered	TRUE	0.2051	0.05085	0.04627	0.006168	0.06391	0.03145	0.01674
ADAMTS16	10709	base	0.025	centered	FALSE							0.11	Error: Log-likelihood not converged (stop after 100 iteractions). | An error occurs, please check the options or data
ADAMTS4	9077	base	0.025	centered	FALSE							0.03837	Error: Log-likelihood not converged (stop after 100 iteractions). | An error occurs, please check the options or data
ADAMTS8	10921	base	0.025	centered	TRUE	0.4293	0.05151	0.03306	0.004964	0.03102	0.02928	0.01901
ADAMTSL2	9324	base	0.025	centered	TRUE	0.2347	0.05901	0.05524	0.007353	0.1958	0.0456	0.02942
ADAMTSL4	9081	base	0.025	centered	TRUE	0.1371	0.06338	0.002721	0.002478	1e-06	0.02401	0.05588
ADAMTSL5	9306	base	0.025	centered	TRUE	0.1185	0.05972	0.02732	0.00482	0.04247	0.03432	0.02801
ADCYAP1R1	10646	base	0.025	centered	TRUE	1e-06	0.05361	0.001916	0.002085	1e-06	0.02046	0.003208
ADD1	9127	base	0.025	centered	TRUE	0.2192	0.06346	0.004576	0.002622	0.02045	0.02885	0.1041
ADGRB3	10818	base	0.025	centered	FALSE							0.02011	Error: Log-likelihood not converged (stop after 100 iteractions). | An error occurs, please check the options or data
ADGRD1	9127	base	0.025	centered	TRUE	0.3286	0.06123	0.04948	0.007033	1e-06	0.03314	0.1883
ADGRE1	9282	base	0.025	centered	FALSE							0.016	Error: Log-likelihood not converged (stop after 100 iteractions). | An error occurs, please check the options or data
ADGRE2	10954	base	0.025	centered	TRUE	0.2388	0.05321	0.01168	0.002634	1e-06	0.02257	0.06883
ADGRE5	10986	base	0.025	centered	TRUE	0.2367	0.05265	0.02115	0.004025	0.03825	0.03145	0.06785
ADGRF5	9306	base	0.025	centered	FALSE							0.06049	Error: Log-likelihood not converged (stop after 100 iteractions). | An error occurs, please check the options or data
ADGRG1	10855	base	0.025	centered	TRUE	0.1497	0.04955	0.05524	0.007153	0.4601	0.04516	0.1055
ADGRG2	10895	base	0.025	centered	TRUE	0.1227	0.04942	0.05688	0.007151	0.03574	0.03193	0.1738
ADGRV1	9004	base	0.025	centered	TRUE	0.007722	0.06252	1e-06	0.002088	0.01189	0.02158	0.006495
ADH1B	9127	base	0.025	centered	TRUE	0.1885	0.06132	0.04782	0.006787	0.1219	0.03816	0.0824
ADH4	10709	base	0.025	centered	TRUE	0.256	0.05204	0.05494	0.006981	0.02215	0.03058	0.1226
ADIPOQ	9342	base	0.025	centered	TRUE	0.4991	0.05964	0.049	0.006802	0.02535	0.03095	0.2837
ADM	11012	base	0.025	centered	TRUE	0.2641	0.04947	0.07634	0.008357	1e-06	0.02744	0.1431
ADRA2A	8986	base	0.025	centered	FALSE							0.007762	Error: Log-likelihood not converged (stop after 100 iteractions). | An error occurs, please check the options or data
AFAP1	9127	base	0.025	centered	TRUE	0.8624	0.05948	0.001956	0.00225	1e-06	0.02047	0.01128
AFM	9342	base	0.025	centered	TRUE	0.3337	0.05786	0.05516	0.007406	0.1495	0.04089	0.04743
AFP	10801	base	0.025	centered	TRUE	0.5621	0.05319	0.01386	0.003303	0.01469	0.02497	0.08406
AGBL2	9004	base	0.025	centered	TRUE	1e-06	0.06246	1e-06	0.001924	0.006262	0.01514	0.005663
AGER	10902	base	0.025	centered	TRUE	0.4388	0.05066	0.04035	0.005612	1e-06	0.02606	0.02853
AGR2	10544	base	0.025	centered	TRUE	0.1182	0.0537	0.01856	0.00385	0.06718	0.03221	0.03201
AGR3	10627	base	0.025	centered	TRUE	0.1294	0.05299	0.02194	0.004177	0.08878	0.03105	0.0316
AGRN	10954	base	0.025	centered	TRUE	0.1354	0.0501	0.05457	0.006869	0.07166	0.03489	0.06198
AGRP	11034	base	0.025	centered	TRUE	0.2499	0.05173	0.01111	0.002754	1e-06	0.01861	0.07808
AGT	9322	base	0.025	centered	TRUE	0.2436	0.06323	0.01095	0.003399	1e-06	0.03346	0.02544
AGXT	10895	base	0.025	centered	TRUE	0.2671	0.05252	0.02601	0.004368	0.04641	0.02942	0.05455
AHCY	10895	base	0.025	centered	TRUE	0.1007	0.05208	0.008626	0.002628	0.02765	0.02632	0.03101
AHNAK	9081	base	0.025	centered	TRUE	0.2174	0.06289	0.03107	0.005271	0.001505	0.02873	0.08028
AHNAK2	9081	base	0.025	centered	FALSE							0.03854	Error: Log-likelihood not converged (stop after 100 iteractions). | An error occurs, please check the options or data
AHSA1	9260	base	0.025	centered	TRUE	0.03237	0.06176	0.000372	0.001842	1e-06	0.01958	0.01226
AHSG	9322	base	0.025	centered	TRUE	0.347	0.06098	0.01783	0.003718	1e-06	0.02476	0.008728
AHSP	10879	base	0.025	centered	TRUE	0.1278	0.05198	0.006427	0.002506	0.007985	0.01804	0.1409
AIDA	9044	base	0.025	centered	TRUE	0.05025	0.06217	0.007636	0.003042	1e-06	0.02998	0.005502
AIF1	10646	base	0.025	centered	TRUE	0.1249	0.05376	0.007747	0.002522	1e-06	0.01957	0.02439
AIF1L	9081	base	0.025	centered	FALSE							0.007565	Error: Log-likelihood not converged (stop after 100 iteractions). | An error occurs, please check the options or data
AIFM1	10840	base	0.025	centered	TRUE	0.18	0.05223	0.02023	0.00382	0.05454	0.03044	0.02538
AK1	10895	base	0.025	centered	FALSE							0.08856	Error: Log-likelihood not converged (stop after 100 iteractions). | An error occurs, please check the options or data
AK2	9295	base	0.025	centered	FALSE							0.02233	Error: Log-likelihood not converged (stop after 100 iteractions). | An error occurs, please check the options or data
AKAP12	9127	base	0.025	centered	TRUE	0.1058	0.06168	0.01007	0.003139	0.07027	0.04	0.01705
AKR1B1	10646	base	0.025	centered	TRUE	0.1982	0.05455	0.006283	0.002587	0.008712	0.02138	0.01866
AKR1B10	9044	base	0.025	centered	TRUE	0.06238	0.06321	0.005037	0.00259	0.2059	0.04414	0.007775
AKR1C4	10709	base	0.025	centered	TRUE	1e-06	0.05462	0.006307	0.002534	1e-06	0.02628	0.005055
AKR7L	9077	base	0.025	centered	TRUE	0.05505	0.06188	0.01716	0.003864	0.01928	0.02578	0.02118
AKT1S1	10622	base	0.025	centered	TRUE	0.09334	0.05356	0.0098	0.002798	0.02522	0.02736	0.04782
AKT2	9287	base	0.025	centered	TRUE	0.1492	0.06246	0.004963	0.002613	1e-06	0.02468	0.02308
AKT3	10587	base	0.025	centered	TRUE	0.1352	0.05426	0.003576	0.002243	0.02201	0.02351	0.02311
ALCAM	11038	base	0.025	centered	TRUE	0.2796	0.0504	0.04515	0.006234	0.1174	0.03607	0.1448
ALDH1A1	10897	base	0.025	centered	TRUE	0.03354	0.05098	0.0293	0.004711	0.03557	0.02639	0.1235
ALDH2	9260	base	0.025	centered	TRUE	1e-06	0.06252	0.008222	0.002998	0.08336	0.02856	0.005974
ALDH3A1	10874	base	0.025	centered	TRUE	0.1894	0.05236	0.01198	0.002998	0.1712	0.03926	0.06926
ALDH5A1	9287	base	0.025	centered	TRUE	0.1704	0.06205	0.006074	0.002482	1e-06	0.01537	0.01236
ALMS1	9144	base	0.025	centered	TRUE	1e-06	0.06388	0.004388	0.00284	1e-06	0.02551	0.002978
ALPI	9077	base	0.025	centered	TRUE	0.748	0.06148	0.003868	0.002542	0.03816	0.026	0.009896
ALPP	10855	base	0.025	centered	TRUE	0.5897	0.05114	0.02244	0.003906	0.1459	0.03892	0.06299
AMBN	10715	base	0.025	centered	TRUE	0.00987	0.05395	0.004086	0.002169	1e-06	0.02987	0.004322
AMBP	10993	base	0.025	centered	TRUE	0.2759	0.04973	0.0418	0.005729	0.06331	0.03466	0.1222
AMDHD2	9324	base	0.025	centered	TRUE	1e-06	0.06335	0.00072	0.001892	1e-06	0.0182	0.005973
AMFR	10622	base	0.025	centered	TRUE	0.01503	0.0567	0.003345	0.002154	1e-06	0.03305	0.009911
AMIGO1	9044	base	0.025	centered	TRUE	1e-06	0.0644	0.000626	0.002274	1e-06	0.01932	0.004594
AMIGO2	10855	base	0.025	centered	TRUE	0.2797	0.05304	0.01311	0.003152	0.03346	0.02855	0.01421
AMN	10715	base	0.025	centered	TRUE	0.3497	0.05341	0.01224	0.00313	0.1086	0.03201	0.01633
AMOT	9127	base	0.025	centered	TRUE	0.05069	0.06202	0.03442	0.005667	0.04164	0.03531	0.1496
AMOTL2	9222	base	0.025	centered	TRUE	0.02082	0.06025	0.009277	0.0031	0.1935	0.04169	0.01503
AMPD3	9295	base	0.025	centered	TRUE	0.0321	0.06145	0.00266	0.002428	1e-06	0.01863	0.1034
AMY1A_AMY1B_AMY1C	8704	base	0.025	centered	TRUE	0.4023	0.06573	0.02109	0.004484	0.06939	0.03527	0.01163
AMY2A	10482	base	0.025	centered	TRUE	0.4249	0.0538	0.02432	0.004308	0.007737	0.02561	0.01121
AMY2B	10178	base	0.025	centered	TRUE	0.395	0.05524	0.02468	0.00442	0.001546	0.02316	0.007953
ANG	10883	base	0.025	centered	FALSE							0.09841	Error: Log-likelihood not converged (stop after 100 iteractions). | An error occurs, please check the options or data
ANGPT1	10880	base	0.025	centered	TRUE	0.3355	0.05356	0.003754	0.002095	1e-06	0.02154	0.0132
ANGPT2	11012	base	0.025	centered	TRUE	0.3247	0.05137	0.03906	0.005687	0.07055	0.03413	0.04738
ANGPTL1	10716	base	0.025	centered	TRUE	0.2084	0.05348	0.01273	0.003205	0.04941	0.03063	0.05207
ANGPTL2	10924	base	0.025	centered	TRUE	0.3521	0.05224	0.03047	0.004306	1e-06	0.0266	0.04581
ANGPTL3	10915	base	0.025	centered	TRUE	0.1169	0.05223	0.02228	0.004141	0.04002	0.03252	0.1646
ANGPTL4	10943	base	0.025	centered	TRUE	0.02914	0.05027	0.04349	0.006057	0.04838	0.03234	0.03157
ANGPTL7	11012	base	0.025	centered	TRUE	0.3359	0.05226	0.01215	0.003201	0.0618	0.03237	0.05337
ANK2	8986	base	0.025	centered	FALSE							0.005215	Error: analysis stopped because more than half of the variance components are constrained. The result would be unreliable. | An error occurs, please check the options or data
ANKMY2	9077	base	0.025	centered	TRUE	0.1859	0.06351	0.00601	0.002775	0.003436	0.02086	0.03115
ANKRA2	8960	base	0.025	centered	TRUE	0.01816	0.06247	7.2e-05	0.002114	0.003655	0.01737	0.005657
ANKRD54	10646	base	0.025	centered	TRUE	1e-06	0.05337	0.003371	0.002176	1e-06	0.02736	0.05704
ANP32C	9081	base	0.025	centered	TRUE	0.07375	0.06259	1e-06	0.002112	0.05188	0.03359	0.004077
ANPEP	10938	base	0.025	centered	TRUE	0.2847	0.05271	0.001477	0.001479	1e-06	0.01711	0.03404
ANXA1	9578	base	0.025	centered	FALSE							0.0531	Error: Log-likelihood not converged (stop after 100 iteractions). | An error occurs, please check the options or data
ANXA10	10622	base	0.025	centered	TRUE	1e-06	0.05386	0.01768	0.003676	0.03916	0.02694	0.05678
ANXA11	10865	base	0.025	centered	TRUE	0.141	0.05201	0.005278	0.002354	0.05224	0.02779	0.01986
ANXA2	8933	base	0.025	centered	TRUE	0.3568	0.06381	0.02337	0.004554	0.03865	0.03365	0.03779
ANXA3	10999	base	0.025	centered	TRUE	0.1566	0.05187	0.009402	0.00273	0.02737	0.02556	0.04094
ANXA4	10846	base	0.025	centered	TRUE	0.1588	0.05272	0.00369	0.002167	0.005272	0.02047	0.02633
ANXA5	10587	base	0.025	centered	FALSE							0.01704	Error: Log-likelihood not converged (stop after 100 iteractions). | An error occurs, please check the options or data
AOC1	10715	base	0.025	centered	FALSE							0.005684	Error: analysis stopped because more than half of the variance components are constrained. The result would be unreliable. | An error occurs, please check the options or data
AOC3	10959	base	0.025	centered	TRUE	0.4387	0.05168	0.01334	0.003384	0.0701	0.03331	0.09297
AP1G2	9260	base	0.025	centered	FALSE							0.03766	Error: Log-likelihood not converged (stop after 100 iteractions). | An error occurs, please check the options or data
AP2B1	9044	base	0.025	centered	TRUE	0.04798	0.06294	0.004813	0.00235	1e-06	0.02128	0.01997
AP3B1	9282	base	0.025	centered	FALSE							0.03109	Error: Log-likelihood not converged (stop after 100 iteractions). | An error occurs, please check the options or data
AP3S2	9295	base	0.025	centered	TRUE	0.1505	0.06206	0.004895	0.002212	1e-06	0.0214	0.02746
APBB1IP	10855	base	0.025	centered	TRUE	0.1463	0.05227	0.02688	0.004485	0.1145	0.03403	0.04641
APCS	9272	base	0.025	centered	FALSE							0.1802	Error: Log-likelihood not converged (stop after 100 iteractions). | An error occurs, please check the options or data
APEX1	10972	base	0.025	centered	TRUE	0.2275	0.05191	0.01454	0.002963	1e-06	0.02267	0.08829
APLP1	10895	base	0.025	centered	FALSE							0.03451	Error: Log-likelihood not converged (stop after 100 iteractions). | An error occurs, please check the options or data
APOA1	9342	base	0.025	centered	TRUE	0.1226	0.06142	0.02543	0.003643	1e-06	0.02392	0.09558
APOA2	9322	base	0.025	centered	TRUE	0.2462	0.06111	0.02708	0.004886	0.03052	0.03334	0.06868
APOA4	9342	base	0.025	centered	TRUE	0.1608	0.0612	0.0268	0.004289	1e-06	0.03025	0.02165
APOB	9322	base	0.025	centered	TRUE	1e-06	0.06224	0.004236	0.00255	1e-06	0.01968	0.005199
APOBR	9081	base	0.025	centered	TRUE	0.9771	0.06315	0.00452	0.002774	0.01837	0.02872	0.01772
APOC1	9328	base	0.025	centered	TRUE	0.135	0.06067	0.03016	0.004993	1e-06	0.02613	0.09426
APOD	8907	base	0.025	centered	FALSE							0.01913	Error: Log-likelihood not converged (stop after 100 iteractions). | An error occurs, please check the options or data
APOE	9342	base	0.025	centered	TRUE	0.06891	0.0624	0.000828	0.002115	1e-06	0.0211	0.02407
APOF	9322	base	0.025	centered	TRUE	0.3235	0.0579	0.06926	0.008516	0.2917	0.04458	0.0558
APOH	10897	base	0.025	centered	FALSE							0.0156	Error: Log-likelihood not converged (stop after 100 iteractions). | An error occurs, please check the options or data
APOL1	9322	base	0.025	centered	FALSE							0.03396	Error: Log-likelihood not converged (stop after 100 iteractions). | An error occurs, please check the options or data
APOM	10942	base	0.025	centered	TRUE	0.2305	0.04792	0.07806	0.008928	0.07907	0.0343	0.04379
APP	10878	base	0.025	centered	FALSE							0.008615	Error: Log-likelihood not converged (stop after 100 iteractions). | An error occurs, please check the options or data
APPL2	9127	base	0.025	centered	FALSE							0.03839	Error: Log-likelihood not converged (stop after 100 iteractions). | An error occurs, please check the options or data
APRT	10826	base	0.025	centered	TRUE	0.1912	0.05298	0.005112	0.002414	0.03392	0.02835	0.04619
ARAF	9144	base	0.025	centered	TRUE	1e-06	0.06501	0.008406	0.003204	1e-06	0.02856	0.02212
AREG	10855	base	0.025	centered	TRUE	0.2529	0.05221	0.02661	0.00451	0.003198	0.02337	0.05393
ARF6	9282	base	0.025	centered	TRUE	0.1407	0.06067	0.008992	0.003151	0.05119	0.03424	0.02076
ARFIP1	9287	base	0.025	centered	TRUE	0.1727	0.06244	0.000916	0.001511	1e-06	0.01832	0.02293
ARG1	10848	base	0.025	centered	TRUE	0.1673	0.05271	0.003973	0.002099	0.000976	0.0201	0.09178
ARG2	9260	base	0.025	centered	FALSE							0.01049	Error: analysis stopped because more than half of the variance components are constrained. The result would be unreliable. | An error occurs, please check the options or data
ARHGAP1	10646	base	0.025	centered	TRUE	0.07365	0.05367	0.00413	0.002182	0.03044	0.02806	0.02791
ARHGAP25	10646	base	0.025	centered	TRUE	0.131	0.05379	0.006408	0.002535	0.0333	0.02594	0.03584
ARHGAP30	9144	base	0.025	centered	TRUE	0.01749	0.06092	0.007827	0.003035	0.08954	0.03041	0.005654
ARHGAP45	9127	base	0.025	centered	FALSE							0.04228	Error: Log-likelihood not converged (stop after 100 iteractions). | An error occurs, please check the options or data
ARHGAP5	8960	base	0.025	centered	TRUE	0.01035	0.06354	0.00176	0.002418	0.01247	0.02186	0.006976
ARHGEF1	9295	base	0.025	centered	TRUE	0.1691	0.0623	0.008436	0.002529	1e-06	0.02291	0.02953
ARHGEF10	9287	base	0.025	centered	TRUE	0.2182	0.06279	0.001884	0.001852	1e-06	0.02139	0.03659
ARHGEF12	10887	base	0.025	centered	TRUE	0.1197	0.05234	0.008397	0.002634	0.01073	0.02274	0.04727
ARHGEF5	9004	base	0.025	centered	TRUE	0.09973	0.06462	0.002857	0.002279	0.02681	0.02979	0.008179
ARID3A	9004	base	0.025	centered	FALSE							0.004374	Error: analysis stopped because more than half of the variance components are constrained. The result would be unreliable. | An error occurs, please check the options or data
ARID4B	10622	base	0.025	centered	TRUE	0.0322	0.05635	0.000978	0.001886	1e-06	0.02832	0.01019
ARL13B	8986	base	0.025	centered	TRUE	0.09524	0.06378	0.002891	0.001982	1e-06	0.02092	0.019
ARL2BP	8986	base	0.025	centered	TRUE	0.225	0.06374	0.007801	0.003087	0.1922	0.04144	0.02364
ARMCX2	9004	base	0.025	centered	TRUE	1e-06	0.06537	0.002442	0.002458	1e-06	0.02338	0.008849
ARNT	10715	base	0.025	centered	FALSE							0.005927	Error: Log-likelihood not converged (stop after 100 iteractions). | An error occurs, please check the options or data
ARNTL	8986	base	0.025	centered	FALSE							0.006008	Error: analysis stopped because more than half of the variance components are constrained. The result would be unreliable. | An error occurs, please check the options or data
ARSA	10897	base	0.025	centered	TRUE	0.4127	0.05309	0.01991	0.003649	0.02221	0.02894	0.02359
ARSB	10855	base	0.025	centered	TRUE	0.245	0.05289	0.01524	0.003332	0.07825	0.03304	0.01331
ART3	10959	base	0.025	centered	TRUE	0.3102	0.05198	0.02975	0.00443	1e-06	0.02507	0.1953
ART5	9004	base	0.025	centered	TRUE	0.07394	0.0634	0.000476	0.002301	1e-06	0.01923	0.00555
ARTN	10715	base	0.025	centered	FALSE							0.004155	Error: analysis stopped because more than half of the variance components are constrained. The result would be unreliable. | An error occurs, please check the options or data
ASAH1	9216	base	0.025	centered	FALSE							0.01702	Error: Log-likelihood not converged (stop after 100 iteractions). | An error occurs, please check the options or data
ASAH2	10834	base	0.025	centered	TRUE	0.5801	0.05225	0.02098	0.00405	0.08603	0.03385	0.03341
ASGR1	10834	base	0.025	centered	TRUE	0.2158	0.04954	0.07542	0.008603	0.1827	0.03868	0.05573
ASGR2	9322	base	0.025	centered	FALSE							0.01118	Error: Log-likelihood not converged (stop after 100 iteractions). | An error occurs, please check the options or data
ASPN	9306	base	0.025	centered	TRUE	0.1391	0.06098	0.008401	0.002915	1e-06	0.01733	0.06652
ASPSCR1	9287	base	0.025	centered	FALSE							0.04768	Error: Log-likelihood not converged (stop after 100 iteractions). | An error occurs, please check the options or data
ASRGL1	9081	base	0.025	centered	FALSE							0.03871	Error: Log-likelihood not converged (stop after 100 iteractions). | An error occurs, please check the options or data
ASS1	8986	base	0.025	centered	TRUE	0.1457	0.0633	0.02389	0.004661	0.04222	0.03244	0.1235
ATF2	10622	base	0.025	centered	TRUE	0.04037	0.0537	0.002014	0.002122	1e-06	0.0212	0.004941
ATF4	8960	base	0.025	centered	FALSE							0.003208	Error: analysis stopped because more than half of the variance components are constrained. The result would be unreliable. | An error occurs, please check the options or data
ATG16L1	9282	base	0.025	centered	TRUE	0.2117	0.06186	0.01056	0.003142	0.003532	0.02316	0.03837
ATG4A	10646	base	0.025	centered	TRUE	0.05698	0.05334	0.006864	0.002574	0.003527	0.02479	0.07736
ATOX1	10921	base	0.025	centered	TRUE	0.08169	0.05268	0.01033	0.002758	0.01689	0.02569	0.02343
ATP1B1	8986	base	0.025	centered	TRUE	0.01583	0.06288	0.005173	0.002802	1e-06	0.02036	0.00397
ATP1B2	8986	base	0.025	centered	TRUE	0.02112	0.06241	0.000887	0.002204	1e-06	0.02251	0.005624
ATP1B3	8986	base	0.025	centered	TRUE	1e-06	0.06357	0.000222	0.001826	0.002583	0.01553	0.007232
ATP1B4	8960	base	0.025	centered	TRUE	1e-06	0.06285	1e-06	0.002312	0.01992	0.02528	0.007156
ATP2B4	8986	base	0.025	centered	FALSE							0.008452	Error: Log-likelihood not converged (stop after 100 iteractions). | An error occurs, please check the options or data
ATP5F1D	8986	base	0.025	centered	TRUE	1e-06	0.06395	0.001448	0.002271	1e-06	0.01879	0.007408
ATP5IF1	10954	base	0.025	centered	TRUE	0.1436	0.05208	0.006945	0.002428	0.0213	0.0233	0.01628
ATP5PO	10622	base	0.025	centered	FALSE							0.00365	Error: Log-likelihood not converged (stop after 100 iteractions). | An error occurs, please check the options or data
ATP6AP2	10646	base	0.025	centered	TRUE	0.02209	0.05508	0.006461	0.002499	1e-06	0.02927	0.01323
ATP6V1D	10855	base	0.025	centered	FALSE							0.005432	Error: analysis stopped because more than half of the variance components are constrained. The result would be unreliable. | An error occurs, please check the options or data
ATP6V1F	10601	base	0.025	centered	TRUE	0.1087	0.0538	0.002453	0.001987	0.01282	0.02072	0.03398
ATP6V1G1	9081	base	0.025	centered	TRUE	0.2531	0.06411	0.007569	0.00286	0.01854	0.02735	0.0321
ATP6V1G2	8986	base	0.025	centered	TRUE	0.07371	0.06258	0.004221	0.002704	0.1239	0.03925	0.005892
ATRAID	9282	base	0.025	centered	TRUE	0.2089	0.06	0.02145	0.004332	0.3259	0.04388	0.03114
ATRN	9342	base	0.025	centered	TRUE	0.3697	0.06058	0.02265	0.004464	0.03417	0.03121	0.04775
ATXN10	10622	base	0.025	centered	TRUE	0.1034	0.05422	0.005087	0.002396	0.02161	0.02303	0.02194
ATXN2	9004	base	0.025	centered	TRUE	1e-06	0.0651	0.001409	0.002309	1e-06	0.0264	0.01063
ATXN2L	9287	base	0.025	centered	FALSE							0.01738	Error: Log-likelihood not converged (stop after 100 iteractions). | An error occurs, please check the options or data
ATXN3	9295	base	0.025	centered	TRUE	0.2031	0.06189	0.006802	0.002841	0.005513	0.02324	0.08568
AXIN1	10887	base	0.025	centered	TRUE	0.147	0.05236	0.008549	0.002701	0.02036	0.02464	0.05602
AXL	10959	base	0.025	centered	FALSE							0.04395	Error: Log-likelihood not converged (stop after 100 iteractions). | An error occurs, please check the options or data
AZI2	9287	base	0.025	centered	TRUE	0.1748	0.06186	0.005479	0.002334	1e-06	0.01998	0.05258
AZU1	10576	base	0.025	centered	FALSE							0.05762	Error: Log-likelihood not converged (stop after 100 iteractions). | An error occurs, please check the options or data
B2M	9342	base	0.025	centered	FALSE							0.0769	Error: Log-likelihood not converged (stop after 100 iteractions). | An error occurs, please check the options or data
B3GAT3	8986	base	0.025	centered	TRUE	1e-06	0.06477	0.002661	0.002564	1e-06	0.02358	0.005235
B3GNT7	9081	base	0.025	centered	FALSE							0.09754	Error: Log-likelihood not converged (stop after 100 iteractions). | An error occurs, please check the options or data
B4GALT1	10954	base	0.025	centered	TRUE	0.2477	0.05251	0.02032	0.003815	0.04815	0.03215	0.0438
B4GAT1	10897	base	0.025	centered	TRUE	0.2843	0.05185	0.02821	0.004618	0.01132	0.02888	0.06584
BABAM1	9077	base	0.025	centered	TRUE	0.01996	0.06242	0.002755	0.002319	1e-06	0.02396	0.007596
BACH1	10887	base	0.025	centered	TRUE	0.1831	0.05212	0.009396	0.002743	0.009135	0.02203	0.05083
BAG3	10818	base	0.025	centered	FALSE							0.02797	Error: Log-likelihood not converged (stop after 100 iteractions). | An error occurs, please check the options or data
BAG4	9077	base	0.025	centered	FALSE							0.03368	Error: Log-likelihood not converged (stop after 100 iteractions). | An error occurs, please check the options or data
BAG6	10709	base	0.025	centered	TRUE	0.201	0.05353	0.004867	0.002492	0.01639	0.02385	0.04853
BAIAP2	10646	base	0.025	centered	TRUE	0.2189	0.05298	0.0334	0.005052	0.05982	0.03396	0.02887
BAMBI	10646	base	0.025	centered	TRUE	0.1317	0.05309	0.01274	0.003151	0.03971	0.03333	0.03835
BANK1	10887	base	0.025	centered	TRUE	0.1745	0.05259	0.007488	0.002524	0.01228	0.02182	0.05205
BAP18	9295	base	0.025	centered	TRUE	0.1342	0.06094	0.01762	0.003523	1e-06	0.02448	0.06389
BATF	9044	base	0.025	centered	TRUE	0.08649	0.06445	0.002011	0.002228	1e-06	0.02448	0.004019
BAX	10612	base	0.025	centered	TRUE	0.1209	0.05329	0.008259	0.002698	0.000161	0.0202	0.01849
BCAM	10897	base	0.025	centered	TRUE	0.4363	0.0521	0.0149	0.003369	0.02351	0.02268	0.03958
BCAN	10834	base	0.025	centered	TRUE	0.3314	0.05108	0.03991	0.005682	0.0777	0.03453	0.07751
BCAT1	9306	base	0.025	centered	TRUE	0.264	0.06104	0.01156	0.003282	0.1061	0.03203	0.03161
BCAT2	9004	base	0.025	centered	FALSE							0.006964	Error: analysis stopped because more than half of the variance components are constrained. The result would be unreliable. | An error occurs, please check the options or data
BCHE	9151	base	0.025	centered	TRUE	0.6581	0.06012	0.0282	0.004543	1e-06	0.02772	0.08631
BCL2	9282	base	0.025	centered	TRUE	1e-06	0.06214	0.01184	0.00336	1e-06	0.03019	0.02883
BCL2L1	9295	base	0.025	centered	FALSE							0.02512	Error: Log-likelihood not converged (stop after 100 iteractions). | An error occurs, please check the options or data
BCL2L11	10887	base	0.025	centered	TRUE	0.1284	0.05249	0.000884	0.00156	1e-06	0.01367	0.02534
BCL2L15	9077	base	0.025	centered	FALSE							0.06175	Error: Log-likelihood not converged (stop after 100 iteractions). | An error occurs, please check the options or data
BCL7A	8960	base	0.025	centered	TRUE	0.04416	0.06435	0.000372	0.002076	0.03677	0.02804	0.003143
BCL7B	9260	base	0.025	centered	TRUE	0.06549	0.06057	0.00666	0.002833	0.002452	0.01991	0.00485
BCR	10887	base	0.025	centered	TRUE	0.1549	0.05258	0.007658	0.002402	1e-06	0.01997	0.04177
BDNF	9324	base	0.025	centered	FALSE							0.0123	Error: Log-likelihood not converged (stop after 100 iteractions). | An error occurs, please check the options or data
BECN1	9081	base	0.025	centered	FALSE							0.05096	Error: Log-likelihood not converged (stop after 100 iteractions). | An error occurs, please check the options or data
BEX3	8960	base	0.025	centered	TRUE	0.05647	0.06405	0.002731	0.00249	1e-06	0.02759	0.004398
BGLAP	9324	base	0.025	centered	TRUE	0.3101	0.06077	0.04133	0.006243	0.04511	0.03609	0.05413
BGN	10626	base	0.025	centered	FALSE							0.03132	Error: Log-likelihood not converged (stop after 100 iteractions). | An error occurs, please check the options or data
BHLHE40	9004	base	0.025	centered	TRUE	1e-06	0.06381	0.001362	0.00236	1e-06	0.02492	0.004132
BHMT2	8986	base	0.025	centered	TRUE	1e-06	0.06426	0.003236	0.002496	1e-06	0.02075	0.004905
BID	10887	base	0.025	centered	TRUE	0.1501	0.05212	0.0146	0.003237	0.02173	0.02834	0.02793
BIN2	10897	base	0.025	centered	FALSE							0.03443	Error: Log-likelihood not converged (stop after 100 iteractions). | An error occurs, please check the options or data
BIRC2	10646	base	0.025	centered	TRUE	0.1095	0.05356	0.004718	0.00233	0.04869	0.0291	0.02578
BLMH	11038	base	0.025	centered	TRUE	0.2607	0.05145	0.01018	0.003055	0.1195	0.03877	0.04886
BLNK	9077	base	0.025	centered	FALSE							0.01474	Error: Log-likelihood not converged (stop after 100 iteractions). | An error occurs, please check the options or data
BLOC1S2	9004	base	0.025	centered	TRUE	0.1563	0.06386	0.002905	0.002419	1e-06	0.02253	0.005469
BLOC1S3	9295	base	0.025	centered	TRUE	0.1529	0.06204	0.004659	0.002306	1e-06	0.01854	0.0324
BLVRB	10897	base	0.025	centered	TRUE	0.008453	0.05187	0.004054	0.002159	1e-06	0.02138	0.09935
BMP10	9127	base	0.025	centered	TRUE	0.3776	0.0622	0.03099	0.005148	0.02006	0.02944	0.09906
BMP4	10818	base	0.025	centered	TRUE	0.1895	0.05302	0.01366	0.002985	1e-06	0.0244	0.03763
BMP6	10689	base	0.025	centered	FALSE							0.01719	Error: Log-likelihood not converged (stop after 100 iteractions). | An error occurs, please check the options or data
BMPER	9127	base	0.025	centered	TRUE	0.3254	0.06232	0.02686	0.004693	0.001732	0.02614	0.01727
BNIP2	9306	base	0.025	centered	TRUE	0.1734	0.06224	0.002036	0.002061	0.02534	0.02561	0.01117
BNIP3L	9077	base	0.025	centered	TRUE	0.04961	0.06299	0.0126	0.003547	1e-06	0.03149	0.04418
BOC	10709	base	0.025	centered	TRUE	0.329	0.05297	0.0279	0.004645	0.06672	0.03405	0.0316
BOLA1	9004	base	0.025	centered	FALSE							0.02534	Error: Log-likelihood not converged (stop after 100 iteractions). | An error occurs, please check the options or data
BOLA2_BOLA2B	9081	base	0.025	centered	TRUE	0.1734	0.06272	0.008634	0.003008	0.01063	0.02864	0.07993
BPIFA2	8754	base	0.025	centered	TRUE	0.557	0.06485	0.0202	0.004139	0.008786	0.0299	0.03463
BPIFB1	10877	base	0.025	centered	TRUE	0.5169	0.05125	0.02438	0.004309	0.05348	0.03417	0.07995
BPIFB2	9282	base	0.025	centered	TRUE	0.4196	0.05874	0.06764	0.008319	0.1032	0.03791	0.05069
BRAP	9219	base	0.025	centered	TRUE	0.2053	0.06261	0.005906	0.002385	1e-06	0.02229	0.03831
BRD1	9144	base	0.025	centered	TRUE	1e-06	0.06305	0.003762	0.002513	1e-06	0.02497	0.004993
BRD2	9004	base	0.025	centered	TRUE	1e-06	0.06449	0.003671	0.00269	0.01588	0.02966	0.004604
BRD3	8986	base	0.025	centered	TRUE	0.003055	0.06314	0.001141	0.001778	1e-06	0.01604	0.006357
BRDT	8986	base	0.025	centered	TRUE	0.06406	0.06244	0.00379	0.002447	0.0154	0.0256	0.009154
BRK1	10622	base	0.025	centered	FALSE							0.03051	Error: Log-likelihood not converged (stop after 100 iteractions). | An error occurs, please check the options or data
BRME1	9004	base	0.025	centered	TRUE	1e-06	0.06526	0.000158	0.002151	1e-06	0.0238	0.005006
BRSK2	9287	base	0.025	centered	TRUE	0.2409	0.06317	0.003306	0.002488	1e-06	0.02082	0.01507
BSG	11021	base	0.025	centered	FALSE							0.07177	Error: Log-likelihood not converged (stop after 100 iteractions). | An error occurs, please check the options or data
BSND	8960	base	0.025	centered	TRUE	1e-06	0.06252	1e-06	0.002202	0.1633	0.0399	0.004908
BST1	11017	base	0.025	centered	TRUE	0.9919	0.04894	0.001007	0.001835	0.007071	0.007772	0.01447
BST2	11017	base	0.025	centered	TRUE	0.2271	0.05156	0.03146	0.004831	0.06456	0.02995	0.03137
BTC	10646	base	0.025	centered	TRUE	0.1954	0.05391	0.000921	0.001762	1e-06	0.01973	0.01376
BTD	9342	base	0.025	centered	FALSE							0.03677	Error: Log-likelihood not converged (stop after 100 iteractions). | An error occurs, please check the options or data
BTLA	8960	base	0.025	centered	TRUE	0.003597	0.06425	0.001865	0.002336	1e-06	0.02435	0.004808
BTN1A1	9242	base	0.025	centered	TRUE	0.06357	0.06165	0.00484	0.002644	0.02032	0.02821	0.00779
BTN2A1	10954	base	0.025	centered	TRUE	0.5297	0.04808	0.04339	0.005998	0.1122	0.03751	0.05761
BTN3A2	10887	base	0.025	centered	TRUE	0.9082	0.04437	0.01888	0.003502	1e-06	0.02431	0.02529
BTNL10	8960	base	0.025	centered	FALSE							0.005326	Error: analysis stopped because more than half of the variance components are constrained. The result would be unreliable. | An error occurs, please check the options or data
C19orf12	10622	base	0.025	centered	TRUE	0.05379	0.05206	0.03702	0.005468	0.1973	0.03887	0.04366
C1GALT1C1	8986	base	0.025	centered	TRUE	0.006633	0.06393	0.000957	0.002163	1e-06	0.02743	0.007954
C1QA	10984	base	0.025	centered	FALSE							0.04332	Error: Log-likelihood not converged (stop after 100 iteractions). | An error occurs, please check the options or data
C1QBP	9287	base	0.025	centered	FALSE							0.005336	Error: analysis stopped because more than half of the variance components are constrained. The result would be unreliable. | An error occurs, please check the options or data
C1QL2	9077	base	0.025	centered	FALSE							0.08124	Error: Log-likelihood not converged (stop after 100 iteractions). | An error occurs, please check the options or data
C1QTNF1	10959	base	0.025	centered	TRUE	0.2298	0.053	0.01659	0.003518	0.002894	0.02228	0.03428
C1QTNF5	9127	base	0.025	centered	FALSE							0.00915	Error: Log-likelihood not converged (stop after 100 iteractions). | An error occurs, please check the options or data
C1QTNF6	9287	base	0.025	centered	TRUE	1e-06	0.06344	0.000809	0.001866	1e-06	0.0172	0.006415
C1QTNF9	9111	base	0.025	centered	TRUE	0.5742	0.06215	0.01624	0.003582	1e-06	0.02404	0.01489
C1R	9342	base	0.025	centered	FALSE							0.01652	Error: Log-likelihood not converged (stop after 100 iteractions). | An error occurs, please check the options or data
C1RL	9326	base	0.025	centered	FALSE							0.03324	Error: Log-likelihood not converged (stop after 100 iteractions). | An error occurs, please check the options or data
C1S	9342	base	0.025	centered	TRUE	0.1616	0.05965	0.02882	0.0048	0.003684	0.02476	0.02232
C2	10942	base	0.025	centered	FALSE							0.02202	Error: Log-likelihood not converged (stop after 100 iteractions). | An error occurs, please check the options or data
C2CD2L	10601	base	0.025	centered	TRUE	0.02538	0.05539	0.004573	0.002313	1e-06	0.02686	0.0107
C2orf69	9044	base	0.025	centered	TRUE	0.1762	0.06414	0.003945	0.002455	0.02884	0.02374	0.01171
C3	9369	base	0.025	centered	FALSE							0.02088	Error: Log-likelihood not converged (stop after 100 iteractions). | An error occurs, please check the options or data
C4BPB	10921	base	0.025	centered	TRUE	0.3118	0.0507	0.05491	0.007188	0.02402	0.02998	0.06262
C5	9342	base	0.025	centered	TRUE	0.07354	0.06238	0.01581	0.003805	1e-06	0.03829	0.01676
C7	9127	base	0.025	centered	TRUE	0.3198	0.0636	0.01562	0.003903	0.02379	0.03082	0.05315
C7orf50	9295	base	0.025	centered	TRUE	0.1918	0.06225	0.000657	0.001305	1e-06	0.01714	0.02689
C8B	9342	base	0.025	centered	FALSE							0.03709	Error: Log-likelihood not converged (stop after 100 iteractions). | An error occurs, please check the options or data
C9	9322	base	0.025	centered	TRUE	0.2314	0.06111	0.02514	0.00487	0.06375	0.03523	0.04828
C9orf40	9282	base	0.025	centered	TRUE	0.003639	0.06131	0.000499	0.001987	1e-06	0.02026	0.08777
CA1	10676	base	0.025	centered	TRUE	0.1272	0.05348	0.005387	0.002421	0.01379	0.02177	0.1194
CA11	10646	base	0.025	centered	TRUE	1e-06	0.05352	0.001917	0.0019	1e-06	0.0271	0.005921
CA12	10855	base	0.025	centered	FALSE							0.03223	Error: Log-likelihood not converged (stop after 100 iteractions). | An error occurs, please check the options or data
CA13	10753	base	0.025	centered	TRUE	0.2299	0.05338	0.004295	0.002329	0.02328	0.02417	0.02206
CA14	11012	base	0.025	centered	TRUE	0.2855	0.04884	0.09388	0.01002	0.03748	0.03079	0.127
CA2	10851	base	0.025	centered	TRUE	0.01892	0.0522	0.006923	0.002447	1e-06	0.02238	0.1174
CA3	11020	base	0.025	centered	FALSE							0.1111	Error: Log-likelihood not converged (stop after 100 iteractions). | An error occurs, please check the options or data
CA4	11038	base	0.025	centered	TRUE	0.2806	0.0512	0.0345	0.005275	0.05274	0.03314	0.02038
CA5A	10709	base	0.025	centered	TRUE	0.4112	0.05273	0.03416	0.005138	0.02817	0.0275	0.09571
CA6	10862	base	0.025	centered	FALSE							0.1356	Error: Log-likelihood not converged (stop after 100 iteractions). | An error occurs, please check the options or data
CA7	9144	base	0.025	centered	TRUE	0.03124	0.06297	0.000363	0.002118	1e-06	0.02346	0.004831
CA8	9077	base	0.025	centered	TRUE	0.03844	0.0631	0.002094	0.002099	1e-06	0.02775	0.004136
CA9	11012	base	0.025	centered	TRUE	0.2163	0.05175	0.01834	0.003656	0.0473	0.03001	0.04126
CABP2	9044	base	0.025	centered	TRUE	0.05782	0.06225	0.005506	0.002689	1e-06	0.02983	0.01042
CACNA1C	9004	base	0.025	centered	FALSE							0.005346	Error: analysis stopped because more than half of the variance components are constrained. The result would be unreliable. | An error occurs, please check the options or data
CACNA1H	8986	base	0.025	centered	TRUE	1e-06	0.06358	0.007087	0.003137	0.09314	0.03217	0.00571
CACNB1	9004	base	0.025	centered	TRUE	0.1036	0.06306	0.001074	0.002268	0.01854	0.02515	0.003564
CACNB3	9287	base	0.025	centered	FALSE							0.02407	Error: Log-likelihood not converged (stop after 100 iteractions). | An error occurs, please check the options or data
CACYBP	9627	base	0.025	centered	FALSE							0.02805	Error: Log-likelihood not converged (stop after 100 iteractions). | An error occurs, please check the options or data
CADPS	9044	base	0.025	centered	TRUE	0.1333	0.06359	1e-06	0.002352	0.1318	0.04317	0.005713
CALB1	10855	base	0.025	centered	FALSE							0.05611	Error: Log-likelihood not converged (stop after 100 iteractions). | An error occurs, please check the options or data
CALB2	10622	base	0.025	centered	TRUE	0.1053	0.05191	0.04293	0.005944	0.02414	0.02988	0.0532
CALCA	10813	base	0.025	centered	TRUE	0.2739	0.05303	0.01875	0.003629	0.02407	0.0309	0.3438
CALCB	9295	base	0.025	centered	FALSE							0.02073	Error: Log-likelihood not converged (stop after 100 iteractions). | An error occurs, please check the options or data
CALCOCO1	10963	base	0.025	centered	TRUE	0.1513	0.05267	0.005776	0.002431	0.02942	0.02649	0.0706
CALCOCO2	9081	base	0.025	centered	FALSE							0.03499	Error: Log-likelihood not converged (stop after 100 iteractions). | An error occurs, please check the options or data
CALY	8986	base	0.025	centered	TRUE	0.03066	0.06371	0.003939	0.002651	1e-06	0.02189	0.008648
CAMKK1	10646	base	0.025	centered	FALSE							0.01429	Error: Log-likelihood not converged (stop after 100 iteractions). | An error occurs, please check the options or data
CAMLG	9044	base	0.025	centered	FALSE							0.01623	Error: analysis stopped because more than half of the variance components are constrained. The result would be unreliable. | An error occurs, please check the options or data
CAMSAP1	9287	base	0.025	centered	FALSE							0.05178	Error: Log-likelihood not converged (stop after 100 iteractions). | An error occurs, please check the options or data
CANT1	10848	base	0.025	centered	TRUE	0.1565	0.05212	0.01976	0.003512	1e-06	0.02503	0.02528
CAPG	10827	base	0.025	centered	FALSE							0.0598	Error: Log-likelihood not converged (stop after 100 iteractions). | An error occurs, please check the options or data
CAPN3	9260	base	0.025	centered	TRUE	1e-06	0.06203	0.00313	0.002299	1e-06	0.02612	0.01146
CAPS	9295	base	0.025	centered	TRUE	0.2868	0.05934	0.00761	0.002963	0.09525	0.03711	0.02844
CARHSP1	10622	base	0.025	centered	TRUE	0.03077	0.05369	0.004594	0.002369	1e-06	0.02298	0.08851
CASC3	9044	base	0.025	centered	FALSE							0.02293	Error: Log-likelihood not converged (stop after 100 iteractions). | An error occurs, please check the options or data
CASP1	10622	base	0.025	centered	FALSE							0.02991	Error: Log-likelihood not converged (stop after 100 iteractions). | An error occurs, please check the options or data
CASP10	10622	base	0.025	centered	FALSE							0.03254	Error: Log-likelihood not converged (stop after 100 iteractions). | An error occurs, please check the options or data
CASP2	10887	base	0.025	centered	TRUE	0.1277	0.05259	0.004997	0.002146	1e-06	0.01924	0.03039
CASP3	11038	base	0.025	centered	TRUE	0.1335	0.05174	0.005254	0.002313	0.01962	0.02481	0.03334
CASP4	9144	base	0.025	centered	TRUE	1e-06	0.0622	1e-06	0.001873	0.03923	0.02082	0.005061
CASP7	9295	base	0.025	centered	FALSE							0.02422	Error: Log-likelihood not converged (stop after 100 iteractions). | An error occurs, please check the options or data
CASP8	10977	base	0.025	centered	TRUE	0.1166	0.0518	0.002871	0.002013	1e-06	0.0216	0.05239
CASP9	9077	base	0.025	centered	TRUE	0.01922	0.0622	0.004518	0.002545	1e-06	0.02176	0.01156
CASQ2	8986	base	0.025	centered	TRUE	0.01663	0.064	1e-06	0.002233	0.05316	0.0363	0.004479
CAT	9166	base	0.025	centered	TRUE	0.02547	0.06231	0.003128	0.002318	1e-06	0.02469	0.1315
CBLIF	10880	base	0.025	centered	TRUE	0.3826	0.05198	0.008593	0.002814	0.06879	0.0289	0.03584
CBLN1	9004	base	0.025	centered	TRUE	1e-06	0.06367	0.000231	0.002124	1e-06	0.02162	0.008234
CBLN4	11012	base	0.025	centered	TRUE	0.3482	0.05097	0.02259	0.004166	0.2904	0.04187	0.01025
CBS	9081	base	0.025	centered	TRUE	0.1236	0.06284	0.019	0.004026	0.1134	0.03901	0.03794
CBX2	8986	base	0.025	centered	TRUE	0.05466	0.06452	3.9e-05	0.001984	1e-06	0.02799	0.007086
CC2D1A	10834	base	0.025	centered	TRUE	0.11	0.05269	0.01514	0.00338	0.001969	0.02396	0.0672
CCAR2	9295	base	0.025	centered	FALSE							0.005962	Error: analysis stopped because more than half of the variance components are constrained. The result would be unreliable. | An error occurs, please check the options or data
CCDC134	9260	base	0.025	centered	FALSE							0.01035	Error: Log-likelihood not converged (stop after 100 iteractions). | An error occurs, please check the options or data
CCDC28A	9044	base	0.025	centered	TRUE	0.03918	0.06269	0.000934	0.002353	1e-06	0.02005	0.004146
CCDC50	9287	base	0.025	centered	TRUE	0.03266	0.06276	0.001256	0.002046	1e-06	0.03106	0.006723
CCDC80	10895	base	0.025	centered	TRUE	0.1921	0.05174	0.03976	0.005586	0.0693	0.03404	0.183
CCER2	9081	base	0.025	centered	TRUE	0.5009	0.06172	0.03816	0.005861	0.04818	0.03474	0.04434
CCL11	11034	base	0.025	centered	TRUE	0.2716	0.05244	0.01196	0.002807	1e-06	0.02079	0.1236
CCL13	11014	base	0.025	centered	FALSE							0.03929	Error: Log-likelihood not converged (stop after 100 iteractions). | An error occurs, please check the options or data
CCL14	10883	base	0.025	centered	TRUE	0.2779	0.05343	0.01441	0.002937	1e-06	0.02332	0.03069
CCL15	11038	base	0.025	centered	TRUE	0.7829	0.0506	0.01119	0.00229	1e-06	0.02026	0.04269
CCL16	11038	base	0.025	centered	FALSE							0.1264	Error: Log-likelihood not converged (stop after 100 iteractions). | An error occurs, please check the options or data
CCL17	10903	base	0.025	centered	TRUE	0.4323	0.05297	0.008387	0.002507	0.0424	0.03071	0.0223
CCL18	10769	base	0.025	centered	TRUE	0.1571	0.0533	0.01977	0.003483	1e-06	0.02145	0.06243
CCL19	11017	base	0.025	centered	FALSE							0.02474	Error: Log-likelihood not converged (stop after 100 iteractions). | An error occurs, please check the options or data
CCL2	10818	base	0.025	centered	TRUE	0.2007	0.05343	0.001435	0.001532	1e-06	0.01696	0.1056
CCL20	11034	base	0.025	centered	TRUE	0.0849	0.05083	0.02815	0.00442	1e-06	0.02784	0.03019
CCL21	10954	base	0.025	centered	FALSE							0.03017	Error: Log-likelihood not converged (stop after 100 iteractions). | An error occurs, please check the options or data
CCL22	10812	base	0.025	centered	TRUE	0.1799	0.05215	0.03457	0.005071	0.03746	0.03147	0.02849
CCL23	10954	base	0.025	centered	TRUE	0.1699	0.05148	0.02248	0.004097	0.06013	0.03191	0.04143
CCL24	10943	base	0.025	centered	TRUE	0.9729	0.04945	0.000208	0.001367	1e-06	0.01554	0.03355
CCL25	11034	base	0.025	centered	TRUE	0.773	0.05016	0.00964	0.002774	0.05293	0.02781	0.07645
CCL26	10887	base	0.025	centered	TRUE	0.1049	0.05214	0.007043	0.002534	0.113	0.03687	0.03779
CCL27	10895	base	0.025	centered	TRUE	0.1963	0.05157	0.02434	0.004419	0.00561	0.0242	0.1074
CCL28	10861	base	0.025	centered	TRUE	0.3205	0.05394	0.00585	0.002433	1e-06	0.01598	0.03619
CCL3	10887	base	0.025	centered	TRUE	0.2244	0.05068	0.04054	0.005807	0.2337	0.03924	0.08397
CCL4	10923	base	0.025	centered	TRUE	0.2195	0.05135	0.01834	0.003758	0.1618	0.03837	0.03243
CCL5	10959	base	0.025	centered	FALSE							0.04366	Error: Log-likelihood not converged (stop after 100 iteractions). | An error occurs, please check the options or data
CCL7	10887	base	0.025	centered	TRUE	0.2067	0.0519	0.02506	0.004208	0.1415	0.03933	0.05155
CCL8	10993	base	0.025	centered	FALSE							0.02618	Error: Log-likelihood not converged (stop after 100 iteractions). | An error occurs, please check the options or data
CCN1	10835	base	0.025	centered	TRUE	0.2574	0.05368	0.01025	0.002509	1e-06	0.01829	0.08049
CCN2	10896	base	0.025	centered	FALSE							0.01261	Error: Log-likelihood not converged (stop after 100 iteractions). | An error occurs, please check the options or data
CCN3	11018	base	0.025	centered	TRUE	0.1821	0.05106	0.04036	0.005785	0.1875	0.04048	0.1443
CCN4	11012	base	0.025	centered	FALSE							0.02614	Error: Log-likelihood not converged (stop after 100 iteractions). | An error occurs, please check the options or data
CCN5	10897	base	0.025	centered	TRUE	0.1538	0.05079	0.03377	0.005115	0.05089	0.02953	0.1912
CCND2	9144	base	0.025	centered	TRUE	0.00796	0.0625	0.003604	0.002479	1e-06	0.02347	0.01167
CCNE1	9077	base	0.025	centered	TRUE	0.0456	0.06988	0.01091	0.003678	1e-06	0.04463	0.008196
CCS	10834	base	0.025	centered	TRUE	0.2868	0.05275	0.003936	0.002242	0.03049	0.02536	0.0698
CCT5	10646	base	0.025	centered	TRUE	0.0947	0.05339	0.003738	0.00221	0.0127	0.02478	0.04321
CD101	9282	base	0.025	centered	FALSE							0.01364	Error: Log-likelihood not converged (stop after 100 iteractions). | An error occurs, please check the options or data
CD109	10897	base	0.025	centered	TRUE	0.6388	0.0517	0.01121	0.00302	0.04329	0.03008	0.02566
CD14	10703	base	0.025	centered	TRUE	0.252	0.05307	0.02294	0.004107	0.01225	0.02829	0.05908
CD160	11034	base	0.025	centered	TRUE	0.4416	0.05148	0.02519	0.00428	0.04126	0.03292	0.0111
CD163	10959	base	0.025	centered	FALSE							0.03988	Error: Log-likelihood not converged (stop after 100 iteractions). | An error occurs, please check the options or data
CD164	10897	base	0.025	centered	TRUE	0.07409	0.05406	0.00849	0.002593	1e-06	0.02736	0.01219
CD164L2	9044	base	0.025	centered	TRUE	0.2043	0.06417	1e-06	0.002159	0.02483	0.0231	0.004245
CD177	10888	base	0.025	centered	TRUE	0.2888	0.05385	0.004171	0.002283	0.04212	0.02753	0.009671
CD1C	10921	base	0.025	centered	TRUE	0.4438	0.05058	0.0171	0.003697	0.007229	0.02456	0.05969
CD2	8986	base	0.025	centered	TRUE	1e-06	0.06575	0.006552	0.002873	1e-06	0.03432	0.009109
CD200	10887	base	0.025	centered	TRUE	0.2127	0.05283	0.0182	0.003403	1e-06	0.02454	0.05443
CD200R1	10858	base	0.025	centered	TRUE	0.6681	0.05257	0.008337	0.002661	0.03621	0.03046	0.01088
CD207	10672	base	0.025	centered	TRUE	0.6057	0.05262	0.01156	0.002978	0.03267	0.02514	0.01231
CD209	10929	base	0.025	centered	FALSE							0.02485	Error: Log-likelihood not converged (stop after 100 iteractions). | An error occurs, please check the options or data
CD22	11034	base	0.025	centered	TRUE	0.4512	0.05022	0.03439	0.005135	0.0345	0.02749	0.05244
CD226	9077	base	0.025	centered	TRUE	0.2912	0.06362	0.004049	0.002517	1e-06	0.02036	0.009324
CD244	11034	base	0.025	centered	TRUE	0.379	0.05234	0.01125	0.002859	0.01123	0.02312	0.01203
CD248	9324	base	0.025	centered	TRUE	0.3127	0.06144	0.01872	0.003837	1e-06	0.0239	0.09328
CD27	10921	base	0.025	centered	TRUE	0.354	0.05112	0.03708	0.005321	0.07591	0.03472	0.05103
CD274	10834	base	0.025	centered	TRUE	0.1559	0.05297	0.01557	0.003133	1e-06	0.02359	0.04249
CD276	10919	base	0.025	centered	TRUE	0.5514	0.05203	0.01606	0.003427	0.002861	0.02246	0.05268
CD28	10646	base	0.025	centered	TRUE	0.2792	0.05349	0.02031	0.003863	0.1081	0.03558	0.02845
CD2AP	10895	base	0.025	centered	TRUE	0.1802	0.05243	0.01204	0.003042	0.0102	0.02358	0.07433
CD300A	9127	base	0.025	centered	TRUE	0.468	0.06147	0.03635	0.005619	0.06833	0.03543	0.01817
CD300C	11017	base	0.025	centered	TRUE	0.447	0.05098	0.03646	0.005234	0.03148	0.02929	0.02109
CD300E	10980	base	0.025	centered	TRUE	0.3952	0.05	0.05663	0.007043	0.1621	0.03776	0.07736
CD300LF	11012	base	0.025	centered	TRUE	0.6014	0.05164	0.01845	0.003644	0.0186	0.02387	0.0222
CD300LG	10897	base	0.025	centered	TRUE	0.3326	0.0522	0.02543	0.004487	0.01503	0.0288	0.09077
CD302	10855	base	0.025	centered	TRUE	0.2706	0.05061	0.04982	0.006582	0.0684	0.034	0.1033
CD34	10967	base	0.025	centered	TRUE	0.2636	0.05201	0.01921	0.00341	1e-06	0.02489	0.02065
CD36	9077	base	0.025	centered	TRUE	0.4059	0.06262	0.01682	0.003802	1e-06	0.02185	0.01163
CD38	10855	base	0.025	centered	TRUE	0.3309	0.05275	0.02971	0.004661	0.007366	0.02899	0.3748
CD3D	9004	base	0.025	centered	FALSE							0.005653	Error: analysis stopped because more than half of the variance components are constrained. The result would be unreliable. | An error occurs, please check the options or data
CD3E	9144	base	0.025	centered	TRUE	0.001013	0.06198	0.002114	0.002136	1e-06	0.0304	0.00357
CD3G	9077	base	0.025	centered	FALSE							0.006045	Error: analysis stopped because more than half of the variance components are constrained. The result would be unreliable. | An error occurs, please check the options or data
CD4	10874	base	0.025	centered	FALSE							0.0459	Error: Log-likelihood not converged (stop after 100 iteractions). | An error occurs, please check the options or data
CD40	10912	base	0.025	centered	TRUE	0.2805	0.05253	0.01426	0.003158	0.01686	0.02382	0.02275
CD40LG	11034	base	0.025	centered	FALSE							0.009236	Error: Log-likelihood not converged (stop after 100 iteractions). | An error occurs, please check the options or data
CD46	10845	base	0.025	centered	TRUE	0.1731	0.05265	0.02312	0.003929	1e-06	0.02311	0.03292
CD48	10943	base	0.025	centered	TRUE	0.4586	0.05249	0.01063	0.002327	1e-06	0.01956	0.01983
CD5	10993	base	0.025	centered	TRUE	0.387	0.05109	0.03467	0.005062	0.04971	0.03269	0.04067
CD55	10566	base	0.025	centered	TRUE	0.35	0.05481	0.01074	0.002841	1e-06	0.02334	0.05522
CD58	10904	base	0.025	centered	TRUE	0.3227	0.05281	0.0141	0.00309	1e-06	0.0226	0.02549
CD59	10525	base	0.025	centered	TRUE	0.1917	0.05264	0.05147	0.006743	0.08168	0.03586	0.171
CD5L	9289	base	0.025	centered	TRUE	0.535	0.06052	0.009785	0.002965	0.002364	0.02729	0.01942
CD6	11021	base	0.025	centered	FALSE							0.06127	Error: Log-likelihood not converged (stop after 100 iteractions). | An error occurs, please check the options or data
CD63	10818	base	0.025	centered	TRUE	0.2693	0.05365	0.01109	0.002811	1e-06	0.02252	0.01757
CD69	10849	base	0.025	centered	TRUE	0.2289	0.05317	0.006463	0.002445	0.001783	0.01985	0.02383
CD7	9059	base	0.025	centered	TRUE	0.1999	0.06377	0.008608	0.002783	1e-06	0.02036	0.02812
CD70	10887	base	0.025	centered	TRUE	0.6242	0.05211	0.007841	0.002438	0.01738	0.02457	0.09293
CD72	9127	base	0.025	centered	TRUE	0.3425	0.05998	0.054	0.007217	0.1321	0.04151	0.03287
CD74	11017	base	0.025	centered	TRUE	0.3458	0.04963	0.0404	0.005553	0.02004	0.02895	0.09598
CD79B	11034	base	0.025	centered	TRUE	0.3991	0.05063	0.04288	0.005887	0.09241	0.03457	0.03744
CD80	9306	base	0.025	centered	TRUE	0.4978	0.06032	0.03877	0.005838	0.06527	0.03609	0.06962
CD82	9144	base	0.025	centered	TRUE	0.03671	0.06139	1e-06	0.002214	0.2234	0.04648	0.003678
CD83	10887	base	0.025	centered	TRUE	0.3506	0.05183	0.03864	0.00548	0.07804	0.03408	0.05127
CD84	10887	base	0.025	centered	FALSE							0.01608	Error: Log-likelihood not converged (stop after 100 iteractions). | An error occurs, please check the options or data
CD86	9282	base	0.025	centered	TRUE	0.3679	0.06224	0.01164	0.003332	0.003724	0.02266	0.03486
CD8A	11017	base	0.025	centered	TRUE	0.475	0.04937	0.01172	0.00228	1e-06	0.02286	0.02745
CD93	10515	base	0.025	centered	TRUE	0.3007	0.05388	0.02842	0.004643	1e-06	0.02702	0.02458
CD99	10897	base	0.025	centered	TRUE	0.1982	0.05255	0.01466	0.00339	0.08008	0.03446	0.2798
CD99L2	10897	base	0.025	centered	TRUE	0.1749	0.05067	0.05579	0.007038	0.01458	0.02676	0.01942
CDA	9278	base	0.025	centered	FALSE							0.07784	Error: Log-likelihood not converged (stop after 100 iteractions). | An error occurs, please check the options or data
CDAN1	9295	base	0.025	centered	TRUE	1e-06	0.06044	1e-06	0.001778	0.2103	0.03673	0.003836
CDC123	8960	base	0.025	centered	TRUE	1e-06	0.06312	1e-06	0.001693	0.2147	0.04426	0.003956
CDC25A	8960	base	0.025	centered	TRUE	0.06035	0.06281	0.000519	0.002077	1e-06	0.02213	0.004256
CDC26	9256	base	0.025	centered	FALSE							0.02801	Error: Log-likelihood not converged (stop after 100 iteractions). | An error occurs, please check the options or data
CDC27	10646	base	0.025	centered	TRUE	0.141	0.05391	0.007616	0.002564	0.05564	0.03327	0.0333
CDC37	10921	base	0.025	centered	TRUE	0.1206	0.05233	0.005541	0.002294	0.03953	0.02921	0.02957
CDC42BPB	9282	base	0.025	centered	TRUE	0.1872	0.06214	0.007505	0.002571	1e-06	0.02149	0.04862
CDCP1	10834	base	0.025	centered	TRUE	0.3442	0.05195	0.03818	0.005493	0.08386	0.0347	0.2485
CDH1	10563	base	0.025	centered	TRUE	0.3452	0.05374	0.01706	0.0037	0.01866	0.02471	0.02958
CDH15	10996	base	0.025	centered	TRUE	0.4386	0.05108	0.02192	0.004054	0.2666	0.04159	0.2469
CDH17	10895	base	0.025	centered	TRUE	0.7298	0.05056	0.01371	0.003264	0.09718	0.03318	0.02603
CDH2	10895	base	0.025	centered	TRUE	0.2682	0.05207	0.03845	0.005519	0.03079	0.03231	0.1623
CDH22	9144	base	0.025	centered	TRUE	1e-06	0.06211	1e-06	0.002176	0.1218	0.04379	0.005129
CDH23	9295	base	0.025	centered	TRUE	1e-06	0.06136	0.007649	0.002731	0.03778	0.02793	0.005821
CDH3	11017	base	0.025	centered	TRUE	0.2633	0.0515	0.02552	0.004396	0.1056	0.03486	0.03299
CDH4	9004	base	0.025	centered	TRUE	1e-06	0.06423	0.001059	0.00222	0.05533	0.03294	0.004875
CDH5	11038	base	0.025	centered	TRUE	0.5154	0.05124	0.01493	0.003015	1e-06	0.02127	0.01285
CDH6	10895	base	0.025	centered	TRUE	0.4163	0.05211	0.02023	0.003898	0.008611	0.02617	0.03442
CDHR1	10622	base	0.025	centered	FALSE							0.006888	Error: Log-likelihood not converged (stop after 100 iteractions). | An error occurs, please check the options or data
CDHR2	10855	base	0.025	centered	TRUE	0.2727	0.0503	0.07737	0.008783	0.0717	0.03325	0.3388
CDHR5	10895	base	0.025	centered	TRUE	0.4565	0.04958	0.06918	0.00825	0.1526	0.03708	0.01421
CDK1	8960	base	0.025	centered	TRUE	0.07081	0.06365	0.002423	0.002154	1e-06	0.01807	0.008202
CDK5RAP3	9287	base	0.025	centered	TRUE	0.01648	0.06366	0.004387	0.002654	1e-06	0.02823	0.01321
CDKL5	9004	base	0.025	centered	TRUE	1e-06	0.06463	0.002198	0.002249	1e-06	0.03415	0.005888
CDKN1A	10855	base	0.025	centered	TRUE	0.1596	0.05258	0.01193	0.003033	0.01964	0.02507	0.03264
CDKN2D	10855	base	0.025	centered	TRUE	0.1389	0.05289	0.002586	0.001941	0.03252	0.02549	0.02306
CDNF	10855	base	0.025	centered	TRUE	0.2137	0.05238	0.02116	0.004071	0.009315	0.02616	0.0727
CDON	10934	base	0.025	centered	TRUE	0.127	0.05145	0.01566	0.00345	0.004512	0.02146	0.07696
CDSN	11007	base	0.025	centered	TRUE	0.9763	0.0469	0.009914	0.002973	0.01379	0.02674	0.02327
CEACAM1	10913	base	0.025	centered	TRUE	0.2441	0.053	0.01488	0.003409	0.03571	0.02715	0.01999
CEACAM16	9282	base	0.025	centered	TRUE	0.303	0.05788	0.09197	0.01048	0.02283	0.03222	0.04546
CEACAM18	9144	base	0.025	centered	FALSE							0.004479	Error: analysis stopped because more than half of the variance components are constrained. The result would be unreliable. | An error occurs, please check the options or data
CEACAM19	9282	base	0.025	centered	TRUE	0.08522	0.06118	0.007027	0.002465	1e-06	0.02314	0.04837
CEACAM20	9144	base	0.025	centered	TRUE	0.004353	0.06243	0.001996	0.002178	0.04912	0.0303	0.007357
CEACAM21	10887	base	0.025	centered	FALSE							0.0122	Error: Log-likelihood not converged (stop after 100 iteractions). | An error occurs, please check the options or data
CEACAM3	10646	base	0.025	centered	TRUE	1e-06	0.05348	0.002688	0.002039	1e-06	0.02036	0.003939
CEACAM5	10496	base	0.025	centered	TRUE	0.4558	0.05384	0.01988	0.003883	0.05669	0.03345	0.03901
CEACAM6	9324	base	0.025	centered	TRUE	0.2239	0.05925	0.01594	0.00383	0.1975	0.04212	0.01895
CEACAM8	10709	base	0.025	centered	TRUE	0.3159	0.05376	0.02146	0.003941	0.05647	0.03295	0.05087
CEBPA	9077	base	0.025	centered	TRUE	0.04961	0.06679	0.007489	0.003057	1e-06	0.03361	0.007832
CEBPB	10709	base	0.025	centered	FALSE							0.0593	Error: Log-likelihood not converged (stop after 100 iteractions). | An error occurs, please check the options or data
CELA2A	9324	base	0.025	centered	TRUE	0.3856	0.0617	0.01435	0.003563	0.1523	0.04256	0.01936
CELA3A	11021	base	0.025	centered	TRUE	0.3781	0.05185	0.007845	0.002671	0.1238	0.03842	0.01769
CELSR2	9127	base	0.025	centered	FALSE							0.04137	Error: Log-likelihood not converged (stop after 100 iteractions). | An error occurs, please check the options or data
CEMIP2	9077	base	0.025	centered	FALSE							0.006558	Error: Log-likelihood not converged (stop after 100 iteractions). | An error occurs, please check the options or data
CEND1	9004	base	0.025	centered	TRUE	0.01235	0.06304	0.00189	0.002092	0.1125	0.03716	0.008019
CENPF	9144	base	0.025	centered	TRUE	1e-06	0.06246	0.00233	0.002316	1e-06	0.02199	0.0979
CENPJ	9144	base	0.025	centered	FALSE							0.008075	Error: analysis stopped because more than half of the variance components are constrained. The result would be unreliable. | An error occurs, please check the options or data
CEP112	8986	base	0.025	centered	TRUE	0.03522	0.06496	0.002379	0.002312	1e-06	0.0306	0.00945
CEP152	8960	base	0.025	centered	TRUE	0.0945	0.06357	0.000243	0.002	1e-06	0.02584	0.009994
CEP164	10715	base	0.025	centered	FALSE							0.004678	Error: analysis stopped because more than half of the variance components are constrained. The result would be unreliable. | An error occurs, please check the options or data
CEP170	9081	base	0.025	centered	FALSE							0.04036	Error: Log-likelihood not converged (stop after 100 iteractions). | An error occurs, please check the options or data
CEP20	10646	base	0.025	centered	TRUE	0.1513	0.05396	0.01105	0.002919	0.01834	0.02669	0.01871
CEP290	9144	base	0.025	centered	TRUE	0.05787	0.06188	0.005088	0.002644	0.163	0.04566	0.008059
CEP350	8960	base	0.025	centered	TRUE	0.1639	0.06366	1e-06	0.002152	0.09012	0.04114	0.005122
CEP43	10625	base	0.025	centered	TRUE	0.1677	0.05349	0.009208	0.002824	0.01594	0.0264	0.03372
CEP85	10646	base	0.025	centered	TRUE	0.2931	0.05356	0.009688	0.002951	0.03711	0.03015	0.05066
CERT	10622	base	0.025	centered	TRUE	0.1545	0.05375	0.005786	0.002416	0.04928	0.02676	0.02071
CES1	10930	base	0.025	centered	TRUE	0.4502	0.04968	0.0637	0.007731	0.1754	0.03828	0.04552
CES2	10855	base	0.025	centered	FALSE							0.05408	Error: Log-likelihood not converged (stop after 100 iteractions). | An error occurs, please check the options or data
CES3	10855	base	0.025	centered	TRUE	0.1456	0.05304	0.01866	0.003745	1e-06	0.025	0.03739
CETN2	10622	base	0.025	centered	TRUE	0.188	0.05438	0.006595	0.002517	1e-06	0.01759	0.02115
CETN3	9282	base	0.025	centered	FALSE							0.02207	Error: Log-likelihood not converged (stop after 100 iteractions). | An error occurs, please check the options or data
CFB	9705	base	0.025	centered	TRUE	0.7039	0.05291	0.05434	0.006726	1e-06	0.02893	0.03931
CFC1	10646	base	0.025	centered	TRUE	0.1583	0.05289	0.01869	0.003726	0.1009	0.0365	0.01604
CFD	9342	base	0.025	centered	FALSE							0.06826	Error: Log-likelihood not converged (stop after 100 iteractions). | An error occurs, please check the options or data
CFH	8793	base	0.025	centered	TRUE	0.3662	0.06158	0.0831	0.009204	1e-06	0.02963	0.04463
CFHR2	9271	base	0.025	centered	FALSE							0.01101	Error: Log-likelihood not converged (stop after 100 iteractions). | An error occurs, please check the options or data
CFHR4	9326	base	0.025	centered	TRUE	0.889	0.05879	0.002685	0.002242	0.01008	0.02222	0.01516
CFHR5	9190	base	0.025	centered	TRUE	0.3583	0.06251	0.02135	0.004155	1e-06	0.0241	0.01508
CFI	9342	base	0.025	centered	FALSE							0.06811	Error: Log-likelihood not converged (stop after 100 iteractions). | An error occurs, please check the options or data
CFP	9342	base	0.025	centered	FALSE							0.05504	Error: Log-likelihood not converged (stop after 100 iteractions). | An error occurs, please check the options or data
CGA	10897	base	0.025	centered	TRUE	0.1256	0.0532	0.01141	0.003004	2e-06	0.01886	0.5987
CGB3_CGB5_CGB8	9322	base	0.025	centered	TRUE	0.05563	0.06004	0.004479	0.002559	0.1878	0.05082	0.09754
CGN	9044	base	0.025	centered	TRUE	0.1163	0.06276	0.000566	0.001861	0.2305	0.046	0.004885
CGREF1	10895	base	0.025	centered	TRUE	0.4465	0.05147	0.03698	0.005482	0.07077	0.03246	0.02317
CHAC2	10646	base	0.025	centered	TRUE	0.08217	0.05269	0.004618	0.002237	0.04513	0.0316	0.039
CHAD	9127	base	0.025	centered	TRUE	0.396	0.0623	0.02815	0.00509	0.01404	0.02972	0.07831
CHCHD10	9295	base	0.025	centered	TRUE	0.2269	0.06214	0.0312	0.004538	1e-06	0.02629	0.1706
CHCHD6	9260	base	0.025	centered	FALSE							0.03252	Error: Log-likelihood not converged (stop after 100 iteractions). | An error occurs, please check the options or data
CHEK2	10709	base	0.025	centered	TRUE	0.03758	0.0533	0.002261	0.001971	0.008684	0.01914	0.004154
CHGA	9324	base	0.025	centered	TRUE	0.09234	0.05965	0.03192	0.005471	0.3131	0.04827	0.06222
CHGB	10975	base	0.025	centered	FALSE							0.05442	Error: Log-likelihood not converged (stop after 100 iteractions). | An error occurs, please check the options or data
CHI3L1	10697	base	0.025	centered	TRUE	0.2128	0.05118	0.06827	0.008288	0.08482	0.03622	0.09965
CHIT1	10942	base	0.025	centered	TRUE	0.432	0.0534	0.001618	0.001873	1e-06	0.02079	0.03287
CHL1	10943	base	0.025	centered	TRUE	0.3848	0.05242	0.01407	0.003243	0.003624	0.02349	0.01845
CHM	9044	base	0.025	centered	FALSE							0.0202	Error: Log-likelihood not converged (stop after 100 iteractions). | An error occurs, please check the options or data
CHMP1A	10834	base	0.025	centered	TRUE	0.1556	0.05273	0.005056	0.002186	1e-06	0.01895	0.02282
CHMP6	9306	base	0.025	centered	TRUE	0.2389	0.06205	0.007251	0.002607	1e-06	0.02076	0.02508
CHP1	9004	base	0.025	centered	TRUE	0.0521	0.06385	0.004832	0.002565	1e-06	0.0229	0.003156
CHRDL1	10943	base	0.025	centered	TRUE	0.1794	0.05121	0.03652	0.005368	0.1059	0.03555	0.2017
CHRDL2	10895	base	0.025	centered	TRUE	0.2204	0.05319	0.01156	0.002781	1e-06	0.02098	0.1
CHRM1	9044	base	0.025	centered	TRUE	0.04578	0.06255	0.001681	0.002324	1e-06	0.02695	0.006193
CIAPIN1	10921	base	0.025	centered	TRUE	0.08083	0.05211	0.00972	0.002801	0.05322	0.0315	0.04178
CILP	9324	base	0.025	centered	TRUE	0.1279	0.06027	0.02483	0.00455	0.01049	0.02777	0.08369
CINP	9144	base	0.025	centered	TRUE	0.02356	0.06695	0.003504	0.002731	1e-06	0.03519	0.004862
CIRBP	9282	base	0.025	centered	FALSE							0.02869	Error: Log-likelihood not converged (stop after 100 iteractions). | An error occurs, please check the options or data
CIT	9044	base	0.025	centered	TRUE	1e-06	0.06394	0.007954	0.003059	1e-06	0.02631	0.04777
CKAP4	10990	base	0.025	centered	TRUE	0.2904	0.05141	0.04367	0.00599	0.06881	0.03401	0.05323
CKB	9324	base	0.025	centered	TRUE	0.382	0.05807	0.0799	0.009366	0.1178	0.03869	0.06366
CKMT1A_CKMT1B	10882	base	0.025	centered	TRUE	0.09503	0.05226	0.002752	0.001986	0.004703	0.01466	0.009605
CLASP1	8960	base	0.025	centered	FALSE							0.006824	Error: Log-likelihood not converged (stop after 100 iteractions). | An error occurs, please check the options or data
CLC	10876	base	0.025	centered	TRUE	0.307	0.05286	0.005266	0.00191	1e-06	0.02087	0.05478
CLEC10A	10834	base	0.025	centered	TRUE	0.5341	0.05233	0.01349	0.003022	1e-06	0.02262	0.02925
CLEC11A	10876	base	0.025	centered	FALSE							0.02142	Error: Log-likelihood not converged (stop after 100 iteractions). | An error occurs, please check the options or data
CLEC12A	9077	base	0.025	centered	TRUE	0.2187	0.06367	0.002665	0.001471	1e-06	0.01931	0.01044
CLEC14A	10897	base	0.025	centered	TRUE	0.3008	0.05262	0.02582	0.004168	1e-06	0.03043	0.0786
CLEC1A	10709	base	0.025	centered	TRUE	0.386	0.05413	0.009268	0.002615	1e-06	0.02315	0.03984
CLEC1B	11017	base	0.025	centered	TRUE	0.2973	0.05286	0.007928	0.002497	0.001771	0.02092	0.01195
CLEC2L	9044	base	0.025	centered	FALSE							0.004561	Error: Log-likelihood not converged (stop after 100 iteractions). | An error occurs, please check the options or data
CLEC3B	9647	base	0.025	centered	TRUE	0.1372	0.05961	0.0142	0.003758	1e-06	0.0272	0.0592
CLEC4A	10887	base	0.025	centered	TRUE	0.3881	0.05106	0.03239	0.004928	0.05744	0.03439	0.02762
CLEC4C	10887	base	0.025	centered	TRUE	0.735	0.05097	0.002218	0.001869	0.01407	0.02142	0.02147
CLEC4D	10887	base	0.025	centered	TRUE	0.3506	0.0515	0.03173	0.004833	0.07854	0.03414	0.02981
CLEC4G	10887	base	0.025	centered	TRUE	0.4269	0.05241	0.01229	0.002586	1e-06	0.01926	0.03907
CLEC4M	9306	base	0.025	centered	TRUE	0.7617	0.06028	0.01781	0.003322	1e-06	0.02163	0.02854
CLEC5A	10863	base	0.025	centered	TRUE	0.2964	0.05321	0.01256	0.003171	0.08744	0.03695	0.0954
CLEC6A	10646	base	0.025	centered	TRUE	0.2848	0.0535	0.02012	0.003722	0.03488	0.03249	0.02401
CLEC7A	11034	base	0.025	centered	FALSE							0.02001	Error: Log-likelihood not converged (stop after 100 iteractions). | An error occurs, please check the options or data
CLGN	9044	base	0.025	centered	TRUE	0.5329	0.06385	0.01185	0.00327	0.03144	0.0316	0.009239
CLIC5	9044	base	0.025	centered	TRUE	0.02766	0.06605	0.004274	0.002851	1e-06	0.02907	0.007687
CLINT1	8960	base	0.025	centered	FALSE							0.005589	Error: analysis stopped because more than half of the variance components are constrained. The result would be unreliable. | An error occurs, please check the options or data
CLIP2	10887	base	0.025	centered	TRUE	0.1798	0.05301	0.008595	0.00273	0.03275	0.02629	0.03911
CLMP	11012	base	0.025	centered	TRUE	0.3024	0.05023	0.06066	0.00739	0.03615	0.03129	0.1488
CLNS1A	9044	base	0.025	centered	TRUE	0.02871	0.06311	0.002363	0.002335	1e-06	0.03132	0.04755
CLPP	10813	base	0.025	centered	TRUE	0.1595	0.05312	0.00837	0.002562	0.04704	0.02896	0.02155
CLPS	10879	base	0.025	centered	FALSE							0.01466	Error: Log-likelihood not converged (stop after 100 iteractions). | An error occurs, please check the options or data
CLSPN	10601	base	0.025	centered	TRUE	1e-06	0.05341	0.003085	0.002066	1e-06	0.01722	0.005651
CLSTN1	10622	base	0.025	centered	TRUE	0.00683	0.05561	0.004359	0.002445	1e-06	0.0235	0.007982
CLSTN2	11034	base	0.025	centered	TRUE	0.3573	0.05207	0.0172	0.00374	0.0534	0.03181	0.02986
CLSTN3	9295	base	0.025	centered	FALSE							0.02722	Error: Log-likelihood not converged (stop after 100 iteractions). | An error occurs, please check the options or data
CLTA	10709	base	0.025	centered	TRUE	0.02448	0.05288	0.004909	0.00229	0.0233	0.02243	0.01172
CLU	9342	base	0.025	centered	TRUE	1e-06	0.06359	0.000813	0.002173	1e-06	0.02801	0.01893
CLUL1	10881	base	0.025	centered	TRUE	0.3465	0.05336	0.02034	0.003508	1e-06	0.02408	0.09815
CMC1	9306	base	0.025	centered	FALSE							0.02284	Error: Log-likelihood not converged (stop after 100 iteractions). | An error occurs, please check the options or data
CMIP	9260	base	0.025	centered	TRUE	0.1777	0.06215	0.004811	0.002199	1e-06	0.0228	0.03205
CNDP1	10959	base	0.025	centered	TRUE	0.2382	0.05141	0.03918	0.005639	0.04693	0.03215	0.02267
CNGB3	9004	base	0.025	centered	TRUE	1e-06	0.06512	0.001758	0.002291	1e-06	0.02985	0.006987
CNP	9059	base	0.025	centered	TRUE	0.1388	0.06359	0.009831	0.003165	0.02226	0.03134	0.04604
CNPY2	10709	base	0.025	centered	TRUE	0.02872	0.05258	0.001967	0.001807	0.1315	0.0322	0.005633
CNPY4	10855	base	0.025	centered	TRUE	0.1325	0.0529	0.004964	0.00222	0.02087	0.02442	0.01966
CNST	10895	base	0.025	centered	TRUE	0.1978	0.05242	0.008093	0.002596	0.01371	0.02238	0.03273
CNTF	9004	base	0.025	centered	TRUE	0.146	0.06454	0.00282	0.002339	1e-06	0.01801	0.004537
CNTN1	11038	base	0.025	centered	TRUE	0.3429	0.05107	0.03059	0.004807	0.00187	0.02592	0.1451
CNTN2	11012	base	0.025	centered	TRUE	0.6232	0.05096	0.01957	0.003794	0.05658	0.03362	0.0752
CNTN3	10897	base	0.025	centered	TRUE	0.4409	0.0514	0.0517	0.006703	0.003766	0.02652	0.1642
CNTN4	10897	base	0.025	centered	TRUE	0.2442	0.05246	0.02413	0.004213	0.04113	0.0293	0.05437
CNTN5	10928	base	0.025	centered	TRUE	0.5638	0.05116	0.02989	0.004646	0.06959	0.03336	0.1281
CNTNAP2	10887	base	0.025	centered	TRUE	0.4114	0.05294	0.00894	0.002389	1e-06	0.02019	0.09135
CNTNAP4	9044	base	0.025	centered	FALSE							0.003645	Error: Log-likelihood not converged (stop after 100 iteractions). | An error occurs, please check the options or data
COCH	9306	base	0.025	centered	TRUE	0.347	0.06167	0.02188	0.004352	0.02176	0.02676	0.05016
COL15A1	9324	base	0.025	centered	TRUE	0.2934	0.06064	0.04101	0.006034	0.000504	0.0299	0.08675
COL18A1	10962	base	0.025	centered	TRUE	0.2333	0.05121	0.04555	0.00609	0.02881	0.03091	0.0986
COL1A1	11038	base	0.025	centered	TRUE	0.3366	0.0519	0.0167	0.003293	1e-06	0.02302	0.04016
COL24A1	9282	base	0.025	centered	TRUE	0.1335	0.06202	0.004638	0.002406	1e-06	0.02213	0.02454
COL28A1	9044	base	0.025	centered	TRUE	0.5863	0.06258	0.00385	0.002568	0.01968	0.02756	0.02577
COL2A1	9081	base	0.025	centered	TRUE	0.7716	0.06187	0.003695	0.002471	1e-06	0.02575	0.009502
COL3A1	9324	base	0.025	centered	TRUE	0.08115	0.05994	0.01481	0.003776	0.0777	0.03582	0.01442
COL4A1	10895	base	0.025	centered	TRUE	0.3193	0.05181	0.03028	0.004795	0.05201	0.03162	0.02369
COL4A4	9130	base	0.025	centered	TRUE	1e-06	0.06472	0.001192	0.002089	1e-06	0.02963	0.003391
COL5A1	9127	base	0.025	centered	TRUE	0.3482	0.06264	0.01261	0.003664	0.1326	0.04025	0.0245
COL6A3	11038	base	0.025	centered	TRUE	0.1758	0.04868	0.07584	0.008722	0.1813	0.03814	0.06549
COL9A1	10887	base	0.025	centered	TRUE	0.2538	0.05253	0.01298	0.003393	0.02279	0.02839	0.07606
COL9A2	9144	base	0.025	centered	TRUE	1e-06	0.06197	0.001391	0.002169	0.02055	0.02492	0.007257
COLEC12	10919	base	0.025	centered	TRUE	0.2061	0.05073	0.05978	0.00737	0.08729	0.03464	0.1436
COMMD1	9081	base	0.025	centered	FALSE							0.03192	Error: Log-likelihood not converged (stop after 100 iteractions). | An error occurs, please check the options or data
COMMD9	9260	base	0.025	centered	TRUE	0.005768	0.06042	0.001443	0.002051	0.005895	0.01912	0.01684
COMP	10800	base	0.025	centered	TRUE	0.2861	0.05273	0.02565	0.004553	0.08207	0.03441	0.1139
COMT	10600	base	0.025	centered	TRUE	0.3138	0.05375	0.007147	0.002544	0.03042	0.02614	0.03656
COPB2	8986	base	0.025	centered	TRUE	0.04691	0.06387	0.005608	0.002662	0.001334	0.01712	0.01325
COPE	10622	base	0.025	centered	TRUE	0.01112	0.05545	0.000605	0.001727	1e-06	0.03025	0.003951
COQ7	9081	base	0.025	centered	TRUE	0.1546	0.06289	0.01253	0.003518	0.003228	0.0234	0.026
CORO1A	10682	base	0.025	centered	TRUE	0.1125	0.05406	0.006515	0.002543	1e-06	0.02753	0.03792
CORO6	9004	base	0.025	centered	TRUE	0.02409	0.06354	0.00235	0.00234	1e-06	0.02759	0.01746
COX5B	10855	base	0.025	centered	TRUE	0.09441	0.05251	0.007848	0.002525	0.03082	0.02711	0.01215
COX6B1	9306	base	0.025	centered	TRUE	0.1391	0.06165	0.00443	0.002395	0.0132	0.02449	0.01043
CPA1	11038	base	0.025	centered	TRUE	0.3213	0.05166	0.01769	0.003833	0.177	0.04055	0.01871
CPA2	10976	base	0.025	centered	TRUE	0.4133	0.05182	0.02246	0.004179	1e-06	0.02414	0.01713
CPA4	9453	base	0.025	centered	TRUE	0.5151	0.06085	0.007058	0.002634	1e-06	0.02713	0.01626
CPB1	11038	base	0.025	centered	TRUE	0.3467	0.0513	0.01114	0.003095	0.1454	0.03981	0.02101
CPB2	9328	base	0.025	centered	FALSE							0.04332	Error: Log-likelihood not converged (stop after 100 iteractions). | An error occurs, please check the options or data
CPE	10937	base	0.025	centered	TRUE	0.04697	0.05157	0.01088	0.002821	0.06584	0.03445	0.008998
CPLX2	8960	base	0.025	centered	TRUE	0.0513	0.05998	0.001397	0.002106	0.6528	0.05194	0.004416
CPM	10964	base	0.025	centered	TRUE	0.3824	0.04989	0.06962	0.00808	0.06065	0.0332	0.08296
CPOX	9077	base	0.025	centered	TRUE	0.02753	0.06163	0.00627	0.002759	0.1413	0.04312	0.02131
CPPED1	11017	base	0.025	centered	FALSE							0.05584	Error: Log-likelihood not converged (stop after 100 iteractions). | An error occurs, please check the options or data
CPQ	9308	base	0.025	centered	TRUE	0.4647	0.0606	0.01348	0.003469	0.1956	0.04248	0.03433
CPTP	8986	base	0.025	centered	TRUE	0.03022	0.06372	0.000475	0.002127	1e-06	0.02792	0.009419
CPVL	10994	base	0.025	centered	FALSE							0.008189	Error: Log-likelihood not converged (stop after 100 iteractions). | An error occurs, please check the options or data
CPXM1	10921	base	0.025	centered	TRUE	0.3477	0.05278	0.005209	0.002068	1e-06	0.01993	0.0104
CPXM2	9306	base	0.025	centered	TRUE	0.2719	0.06115	0.02828	0.004923	0.1469	0.04334	0.07849
CR1	9272	base	0.025	centered	TRUE	0.451	0.06135	0.02404	0.004496	0.008405	0.03386	0.0191
CR2	10959	base	0.025	centered	TRUE	0.5665	0.0515	0.01527	0.003332	0.0215	0.02579	0.03421
CRACR2A	10646	base	0.025	centered	FALSE							0.05212	Error: Log-likelihood not converged (stop after 100 iteractions). | An error occurs, please check the options or data
CRADD	10813	base	0.025	centered	TRUE	0.1473	0.05315	0.005042	0.002296	0.01462	0.0237	0.03118
CREB3	8960	base	0.025	centered	TRUE	0.07806	0.0636	1e-06	0.002163	0.004943	0.02352	0.005075
CREBZF	8960	base	0.025	centered	TRUE	0.03304	0.06308	0.006403	0.002842	0.03225	0.03199	0.005502
CREG1	10759	base	0.025	centered	TRUE	0.3464	0.05213	0.03411	0.005098	0.04561	0.03422	0.02499
CRELD1	9127	base	0.025	centered	TRUE	0.7313	0.05962	0.04504	0.006309	0.04177	0.0351	0.05187
CRELD2	10943	base	0.025	centered	FALSE							0.02053	Error: Log-likelihood not converged (stop after 100 iteractions). | An error occurs, please check the options or data
CRH	10624	base	0.025	centered	TRUE	0.4642	0.05356	0.01837	0.003752	0.04601	0.03299	0.02581
CRHBP	10919	base	0.025	centered	TRUE	0.5295	0.05101	0.03527	0.004955	1e-06	0.02809	0.07218
CRHR1	10709	base	0.025	centered	TRUE	0.04654	0.05342	0.001927	0.00207	1e-06	0.01894	0.006479
CRIM1	10954	base	0.025	centered	TRUE	0.1907	0.05238	0.01398	0.002659	1e-06	0.02501	0.06434
CRIP2	10834	base	0.025	centered	TRUE	0.02274	0.05076	0.03313	0.005127	0.1584	0.03647	0.1164
CRISP2	11012	base	0.025	centered	FALSE							0.2762	Error: Log-likelihood not converged (stop after 100 iteractions). | An error occurs, please check the options or data
CRISP3	9225	base	0.025	centered	TRUE	0.7677	0.06024	0.009902	0.002802	1e-06	0.02633	0.03304
CRKL	10928	base	0.025	centered	TRUE	0.1205	0.05204	0.006101	0.002386	0.02341	0.02474	0.03262
CRLF1	10954	base	0.025	centered	TRUE	0.2891	0.05142	0.02999	0.00493	0.001459	0.02298	0.07528
CRNN	10582	base	0.025	centered	FALSE							0.09626	Error: Log-likelihood not converged (stop after 100 iteractions). | An error occurs, please check the options or data
CRTAC1	11038	base	0.025	centered	TRUE	0.5572	0.05169	0.01666	0.003429	0.03702	0.02848	0.121
CRTAM	10834	base	0.025	centered	TRUE	0.3581	0.0527	0.01405	0.003286	1e-06	0.01795	0.03807
CRTAP	9044	base	0.025	centered	FALSE							0.01131	Error: Log-likelihood not converged (stop after 100 iteractions). | An error occurs, please check the options or data
CRX	10709	base	0.025	centered	TRUE	0.06024	0.05335	1e-06	0.001799	0.04123	0.03062	0.004654
CRYBB1	9306	base	0.025	centered	FALSE							0.02475	Error: Log-likelihood not converged (stop after 100 iteractions). | An error occurs, please check the options or data
CRYBB2	9295	base	0.025	centered	TRUE	0.2191	0.06106	0.002366	0.002043	0.2515	0.04479	0.0311
CRYGD	9295	base	0.025	centered	TRUE	0.4206	0.06241	0.00459	0.0027	0.01296	0.0232	0.02435
CRYM	9004	base	0.025	centered	TRUE	0.1016	0.06271	0.004673	0.002612	0.1539	0.03758	0.01205
CRYZL1	9081	base	0.025	centered	TRUE	0.2256	0.064	0.005145	0.002465	1e-06	0.02407	0.03559
CSDE1	8986	base	0.025	centered	FALSE							0.01483	Error: Log-likelihood not converged (stop after 100 iteractions). | An error occurs, please check the options or data
CSF1	10954	base	0.025	centered	TRUE	0.2448	0.04917	0.07413	0.008588	0.1267	0.03646	0.02634
CSF1R	9322	base	0.025	centered	FALSE							0.03135	Error: Log-likelihood not converged (stop after 100 iteractions). | An error occurs, please check the options or data
CSF2	8986	base	0.025	centered	TRUE	0.02568	0.06226	0.01029	0.003166	0.006622	0.0212	0.02768
CSF2RA	10834	base	0.025	centered	FALSE							0.00876	Error: Log-likelihood not converged (stop after 100 iteractions). | An error occurs, please check the options or data
CSF2RB	9077	base	0.025	centered	TRUE	0.6738	0.06307	0.005872	0.002623	1e-06	0.01716	0.01237
CSF3	10715	base	0.025	centered	TRUE	0.2051	0.05277	0.01711	0.003397	0.1117	0.03643	0.03758
CSF3R	9077	base	0.025	centered	FALSE							0.005744	Error: Log-likelihood not converged (stop after 100 iteractions). | An error occurs, please check the options or data
CSH1	9322	base	0.025	centered	TRUE	1e-06	0.0628	0.001217	0.002286	1e-06	0.02575	0.005122
CSNK1D	9077	base	0.025	centered	FALSE							0.01474	Error: Log-likelihood not converged (stop after 100 iteractions). | An error occurs, please check the options or data
CSNK2A1	9287	base	0.025	centered	TRUE	0.1228	0.06235	0.006877	0.002738	0.01053	0.02268	0.03524
CSPG4	9324	base	0.025	centered	TRUE	0.318	0.06097	0.01873	0.003612	1e-06	0.0263	0.1018
CSPG5	9004	base	0.025	centered	TRUE	0.03543	0.06375	0.004263	0.002513	0.0495	0.02931	0.01022
CSRP3	8986	base	0.025	centered	TRUE	0.0591	0.06584	0.01066	0.003524	1e-06	0.03244	0.0412
CST1	8500	base	0.025	centered	TRUE	0.4863	0.06782	0.01147	0.003395	1e-06	0.02271	0.05959
CST3	10944	base	0.025	centered	TRUE	0.2337	0.05026	0.05643	0.007029	0.05116	0.03271	0.158
CST5	10710	base	0.025	centered	TRUE	0.7934	0.05141	0.005498	0.002234	0.00867	0.0197	0.06601
CST6	10627	base	0.025	centered	TRUE	0.4729	0.05402	0.01742	0.00375	0.004908	0.02366	0.1034
CST7	10923	base	0.025	centered	TRUE	0.4965	0.05162	0.01634	0.003389	0.01794	0.02777	0.006959
CSTB	10749	base	0.025	centered	FALSE							0.05443	Error: Log-likelihood not converged (stop after 100 iteractions). | An error occurs, please check the options or data
CTAG1A_CTAG1B	9128	base	0.025	centered	FALSE							0.006227	Error: analysis stopped because more than half of the variance components are constrained. The result would be unreliable. | An error occurs, please check the options or data
CTBS	9179	base	0.025	centered	FALSE							0.03307	Error: Log-likelihood not converged (stop after 100 iteractions). | An error occurs, please check the options or data
CTF1	10709	base	0.025	centered	TRUE	0.1736	0.05389	0.005631	0.002433	1e-06	0.02135	0.01663
CTHRC1	9324	base	0.025	centered	TRUE	0.214	0.05999	0.03801	0.006033	0.03226	0.03414	0.2297
CTLA4	9324	base	0.025	centered	TRUE	1e-06	0.06144	1e-06	0.001916	0.04773	0.03251	0.005526
CTNNA1	9004	base	0.025	centered	TRUE	1e-06	0.06388	0.006403	0.002983	1e-06	0.02584	0.005106
CTRB1	10897	base	0.025	centered	TRUE	0.3971	0.0521	0.007562	0.002743	0.195	0.04195	0.01459
CTRC	10911	base	0.025	centered	TRUE	0.3835	0.05242	0.01219	0.003157	0.03769	0.0306	0.02097
CTRL	9295	base	0.025	centered	TRUE	0.3082	0.06109	0.02889	0.005166	0.1131	0.04071	0.006039
CTSB	10921	base	0.025	centered	TRUE	0.5675	0.04746	0.02821	0.004456	0.02336	0.02725	0.01519
CTSC	10873	base	0.025	centered	TRUE	0.5194	0.05256	0.01034	0.00287	1e-06	0.02004	0.04437
CTSD	10208	base	0.025	centered	TRUE	0.2943	0.05348	0.05539	0.007232	0.279	0.04293	0.08036
CTSE	9127	base	0.025	centered	TRUE	0.4365	0.06159	0.01243	0.00349	0.02121	0.02711	0.02074
CTSF	10921	base	0.025	centered	TRUE	0.465	0.05141	0.0273	0.004742	0.04752	0.03383	0.06748
CTSH	10683	base	0.025	centered	TRUE	0.7718	0.05244	0.009186	0.002756	0.01782	0.02577	0.03287
CTSL	10895	base	0.025	centered	TRUE	0.2327	0.05123	0.02975	0.004681	0.000413	0.02652	0.07459
CTSO	11034	base	0.025	centered	TRUE	0.3712	0.05006	0.04457	0.00601	0.06322	0.03326	0.03479
CTSS	8549	base	0.025	centered	TRUE	0.4966	0.06508	0.03916	0.005984	0.02134	0.03346	0.0382
CTSV	10978	base	0.025	centered	FALSE							0.1276	Error: Log-likelihood not converged (stop after 100 iteractions). | An error occurs, please check the options or data
CTSZ	10918	base	0.025	centered	TRUE	0.3173	0.05127	0.04817	0.006374	0.05197	0.03373	0.0552
CUZD1	9044	base	0.025	centered	FALSE							0.008273	Error: analysis stopped because more than half of the variance components are constrained. The result would be unreliable. | An error occurs, please check the options or data
CWC15	9237	base	0.025	centered	FALSE							0.02469	Error: Log-likelihood not converged (stop after 100 iteractions). | An error occurs, please check the options or data
CX3CL1	10834	base	0.025	centered	TRUE	0.3161	0.05173	0.01773	0.003674	0.06277	0.03396	0.02992
CXADR	10887	base	0.025	centered	TRUE	0.3195	0.05248	0.02051	0.003948	0.005353	0.02115	0.02647
CXCL1	10866	base	0.025	centered	TRUE	0.3856	0.05372	0.002751	0.002011	0.02294	0.02014	0.009564
CXCL10	10954	base	0.025	centered	TRUE	0.1593	0.05176	0.01976	0.003692	0.1211	0.03238	0.07872
CXCL11	11017	base	0.025	centered	TRUE	0.1687	0.05156	0.01224	0.002891	0.1403	0.03744	0.02428
CXCL12	10715	base	0.025	centered	TRUE	0.2373	0.0538	0.008932	0.002765	0.002554	0.01994	0.01348
CXCL13	11017	base	0.025	centered	TRUE	0.09149	0.05131	0.02658	0.004372	0.03978	0.0283	0.01954
CXCL14	10715	base	0.025	centered	TRUE	0.05583	0.05238	0.02633	0.004648	0.05866	0.03607	0.1057
CXCL16	11017	base	0.025	centered	TRUE	0.404	0.05129	0.02507	0.004219	0.1121	0.03518	0.05899
CXCL17	11034	base	0.025	centered	TRUE	0.1708	0.05029	0.03179	0.004941	0.2167	0.03789	0.3046
CXCL3	10912	base	0.025	centered	TRUE	0.2682	0.05268	0.00621	0.002455	0.003813	0.01883	0.0213
CXCL5	10845	base	0.025	centered	FALSE							0.0623	Error: Log-likelihood not converged (stop after 100 iteractions). | An error occurs, please check the options or data
CXCL6	11034	base	0.025	centered	FALSE							0.01469	Error: Log-likelihood not converged (stop after 100 iteractions). | An error occurs, please check the options or data
CXCL8	10829	base	0.025	centered	TRUE	0.2676	0.05273	0.007036	0.002374	1e-06	0.01719	0.05124
CXCL9	10954	base	0.025	centered	TRUE	0.2367	0.05186	0.01487	0.003314	0.06457	0.03104	0.1204
CYB5A	8960	base	0.025	centered	FALSE							0.005692	Error: Log-likelihood not converged (stop after 100 iteractions). | An error occurs, please check the options or data
CYB5R2	9182	base	0.025	centered	FALSE							0.03451	Error: Log-likelihood not converged (stop after 100 iteractions). | An error occurs, please check the options or data
CYP24A1	8986	base	0.025	centered	FALSE							0.00459	Error: analysis stopped because more than half of the variance components are constrained. The result would be unreliable. | An error occurs, please check the options or data
CYTH3	8960	base	0.025	centered	TRUE	0.05692	0.0627	0.002984	0.002381	1e-06	0.01993	0.007476
CYTL1	9324	base	0.025	centered	TRUE	0.2908	0.06209	0.009703	0.002839	1e-06	0.02279	0.1081
DAAM1	9127	base	0.025	centered	FALSE							0.02386	Error: Log-likelihood not converged (stop after 100 iteractions). | An error occurs, please check the options or data
DAB2	11012	base	0.025	centered	TRUE	0.1434	0.05192	0.008629	0.002647	0.02314	0.02546	0.02365
DAG1	10954	base	0.025	centered	TRUE	0.1913	0.05236	0.0114	0.002784	1e-06	0.02153	0.02842
DAND5	9077	base	0.025	centered	TRUE	1e-06	0.0636	0.00517	0.002799	1e-06	0.02556	0.003684
DAPK2	9077	base	0.025	centered	FALSE							0.02741	Error: Log-likelihood not converged (stop after 100 iteractions). | An error occurs, please check the options or data
DAPP1	10887	base	0.025	centered	TRUE	0.08204	0.05263	0.004445	0.002239	0.04101	0.02687	0.01998
DARS1	10813	base	0.025	centered	TRUE	0.1481	0.05287	0.001655	0.001924	0.0413	0.02773	0.03713
DBH	9294	base	0.025	centered	TRUE	0.629	0.06129	0.002549	0.001765	1e-06	0.01866	0.01487
DBI	10855	base	0.025	centered	TRUE	0.2068	0.0527	0.01578	0.003373	0.009438	0.02325	0.02286
DBN1	9077	base	0.025	centered	FALSE							0.03037	Error: Log-likelihood not converged (stop after 100 iteractions). | An error occurs, please check the options or data
DBNL	10954	base	0.025	centered	TRUE	0.1479	0.05213	0.006417	0.002436	0.02573	0.02508	0.03626
DCBLD2	10921	base	0.025	centered	TRUE	0.2628	0.05201	0.02484	0.004363	0.05217	0.03392	0.07898
DCC	9044	base	0.025	centered	FALSE							0.0297	Error: Log-likelihood not converged (stop after 100 iteractions). | An error occurs, please check the options or data
DCDC2C	8960	base	0.025	centered	FALSE							0.004102	Error: analysis stopped because more than half of the variance components are constrained. The result would be unreliable. | An error occurs, please check the options or data
DCLRE1C	8960	base	0.025	centered	TRUE	1e-06	0.06326	0.000702	0.002027	1e-06	0.02011	0.004765
DCN	10709	base	0.025	centered	TRUE	0.1746	0.05382	0.009491	0.002928	0.0153	0.02971	0.1226
DCTD	9127	base	0.025	centered	FALSE							0.02656	Error: Log-likelihood not converged (stop after 100 iteractions). | An error occurs, please check the options or data
DCTN1	11012	base	0.025	centered	TRUE	0.1818	0.0517	0.006943	0.002538	0.05973	0.0301	0.05391
DCTN2	10855	base	0.025	centered	TRUE	0.13	0.05222	1e-06	0.001868	0.02714	0.02354	0.02842
DCTN6	10622	base	0.025	centered	FALSE							0.01664	Error: Log-likelihood not converged (stop after 100 iteractions). | An error occurs, please check the options or data
DCTPP1	10895	base	0.025	centered	TRUE	0.1493	0.0522	0.01205	0.003285	0.03128	0.03054	0.07813
DCUN1D1	9004	base	0.025	centered	TRUE	0.06124	0.06321	0.008535	0.003121	1e-06	0.02926	0.006074
DCUN1D2	8960	base	0.025	centered	TRUE	0.03472	0.0639	0.001193	0.002306	0.0643	0.03825	0.005652
DCXR	10921	base	0.025	centered	TRUE	0.1194	0.05102	0.03687	0.005439	0.05897	0.03236	0.1495
DDA1	8986	base	0.025	centered	TRUE	0.0248	0.06322	0.003383	0.002494	0.2153	0.04442	0.005784
DDAH1	10855	base	0.025	centered	TRUE	0.1511	0.05205	0.02688	0.004483	0.003839	0.02326	0.03316
DDC	10880	base	0.025	centered	TRUE	0.2527	0.05082	0.05099	0.006745	0.1286	0.03622	0.02345
DDHD2	9287	base	0.025	centered	TRUE	0.1676	0.06221	0.007458	0.002757	1e-06	0.01964	0.0543
DDI2	9127	base	0.025	centered	TRUE	0.09876	0.06251	0.004378	0.002583	1e-06	0.02086	0.1079
DDR1	11017	base	0.025	centered	TRUE	0.3834	0.05088	0.006295	0.001725	1e-06	0.02076	0.04353
DDT	9324	base	0.025	centered	TRUE	0.0367	0.06018	0.02249	0.004272	0.0198	0.02719	0.08391
DDX1	9282	base	0.025	centered	FALSE							0.01134	Error: analysis stopped because more than half of the variance components are constrained. The result would be unreliable. | An error occurs, please check the options or data
DDX25	9044	base	0.025	centered	TRUE	1e-06	0.06319	0.003048	0.002331	1e-06	0.02313	0.006836
DDX39A	9077	base	0.025	centered	TRUE	0.07174	0.06291	0.000492	0.001997	0.03942	0.03178	0.003761
DDX4	9077	base	0.025	centered	TRUE	0.04034	0.06355	0.005105	0.002646	1e-06	0.0297	0.007176
DDX53	9044	base	0.025	centered	TRUE	0.04735	0.06416	0.00263	0.00245	1e-06	0.02901	0.003571
DDX58	10646	base	0.025	centered	TRUE	0.1375	0.05371	0.009294	0.002928	0.01577	0.0216	0.02825
DECR1	10887	base	0.025	centered	TRUE	0.1867	0.05246	0.007347	0.002484	0.02728	0.02475	0.02082
DEFA1_DEFA1B	10705	base	0.025	centered	TRUE	0.2382	0.05246	0.02148	0.003982	0.1535	0.03998	0.01536
DEFB103A_DEFB103B	9000	base	0.025	centered	TRUE	0.06805	0.06452	0.002705	0.002343	1e-06	0.02494	0.004712
DEFB104A_DEFB104B	9004	base	0.025	centered	TRUE	1e-06	0.06382	0.002035	0.002257	1e-06	0.01844	0.09846
DEFB116	9004	base	0.025	centered	TRUE	0.09974	0.06383	1e-06	0.00238	0.002226	0.02232	0.004195
DEFB118	9004	base	0.025	centered	TRUE	0.06478	0.06413	0.003693	0.00249	1e-06	0.02225	0.003017
DEFB4A_DEFB4B	10728	base	0.025	centered	FALSE							0.1276	Error: Log-likelihood not converged (stop after 100 iteractions). | An error occurs, please check the options or data
DENND2B	8986	base	0.025	centered	TRUE	0.0292	0.06316	0.001317	0.002121	0.09622	0.03506	0.006345
DENR	9077	base	0.025	centered	TRUE	0.002353	0.06356	0.005822	0.002841	1e-06	0.02636	0.0333
DFFA	11034	base	0.025	centered	TRUE	0.1412	0.05171	0.007489	0.002536	0.01955	0.0245	0.02822
DGCR6	9004	base	0.025	centered	TRUE	0.08256	0.06416	0.004827	0.002528	1e-06	0.03109	0.01055
DGKA	9077	base	0.025	centered	FALSE							0.03426	Error: Log-likelihood not converged (stop after 100 iteractions). | An error occurs, please check the options or data
DGKZ	10715	base	0.025	centered	TRUE	0.002376	0.05259	0.001322	0.0017	1e-06	0.01904	0.01168
DHODH	8986	base	0.025	centered	FALSE							0.005983	Error: Log-likelihood not converged (stop after 100 iteractions). | An error occurs, please check the options or data
DHPS	9260	base	0.025	centered	FALSE							0.01874	Error: Log-likelihood not converged (stop after 100 iteractions). | An error occurs, please check the options or data
DHRS4L2	9295	base	0.025	centered	TRUE	0.1058	0.06205	0.001646	0.002038	1e-06	0.0194	0.01056
DIABLO	10863	base	0.025	centered	TRUE	0.167	0.05261	0.00455	0.002262	0.02147	0.02418	0.02236
DIPK1C	9044	base	0.025	centered	TRUE	1e-06	0.06376	0.004846	0.002737	1e-06	0.02304	0.00597
DIPK2B	9127	base	0.025	centered	FALSE							0.1051	Error: Log-likelihood not converged (stop after 100 iteractions). | An error occurs, please check the options or data
DKK1	11017	base	0.025	centered	FALSE							0.01431	Error: Log-likelihood not converged (stop after 100 iteractions). | An error occurs, please check the options or data
DKK3	11038	base	0.025	centered	FALSE							0.0986	Error: Log-likelihood not converged (stop after 100 iteractions). | An error occurs, please check the options or data
DKK4	10819	base	0.025	centered	TRUE	0.2541	0.05234	0.02112	0.003996	0.05072	0.03106	0.04735
DKKL1	10855	base	0.025	centered	TRUE	0.9014	0.05089	0.002394	0.001826	0.01783	0.02189	0.03415
DLG4	9295	base	0.025	centered	FALSE							0.02944	Error: Log-likelihood not converged (stop after 100 iteractions). | An error occurs, please check the options or data
DLGAP5	9287	base	0.025	centered	FALSE							0.004126	Error: analysis stopped because more than half of the variance components are constrained. The result would be unreliable. | An error occurs, please check the options or data
DLK1	11038	base	0.025	centered	TRUE	0.4896	0.05088	0.02585	0.004479	0.005415	0.02456	0.076
DLL1	10921	base	0.025	centered	TRUE	0.2794	0.05073	0.05321	0.006866	0.09866	0.03613	0.06637
DLL4	9081	base	0.025	centered	TRUE	1e-06	0.06564	0.000967	0.002031	1e-06	0.03959	0.005184
DMD	9081	base	0.025	centered	TRUE	0.04763	0.06678	0.01232	0.003691	1e-06	0.03911	0.03083
DMP1	9081	base	0.025	centered	FALSE							0.04682	Error: Log-likelihood not converged (stop after 100 iteractions). | An error occurs, please check the options or data
DNAJA1	8960	base	0.025	centered	TRUE	0.009907	0.06461	0.002202	0.002509	1e-06	0.02418	0.003288
DNAJA2	11003	base	0.025	centered	TRUE	0.1423	0.05186	0.009846	0.002792	0.03634	0.02803	0.03436
DNAJA4	9295	base	0.025	centered	FALSE							0.09931	Error: Log-likelihood not converged (stop after 100 iteractions). | An error occurs, please check the options or data
DNAJB1	10855	base	0.025	centered	TRUE	0.1473	0.05288	0.01173	0.003032	0.04995	0.03075	0.05094
DNAJB14	9282	base	0.025	centered	FALSE							0.02059	Error: Log-likelihood not converged (stop after 100 iteractions). | An error occurs, please check the options or data
DNAJB2	9127	base	0.025	centered	FALSE							0.07995	Error: Log-likelihood not converged (stop after 100 iteractions). | An error occurs, please check the options or data
DNAJB6	9544	base	0.025	centered	FALSE							0.02943	Error: Log-likelihood not converged (stop after 100 iteractions). | An error occurs, please check the options or data
DNAJB8	10709	base	0.025	centered	TRUE	0.03544	0.05301	0.001001	0.001819	1e-06	0.0243	0.008324
DNAJC21	9295	base	0.025	centered	TRUE	0.0535	0.0612	0.007013	0.002838	1e-06	0.02418	0.02847
DNAJC6	9081	base	0.025	centered	FALSE							0.03817	Error: Log-likelihood not converged (stop after 100 iteractions). | An error occurs, please check the options or data
DNAJC9	9282	base	0.025	centered	FALSE							0.06789	Error: Log-likelihood not converged (stop after 100 iteractions). | An error occurs, please check the options or data
DNER	10896	base	0.025	centered	TRUE	0.3569	0.05155	0.03252	0.0049	0.02277	0.02902	0.05654
DNLZ	9004	base	0.025	centered	TRUE	0.03321	0.06454	0.002433	0.002437	1e-06	0.02813	0.006775
DNM1	9282	base	0.025	centered	FALSE							0.01699	Error: Log-likelihood not converged (stop after 100 iteractions). | An error occurs, please check the options or data
DNM3	9287	base	0.025	centered	FALSE							0.02136	Error: Log-likelihood not converged (stop after 100 iteractions). | An error occurs, please check the options or data
DNMBP	10834	base	0.025	centered	FALSE							0.05128	Error: Log-likelihood not converged (stop after 100 iteractions). | An error occurs, please check the options or data
DNPEP	9295	base	0.025	centered	TRUE	0.06788	0.06121	0.004247	0.002445	0.01706	0.02213	0.0352
DNPH1	10939	base	0.025	centered	TRUE	0.07948	0.05207	0.009411	0.002846	0.03855	0.02971	0.07909
DOC2B	9044	base	0.025	centered	TRUE	1e-06	0.06483	0.003634	0.002565	1e-06	0.03337	0.005085
DOCK9	9004	base	0.025	centered	TRUE	0.07694	0.0633	0.001263	0.002242	0.03934	0.02073	0.006734
DOK1	9295	base	0.025	centered	TRUE	0.1545	0.06205	0.004507	0.002338	1e-06	0.02002	0.03502
DOK2	10895	base	0.025	centered	TRUE	0.1595	0.05273	0.007334	0.002557	0.02122	0.02417	0.03288
DPEP1	10813	base	0.025	centered	FALSE							0.05255	Error: Log-likelihood not converged (stop after 100 iteractions). | An error occurs, please check the options or data
DPEP2	10855	base	0.025	centered	TRUE	0.1418	0.05339	0.001083	0.001534	1e-06	0.02132	0.03072
DPP10	10887	base	0.025	centered	FALSE							0.04144	Error: Log-likelihood not converged (stop after 100 iteractions). | An error occurs, please check the options or data
DPP4	10712	base	0.025	centered	TRUE	0.2953	0.05283	0.01384	0.00333	0.08416	0.03328	0.1075
DPP6	10855	base	0.025	centered	TRUE	0.2232	0.05162	0.02521	0.004385	0.07644	0.03293	0.0872
DPP7	10799	base	0.025	centered	TRUE	0.1337	0.05299	0.01302	0.003143	0.0611	0.02983	0.02038
DPT	11038	base	0.025	centered	TRUE	0.3208	0.05073	0.03887	0.005171	1e-06	0.02616	0.1732
DPY30	10972	base	0.025	centered	TRUE	0.1188	0.05176	0.02937	0.004607	0.007398	0.0253	0.04307
DRAXIN	10834	base	0.025	centered	TRUE	0.3197	0.05358	0.0178	0.003613	0.03359	0.02823	0.04216
DRG2	10855	base	0.025	centered	TRUE	0.1357	0.05269	0.003494	0.0021	0.03921	0.02864	0.02811
DSC2	10770	base	0.025	centered	TRUE	0.272	0.05148	0.05466	0.006962	0.002265	0.02898	0.06587
DSCAM	9287	base	0.025	centered	FALSE							0.01528	Error: Log-likelihood not converged (stop after 100 iteractions). | An error occurs, please check the options or data
DSG2	10897	base	0.025	centered	TRUE	0.3464	0.05206	0.0391	0.005603	0.07206	0.03526	0.07243
DSG3	10955	base	0.025	centered	TRUE	0.3933	0.05254	0.01234	0.003105	0.08473	0.0347	0.1218
DSG4	10814	base	0.025	centered	TRUE	0.4027	0.05413	0.009902	0.002857	0.02137	0.0246	0.05068
DTD1	9127	base	0.025	centered	FALSE							0.02705	Error: Log-likelihood not converged (stop after 100 iteractions). | An error occurs, please check the options or data
DTNB	9234	base	0.025	centered	TRUE	0.1423	0.06216	0.01516	0.003219	1e-06	0.02309	0.1061
DTX2	9044	base	0.025	centered	TRUE	0.01803	0.06234	0.001075	0.00212	0.006825	0.02359	0.01546
DTX3	10855	base	0.025	centered	TRUE	0.2069	0.05248	0.01259	0.003123	0.003542	0.02228	0.1663
DTYMK	9306	base	0.025	centered	FALSE							0.05012	Error: Log-likelihood not converged (stop after 100 iteractions). | An error occurs, please check the options or data
DUOX2	10709	base	0.025	centered	TRUE	1e-06	0.05253	9.6e-05	0.001826	0.1064	0.03706	0.006839
DUSP13	9260	base	0.025	centered	TRUE	0.08178	0.06202	0.01264	0.003529	0.06586	0.03445	0.04207
DUSP29	9044	base	0.025	centered	TRUE	1e-06	0.06595	0.007955	0.00323	1e-06	0.03438	0.0174
DUSP3	10622	base	0.025	centered	TRUE	1e-06	0.05415	0.0018	0.001785	1e-06	0.01372	0.01101
DUT	9282	base	0.025	centered	TRUE	0.1142	0.061	0.02043	0.00416	0.01994	0.02871	0.0251
DXO	9295	base	0.025	centered	TRUE	0.2878	0.06106	0.006856	0.002781	1e-06	0.0225	0.03492
DYNC1H1	9260	base	0.025	centered	TRUE	0.07244	0.06123	0.002201	0.002179	0.1173	0.03467	0.005983
DYNLT1	9044	base	0.025	centered	FALSE							0.01877	Error: Log-likelihood not converged (stop after 100 iteractions). | An error occurs, please check the options or data
DYNLT3	9260	base	0.025	centered	FALSE							0.02036	Error: Log-likelihood not converged (stop after 100 iteractions). | An error occurs, please check the options or data
EBAG9	10834	base	0.025	centered	TRUE	0.1864	0.05298	0.009665	0.002773	0.0309	0.0259	0.02506
EBI3_IL27	10996	base	0.025	centered	TRUE	0.376	0.0518	0.02322	0.004131	0.0808	0.03574	0.05631
ECE1	10622	base	0.025	centered	TRUE	0.1074	0.05421	0.000804	0.001781	1e-06	0.0185	0.01114
ECHDC3	9306	base	0.025	centered	TRUE	0.2538	0.06059	0.02964	0.005136	0.05075	0.0308	0.03128
ECHS1	9081	base	0.025	centered	TRUE	0.2298	0.0631	0.01684	0.003771	0.01467	0.02636	0.02092
ECI2	8986	base	0.025	centered	TRUE	0.1289	0.06447	0.004523	0.002279	1e-06	0.024	0.008602
ECM1	9582	base	0.025	centered	TRUE	0.3617	0.05996	0.003741	0.002543	1e-06	0.02277	0.007324
ECSCR	9004	base	0.025	centered	TRUE	0.01461	0.06354	0.004179	0.002543	1e-06	0.02928	0.00532
EDA2R	11012	base	0.025	centered	TRUE	0.238	0.0496	0.0439	0.006134	0.2234	0.03914	0.3693
EDAR	10887	base	0.025	centered	TRUE	0.4022	0.05326	0.002033	0.001899	1e-06	0.01524	0.01525
EDDM3B	9260	base	0.025	centered	TRUE	0.1048	0.06241	0.004597	0.002722	3e-06	0.02608	0.6286
EDEM2	8986	base	0.025	centered	FALSE							0.005644	Error: analysis stopped because more than half of the variance components are constrained. The result would be unreliable. | An error occurs, please check the options or data
EDF1	9287	base	0.025	centered	TRUE	0.06854	0.06255	0.003459	0.002541	1e-06	0.02875	0.009384
EDIL3	10709	base	0.025	centered	TRUE	0.1109	0.05292	0.0135	0.003277	0.03842	0.03255	0.07251
EDN1	9081	base	0.025	centered	TRUE	0.1641	0.06314	0.01967	0.003723	1e-06	0.02725	0.06779
EDNRB	9077	base	0.025	centered	TRUE	1e-06	0.06376	0.001507	0.002187	1e-06	0.02629	0.005545
EEF1D	9306	base	0.025	centered	TRUE	0.2183	0.06168	0.01226	0.00312	1e-06	0.02229	0.04696
EFCAB14	9282	base	0.025	centered	FALSE							0.06322	Error: Log-likelihood not converged (stop after 100 iteractions). | An error occurs, please check the options or data
EFCAB2	9144	base	0.025	centered	TRUE	0.2891	0.06311	0.004554	0.002534	0.03245	0.03218	0.01269
EFEMP1	10938	base	0.025	centered	TRUE	0.2973	0.05126	0.04044	0.005743	0.07101	0.03398	0.1773
EFHD1	9287	base	0.025	centered	TRUE	0.1259	0.06208	0.00791	0.002949	0.06298	0.03933	0.09423
EFNA1	10878	base	0.025	centered	TRUE	0.2238	0.05057	0.05055	0.006639	0.06997	0.03563	0.03466
EFNA4	10818	base	0.025	centered	TRUE	0.1132	0.05103	0.05644	0.007055	0.02675	0.0331	0.06316
EFNB2	9044	base	0.025	centered	TRUE	0.0418	0.06313	0.000937	0.001681	1e-06	0.01872	0.006719
EGF	10885	base	0.025	centered	TRUE	0.2345	0.05311	0.004355	0.002154	0.01521	0.02351	0.01415
EGFL7	10646	base	0.025	centered	TRUE	0.2186	0.05358	0.01533	0.003202	0.003831	0.02507	0.07732
EGFLAM	9282	base	0.025	centered	TRUE	0.3583	0.06251	0.007893	0.00287	0.05219	0.03215	0.02544
EGFR	11038	base	0.025	centered	TRUE	0.2069	0.05049	0.02515	0.004375	0.1767	0.03839	0.07278
EGLN1	10887	base	0.025	centered	TRUE	0.1542	0.05194	0.01518	0.002781	1e-06	0.02389	0.06187
EHBP1	9306	base	0.025	centered	TRUE	0.2358	0.06178	0.005653	0.002287	1e-06	0.02033	0.03925
EHD3	9081	base	0.025	centered	FALSE							0.0227	Error: Log-likelihood not converged (stop after 100 iteractions). | An error occurs, please check the options or data
EIF1AX	9295	base	0.025	centered	FALSE							0.01245	Error: Log-likelihood not converged (stop after 100 iteractions). | An error occurs, please check the options or data
EIF2AK2	9251	base	0.025	centered	FALSE							0.03675	Error: Log-likelihood not converged (stop after 100 iteractions). | An error occurs, please check the options or data
EIF2AK3	8986	base	0.025	centered	TRUE	0.1291	0.0641	0.004264	0.002703	1e-06	0.02791	0.03589
EIF2S2	9081	base	0.025	centered	FALSE							0.01421	Error: Log-likelihood not converged (stop after 100 iteractions). | An error occurs, please check the options or data
EIF4B	10834	base	0.025	centered	TRUE	0.09637	0.0527	0.008675	0.002659	0.003903	0.02411	0.04007
EIF4E	9077	base	0.025	centered	FALSE							0.03377	Error: Log-likelihood not converged (stop after 100 iteractions). | An error occurs, please check the options or data
EIF4EBP1	10895	base	0.025	centered	FALSE							0.08134	Error: Log-likelihood not converged (stop after 100 iteractions). | An error occurs, please check the options or data
EIF4G1	11034	base	0.025	centered	TRUE	0.1541	0.05168	0.01158	0.002924	0.02742	0.02747	0.04199
EIF4G3	9287	base	0.025	centered	FALSE							0.0335	Error: Log-likelihood not converged (stop after 100 iteractions). | An error occurs, please check the options or data
EIF5	8986	base	0.025	centered	TRUE	0.09323	0.06484	0.003226	0.00219	1e-06	0.02392	0.01009
EIF5A	10715	base	0.025	centered	TRUE	0.0139	0.05318	0.001235	0.001821	0.0145	0.0231	0.003334
ELAC1	9287	base	0.025	centered	FALSE							0.02669	Error: Log-likelihood not converged (stop after 100 iteractions). | An error occurs, please check the options or data
ELAVL4	9004	base	0.025	centered	TRUE	1e-06	0.06396	0.000767	0.002183	1e-06	0.02801	0.003453
ELN	9306	base	0.025	centered	TRUE	0.2038	0.05959	0.02306	0.004527	0.05719	0.03211	0.4573
ELOA	10855	base	0.025	centered	TRUE	0.1882	0.05268	0.01696	0.003423	0.000537	0.02495	0.07353
ELOB	8986	base	0.025	centered	TRUE	0.006317	0.06522	0.004793	0.002659	1e-06	0.02226	0.01399
ENAH	10715	base	0.025	centered	TRUE	0.03506	0.05249	0.01629	0.003452	0.02322	0.02735	0.02675
ENDOU	8654	base	0.025	centered	TRUE	0.5498	0.06608	0.00956	0.003315	0.009002	0.02654	0.2162
ENG	11038	base	0.025	centered	TRUE	0.4722	0.05131	0.02079	0.003835	0.02588	0.03039	0.01619
ENO1	10911	base	0.025	centered	TRUE	0.1697	0.05254	0.00593	0.002411	0.009861	0.02337	0.02454
ENO2	11017	base	0.025	centered	TRUE	0.1891	0.05253	0.003463	0.002131	1e-06	0.0205	0.02931
ENO3	9081	base	0.025	centered	TRUE	0.1546	0.06268	0.01369	0.003536	0.01103	0.02165	0.1357
ENOPH1	9260	base	0.025	centered	TRUE	0.004533	0.06258	0.002491	0.002437	1e-06	0.02338	0.005977
ENOX2	8986	base	0.025	centered	TRUE	0.1114	0.06468	0.004882	0.002642	0.02205	0.02633	0.02039
ENPEP	8986	base	0.025	centered	TRUE	0.005427	0.0639	0.003916	0.002555	1e-06	0.03088	0.004277
ENPP2	11038	base	0.025	centered	TRUE	0.3463	0.05136	0.01041	0.002902	0.0924	0.03655	0.3607
ENPP5	10954	base	0.025	centered	TRUE	0.4806	0.05151	0.02495	0.004238	0.07491	0.03213	0.1258
ENPP6	9081	base	0.025	centered	TRUE	0.5954	0.0586	0.04113	0.005926	0.03067	0.03451	0.08151
ENPP7	10576	base	0.025	centered	TRUE	0.6851	0.05343	0.0231	0.003882	1e-06	0.02443	0.0186
ENSA	9260	base	0.025	centered	TRUE	0.06137	0.06271	0.002245	0.002048	1e-06	0.025	0.01042
ENTPD2	10646	base	0.025	centered	TRUE	0.2417	0.05527	0.003311	0.002261	0.009267	0.01857	0.03058
ENTPD5	10709	base	0.025	centered	FALSE							0.03059	Error: Log-likelihood not converged (stop after 100 iteractions). | An error occurs, please check the options or data
ENTPD6	10709	base	0.025	centered	TRUE	0.8854	0.05045	0.004416	0.001982	1e-06	0.01657	0.01421
ENTR1	9081	base	0.025	centered	TRUE	0.1723	0.06327	0.02087	0.004328	0.05155	0.03235	0.04591
EP300	9077	base	0.025	centered	TRUE	0.06914	0.05981	0.002696	0.002283	0.4393	0.04569	0.01033
EPB41L5	9044	base	0.025	centered	TRUE	0.02082	0.06326	0.002373	0.002473	1e-06	0.02657	0.004086
EPCAM	10918	base	0.025	centered	TRUE	0.3458	0.05282	0.01159	0.003039	1e-06	0.01645	0.03399
EPGN	9260	base	0.025	centered	FALSE							0.003595	Error: analysis stopped because more than half of the variance components are constrained. The result would be unreliable. | An error occurs, please check the options or data
EPHA1	10939	base	0.025	centered	TRUE	0.3557	0.05115	0.04721	0.006166	0.002628	0.02575	0.1649
EPHA10	10622	base	0.025	centered	FALSE							0.00264	Error: analysis stopped because more than half of the variance components are constrained. The result would be unreliable. | An error occurs, please check the options or data
EPHA2	10513	base	0.025	centered	TRUE	0.2004	0.05257	0.04471	0.006276	0.1823	0.04148	0.09652
EPHA4	9127	base	0.025	centered	TRUE	0.3675	0.06149	0.02404	0.004521	1e-06	0.02746	0.009131
EPHB4	11038	base	0.025	centered	TRUE	0.4103	0.05134	0.0274	0.004506	0.04979	0.03281	0.03155
EPHB6	10813	base	0.025	centered	TRUE	0.1941	0.05264	0.03045	0.004912	0.01959	0.03061	0.02623
EPHX2	10709	base	0.025	centered	TRUE	0.03092	0.05319	0.001311	0.001741	1e-06	0.01724	0.008179
EPN1	9144	base	0.025	centered	FALSE							0.003466	Error: analysis stopped because more than half of the variance components are constrained. The result would be unreliable. | An error occurs, please check the options or data
EPO	10887	base	0.025	centered	TRUE	0.1366	0.05222	0.01995	0.00357	1e-06	0.02562	0.008224
EPPK1	9081	base	0.025	centered	TRUE	0.4837	0.06328	0.002276	0.002226	0.01444	0.02466	0.02306
EPS8L2	10988	base	0.025	centered	TRUE	0.139	0.05084	0.03091	0.004901	0.08747	0.03602	0.08025
ERBB2	10921	base	0.025	centered	TRUE	0.2614	0.05097	0.03993	0.005668	0.01203	0.0304	0.1493
ERBB3	10888	base	0.025	centered	TRUE	0.2172	0.0513	0.03456	0.005338	0.1096	0.03524	0.1174
ERBB4	10921	base	0.025	centered	TRUE	0.3888	0.05148	0.02484	0.004232	0.0194	0.02792	0.05489
ERBIN	10855	base	0.025	centered	TRUE	0.1608	0.05297	0.007216	0.002498	0.037	0.02665	0.02582
ERC2	9044	base	0.025	centered	TRUE	0.08125	0.06451	0.003854	0.002752	1e-06	0.02758	0.008084
ERCC1	8960	base	0.025	centered	TRUE	0.0717	0.0646	0.002775	0.002534	1e-06	0.01456	0.004781
EREG	10813	base	0.025	centered	FALSE							0.01028	Error: Log-likelihood not converged (stop after 100 iteractions). | An error occurs, please check the options or data
ERI1	9144	base	0.025	centered	TRUE	0.00726	0.06174	0.003652	0.002334	0.0567	0.03677	0.02815
ERMAP	9077	base	0.025	centered	FALSE							0.07052	Error: Log-likelihood not converged (stop after 100 iteractions). | An error occurs, please check the options or data
ERN1	9260	base	0.025	centered	FALSE							0.02493	Error: Log-likelihood not converged (stop after 100 iteractions). | An error occurs, please check the options or data
ERP29	9127	base	0.025	centered	FALSE							0.02347	Error: Log-likelihood not converged (stop after 100 iteractions). | An error occurs, please check the options or data
ERP44	10835	base	0.025	centered	TRUE	0.3119	0.05322	0.01766	0.003554	0.003024	0.02305	0.03007
ERVV_1	8986	base	0.025	centered	FALSE							0.01009	Error: analysis stopped because more than half of the variance components are constrained. The result would be unreliable. | An error occurs, please check the options or data
ESAM	11038	base	0.025	centered	FALSE							0.04446	Error: Log-likelihood not converged (stop after 100 iteractions). | An error occurs, please check the options or data
ESM1	10919	base	0.025	centered	TRUE	0.3732	0.05189	0.02471	0.004166	0.01262	0.02886	0.01971
ESPL1	8960	base	0.025	centered	FALSE							0.006901	Error: analysis stopped because more than half of the variance components are constrained. The result would be unreliable. | An error occurs, please check the options or data
ESR1	9077	base	0.025	centered	TRUE	0.01542	0.06306	0.008565	0.003154	1e-06	0.03199	0.008338
ESYT2	9295	base	0.025	centered	FALSE							0.02749	Error: Log-likelihood not converged (stop after 100 iteractions). | An error occurs, please check the options or data
EVI2B	8960	base	0.025	centered	TRUE	0.03967	0.06408	0.003355	0.002582	1e-06	0.01735	0.007054
EVI5	9077	base	0.025	centered	FALSE							0.03141	Error: Log-likelihood not converged (stop after 100 iteractions). | An error occurs, please check the options or data
EVPL	9144	base	0.025	centered	TRUE	1e-06	0.06285	0.00621	0.002982	1e-06	0.02346	0.004298
EXOSC10	8986	base	0.025	centered	TRUE	0.02544	0.06416	0.000513	0.001845	1e-06	0.0279	0.003845
EXTL1	8986	base	0.025	centered	TRUE	0.0653	0.06374	0.01336	0.003477	0.002	0.02818	0.008085
EZR	11017	base	0.025	centered	FALSE							0.03382	Error: Log-likelihood not converged (stop after 100 iteractions). | An error occurs, please check the options or data
F10	9322	base	0.025	centered	FALSE							0.03344	Error: Log-likelihood not converged (stop after 100 iteractions). | An error occurs, please check the options or data
F11	9205	base	0.025	centered	TRUE	0.3079	0.06432	0.01365	0.003772	1e-06	0.03473	0.05731
F11R	10897	base	0.025	centered	TRUE	0.2907	0.05329	0.01346	0.002942	1e-06	0.02042	0.01549
F12	9342	base	0.025	centered	FALSE							0.01683	Error: Log-likelihood not converged (stop after 100 iteractions). | An error occurs, please check the options or data
F13B	9289	base	0.025	centered	TRUE	0.2651	0.0616	0.01097	0.003402	0.01893	0.02837	0.04409
F2	9342	base	0.025	centered	FALSE							0.01676	Error: Log-likelihood not converged (stop after 100 iteractions). | An error occurs, please check the options or data
F2R	10943	base	0.025	centered	FALSE							0.01524	Error: Log-likelihood not converged (stop after 100 iteractions). | An error occurs, please check the options or data
F3	10941	base	0.025	centered	TRUE	0.3341	0.05287	0.01	0.002803	0.06462	0.03013	0.1168
F7	10948	base	0.025	centered	TRUE	0.3277	0.05163	0.03535	0.005023	1e-06	0.02528	0.04109
F9	10942	base	0.025	centered	FALSE							0.05098	Error: Log-likelihood not converged (stop after 100 iteractions). | An error occurs, please check the options or data
FABP1	10919	base	0.025	centered	TRUE	0.1996	0.05082	0.04964	0.006553	0.03691	0.03123	0.08289
FABP2	10895	base	0.025	centered	TRUE	0.1178	0.05172	0.01729	0.003742	0.1023	0.03733	0.03369
FABP3	9306	base	0.025	centered	FALSE							0.1854	Error: Log-likelihood not converged (stop after 100 iteractions). | An error occurs, please check the options or data
FABP4	11038	base	0.025	centered	TRUE	0.2404	0.04712	0.1212	0.01202	0.05892	0.03192	0.1567
FABP5	10987	base	0.025	centered	TRUE	0.1981	0.05167	0.02519	0.004272	0.02403	0.02911	0.02685
FABP6	10692	base	0.025	centered	TRUE	0.2581	0.05342	0.001618	0.001852	0.1659	0.03897	0.02263
FABP9	10887	base	0.025	centered	TRUE	0.5196	0.05279	0.004285	0.002199	0.002832	0.01981	0.04379
FADD	10895	base	0.025	centered	TRUE	0.1317	0.05229	0.007294	0.002593	0.0105	0.02246	0.02617
FAM13A	9282	base	0.025	centered	TRUE	0.2729	0.06215	0.006084	0.002314	1e-06	0.02165	0.03872
FAM171A2	9287	base	0.025	centered	FALSE							0.00648	Error: analysis stopped because more than half of the variance components are constrained. The result would be unreliable. | An error occurs, please check the options or data
FAM171B	9260	base	0.025	centered	TRUE	0.09616	0.06159	0.007955	0.003043	1e-06	0.02307	0.01355
FAM172A	9081	base	0.025	centered	TRUE	0.2205	0.06411	0.007072	0.00297	1e-06	0.02598	0.02444
FAM20A	9306	base	0.025	centered	FALSE							0.09173	Error: Log-likelihood not converged (stop after 100 iteractions). | An error occurs, please check the options or data
FAM3B	10855	base	0.025	centered	TRUE	0.4539	0.0537	0.01405	0.003291	0.01227	0.0221	0.02381
FAM3C	10880	base	0.025	centered	TRUE	0.1645	0.05225	0.03605	0.005283	0.004772	0.02671	0.09611
FAM3D	9282	base	0.025	centered	TRUE	0.7353	0.06039	0.009487	0.002961	1e-06	0.02105	0.02324
FAP	11038	base	0.025	centered	TRUE	0.3315	0.05064	0.01405	0.003191	0.03171	0.03058	0.05661
FARSA	9044	base	0.025	centered	FALSE							0.01939	Error: Log-likelihood not converged (stop after 100 iteractions). | An error occurs, please check the options or data
FAS	11006	base	0.025	centered	FALSE							0.1112	Error: Log-likelihood not converged (stop after 100 iteractions). | An error occurs, please check the options or data
FASLG	11034	base	0.025	centered	TRUE	0.5273	0.05127	0.01791	0.003619	0.03699	0.03064	0.1111
FBLN2	9324	base	0.025	centered	TRUE	0.3347	0.06051	0.04227	0.006176	1e-06	0.02815	0.06523
FBN2	9044	base	0.025	centered	FALSE							0.005923	Error: analysis stopped because more than half of the variance components are constrained. The result would be unreliable. | An error occurs, please check the options or data
FBP1	10895	base	0.025	centered	TRUE	0.2569	0.05292	0.01355	0.002549	1e-06	0.02174	0.05997
FCAMR	9306	base	0.025	centered	TRUE	0.4434	0.0587	0.07693	0.009104	0.02788	0.03233	0.06279
FCAR	10887	base	0.025	centered	TRUE	0.6287	0.05258	0.01728	0.003359	0.01334	0.02794	0.00862
FCER1A	9287	base	0.025	centered	TRUE	0.1103	0.06204	0.001427	0.001811	1e-06	0.01836	0.005924
FCER2	10897	base	0.025	centered	TRUE	0.3667	0.05187	0.03263	0.004953	0.01676	0.02536	0.01996
FCGR2A	10866	base	0.025	centered	FALSE							0.0127	Error: Log-likelihood not converged (stop after 100 iteractions). | An error occurs, please check the options or data
FCGR2B	10646	base	0.025	centered	TRUE	0.1929	0.0542	0.009428	0.002858	0.003312	0.02184	0.01364
FCGR3B	10930	base	0.025	centered	FALSE							0.02416	Error: Log-likelihood not converged (stop after 100 iteractions). | An error occurs, please check the options or data
FCN1	9294	base	0.025	centered	TRUE	0.3297	0.06103	0.02051	0.004008	0.02636	0.02878	0.01348
FCN2	10860	base	0.025	centered	TRUE	0.5317	0.05259	0.0203	0.003689	1e-06	0.02309	0.01896
FCRL1	10895	base	0.025	centered	TRUE	0.5139	0.05207	0.03028	0.00478	0.001688	0.02381	0.02955
FCRL2	10981	base	0.025	centered	FALSE							0.02499	Error: Log-likelihood not converged (stop after 100 iteractions). | An error occurs, please check the options or data
FCRL3	10715	base	0.025	centered	TRUE	0.8373	0.05107	0.00232	0.001708	0.007885	0.01608	0.01023
FCRL5	10897	base	0.025	centered	TRUE	0.4188	0.05243	0.01703	0.003504	0.0323	0.02869	0.08648
FCRL6	10887	base	0.025	centered	TRUE	0.4892	0.05292	0.004042	0.001717	1e-06	0.01871	0.02756
FCRLB	10646	base	0.025	centered	TRUE	0.5413	0.05343	0.005948	0.002368	0.2197	0.04068	0.03806
FDX1	8986	base	0.025	centered	FALSE							0.006057	Error: Log-likelihood not converged (stop after 100 iteractions). | An error occurs, please check the options or data
FDX2	8986	base	0.025	centered	TRUE	0.002291	0.06344	0.01042	0.003105	0.006574	0.02284	0.008258
FEN1	10646	base	0.025	centered	TRUE	0.09138	0.05375	0.003902	0.002128	1e-06	0.02575	0.04914
FES	10646	base	0.025	centered	TRUE	0.1269	0.05282	0.002361	0.001922	0.08731	0.03631	0.01436
FETUB	10942	base	0.025	centered	FALSE							0.05049	Error: Log-likelihood not converged (stop after 100 iteractions). | An error occurs, please check the options or data
FGA	9653	base	0.025	centered	FALSE							0.08568	Error: Log-likelihood not converged (stop after 100 iteractions). | An error occurs, please check the options or data
FGD3	9287	base	0.025	centered	TRUE	0.1105	0.06174	0.006346	0.002569	1e-06	0.02053	0.03201
FGF12	9077	base	0.025	centered	TRUE	1e-06	0.06805	0.002524	0.002605	1e-06	0.03798	0.00662
FGF16	9077	base	0.025	centered	TRUE	1e-06	0.06523	0.001089	0.002141	1e-06	0.02523	0.003867
FGF19	10954	base	0.025	centered	TRUE	0.2151	0.0522	0.01062	0.003024	0.06467	0.03353	0.0219
FGF2	10887	base	0.025	centered	TRUE	0.4316	0.05262	0.004118	0.00224	0.01555	0.02264	0.01927
FGF20	9077	base	0.025	centered	TRUE	0.1047	0.0634	0.000256	0.002016	1e-06	0.02732	0.005426
FGF21	10996	base	0.025	centered	TRUE	0.2309	0.04818	0.09329	0.01023	0.1175	0.03626	0.03328
FGF23	10997	base	0.025	centered	FALSE							0.03641	Error: Log-likelihood not converged (stop after 100 iteractions). | An error occurs, please check the options or data
FGF3	9077	base	0.025	centered	FALSE							0.003888	Error: analysis stopped because more than half of the variance components are constrained. The result would be unreliable. | An error occurs, please check the options or data
FGF5	10715	base	0.025	centered	TRUE	0.3448	0.05369	0.01097	0.002927	0.04282	0.03004	0.1207
FGF6	9077	base	0.025	centered	TRUE	0.04081	0.06306	0.000421	0.001923	0.1005	0.03915	0.004532
FGF7	8960	base	0.025	centered	FALSE							0.00465	Error: analysis stopped because more than half of the variance components are constrained. The result would be unreliable. | An error occurs, please check the options or data
FGF9	8944	base	0.025	centered	TRUE	0.1074	0.06392	0.002097	0.002285	1e-06	0.017	0.007362
FGFBP1	10921	base	0.025	centered	TRUE	0.3111	0.05111	0.02943	0.004891	0.2598	0.03996	0.06417
FGFBP2	9324	base	0.025	centered	TRUE	0.5486	0.06088	0.01933	0.004082	0.03587	0.03215	0.01909
FGFBP3	9295	base	0.025	centered	TRUE	0.489	0.06102	0.01539	0.00332	1e-06	0.02618	0.04941
FGFR2	10921	base	0.025	centered	TRUE	0.2219	0.05092	0.0547	0.0069	0.041	0.03197	0.1388
FGFR4	9127	base	0.025	centered	FALSE							0.01585	Error: Log-likelihood not converged (stop after 100 iteractions). | An error occurs, please check the options or data
FGL1	9322	base	0.025	centered	TRUE	0.6286	0.06048	0.01047	0.002753	1e-06	0.02294	0.1438
FGR	10622	base	0.025	centered	FALSE							0.06898	Error: Log-likelihood not converged (stop after 100 iteractions). | An error occurs, please check the options or data
FH	9004	base	0.025	centered	TRUE	0.01535	0.0646	0.001087	0.002214	1e-06	0.02595	0.004971
FHIP2A	8986	base	0.025	centered	FALSE							0.006911	Error: analysis stopped because more than half of the variance components are constrained. The result would be unreliable. | An error occurs, please check the options or data
FHIT	10622	base	0.025	centered	TRUE	0.1009	0.05361	0.007174	0.002685	0.03691	0.03059	0.0343
FIS1	10908	base	0.025	centered	TRUE	0.1621	0.05232	0.007061	0.002551	0.02138	0.02449	0.02251
FKBP14	9287	base	0.025	centered	FALSE							0.01913	Error: Log-likelihood not converged (stop after 100 iteractions). | An error occurs, please check the options or data
FKBP1B	10946	base	0.025	centered	TRUE	0.1398	0.0521	1e-06	0.001718	0.03449	0.02561	0.02273
FKBP4	10834	base	0.025	centered	TRUE	0.06618	0.05236	0.01039	0.002813	0.02003	0.02766	0.02557
FKBP5	10834	base	0.025	centered	TRUE	0.1434	0.05301	0.006285	0.002451	0.03126	0.02654	0.02997
FKBP7	10601	base	0.025	centered	TRUE	0.06893	0.05416	0.00067	0.00171	1e-06	0.0203	0.01059
FKBPL	9282	base	0.025	centered	TRUE	0.1151	0.06184	0.006059	0.002541	1e-06	0.02118	0.03312
FLI1	10646	base	0.025	centered	TRUE	0.1794	0.05355	0.01151	0.003037	0.05298	0.0303	0.02363
FLRT2	10834	base	0.025	centered	TRUE	0.4001	0.05321	0.01991	0.003432	1e-06	0.02471	0.0298
FLT1	10835	base	0.025	centered	TRUE	0.1268	0.0531	0.01347	0.003226	0.04008	0.03302	0.02144
FLT3	10646	base	0.025	centered	TRUE	0.07976	0.0533	0.002896	0.001683	1e-06	0.01695	0.03033
FLT3LG	11034	base	0.025	centered	TRUE	0.3598	0.05192	0.01476	0.00337	0.08181	0.03386	0.1146
FLT4	10921	base	0.025	centered	TRUE	0.9065	0.04882	0.01684	0.003034	1e-06	0.02008	0.01279
FMNL1	10622	base	0.025	centered	FALSE							0.04312	Error: Log-likelihood not converged (stop after 100 iteractions). | An error occurs, please check the options or data
FMR1	10646	base	0.025	centered	TRUE	0.09991	0.05436	1e-06	0.001689	0.003345	0.01714	0.008274
FN1	9342	base	0.025	centered	TRUE	0.2277	0.06036	0.0287	0.004924	0.04003	0.02899	0.04665
FNDC1	9295	base	0.025	centered	TRUE	0.2753	0.06106	0.03021	0.005175	0.002279	0.02746	0.02992
FNTA	9260	base	0.025	centered	FALSE							0.02117	Error: Log-likelihood not converged (stop after 100 iteractions). | An error occurs, please check the options or data
FOLH1	9077	base	0.025	centered	TRUE	0.02939	0.06456	0.01366	0.003809	1e-06	0.04241	0.01092
FOLR1	10876	base	0.025	centered	TRUE	0.2371	0.0508	0.04988	0.006596	0.07078	0.03289	0.1095
FOLR2	11017	base	0.025	centered	TRUE	0.3864	0.05069	0.04879	0.006366	0.0298	0.03028	0.08452
FOLR3	10896	base	0.025	centered	TRUE	0.9255	0.05067	0.000963	0.001667	0.07354	0.03174	0.006
FOS	8944	base	0.025	centered	FALSE							0.00483	Error: Log-likelihood not converged (stop after 100 iteractions). | An error occurs, please check the options or data
FOSB	10622	base	0.025	centered	FALSE							0.005664	Error: analysis stopped because more than half of the variance components are constrained. The result would be unreliable. | An error occurs, please check the options or data
FOXJ3	9077	base	0.025	centered	TRUE	0.0352	0.06304	0.007871	0.00307	1e-06	0.02999	0.02723
FOXO1	10887	base	0.025	centered	TRUE	0.1467	0.05256	0.005951	0.002448	0.02888	0.02585	0.0301
FOXO3	10646	base	0.025	centered	TRUE	0.01868	0.05268	0.009861	0.002999	0.02555	0.03015	0.02519
FRMD4B	8986	base	0.025	centered	TRUE	0.1557	0.06445	0.004797	0.002847	1e-06	0.02242	0.04061
FRMD7	9044	base	0.025	centered	TRUE	1e-06	0.06444	0.00052	0.001949	1e-06	0.02814	0.006462
FRZB	10807	base	0.025	centered	TRUE	0.4091	0.05215	0.01489	0.00321	0.00386	0.02424	0.05697
FSHB	9081	base	0.025	centered	FALSE							0.6841	Error: Log-likelihood not converged (stop after 100 iteractions). | An error occurs, please check the options or data
FST	10943	base	0.025	centered	TRUE	0.1351	0.05166	0.01938	0.003782	0.002467	0.02506	0.0557
FSTL1	9081	base	0.025	centered	FALSE							0.01825	Error: Log-likelihood not converged (stop after 100 iteractions). | An error occurs, please check the options or data
FSTL3	10903	base	0.025	centered	TRUE	0.2552	0.05015	0.06779	0.007983	0.08114	0.03498	0.1047
FTCD	9269	base	0.025	centered	TRUE	0.1886	0.06058	0.053	0.007153	0.05726	0.03507	0.06906
FUCA1	10978	base	0.025	centered	TRUE	0.9083	0.04942	0.004606	0.002144	0.001887	0.01772	0.01237
FUOM	9127	base	0.025	centered	TRUE	0.1918	0.06238	0.04559	0.006486	0.03317	0.03377	0.09088
FURIN	10921	base	0.025	centered	TRUE	0.2972	0.04962	0.06781	0.007999	0.08165	0.03456	0.05533
FUS	10631	base	0.025	centered	TRUE	0.1559	0.05414	0.01031	0.002538	1e-06	0.0236	0.04142
FUT1	9116	base	0.025	centered	TRUE	0.05945	0.06333	0.001417	0.001818	0.02813	0.03078	0.004464
FUT3_FUT5	11017	base	0.025	centered	TRUE	0.5778	0.05191	0.01273	0.003051	0.02488	0.02687	0.08531
FUT8	10834	base	0.025	centered	TRUE	0.5583	0.0528	0.004671	0.002307	0.01321	0.02182	0.006117
FXN	11012	base	0.025	centered	TRUE	0.1644	0.05196	0.007839	0.002531	0.06499	0.03039	0.01668
FXYD5	10715	base	0.025	centered	TRUE	0.1352	0.05341	0.005165	0.002348	0.02933	0.02635	0.01214
FYB1	10879	base	0.025	centered	TRUE	0.146	0.05275	0.0113	0.002962	0.02294	0.02578	0.02374
FZD10	9044	base	0.025	centered	TRUE	0.02306	0.06235	0.000984	0.002058	1e-06	0.02474	0.004286
FZD8	9004	base	0.025	centered	TRUE	0.001161	0.0631	0.006792	0.002904	1e-06	0.02749	0.005473
GABARAP	9260	base	0.025	centered	TRUE	0.1091	0.06205	0.007076	0.002781	1e-06	0.02975	0.01262
GABARAPL1	9144	base	0.025	centered	TRUE	1e-06	0.06416	0.00619	0.003065	1e-06	0.02726	0.004681
GABRA4	9004	base	0.025	centered	TRUE	0.0765	0.06414	0.003174	0.002695	1e-06	0.0244	0.005224
GAD1	8960	base	0.025	centered	TRUE	1e-06	0.06463	1e-06	0.001971	0.02398	0.0257	0.006709
GAD2	9077	base	0.025	centered	TRUE	0.05786	0.06257	1e-06	0.001798	0.07874	0.03728	0.002598
GADD45B	9144	base	0.025	centered	TRUE	1e-06	0.0632	0.000142	0.001928	0.03567	0.03386	0.003301
GADD45GIP1	9081	base	0.025	centered	TRUE	0.1811	0.06406	0.008884	0.00277	1e-06	0.02223	0.0119
GAGE2A	8960	base	0.025	centered	TRUE	0.08417	0.06411	0.005223	0.002809	1e-06	0.02324	0.004339
GAL	10954	base	0.025	centered	TRUE	0.619	0.05175	0.01998	0.003802	0.01188	0.02434	0.07677
GALNT10	10855	base	0.025	centered	TRUE	0.3611	0.05284	0.0184	0.003748	0.1112	0.0361	0.05333
GALNT2	11012	base	0.025	centered	FALSE							0.06938	Error: Log-likelihood not converged (stop after 100 iteractions). | An error occurs, please check the options or data
GALNT3	10715	base	0.025	centered	FALSE							0.009752	Error: Log-likelihood not converged (stop after 100 iteractions). | An error occurs, please check the options or data
GALNT5	9306	base	0.025	centered	TRUE	0.1216	0.06108	0.005805	0.00276	0.03083	0.0257	0.04096
GALNT7	10855	base	0.025	centered	TRUE	0.2655	0.05266	0.01262	0.003286	0.000561	0.02052	0.02154
GAMT	8986	base	0.025	centered	TRUE	1e-06	0.065	0.000699	0.002314	1e-06	0.02296	0.005153
GAPDH	9426	base	0.025	centered	TRUE	0.08842	0.06007	0.01824	0.003862	0.008871	0.02636	0.04681
GART	9287	base	0.025	centered	TRUE	0.09007	0.06246	0.002158	0.002123	0.03745	0.0312	0.0102
GAS2	9144	base	0.025	centered	FALSE							0.007732	Error: Log-likelihood not converged (stop after 100 iteractions). | An error occurs, please check the options or data
GAS6	10970	base	0.025	centered	FALSE							0.06236	Error: Log-likelihood not converged (stop after 100 iteractions). | An error occurs, please check the options or data
GASK1A	8986	base	0.025	centered	TRUE	0.5309	0.06276	0.01841	0.003972	0.00427	0.02696	0.01285
GAST	9295	base	0.025	centered	TRUE	0.1039	0.05949	0.02981	0.005021	0.09237	0.03891	0.06927
GATA3	8960	base	0.025	centered	TRUE	1e-06	0.06484	0.001192	0.002215	1e-06	0.0174	0.005843
GATD3	9081	base	0.025	centered	FALSE							0.01831	Error: Log-likelihood not converged (stop after 100 iteractions). | An error occurs, please check the options or data
GBA	9044	base	0.025	centered	TRUE	0.02905	0.064	0.006603	0.002801	0.1051	0.03968	0.005235
GBP1	9284	base	0.025	centered	TRUE	0.3174	0.06265	0.01074	0.002744	1e-06	0.01611	0.02272
GBP2	10715	base	0.025	centered	TRUE	0.1656	0.05376	0.002712	0.002044	0.03507	0.0274	0.01046
GBP4	10622	base	0.025	centered	TRUE	0.4782	0.0552	0.002851	0.002111	1e-06	0.02514	0.008287
GBP6	8986	base	0.025	centered	TRUE	0.05087	0.06434	0.000869	0.002198	1e-06	0.02625	0.00693
GC	9342	base	0.025	centered	TRUE	0.9881	0.05691	0.005529	0.002714	1e-06	0.02246	0.01949
GCC1	9295	base	0.025	centered	TRUE	0.2043	0.06209	0.009884	0.002983	1e-06	0.02178	0.03269
GCG	10646	base	0.025	centered	TRUE	0.2284	0.05354	0.02461	0.004361	0.1071	0.03604	0.04222
GCHFR	8890	base	0.025	centered	FALSE							0.0951	Error: Log-likelihood not converged (stop after 100 iteractions). | An error occurs, please check the options or data
GCLM	8986	base	0.025	centered	TRUE	0.07031	0.06423	0.004395	0.002605	0.000939	0.02456	0.0314
GCNT1	10855	base	0.025	centered	TRUE	0.4003	0.05343	0.01236	0.003107	0.03959	0.03174	0.0579
GDF15	11038	base	0.025	centered	TRUE	0.1664	0.04819	0.07772	0.008898	0.2458	0.04221	0.2912
GDF2	10895	base	0.025	centered	TRUE	0.3092	0.0515	0.02221	0.003857	1e-06	0.02031	0.1555
GDNF	10622	base	0.025	centered	TRUE	0.1897	0.0542	0.01568	0.003214	1e-06	0.02226	0.07439
GET3	9306	base	0.025	centered	TRUE	0.02266	0.06053	0.004493	0.002481	0.0235	0.02682	0.006734
GFAP	10632	base	0.025	centered	FALSE							0.1529	Error: Log-likelihood not converged (stop after 100 iteractions). | An error occurs, please check the options or data
GFER	10646	base	0.025	centered	TRUE	0.1239	0.05281	0.01815	0.003671	0.03812	0.02798	0.04966
GFOD2	10646	base	0.025	centered	TRUE	0.03469	0.05383	0.001906	0.00208	0.01312	0.02593	0.004147
GFRA1	10996	base	0.025	centered	TRUE	0.2804	0.04907	0.07658	0.008771	0.1133	0.0353	0.09484
GFRA2	10855	base	0.025	centered	TRUE	0.2881	0.05278	0.01333	0.003006	1e-06	0.02172	0.01197
GFRA3	10803	base	0.025	centered	FALSE							0.06132	Error: Log-likelihood not converged (stop after 100 iteractions). | An error occurs, please check the options or data
GFRAL	9010	base	0.025	centered	TRUE	0.4713	0.06432	0.01751	0.003957	0.05452	0.03738	0.06201
GGA1	10622	base	0.025	centered	TRUE	1e-06	0.05472	0.000665	0.001798	1e-06	0.02695	0.01392
GGACT	9306	base	0.025	centered	TRUE	0.2678	0.06228	0.001756	0.001776	1e-06	0.01887	0.027
GGCT	9290	base	0.025	centered	FALSE							0.03213	Error: Log-likelihood not converged (stop after 100 iteractions). | An error occurs, please check the options or data
GGH	10735	base	0.025	centered	TRUE	0.5318	0.05023	0.0681	0.008026	0.09126	0.03533	0.01576
GGT1	10878	base	0.025	centered	TRUE	0.2442	0.05016	0.06461	0.007838	0.08483	0.03372	0.1636
GGT5	10834	base	0.025	centered	TRUE	0.1576	0.05366	0.01127	0.002966	1e-06	0.02056	0.02663
GH1	10880	base	0.025	centered	TRUE	0.1774	0.05178	0.01626	0.003459	0.004404	0.02176	0.1294
GH2	10646	base	0.025	centered	TRUE	0.02871	0.05295	0.000409	0.001528	1e-06	0.02044	0.01415
GHR	9127	base	0.025	centered	TRUE	0.6061	0.05966	0.05771	0.007526	0.01968	0.02713	0.02389
GHRHR	10622	base	0.025	centered	TRUE	1e-06	0.05471	1e-06	0.001698	0.007664	0.02307	0.002378
GHRL	10895	base	0.025	centered	TRUE	0.2388	0.05088	0.04331	0.006051	0.05543	0.03117	0.09747
GID8	9287	base	0.025	centered	TRUE	0.03301	0.06636	0.000335	0.002016	1e-06	0.03227	0.00655
GIGYF2	9287	base	0.025	centered	FALSE							0.03954	Error: Log-likelihood not converged (stop after 100 iteractions). | An error occurs, please check the options or data
GIMAP7	9127	base	0.025	centered	TRUE	0.2239	0.06248	0.01012	0.003285	0.05029	0.03575	0.03461
GIMAP8	8960	base	0.025	centered	FALSE							0.02169	Error: Log-likelihood not converged (stop after 100 iteractions). | An error occurs, please check the options or data
GIP	9081	base	0.025	centered	FALSE							0.1244	Error: Log-likelihood not converged (stop after 100 iteractions). | An error occurs, please check the options or data
GIPC2	9295	base	0.025	centered	FALSE							0.1044	Error: Log-likelihood not converged (stop after 100 iteractions). | An error occurs, please check the options or data
GIPC3	9282	base	0.025	centered	TRUE	0.2081	0.06239	0.004846	0.002654	1e-06	0.02309	0.02598
GIPR	9077	base	0.025	centered	FALSE							0.006441	Error: analysis stopped because more than half of the variance components are constrained. The result would be unreliable. | An error occurs, please check the options or data
GIT1	9077	base	0.025	centered	TRUE	0.1533	0.06304	0.009297	0.003063	1e-06	0.02049	0.0511
GJA8	8960	base	0.025	centered	TRUE	1e-06	0.06565	0.001208	0.002281	1e-06	0.02936	0.004661
GKN1	10377	base	0.025	centered	TRUE	0.02167	0.05453	0.004667	0.00225	0.0798	0.02334	0.02309
GLA	9627	base	0.025	centered	TRUE	0.1219	0.05759	0.03689	0.005629	0.1923	0.04367	0.05918
GLB1	10834	base	0.025	centered	TRUE	0.2925	0.05233	0.01557	0.003297	0.009181	0.02678	0.07141
GLI2	9077	base	0.025	centered	TRUE	0.02548	0.0629	0.004794	0.002673	1e-06	0.02314	0.008144
GLO1	10709	base	0.025	centered	TRUE	0.1981	0.05326	0.01586	0.003514	0.01048	0.028	0.05763
GLOD4	10897	base	0.025	centered	TRUE	0.101	0.05217	0.01066	0.002922	0.005913	0.02373	0.05295
GLP1R	9004	base	0.025	centered	TRUE	0.04926	0.0642	0.001136	0.002018	1e-06	0.02188	0.004526
GLRX	10831	base	0.025	centered	FALSE							0.07154	Error: Log-likelihood not converged (stop after 100 iteractions). | An error occurs, please check the options or data
GLRX5	9127	base	0.025	centered	FALSE							0.0199	Error: Log-likelihood not converged (stop after 100 iteractions). | An error occurs, please check the options or data
GLT8D2	10622	base	0.025	centered	FALSE							0.004084	Error: analysis stopped because more than half of the variance components are constrained. The result would be unreliable. | An error occurs, please check the options or data
GLYR1	9260	base	0.025	centered	TRUE	0.01383	0.06467	0.006283	0.002987	1e-06	0.03387	0.01561
GM2A	9092	base	0.025	centered	FALSE							0.06693	Error: Log-likelihood not converged (stop after 100 iteractions). | An error occurs, please check the options or data
GMFG	9306	base	0.025	centered	TRUE	0.1962	0.06215	0.005993	0.002632	1e-06	0.02329	0.02649
GMPR	11034	base	0.025	centered	TRUE	0.1034	0.05181	0.000446	0.001607	0.005251	0.01648	0.081
GMPR2	9127	base	0.025	centered	FALSE							0.04454	Error: Log-likelihood not converged (stop after 100 iteractions). | An error occurs, please check the options or data
GNAS	9287	base	0.025	centered	TRUE	0.1214	0.0624	0.004529	0.002121	1e-06	0.01865	0.02781
GNE	10646	base	0.025	centered	TRUE	0.2147	0.05428	0.007222	0.002537	0.02264	0.02668	0.02161
GNGT1	9044	base	0.025	centered	TRUE	0.002733	0.06218	0.001305	0.002113	1e-06	0.02554	0.007511
GNLY	10897	base	0.025	centered	TRUE	0.3858	0.05231	0.01046	0.002841	0.0633	0.03239	0.02478
GNPDA1	9081	base	0.025	centered	TRUE	0.07577	0.06337	1e-06	0.002059	0.0378	0.02682	0.02308
GNPDA2	9127	base	0.025	centered	FALSE							0.02825	Error: Log-likelihood not converged (stop after 100 iteractions). | An error occurs, please check the options or data
GOLGA3	9287	base	0.025	centered	FALSE							0.03056	Error: Log-likelihood not converged (stop after 100 iteractions). | An error occurs, please check the options or data
GOLM2	11017	base	0.025	centered	TRUE	0.2537	0.05068	0.04006	0.005526	0.06478	0.03056	0.01556
GOPC	10887	base	0.025	centered	TRUE	0.1677	0.0526	0.006206	0.002393	0.01334	0.02262	0.0338
GORASP2	9282	base	0.025	centered	FALSE							0.01992	Error: Log-likelihood not converged (stop after 100 iteractions). | An error occurs, please check the options or data
GOT1	9324	base	0.025	centered	TRUE	0.1342	0.06149	0.004572	0.002585	0.05084	0.02782	0.07891
GP1BA	10865	base	0.025	centered	TRUE	0.3405	0.05304	0.01135	0.003042	0.04681	0.03009	0.01421
GP1BB	8986	base	0.025	centered	TRUE	0.2729	0.06433	0.004232	0.002564	1e-06	0.02134	0.02011
GP2	10581	base	0.025	centered	TRUE	0.5212	0.05331	0.01396	0.003271	0.06786	0.03345	0.04914
GP5	9127	base	0.025	centered	TRUE	0.1607	0.06413	0.004186	0.002633	1e-06	0.02808	0.0161
GP6	10879	base	0.025	centered	TRUE	0.2359	0.05321	0.004409	0.002204	0.01836	0.0234	0.01761
GPA33	10855	base	0.025	centered	TRUE	0.4094	0.05342	0.0111	0.003111	0.002502	0.01815	0.03082
GPC1	11012	base	0.025	centered	TRUE	0.3773	0.05101	0.03281	0.005087	0.02527	0.02993	0.06695
GPC5	10834	base	0.025	centered	FALSE							0.01746	Error: Log-likelihood not converged (stop after 100 iteractions). | An error occurs, please check the options or data
GPD1	9260	base	0.025	centered	TRUE	0.08178	0.05883	0.0584	0.007588	0.0804	0.03547	0.03584
GPHA2	9282	base	0.025	centered	TRUE	0.04815	0.06125	0.002403	0.002141	0.05752	0.03079	0.02537
GPI	9322	base	0.025	centered	FALSE							0.02671	Error: Log-likelihood not converged (stop after 100 iteractions). | An error occurs, please check the options or data
GPIHBP1	9282	base	0.025	centered	TRUE	0.135	0.06198	0.00175	0.002138	0.03605	0.03354	0.006302
GPKOW	10622	base	0.025	centered	FALSE							0.02554	Error: Log-likelihood not converged (stop after 100 iteractions). | An error occurs, please check the options or data
GPNMB	10615	base	0.025	centered	TRUE	0.1733	0.05407	0.01125	0.003017	0.0165	0.023	0.03509
GPR101	9004	base	0.025	centered	FALSE							0.007725	Error: analysis stopped because more than half of the variance components are constrained. The result would be unreliable. | An error occurs, please check the options or data
GPR158	9287	base	0.025	centered	TRUE	0.01956	0.06286	0.01199	0.003523	1e-06	0.02985	0.02005
GPR15L	9282	base	0.025	centered	TRUE	0.2699	0.06189	0.01341	0.003477	0.01084	0.02868	0.09907
GPR37	10709	base	0.025	centered	TRUE	0.5256	0.05278	0.03069	0.004414	1e-06	0.02679	0.06252
GPRC5C	9260	base	0.025	centered	FALSE							0.006127	Error: Log-likelihood not converged (stop after 100 iteractions). | An error occurs, please check the options or data
GRAP2	10895	base	0.025	centered	TRUE	0.1152	0.05233	0.007071	0.002545	0.01343	0.02295	0.02683
GRHPR	9306	base	0.025	centered	TRUE	0.2602	0.06182	0.01037	0.002828	1e-06	0.02214	0.03819
GRIK2	9287	base	0.025	centered	TRUE	0.01242	0.06237	0.003865	0.002622	1e-06	0.02985	0.00656
GRIN2B	9004	base	0.025	centered	TRUE	1e-06	0.06525	0.000626	0.002186	1e-06	0.03057	0.005711
GRK5	10709	base	0.025	centered	TRUE	0.08425	0.05277	0.002656	0.002044	0.004088	0.02274	0.0099
GRN	10851	base	0.025	centered	TRUE	0.4604	0.0521	0.02114	0.003856	0.07633	0.03657	0.02408
GRP	9081	base	0.025	centered	TRUE	0.3558	0.06364	0.01206	0.00349	0.08744	0.03625	0.02397
GRPEL1	10855	base	0.025	centered	TRUE	0.181	0.0523	0.01979	0.003754	0.05216	0.02866	0.03002
GRSF1	8920	base	0.025	centered	FALSE							0.01592	Error: Log-likelihood not converged (stop after 100 iteractions). | An error occurs, please check the options or data
GSAP	10646	base	0.025	centered	TRUE	0.04953	0.05363	0.000486	0.001791	1e-06	0.02529	0.007166
GSN	9281	base	0.025	centered	TRUE	0.1685	0.06174	0.009882	0.002413	1e-06	0.02191	0.03195
GSR	9249	base	0.025	centered	TRUE	0.1438	0.06128	0.01194	0.003387	0.05496	0.03582	0.05722
GSTA1	10876	base	0.025	centered	TRUE	0.2879	0.05118	0.05727	0.007118	0.03255	0.02955	0.07062
GSTA3	10646	base	0.025	centered	TRUE	0.2364	0.05253	0.04542	0.006139	0.05664	0.03297	0.04343
GSTM4	8986	base	0.025	centered	TRUE	0.07841	0.0634	0.002865	0.00238	0.1563	0.03982	0.004261
GSTP1	10563	base	0.025	centered	FALSE							0.004797	Error: Log-likelihood not converged (stop after 100 iteractions). | An error occurs, please check the options or data
GSTT2B	9295	base	0.025	centered	TRUE	0.9865	0.06095	0.00171	0.002076	0.01179	0.01985	0.008602
GTF2IRD1	9144	base	0.025	centered	TRUE	0.03755	0.06148	1e-06	0.002045	0.2616	0.04846	0.006713
GTPBP2	9044	base	0.025	centered	TRUE	0.1707	0.06406	0.00896	0.00327	1e-06	0.02705	0.03294
GUCA2A	10844	base	0.025	centered	TRUE	0.3873	0.0522	0.0272	0.004565	0.1945	0.03966	0.06803
GUCY2C	9144	base	0.025	centered	FALSE							0.008957	Error: analysis stopped because more than half of the variance components are constrained. The result would be unreliable. | An error occurs, please check the options or data
GUK1	8986	base	0.025	centered	TRUE	1e-06	0.06609	7.6e-05	0.001901	1e-06	0.02542	0.005072
GUSB	10959	base	0.025	centered	TRUE	0.4057	0.04943	0.06028	0.007365	0.1108	0.03691	0.1145
GYS1	10709	base	0.025	centered	TRUE	0.3428	0.04921	0.007833	0.002672	0.01901	0.0241	0.02406
GZMA	11034	base	0.025	centered	TRUE	0.3801	0.04906	0.01818	0.003523	0.01588	0.02724	0.02327
GZMB	10887	base	0.025	centered	TRUE	0.3019	0.05245	0.002225	0.002052	1e-06	0.01686	0.06322
GZMH	10709	base	0.025	centered	TRUE	0.1857	0.05252	0.006905	0.002712	0.000242	0.01556	0.05898
H2AP	8960	base	0.025	centered	FALSE							0.004812	Error: Log-likelihood not converged (stop after 100 iteractions). | An error occurs, please check the options or data
HADH	8986	base	0.025	centered	TRUE	1e-06	0.06654	0.001352	0.002552	0.0131	0.03064	0.003452
HAGH	10977	base	0.025	centered	TRUE	0.06102	0.05154	0.003277	0.002037	1e-06	0.01923	0.1433
HAO1	11012	base	0.025	centered	TRUE	0.2209	0.0521	0.03403	0.00518	0.03245	0.02679	0.1093
HARS1	10897	base	0.025	centered	TRUE	0.164	0.05258	0.006409	0.002413	0.02428	0.0252	0.02678
HAVCR1	10993	base	0.025	centered	TRUE	0.54	0.0497	0.04666	0.00622	0.1782	0.03842	0.2078
HAVCR2	10897	base	0.025	centered	TRUE	0.2452	0.05058	0.05628	0.007046	0.03505	0.0314	0.06276
HBEGF	10977	base	0.025	centered	FALSE							0.01391	Error: Log-likelihood not converged (stop after 100 iteractions). | An error occurs, please check the options or data
HBQ1	11012	base	0.025	centered	TRUE	0.1678	0.05265	0.004277	0.002234	1e-06	0.02548	0.08619
HBZ	9306	base	0.025	centered	TRUE	0.9672	0.05838	0.002325	0.00223	0.003692	0.01875	0.01497
HCG22	8986	base	0.025	centered	TRUE	0.04219	0.05893	0.005881	0.002734	0.5164	0.055	0.008237
HCLS1	11034	base	0.025	centered	TRUE	0.1205	0.05194	0.01096	0.002845	0.02339	0.02504	0.03675
HDAC8	9077	base	0.025	centered	TRUE	0.02099	0.06593	0.007807	0.003127	1e-06	0.03258	0.007447
HDAC9	9004	base	0.025	centered	TRUE	0.03189	0.06371	0.002184	0.002461	1e-06	0.02641	0.003214
HDDC2	9282	base	0.025	centered	TRUE	0.3292	0.06237	0.001308	0.002208	0.00355	0.01958	0.03784
HDGF	10994	base	0.025	centered	TRUE	0.9188	0.04902	0.003344	0.001911	0.02088	0.02629	0.0245
HDGFL2	9295	base	0.025	centered	FALSE							0.03902	Error: Log-likelihood not converged (stop after 100 iteractions). | An error occurs, please check the options or data
HEBP1	10709	base	0.025	centered	TRUE	0.02455	0.05388	0.000433	0.001634	1e-06	0.01549	0.006046
HEG1	9127	base	0.025	centered	TRUE	0.4149	0.06201	0.02927	0.005034	0.08714	0.0362	0.08907
HEPACAM2	9295	base	0.025	centered	TRUE	0.7159	0.06061	0.006596	0.002077	1e-06	0.01977	0.01195
HEPH	9306	base	0.025	centered	TRUE	0.3041	0.06105	0.02458	0.004698	0.107	0.04238	0.03935
HEXIM1	10887	base	0.025	centered	FALSE							0.04972	Error: Log-likelihood not converged (stop after 100 iteractions). | An error occurs, please check the options or data
HGF	11034	base	0.025	centered	TRUE	0.2127	0.04887	0.0818	0.009056	0.1027	0.03569	0.07051
HGFAC	9231	base	0.025	centered	TRUE	0.4224	0.06222	0.00489	0.002659	0.128	0.04346	0.02761
HGS	10646	base	0.025	centered	TRUE	0.09456	0.05339	0.006982	0.002622	0.0246	0.0265	0.02374
HHEX	9295	base	0.025	centered	FALSE							0.03404	Error: Log-likelihood not converged (stop after 100 iteractions). | An error occurs, please check the options or data
HIF1A	9077	base	0.025	centered	TRUE	0.09694	0.06442	0.000326	0.002054	1e-06	0.02213	0.004985
HIP1	8986	base	0.025	centered	TRUE	8.3e-05	0.06354	6.9e-05	0.002096	1e-06	0.02211	0.007702
HIP1R	9277	base	0.025	centered	TRUE	0.05595	0.0605	0.02733	0.004784	0.07198	0.03242	0.05715
HJV	9287	base	0.025	centered	FALSE							0.007535	Error: Log-likelihood not converged (stop after 100 iteractions). | An error occurs, please check the options or data
HK2	10709	base	0.025	centered	FALSE							0.004086	Error: analysis stopped because more than half of the variance components are constrained. The result would be unreliable. | An error occurs, please check the options or data
HLA_A	9287	base	0.025	centered	FALSE							0.01681	Error: analysis stopped because more than half of the variance components are constrained. The result would be unreliable. | An error occurs, please check the options or data
HLA_DRA	10850	base	0.025	centered	FALSE							0.0204	Error: Log-likelihood not converged (stop after 100 iteractions). | An error occurs, please check the options or data
HLA_E	10887	base	0.025	centered	TRUE	0.6512	0.04592	0.02407	0.004142	0.0365	0.0306	0.05681
HMBS	11012	base	0.025	centered	TRUE	0.05606	0.05156	0.004128	0.002134	1e-06	0.02089	0.1099
HMCN2	9114	base	0.025	centered	TRUE	0.4984	0.06341	0.00947	0.003024	1e-06	0.02074	0.03442
HMGCL	9081	base	0.025	centered	FALSE							0.01526	Error: Log-likelihood not converged (stop after 100 iteractions). | An error occurs, please check the options or data
HMGCS1	8986	base	0.025	centered	TRUE	1e-06	0.0645	0.001399	0.002274	0.006032	0.02184	0.005529
HMMR	8934	base	0.025	centered	FALSE							0.007602	Error: analysis stopped because more than half of the variance components are constrained. The result would be unreliable. | An error occurs, please check the options or data
HMOX1	10786	base	0.025	centered	TRUE	0.256	0.05247	0.01889	0.003832	0.03778	0.03041	0.07043
HMOX2	10622	base	0.025	centered	TRUE	0.1548	0.05453	0.009707	0.002835	1e-06	0.02538	0.03344
HNF1A	9044	base	0.025	centered	TRUE	1e-06	0.0628	1e-06	0.002071	0.1092	0.03972	0.008199
HNMT	10780	base	0.025	centered	TRUE	0.5934	0.05172	0.03765	0.005378	0.03136	0.02939	0.07423
HNRNPK	10669	base	0.025	centered	TRUE	0.1506	0.0534	0.008588	0.002632	0.002076	0.02316	0.03286
HNRNPUL1	9287	base	0.025	centered	TRUE	0.1718	0.06209	0.01394	0.003411	1e-06	0.02529	0.06208
HPCAL1	11034	base	0.025	centered	TRUE	0.1359	0.05195	0.006537	0.00244	0.02543	0.02506	0.02538
HPGDS	10646	base	0.025	centered	FALSE							0.01339	Error: Log-likelihood not converged (stop after 100 iteractions). | An error occurs, please check the options or data
HPSE	9188	base	0.025	centered	TRUE	0.3125	0.06332	0.008874	0.002557	1e-06	0.0192	0.01163
HRAS	9124	base	0.025	centered	TRUE	0.06855	0.06289	0.001054	0.001962	0.1078	0.04224	0.00495
HRC	9081	base	0.025	centered	TRUE	0.2773	0.06292	0.01633	0.003903	0.01639	0.03353	0.008531
HRG	9289	base	0.025	centered	FALSE							0.03426	Error: Log-likelihood not converged (stop after 100 iteractions). | An error occurs, please check the options or data
HS1BP3	9081	base	0.025	centered	TRUE	0.1936	0.06361	0.007588	0.002479	1e-06	0.0253	0.02412
HS3ST3B1	10855	base	0.025	centered	TRUE	0.1669	0.05295	0.00275	0.002027	0.01351	0.02462	0.01338
HS6ST1	11012	base	0.025	centered	TRUE	0.3012	0.05189	0.007787	0.002555	0.1657	0.03977	0.02577
HS6ST2	9077	base	0.025	centered	TRUE	0.09563	0.06128	0.02946	0.00506	1e-06	0.02509	0.1123
HSBP1	9081	base	0.025	centered	FALSE							0.01799	Error: Log-likelihood not converged (stop after 100 iteractions). | An error occurs, please check the options or data
HSD11B1	10887	base	0.025	centered	FALSE							0.01464	Error: Log-likelihood not converged (stop after 100 iteractions). | An error occurs, please check the options or data
HSD17B14	9295	base	0.025	centered	TRUE	0.4713	0.06211	0.01069	0.003281	0.08763	0.03628	0.01559
HSD17B3	8986	base	0.025	centered	TRUE	0.135	0.06366	0.005172	0.002811	1e-06	0.02012	0.009879
HSDL2	9081	base	0.025	centered	TRUE	0.376	0.0627	0.01282	0.003353	0.08975	0.03822	0.02538
HSP90B1	10584	base	0.025	centered	TRUE	0.08038	0.05332	0.004737	0.002332	0.03616	0.03182	0.004802
HSPA1A	10939	base	0.025	centered	TRUE	0.1538	0.05192	0.0115	0.003016	0.02225	0.02499	0.03411
HSPA2	9260	base	0.025	centered	TRUE	0.1787	0.06334	0.004899	0.002385	1e-06	0.01772	0.04297
HSPB1	10732	base	0.025	centered	TRUE	0.2475	0.05374	0.006303	0.002498	0.001186	0.02036	0.02835
HSPB6	11012	base	0.025	centered	TRUE	0.2352	0.052	0.02369	0.003609	1e-06	0.02666	0.2435
HSPG2	10833	base	0.025	centered	TRUE	0.1883	0.05178	0.05366	0.006909	0.117	0.03492	0.08124
HTR1A	9004	base	0.025	centered	FALSE							0.00833	Error: analysis stopped because more than half of the variance components are constrained. The result would be unreliable. | An error occurs, please check the options or data
HTR1B	9004	base	0.025	centered	TRUE	0.06307	0.06369	0.00221	0.00221	1e-06	0.028	0.004364
HTRA2	10921	base	0.025	centered	TRUE	0.1252	0.05202	0.004825	0.002276	0.07127	0.03058	0.02817
HYAL1	10859	base	0.025	centered	TRUE	0.1943	0.05319	0.01596	0.00349	0.005152	0.02547	0.03058
HYOU1	11038	base	0.025	centered	FALSE							0.01727	Error: Log-likelihood not converged (stop after 100 iteractions). | An error occurs, please check the options or data
ICA1	10715	base	0.025	centered	TRUE	0.2047	0.05385	0.005317	0.002239	0.01834	0.02483	0.03643
ICAM1	10861	base	0.025	centered	TRUE	0.3956	0.0521	0.03463	0.005077	0.09201	0.03473	0.04837
ICAM2	11038	base	0.025	centered	TRUE	0.9934	0.04985	0.00528	0.002258	0.001284	0.02116	0.006274
ICAM3	11038	base	0.025	centered	TRUE	0.4819	0.05007	0.004669	0.002136	1e-06	0.01662	0.01377
ICAM4	10887	base	0.025	centered	TRUE	0.443	0.05263	0.001391	0.001158	1e-06	0.01588	0.01886
ICAM5	10895	base	0.025	centered	TRUE	0.6708	0.05126	0.01693	0.003504	0.008452	0.02515	0.01743
ICOSLG	10855	base	0.025	centered	TRUE	0.3977	0.05265	0.01832	0.003468	1e-06	0.02934	0.00734
ID4	9144	base	0.025	centered	FALSE							0.004984	Error: analysis stopped because more than half of the variance components are constrained. The result would be unreliable. | An error occurs, please check the options or data
IDI2	10622	base	0.025	centered	TRUE	0.1336	0.05443	0.007121	0.002481	1e-06	0.02705	0.0561
IDO1	9081	base	0.025	centered	TRUE	0.2662	0.06277	0.02224	0.004424	0.08631	0.04157	0.05154
IDS	11034	base	0.025	centered	FALSE							0.01967	Error: Log-likelihood not converged (stop after 100 iteractions). | An error occurs, please check the options or data
IDUA	11012	base	0.025	centered	TRUE	0.563	0.05128	0.01831	0.003276	1e-06	0.02529	0.01384
IFI30	9063	base	0.025	centered	TRUE	0.2701	0.06271	0.04321	0.006193	0.024	0.03195	0.1153
IFIT1	9144	base	0.025	centered	TRUE	0.03839	0.06225	0.003437	0.002467	0.02087	0.0299	0.005245
IFIT3	9144	base	0.025	centered	FALSE							0.01498	Error: Log-likelihood not converged (stop after 100 iteractions). | An error occurs, please check the options or data
IFNAR1	9282	base	0.025	centered	TRUE	0.2076	0.06266	0.001627	0.002074	1e-06	0.02366	0.01958
IFNG	10715	base	0.025	centered	TRUE	0.08094	0.05342	0.005969	0.002447	0.02929	0.03076	0.0174
IFNGR1	10954	base	0.025	centered	TRUE	0.2503	0.05176	0.03155	0.004994	0.05144	0.0328	0.04013
IFNGR2	10834	base	0.025	centered	TRUE	0.9712	0.05113	0.01668	0.003554	0.01212	0.02722	0.007267
IFNL1	10622	base	0.025	centered	TRUE	0.07017	0.05409	0.006025	0.00241	0.06498	0.0285	0.01091
IFNL2	9004	base	0.025	centered	FALSE							0.005442	Error: analysis stopped because more than half of the variance components are constrained. The result would be unreliable. | An error occurs, please check the options or data
IFNLR1	10887	base	0.025	centered	FALSE							0.03741	Error: Log-likelihood not converged (stop after 100 iteractions). | An error occurs, please check the options or data
IFNW1	8986	base	0.025	centered	FALSE							0.006112	Error: analysis stopped because more than half of the variance components are constrained. The result would be unreliable. | An error occurs, please check the options or data
IFT20	9044	base	0.025	centered	FALSE							0.01535	Error: Log-likelihood not converged (stop after 100 iteractions). | An error occurs, please check the options or data
IGBP1	9287	base	0.025	centered	TRUE	0.1243	0.06176	0.006497	0.002834	0.01558	0.0285	0.05125
IGDCC3	9004	base	0.025	centered	TRUE	0.01848	0.06505	0.002345	0.002413	1e-06	0.02989	0.004598
IGDCC4	9324	base	0.025	centered	TRUE	0.2918	0.06047	0.02804	0.004997	0.09956	0.03806	0.1241
IGF1R	10855	base	0.025	centered	TRUE	0.3771	0.05238	0.008403	0.002696	0.06917	0.03375	0.06678
IGF2BP3	8986	base	0.025	centered	TRUE	1e-06	0.065	0.003692	0.002575	0.0119	0.02318	0.006685
IGF2R	10897	base	0.025	centered	TRUE	0.3813	0.05168	0.02775	0.004456	1e-06	0.02156	0.041
IGFBP1	11020	base	0.025	centered	TRUE	0.1592	0.05006	0.05569	0.006997	0.08238	0.03388	0.06832
IGFBP2	11018	base	0.025	centered	TRUE	0.3014	0.04882	0.08323	0.009338	0.12	0.03591	0.06329
IGFBP3	10959	base	0.025	centered	TRUE	0.4187	0.05194	0.01418	0.00353	0.1646	0.04016	0.08448
IGFBP4	10758	base	0.025	centered	TRUE	0.1382	0.05066	0.0554	0.007078	0.2174	0.04073	0.1305
IGFBP6	10872	base	0.025	centered	TRUE	0.2441	0.05161	0.04298	0.005938	0.04255	0.03286	0.2698
IGFBP7	11038	base	0.025	centered	TRUE	0.3349	0.05069	0.02851	0.004781	0.1188	0.0395	0.1154
IGFBPL1	10895	base	0.025	centered	TRUE	0.2652	0.05234	0.02699	0.004612	0.1148	0.03699	0.1127
IGFL4	9077	base	0.025	centered	TRUE	1e-06	0.06336	1e-06	0.002465	0.003391	0.01549	0.005073
IGHMBP2	8986	base	0.025	centered	TRUE	0.009321	0.06326	0.005634	0.002745	0.05507	0.03261	0.01351
IGLC2	9318	base	0.025	centered	TRUE	0.1487	0.06003	0.01397	0.003395	0.002931	0.02426	0.02661
IGLON5	8960	base	0.025	centered	TRUE	0.04488	0.06424	1e-06	0.001976	0.0766	0.03304	0.003561
IGSF21	9081	base	0.025	centered	FALSE							0.08255	Error: Log-likelihood not converged (stop after 100 iteractions). | An error occurs, please check the options or data
IGSF3	10855	base	0.025	centered	TRUE	0.3026	0.05125	0.04904	0.006513	0.1183	0.0367	0.0515
IGSF8	10895	base	0.025	centered	TRUE	0.2249	0.05171	0.0293	0.004621	1e-06	0.02673	0.02839
IGSF9	9306	base	0.025	centered	TRUE	0.438	0.05644	0.09472	0.01054	0.1209	0.03936	0.05935
IKBKG	10887	base	0.025	centered	TRUE	0.1374	0.05224	0.006649	0.002497	0.02125	0.02364	0.06443
IKZF2	10646	base	0.025	centered	FALSE							0.009131	Error: Log-likelihood not converged (stop after 100 iteractions). | An error occurs, please check the options or data
IL10	10715	base	0.025	centered	FALSE							0.007059	Error: Log-likelihood not converged (stop after 100 iteractions). | An error occurs, please check the options or data
IL10RA	10715	base	0.025	centered	TRUE	1e-06	0.05436	0.001172	0.001815	1e-06	0.0272	0.004247
IL10RB	10954	base	0.025	centered	FALSE							0.04762	Error: Log-likelihood not converged (stop after 100 iteractions). | An error occurs, please check the options or data
IL11	10715	base	0.025	centered	FALSE							0.004901	Error: analysis stopped because more than half of the variance components are constrained. The result would be unreliable. | An error occurs, please check the options or data
IL12A_IL12B	10855	base	0.025	centered	TRUE	0.7107	0.04994	0.03574	0.00514	0.05005	0.03168	0.03451
IL12B	11034	base	0.025	centered	TRUE	0.7076	0.0493	0.03354	0.004902	0.0213	0.02693	0.03633
IL12RB1	10715	base	0.025	centered	FALSE							0.02148	Error: Log-likelihood not converged (stop after 100 iteractions). | An error occurs, please check the options or data
IL12RB2	9077	base	0.025	centered	TRUE	0.02447	0.06211	0.009705	0.003207	1e-06	0.02609	0.007828
IL13	10715	base	0.025	centered	TRUE	1e-06	0.05914	0.001438	0.00204	1e-06	0.03164	0.003615
IL13RA1	10753	base	0.025	centered	TRUE	0.1276	0.05289	0.02649	0.004406	0.05728	0.03379	0.0243
IL13RA2	9004	base	0.025	centered	TRUE	1e-06	0.06347	0.005646	0.0027	0.003178	0.02149	0.005424
IL15	10887	base	0.025	centered	TRUE	0.3357	0.05157	0.01936	0.003845	0.06532	0.03585	0.01326
IL15RA	10715	base	0.025	centered	FALSE							0.04906	Error: Log-likelihood not converged (stop after 100 iteractions). | An error occurs, please check the options or data
IL16	11034	base	0.025	centered	TRUE	0.3057	0.05224	0.01733	0.00324	1e-06	0.02258	0.05508
IL17A	10695	base	0.025	centered	TRUE	0.1069	0.05296	0.004461	0.002268	0.2024	0.03983	0.005127
IL17C	10715	base	0.025	centered	TRUE	0.08174	0.0526	0.01791	0.003697	0.1721	0.04003	0.04016
IL17D	10715	base	0.025	centered	TRUE	0.2369	0.05313	0.00227	0.002015	0.1249	0.03065	0.1197
IL17F	10715	base	0.025	centered	TRUE	1e-06	0.0542	0.003203	0.002204	1e-06	0.02366	0.00432
IL17RA	10897	base	0.025	centered	TRUE	0.4947	0.05372	0.001534	0.001818	0.0141	0.02082	0.008111
IL17RB	10733	base	0.025	centered	TRUE	0.7326	0.05043	0.03066	0.004849	0.06908	0.03478	0.03749
IL18	10888	base	0.025	centered	TRUE	0.429	0.05299	0.01619	0.002818	1e-06	0.02107	0.06435
IL18BP	10959	base	0.025	centered	TRUE	0.2653	0.0515	0.03632	0.005306	0.08079	0.03613	0.08386
IL18R1	11034	base	0.025	centered	TRUE	0.7733	0.04858	0.05307	0.006646	0.06056	0.03164	0.02976
IL18RAP	10760	base	0.025	centered	TRUE	0.02085	0.05204	0.000665	0.001592	1e-06	0.01516	0.02851
IL19	10620	base	0.025	centered	TRUE	0.3905	0.05308	0.02084	0.003904	0.1016	0.03767	0.03901
IL1A	10715	base	0.025	centered	TRUE	0.001132	0.05284	0.00381	0.002188	0.06653	0.03281	0.003497
IL1B	10660	base	0.025	centered	TRUE	0.1177	0.05336	0.01163	0.003002	0.0381	0.03216	0.01986
IL1R1	10878	base	0.025	centered	TRUE	0.4059	0.05162	0.0242	0.004248	0.07637	0.03526	0.01909
IL1R2	10908	base	0.025	centered	TRUE	0.5181	0.05136	0.02236	0.0041	0.01782	0.02906	0.0617
IL1RAP	10897	base	0.025	centered	TRUE	0.6762	0.05206	0.01849	0.003456	1e-06	0.0236	0.04704
IL1RL1	11006	base	0.025	centered	FALSE							0.1546	Error: Log-likelihood not converged (stop after 100 iteractions). | An error occurs, please check the options or data
IL1RL2	10715	base	0.025	centered	TRUE	0.4847	0.05208	0.04429	0.006211	0.02062	0.02728	0.06744
IL1RN	10893	base	0.025	centered	TRUE	0.2334	0.04896	0.08496	0.009353	0.2492	0.03945	0.02103
IL2	10715	base	0.025	centered	TRUE	0.01043	0.05349	0.000146	0.001792	1e-06	0.01997	0.004218
IL20	10715	base	0.025	centered	TRUE	0.01406	0.05401	0.002743	0.002165	1e-06	0.02311	0.006426
IL20RA	10715	base	0.025	centered	TRUE	1e-06	0.05428	0.004411	0.002364	0.1166	0.03614	0.004806
IL20RB	9077	base	0.025	centered	TRUE	0.2046	0.0641	0.001802	0.002319	1e-06	0.02221	0.004926
IL21R	9077	base	0.025	centered	FALSE							0.004783	Error: analysis stopped because more than half of the variance components are constrained. The result would be unreliable. | An error occurs, please check the options or data
IL22	9260	base	0.025	centered	TRUE	0.146	0.06082	0.01519	0.003655	0.1965	0.0455	0.06244
IL22RA1	10715	base	0.025	centered	TRUE	0.002316	0.05268	0.001138	0.002042	0.05357	0.02896	0.01131
IL24	10715	base	0.025	centered	FALSE							0.005215	Error: analysis stopped because more than half of the variance components are constrained. The result would be unreliable. | An error occurs, please check the options or data
IL25	8933	base	0.025	centered	FALSE							0.00494	Error: analysis stopped because more than half of the variance components are constrained. The result would be unreliable. | An error occurs, please check the options or data
IL2RA	10829	base	0.025	centered	TRUE	0.5324	0.0513	0.02613	0.004365	0.1198	0.038	0.03694
IL2RB	10715	base	0.025	centered	TRUE	0.0605	0.05331	0.003869	0.00214	1e-06	0.02157	0.004273
IL2RG	9260	base	0.025	centered	TRUE	1e-06	0.06174	0.000476	0.002071	1e-06	0.02669	0.01118
IL3	8960	base	0.025	centered	TRUE	0.103	0.06484	0.002302	0.002506	1e-06	0.01625	0.005354
IL31	9077	base	0.025	centered	TRUE	0.02435	0.06453	0.000304	0.001999	1e-06	0.02881	0.005663
IL31RA	9042	base	0.025	centered	TRUE	0.3545	0.06386	0.006379	0.00258	0.01459	0.0233	0.03797
IL32	10887	base	0.025	centered	TRUE	0.2597	0.05184	0.02008	0.003916	0.1508	0.03802	0.06925
IL33	10715	base	0.025	centered	TRUE	0.01966	0.05345	0.003929	0.002175	0.0125	0.01921	0.005482
IL34	10612	base	0.025	centered	FALSE							0.005982	Error: Log-likelihood not converged (stop after 100 iteractions). | An error occurs, please check the options or data
IL36A	9077	base	0.025	centered	FALSE							0.005269	Error: analysis stopped because more than half of the variance components are constrained. The result would be unreliable. | An error occurs, please check the options or data
IL36G	9034	base	0.025	centered	TRUE	1e-06	0.06651	0.007769	0.002911	1e-06	0.03656	0.01482
IL3RA	10715	base	0.025	centered	TRUE	0.2827	0.05366	0.003328	0.002083	0.001651	0.0189	0.0767
IL4	10715	base	0.025	centered	FALSE							0.002662	Error: analysis stopped because more than half of the variance components are constrained. The result would be unreliable. | An error occurs, please check the options or data
IL4R	10887	base	0.025	centered	TRUE	0.2413	0.05221	0.01747	0.003641	0.1097	0.03947	0.04398
IL5	10715	base	0.025	centered	TRUE	0.06946	0.05338	0.001174	0.001972	0.05438	0.02972	0.009172
IL5RA	10887	base	0.025	centered	TRUE	0.45	0.05221	1e-06	0.001622	0.02895	0.02503	0.03223
IL6	10855	base	0.025	centered	TRUE	0.1934	0.05125	0.04734	0.006172	0.02865	0.03327	0.05638
IL6R	10845	base	0.025	centered	TRUE	0.7094	0.05206	0.001251	0.001319	1e-06	0.01708	0.01283
IL6ST	10895	base	0.025	centered	TRUE	0.1756	0.05261	0.01141	0.002983	0.05015	0.029	0.04757
IL7	10887	base	0.025	centered	FALSE							0.01621	Error: Log-likelihood not converged (stop after 100 iteractions). | An error occurs, please check the options or data
IL7R	10897	base	0.025	centered	FALSE							0.01761	Error: Log-likelihood not converged (stop after 100 iteractions). | An error occurs, please check the options or data
IL9	9144	base	0.025	centered	FALSE							0.004462	Error: analysis stopped because more than half of the variance components are constrained. The result would be unreliable. | An error occurs, please check the options or data
ILKAP	10605	base	0.025	centered	FALSE							0.02469	Error: Log-likelihood not converged (stop after 100 iteractions). | An error occurs, please check the options or data
IMMT	9260	base	0.025	centered	TRUE	0.06766	0.06106	0.0287	0.005016	0.02634	0.02734	0.05534
IMPA1	10834	base	0.025	centered	TRUE	0.1786	0.05344	0.002673	0.002093	0.02423	0.02562	0.02256
IMPACT	9295	base	0.025	centered	TRUE	0.1803	0.06208	0.003131	0.001592	1e-06	0.02162	0.06902
IMPG1	9004	base	0.025	centered	FALSE							0.007378	Error: analysis stopped because more than half of the variance components are constrained. The result would be unreliable. | An error occurs, please check the options or data
ING1	10601	base	0.025	centered	TRUE	0.06148	0.05491	0.005486	0.002382	1e-06	0.02425	0.02181
INHBB	9127	base	0.025	centered	TRUE	0.3343	0.0601	0.05911	0.007632	0.06273	0.03445	0.07933
INHBC	10897	base	0.025	centered	TRUE	0.5318	0.04914	0.07465	0.008535	0.009807	0.02658	0.03851
INPP1	10855	base	0.025	centered	TRUE	0.06883	0.05242	0.000736	0.00174	0.01662	0.02116	0.03208
INPP5D	9081	base	0.025	centered	TRUE	0.22	0.06244	0.01675	0.003836	0.007215	0.02832	0.08628
INPP5J	9287	base	0.025	centered	TRUE	1e-06	0.06184	0.001087	0.002257	1e-06	0.02784	0.03911
INPPL1	10855	base	0.025	centered	TRUE	0.1012	0.05265	0.008921	0.002699	0.04481	0.02684	0.05056
INSL3	9295	base	0.025	centered	FALSE							0.7494	Error: analysis stopped because more than half of the variance components are constrained. The result would be unreliable. | An error occurs, please check the options or data
INSL4	9260	base	0.025	centered	FALSE							0.01292	Error: analysis stopped because more than half of the variance components are constrained. The result would be unreliable. | An error occurs, please check the options or data
INSL5	9282	base	0.025	centered	TRUE	0.2211	0.06054	0.02308	0.004627	0.2083	0.04383	0.08688
INSR	9077	base	0.025	centered	TRUE	0.1268	0.06274	0.003808	0.002395	0.01725	0.02469	0.0131
IPCEF1	10818	base	0.025	centered	TRUE	0.1225	0.05278	0.01048	0.002774	0.06009	0.03125	0.0383
IQGAP2	10855	base	0.025	centered	TRUE	0.1133	0.05247	0.007632	0.002602	0.0657	0.03085	0.03535
IRAG2	10709	base	0.025	centered	TRUE	0.122	0.05429	0.003882	0.002276	1e-06	0.02816	0.04745
IRAK1	10715	base	0.025	centered	TRUE	0.1108	0.05324	0.008205	0.002719	0.02687	0.02615	0.04714
IRAK4	10887	base	0.025	centered	TRUE	0.09764	0.05232	0.005961	0.002331	0.01217	0.02303	0.0272
ISLR2	10453	base	0.025	centered	FALSE							0.01068	Error: Log-likelihood not converged (stop after 100 iteractions). | An error occurs, please check the options or data
ISM1	10887	base	0.025	centered	TRUE	0.2523	0.0529	0.02265	0.003907	1e-06	0.02513	0.05485
ISM2	9324	base	0.025	centered	TRUE	0.006774	0.0632	0.000827	0.001885	1e-06	0.02896	0.004517
IST1	9228	base	0.025	centered	TRUE	0.1639	0.06207	0.009152	0.003116	0.002944	0.02319	0.02783
ITGA11	10887	base	0.025	centered	TRUE	0.2492	0.05237	0.02985	0.003843	1e-06	0.0264	0.04078
ITGA2	9127	base	0.025	centered	TRUE	0.4419	0.06344	0.02398	0.004402	0.03481	0.03041	0.07822
ITGA5	10897	base	0.025	centered	TRUE	0.3344	0.0512	0.04165	0.005598	1e-06	0.02735	0.05521
ITGA6	10887	base	0.025	centered	TRUE	0.2265	0.05265	0.005124	0.002412	1e-06	0.01854	0.01668
ITGAL	9077	base	0.025	centered	FALSE							0.03035	Error: Log-likelihood not converged (stop after 100 iteractions). | An error occurs, please check the options or data
ITGAM	10897	base	0.025	centered	TRUE	0.3229	0.0518	0.03373	0.005116	0.01231	0.02863	0.04272
ITGAV	11012	base	0.025	centered	TRUE	0.1799	0.04934	0.05969	0.007333	0.07719	0.035	0.1081
ITGAX	9144	base	0.025	centered	TRUE	0.08264	0.06293	1.5e-05	0.001815	1e-06	0.02271	0.003451
ITGB1	10917	base	0.025	centered	TRUE	0.2083	0.05231	0.01602	0.00339	0.006007	0.0206	0.07896
ITGB1BP1	10646	base	0.025	centered	TRUE	0.1084	0.05388	0.000843	0.001975	0.03111	0.02808	0.00727
ITGB1BP2	10709	base	0.025	centered	TRUE	0.1166	0.05341	0.006419	0.002529	0.06472	0.02993	0.02174
ITGB2	10835	base	0.025	centered	TRUE	0.3304	0.05261	0.01525	0.003057	1e-06	0.0251	0.06961
ITGB5	10921	base	0.025	centered	TRUE	0.09388	0.05156	0.01144	0.002894	0.1637	0.03752	0.05502
ITGB6	10715	base	0.025	centered	TRUE	0.3021	0.0532	0.02753	0.00449	0.03843	0.03107	0.1275
ITGB7	11012	base	0.025	centered	FALSE							0.01567	Error: Log-likelihood not converged (stop after 100 iteractions). | An error occurs, please check the options or data
ITGBL1	9324	base	0.025	centered	TRUE	0.4701	0.05965	0.03345	0.005486	0.2014	0.04434	0.08654
ITIH1	9342	base	0.025	centered	TRUE	0.05521	0.06141	0.00517	0.002568	1e-06	0.02105	0.006864
ITIH3	10959	base	0.025	centered	TRUE	0.2934	0.05158	0.02259	0.004077	0.004377	0.02563	0.1348
ITIH4	9342	base	0.025	centered	FALSE							0.08839	Error: Log-likelihood not converged (stop after 100 iteractions). | An error occurs, please check the options or data
ITIH5	9260	base	0.025	centered	TRUE	1e-06	0.06442	0.002349	0.00262	1e-06	0.02204	0.006717
ITM2A	10887	base	0.025	centered	TRUE	0.1453	0.0524	0.01114	0.003039	0.01704	0.02675	0.01398
ITPA	8986	base	0.025	centered	FALSE							0.0292	Error: Log-likelihood not converged (stop after 100 iteractions). | An error occurs, please check the options or data
ITPR1	9081	base	0.025	centered	TRUE	0.1611	0.0637	0.005252	0.002515	1e-06	0.02493	0.01176
ITPRIP	9004	base	0.025	centered	TRUE	1e-06	0.06615	0.004597	0.002661	1e-06	0.03545	0.01618
IVD	10622	base	0.025	centered	FALSE							0.003484	Error: analysis stopped because more than half of the variance components are constrained. The result would be unreliable. | An error occurs, please check the options or data
IZUMO1	8960	base	0.025	centered	TRUE	0.04032	0.06378	0.001912	0.002409	0.06551	0.03102	0.01997
JAM2	11017	base	0.025	centered	TRUE	0.1318	0.05142	0.03136	0.004943	0.05135	0.03378	0.1016
JAM3	9127	base	0.025	centered	FALSE							0.01486	Error: Log-likelihood not converged (stop after 100 iteractions). | An error occurs, please check the options or data
JCHAIN	10715	base	0.025	centered	TRUE	0.3006	0.05302	0.002981	0.002093	0.03182	0.02911	0.03042
JMJD1C	8960	base	0.025	centered	TRUE	1e-06	0.0653	0.000354	0.002113	1e-06	0.01808	0.004559
JPT2	9282	base	0.025	centered	TRUE	0.1728	0.06213	0.004091	0.002152	1e-06	0.02164	0.02956
JUN	10715	base	0.025	centered	FALSE							0.003547	Error: Log-likelihood not converged (stop after 100 iteractions). | An error occurs, please check the options or data
KAZALD1	10855	base	0.025	centered	TRUE	0.5389	0.05223	0.01885	0.003742	0.05365	0.03279	0.03399
KAZN	9282	base	0.025	centered	FALSE							0.04522	Error: Log-likelihood not converged (stop after 100 iteractions). | An error occurs, please check the options or data
KCNC4	9004	base	0.025	centered	TRUE	0.1217	0.06376	0.001788	0.002208	1e-06	0.02207	0.005509
KCNH2	9044	base	0.025	centered	TRUE	1e-06	0.06382	0.0001	0.002064	1e-06	0.0208	0.005222
KCNIP4	10622	base	0.025	centered	TRUE	0.02886	0.05375	0.000256	0.001625	0.09539	0.03486	0.004417
KCTD5	9093	base	0.025	centered	TRUE	0.1866	0.06209	0.02338	0.004509	0.04648	0.03669	0.05374
KDM3A	9077	base	0.025	centered	TRUE	0.02476	0.06332	0.01722	0.004192	1e-06	0.03992	0.0102
KDR	10921	base	0.025	centered	FALSE							0.02898	Error: Log-likelihood not converged (stop after 100 iteractions). | An error occurs, please check the options or data
KEL	10622	base	0.025	centered	TRUE	0.4683	0.05506	0.004264	0.002262	1e-06	0.02693	0.1175
KHDC3L	8960	base	0.025	centered	TRUE	0.056	0.06855	0.001792	0.002292	1e-06	0.04149	0.005149
KHK	9081	base	0.025	centered	TRUE	0.345	0.06324	0.02499	0.004211	1e-06	0.0278	0.05513
KIAA0319	9295	base	0.025	centered	TRUE	0.2258	0.06167	0.01152	0.002706	1e-06	0.02084	0.0385
KIAA1549	9144	base	0.025	centered	TRUE	1e-06	0.06304	0.000416	0.002025	0.001044	0.01612	0.004995
KIAA1549L	9144	base	0.025	centered	TRUE	1e-06	0.06169	1e-06	0.002013	0.01381	0.02669	0.006895
KIAA2013	9260	base	0.025	centered	TRUE	1e-06	0.06213	0.00601	0.002916	1e-06	0.02802	0.006122
KIF1C	8986	base	0.025	centered	TRUE	1e-06	0.06926	0.009376	0.0032	1e-06	0.03422	0.0243
KIF20B	9004	base	0.025	centered	TRUE	1e-06	0.06396	1e-06	0.002203	0.07825	0.03337	0.006537
KIF22	8986	base	0.025	centered	TRUE	0.2823	0.06364	0.01114	0.003307	0.04499	0.03185	0.02977
KIFBP	10855	base	0.025	centered	TRUE	0.1523	0.05308	0.007361	0.002531	0.02028	0.02395	0.02281
KIR2DL2	9260	base	0.025	centered	FALSE							0.02786	Error: Log-likelihood not converged (stop after 100 iteractions). | An error occurs, please check the options or data
KIR2DL3	10646	base	0.025	centered	TRUE	0.8898	0.04585	0.005472	0.002282	0.01107	0.02384	0.02754
KIR2DS4	9282	base	0.025	centered	TRUE	0.6413	0.06196	0.001657	0.00244	0.002179	0.01978	0.00387
KIR3DL1	10646	base	0.025	centered	TRUE	0.5928	0.05394	0.000658	0.001861	0.009737	0.02453	0.007744
KIR3DL2	8960	base	0.025	centered	TRUE	0.0215	0.06278	1e-06	0.00195	0.0426	0.01687	0.006334
KIRREL1	9004	base	0.025	centered	TRUE	0.09994	0.06309	1e-06	0.002327	0.03814	0.02204	0.003655
KIRREL2	10622	base	0.025	centered	TRUE	0.2367	0.0544	0.01156	0.00304	0.02628	0.0281	0.02782
KIT	10942	base	0.025	centered	TRUE	0.446	0.05014	0.05504	0.007129	0.03436	0.03038	0.06764
KITLG	10895	base	0.025	centered	TRUE	0.338	0.05082	0.03768	0.005556	0.1091	0.03699	0.0166
KLB	10622	base	0.025	centered	TRUE	0.5835	0.05268	0.01175	0.002981	0.05547	0.03352	0.0202
KLF4	9004	base	0.025	centered	FALSE							0.03754	Error: Log-likelihood not converged (stop after 100 iteractions). | An error occurs, please check the options or data
KLHL41	9287	base	0.025	centered	TRUE	1e-06	0.06472	0.006852	0.003033	1e-06	0.03383	0.05233
KLK1	10788	base	0.025	centered	FALSE							0.009909	Error: analysis stopped because more than half of the variance components are constrained. The result would be unreliable. | An error occurs, please check the options or data
KLK10	10882	base	0.025	centered	FALSE							0.01326	Error: Log-likelihood not converged (stop after 100 iteractions). | An error occurs, please check the options or data
KLK11	10815	base	0.025	centered	TRUE	0.245	0.05266	0.01174	0.003086	0.003309	0.02089	0.03029
KLK12	10646	base	0.025	centered	TRUE	0.4842	0.05463	0.000241	0.001838	0.02492	0.02712	0.00893
KLK13	10680	base	0.025	centered	TRUE	0.2594	0.0528	0.01585	0.003592	0.08677	0.03603	0.04957
KLK14	11012	base	0.025	centered	FALSE							0.04845	Error: Log-likelihood not converged (stop after 100 iteractions). | An error occurs, please check the options or data
KLK15	9242	base	0.025	centered	TRUE	0.5606	0.0621	0.003975	0.002524	0.00527	0.02404	0.01403
KLK3	9324	base	0.025	centered	TRUE	0.06171	0.06058	0.006634	0.002931	0.02174	0.02202	0.6779
KLK4	11012	base	0.025	centered	TRUE	0.1333	0.05244	0.01252	0.003127	0.009126	0.02314	0.17
KLK6	10906	base	0.025	centered	TRUE	0.2456	0.05188	0.02009	0.003849	1e-06	0.02265	0.05408
KLK7	9377	base	0.025	centered	TRUE	0.3715	0.0613	0.007183	0.003017	0.051	0.03583	0.03823
KLK8	10524	base	0.025	centered	TRUE	0.2452	0.05429	0.0176	0.003622	1e-06	0.02392	0.072
KLKB1	9150	base	0.025	centered	FALSE							0.09084	Error: Log-likelihood not converged (stop after 100 iteractions). | An error occurs, please check the options or data
KLRB1	11034	base	0.025	centered	TRUE	0.4751	0.05106	0.02698	0.00442	0.02021	0.03036	0.0303
KLRC1	9004	base	0.025	centered	FALSE							0.006038	Error: analysis stopped because more than half of the variance components are constrained. The result would be unreliable. | An error occurs, please check the options or data
KLRD1	11034	base	0.025	centered	TRUE	0.5541	0.0509	0.01512	0.003006	1e-06	0.02064	0.06349
KLRF1	9077	base	0.025	centered	TRUE	0.1998	0.0623	0.0132	0.003507	0.06814	0.04067	0.05678
KLRK1	9295	base	0.025	centered	TRUE	0.3164	0.0612	0.0143	0.003569	1e-06	0.02333	0.008618
KRT14	10297	base	0.025	centered	TRUE	0.06509	0.05553	0.00093	0.00182	1e-06	0.0194	0.00521
KRT17	8986	base	0.025	centered	TRUE	0.02951	0.06313	0.00252	0.00224	0.01408	0.02325	0.004605
KRT18	10855	base	0.025	centered	TRUE	0.1659	0.05019	0.06562	0.007944	0.1505	0.03712	0.1246
KRT19	10874	base	0.025	centered	TRUE	0.2361	0.05305	0.0189	0.003782	0.04678	0.02967	0.05291
KRT5	10622	base	0.025	centered	TRUE	0.2158	0.05406	0.01895	0.004049	0.1176	0.03808	0.11
KRT6C	8986	base	0.025	centered	TRUE	0.07758	0.06342	0.002712	0.00221	0.01685	0.02957	0.01133
KRT8	9004	base	0.025	centered	FALSE							0.0171	Error: Log-likelihood not converged (stop after 100 iteractions). | An error occurs, please check the options or data
KYAT1	10874	base	0.025	centered	FALSE							0.03251	Error: Log-likelihood not converged (stop after 100 iteractions). | An error occurs, please check the options or data
KYNU	11034	base	0.025	centered	TRUE	0.2539	0.05039	0.03722	0.005411	0.03016	0.02684	0.09097
L1CAM	10921	base	0.025	centered	TRUE	0.4271	0.05188	0.0208	0.003996	0.01365	0.02831	0.06345
L3HYPDH	9306	base	0.025	centered	TRUE	0.1962	0.06205	0.003273	0.001809	1e-06	0.019	0.0162
LACRT	9238	base	0.025	centered	FALSE							0.02686	Error: Log-likelihood not converged (stop after 100 iteractions). | An error occurs, please check the options or data
LACTB2	10895	base	0.025	centered	TRUE	0.1322	0.05232	0.008444	0.002665	1e-06	0.02147	0.02689
LAG3	10855	base	0.025	centered	FALSE							0.06302	Error: Log-likelihood not converged (stop after 100 iteractions). | An error occurs, please check the options or data
LAIR1	10919	base	0.025	centered	TRUE	0.3061	0.05051	0.05598	0.007068	0.1423	0.03713	0.08719
LAIR2	10834	base	0.025	centered	TRUE	0.4596	0.05304	0.00459	0.002104	1e-06	0.02243	0.008255
LAMA1	8986	base	0.025	centered	TRUE	0.06303	0.06813	0.003942	0.002945	1e-06	0.0379	0.007782
LAMA4	10954	base	0.025	centered	TRUE	0.3015	0.05262	0.0168	0.003529	0.03241	0.0319	0.01706
LAMB1	9081	base	0.025	centered	FALSE							0.02468	Error: Log-likelihood not converged (stop after 100 iteractions). | An error occurs, please check the options or data
LAMP1	9568	base	0.025	centered	FALSE							0.02005	Error: analysis stopped because more than half of the variance components are constrained. The result would be unreliable. | An error occurs, please check the options or data
LAMP2	10592	base	0.025	centered	TRUE	0.2291	0.05284	0.03496	0.005301	0.1578	0.03845	0.07461
LAMP3	11021	base	0.025	centered	TRUE	0.3387	0.05108	0.02842	0.004532	0.0791	0.03322	0.1434
LAMTOR5	9260	base	0.025	centered	TRUE	0.09555	0.06224	0.002277	0.002277	1e-06	0.03321	0.01178
LAP3	10715	base	0.025	centered	TRUE	0.106	0.05363	0.007131	0.002564	0.08409	0.03391	0.02121
LARP1	9260	base	0.025	centered	TRUE	0.08117	0.06283	0.004117	0.002424	1e-06	0.02916	0.02369
LAT	11034	base	0.025	centered	TRUE	0.2343	0.05243	0.009033	0.002613	0.0141	0.02375	0.01756
LAT2	10855	base	0.025	centered	TRUE	0.1444	0.05273	0.008882	0.00271	0.0424	0.02836	0.03684
LATS1	9077	base	0.025	centered	FALSE							0.02201	Error: Log-likelihood not converged (stop after 100 iteractions). | An error occurs, please check the options or data
LAYN	10813	base	0.025	centered	TRUE	0.311	0.05225	0.03422	0.005254	0.1164	0.03695	0.11
LBP	10959	base	0.025	centered	FALSE							0.009728	Error: Log-likelihood not converged (stop after 100 iteractions). | An error occurs, please check the options or data
LBR	11017	base	0.025	centered	TRUE	0.2532	0.05172	0.01922	0.003647	0.03702	0.03052	0.0426
LCAT	9322	base	0.025	centered	FALSE							0.0482	Error: Log-likelihood not converged (stop after 100 iteractions). | An error occurs, please check the options or data
LCN15	9287	base	0.025	centered	TRUE	0.2338	0.06204	0.006463	0.002674	0.0334	0.02541	0.02091
LCN2	10591	base	0.025	centered	TRUE	0.3425	0.0538	0.02751	0.004503	0.06405	0.03489	0.051
LCP1	9324	base	0.025	centered	TRUE	0.4413	0.06262	0.008151	0.002633	1e-06	0.0221	0.01534
LDLR	10926	base	0.025	centered	TRUE	0.3713	0.0506	0.05165	0.006604	0.05625	0.03207	0.07162
LDLRAP1	9287	base	0.025	centered	FALSE							0.02831	Error: Log-likelihood not converged (stop after 100 iteractions). | An error occurs, please check the options or data
LECT2	9306	base	0.025	centered	TRUE	0.6691	0.06104	0.01724	0.003232	1e-06	0.0208	0.2325
LEFTY2	10996	base	0.025	centered	TRUE	0.5649	0.0513	0.009623	0.002737	0.04857	0.03213	0.1342
LEG1	8790	base	0.025	centered	TRUE	0.5327	0.06537	0.007968	0.003101	1e-06	0.0202	0.01425
LELP1	9004	base	0.025	centered	TRUE	1e-06	0.06486	0.003556	0.002613	0.02549	0.02479	0.00431
LEO1	9287	base	0.025	centered	FALSE							0.007369	Error: Log-likelihood not converged (stop after 100 iteractions). | An error occurs, please check the options or data
LEP	10895	base	0.025	centered	TRUE	0.2447	0.04616	0.1501	0.01389	0.05815	0.03187	0.2951
LEPR	10895	base	0.025	centered	TRUE	0.2143	0.05119	0.03491	0.005224	0.1661	0.03913	0.03909
LETM1	9287	base	0.025	centered	FALSE							0.01457	Error: Log-likelihood not converged (stop after 100 iteractions). | An error occurs, please check the options or data
LGALS1	10895	base	0.025	centered	TRUE	0.1727	0.05102	0.04569	0.006152	0.08443	0.03356	0.05782
LGALS3	10933	base	0.025	centered	TRUE	0.4521	0.05176	0.01888	0.003665	0.09038	0.0337	0.1023
LGALS3BP	9342	base	0.025	centered	TRUE	0.1825	0.0609	0.02116	0.003266	1e-06	0.02573	0.01765
LGALS4	10919	base	0.025	centered	TRUE	0.4379	0.05023	0.05069	0.006578	0.06036	0.03221	0.08201
LGALS7_LGALS7B	10902	base	0.025	centered	TRUE	0.3815	0.0523	0.01911	0.003765	0.1193	0.0379	0.08552
LGALS8	11017	base	0.025	centered	TRUE	0.3249	0.05173	0.01017	0.002767	0.02789	0.02567	0.02068
LGALS9	10912	base	0.025	centered	TRUE	0.4171	0.05013	0.06376	0.007592	0.04619	0.03102	0.1061
LGMN	10954	base	0.025	centered	TRUE	0.3247	0.05201	0.02206	0.004056	0.04599	0.03152	0.01229
LHB	10646	base	0.025	centered	FALSE							0.07652	Error: analysis stopped because more than half of the variance components are constrained. The result would be unreliable. | An error occurs, please check the options or data
LHPP	10924	base	0.025	centered	FALSE							0.08724	Error: Log-likelihood not converged (stop after 100 iteractions). | An error occurs, please check the options or data
LIF	10622	base	0.025	centered	FALSE							0.003557	Error: Log-likelihood not converged (stop after 100 iteractions). | An error occurs, please check the options or data
LIFR	10887	base	0.025	centered	TRUE	0.3301	0.05253	0.01835	0.003827	0.08309	0.03466	0.01958
LILRA2	10897	base	0.025	centered	TRUE	0.5371	0.0514	0.02636	0.004322	0.01764	0.02859	0.04736
LILRA3	9324	base	0.025	centered	TRUE	0.6621	0.0616	0.001115	0.002252	1e-06	0.02857	0.00998
LILRA4	8986	base	0.025	centered	FALSE							0.009691	Error: Log-likelihood not converged (stop after 100 iteractions). | An error occurs, please check the options or data
LILRA5	10880	base	0.025	centered	TRUE	0.3477	0.05111	0.04341	0.005896	0.04739	0.03203	0.02671
LILRA6	9306	base	0.025	centered	TRUE	0.36	0.06204	0.01029	0.003053	0.0452	0.03229	0.008264
LILRB1	11038	base	0.025	centered	TRUE	0.7011	0.0488	0.02182	0.003913	0.005144	0.02425	0.03928
LILRB2	10986	base	0.025	centered	FALSE							0.03023	Error: Log-likelihood not converged (stop after 100 iteractions). | An error occurs, please check the options or data
LILRB4	10715	base	0.025	centered	FALSE							0.07511	Error: Log-likelihood not converged (stop after 100 iteractions). | An error occurs, please check the options or data
LILRB5	11038	base	0.025	centered	FALSE							0.005986	Error: Log-likelihood not converged (stop after 100 iteractions). | An error occurs, please check the options or data
LIPF	9081	base	0.025	centered	TRUE	0.3074	0.06312	0.008604	0.003068	0.02642	0.0318	0.05752
LMNB1	9266	base	0.025	centered	FALSE							0.04319	Error: Log-likelihood not converged (stop after 100 iteractions). | An error occurs, please check the options or data
LMNB2	9295	base	0.025	centered	TRUE	0.2588	0.0622	0.03006	0.004395	1e-06	0.02669	0.09457
LMOD1	9287	base	0.025	centered	TRUE	0.1614	0.06201	0.008428	0.003066	0.1769	0.04059	0.1366
LMOD2	9004	base	0.025	centered	TRUE	1e-06	0.06442	0.004044	0.002436	1e-06	0.02162	0.006059
LONP1	9081	base	0.025	centered	TRUE	0.2006	0.06349	0.01034	0.002882	1e-06	0.02193	0.01706
LPA	9632	base	0.025	centered	TRUE	0.4852	0.05938	0.003703	0.002479	0.01638	0.02818	0.0103
LPCAT2	10855	base	0.025	centered	FALSE							0.02682	Error: Log-likelihood not converged (stop after 100 iteractions). | An error occurs, please check the options or data
LPL	10895	base	0.025	centered	TRUE	0.2994	0.05194	0.03922	0.005597	0.008426	0.02793	0.2409
LPO	10568	base	0.025	centered	TRUE	0.439	0.0551	0.003937	0.002005	1e-06	0.01631	0.007985
LPP	8986	base	0.025	centered	TRUE	0.2013	0.0647	0.004643	0.002357	1e-06	0.01902	0.02512
LRCH4	8986	base	0.025	centered	TRUE	0.2397	0.06343	0.02166	0.004351	0.01727	0.02909	0.05468
LRFN2	9044	base	0.025	centered	TRUE	1e-06	0.06477	0.002032	0.002209	1e-06	0.0319	0.005164
LRG1	9342	base	0.025	centered	TRUE	0.4184	0.06246	0.01196	0.003291	0.03618	0.03427	0.0859
LRIG1	10977	base	0.025	centered	TRUE	0.4917	0.05136	0.03333	0.005038	0.03836	0.03256	0.03431
LRIG3	9044	base	0.025	centered	FALSE							0.03324	Error: Log-likelihood not converged (stop after 100 iteractions). | An error occurs, please check the options or data
LRP1	10855	base	0.025	centered	TRUE	0.877	0.0471	0.01206	0.002904	0.08422	0.03358	0.08172
LRP11	10895	base	0.025	centered	TRUE	0.36	0.05242	0.02925	0.004617	0.09261	0.03584	0.04415
LRP2	9044	base	0.025	centered	TRUE	0.02253	0.06215	1e-06	0.002081	0.1099	0.04651	0.004012
LRP2BP	9044	base	0.025	centered	FALSE							0.004582	Error: analysis stopped because more than half of the variance components are constrained. The result would be unreliable. | An error occurs, please check the options or data
LRPAP1	11017	base	0.025	centered	FALSE							0.02222	Error: analysis stopped because more than half of the variance components are constrained. The result would be unreliable. | An error occurs, please check the options or data
LRRC25	10855	base	0.025	centered	TRUE	0.4584	0.05236	0.0258	0.004105	1e-06	0.02616	0.04533
LRRC37A2	9282	base	0.025	centered	TRUE	0.9258	0.05826	0.00443	0.002453	0.000964	0.0165	0.01068
LRRC38	9044	base	0.025	centered	TRUE	0.0202	0.06223	0.004913	0.002517	0.01412	0.02998	0.05935
LRRC59	9306	base	0.025	centered	FALSE							0.01657	Error: Log-likelihood not converged (stop after 100 iteractions). | An error occurs, please check the options or data
LRRFIP1	9260	base	0.025	centered	FALSE							0.0576	Error: Log-likelihood not converged (stop after 100 iteractions). | An error occurs, please check the options or data
LRRN1	10715	base	0.025	centered	TRUE	0.6321	0.05228	0.02088	0.003832	0.01793	0.02748	0.03699
LRTM1	9044	base	0.025	centered	FALSE							0.005753	Error: analysis stopped because more than half of the variance components are constrained. The result would be unreliable. | An error occurs, please check the options or data
LRTM2	9287	base	0.025	centered	FALSE							0.05804	Error: Log-likelihood not converged (stop after 100 iteractions). | An error occurs, please check the options or data
LSM1	10646	base	0.025	centered	TRUE	0.04308	0.05327	1e-06	0.002068	0.04498	0.03216	0.006811
LSM8	9144	base	0.025	centered	TRUE	0.01281	0.06244	0.001691	0.002369	1e-06	0.0319	0.006689
LSP1	10887	base	0.025	centered	FALSE							0.07957	Error: Log-likelihood not converged (stop after 100 iteractions). | An error occurs, please check the options or data
LTA	10887	base	0.025	centered	TRUE	0.966	0.04598	0.01066	0.002763	0.01526	0.02428	0.0434
LTA4H	11012	base	0.025	centered	TRUE	0.09127	0.05225	0.006237	0.002483	0.05534	0.0323	0.05342
LTB	9260	base	0.025	centered	TRUE	0.2279	0.06027	0.002971	0.002236	1e-06	0.02654	0.02155
LTBP2	11038	base	0.025	centered	TRUE	0.3375	0.05098	0.02956	0.00477	0.01188	0.02885	0.2802
LTBP3	10646	base	0.025	centered	TRUE	0.252	0.05337	0.02521	0.003866	1e-06	0.0282	0.05447
LTBR	10873	base	0.025	centered	TRUE	0.3185	0.05192	0.03492	0.005231	0.09239	0.03668	0.04665
LTO1	10715	base	0.025	centered	TRUE	1e-06	0.05437	0.000332	0.001787	1e-06	0.01883	0.003223
LUZP2	9260	base	0.025	centered	TRUE	0.1248	0.06069	0.01399	0.00364	0.01476	0.02726	0.03238
LXN	10788	base	0.025	centered	TRUE	0.07891	0.05263	0.001622	0.00178	1e-06	0.01959	0.04547
LY6D	10854	base	0.025	centered	TRUE	0.3307	0.05205	0.02482	0.004396	0.2252	0.04244	0.04441
LY9	10821	base	0.025	centered	TRUE	0.4879	0.05303	0.007305	0.002345	0.004508	0.01825	0.02135
LY96	10834	base	0.025	centered	TRUE	0.1906	0.05182	0.01559	0.003315	0.04976	0.0317	0.04108
LYAR	10646	base	0.025	centered	TRUE	0.07267	0.05362	0.00802	0.002736	0.1043	0.03734	0.01713
LYN	10855	base	0.025	centered	TRUE	0.1394	0.05317	0.007978	0.002571	0.03551	0.02606	0.02118
LYPD1	10622	base	0.025	centered	FALSE							0.00669	Error: analysis stopped because more than half of the variance components are constrained. The result would be unreliable. | An error occurs, please check the options or data
LYPD3	10842	base	0.025	centered	FALSE							0.02798	Error: Log-likelihood not converged (stop after 100 iteractions). | An error occurs, please check the options or data
LYPD8	10646	base	0.025	centered	TRUE	0.2319	0.0544	0.003296	0.002152	1e-06	0.02186	0.009227
LYPLA2	9004	base	0.025	centered	TRUE	0.01569	0.06311	0.000751	0.002127	0.007163	0.01736	0.003869
LYSMD3	9044	base	0.025	centered	TRUE	0.04914	0.06432	0.002572	0.002452	1e-06	0.02819	0.01425
LYVE1	9342	base	0.025	centered	FALSE							0.04318	Error: Log-likelihood not converged (stop after 100 iteractions). | An error occurs, please check the options or data
LYZL2	8960	base	0.025	centered	TRUE	0.1669	0.06381	0.002392	0.002444	1e-06	0.01956	0.1515
LZTFL1	9127	base	0.025	centered	FALSE							0.02578	Error: Log-likelihood not converged (stop after 100 iteractions). | An error occurs, please check the options or data
M6PR	9081	base	0.025	centered	TRUE	0.02606	0.06737	0.000585	0.002115	1e-06	0.03233	0.005739
MAD1L1	10791	base	0.025	centered	FALSE							0.07282	Error: Log-likelihood not converged (stop after 100 iteractions). | An error occurs, please check the options or data
MAEA	10646	base	0.025	centered	TRUE	0.002766	0.05401	0.004429	0.002292	1e-06	0.02355	0.01812
MAG	9044	base	0.025	centered	TRUE	1e-06	0.06372	0.000733	0.00223	1e-06	0.02013	0.004856
MAGEA3	9144	base	0.025	centered	FALSE							0.003962	Error: analysis stopped because more than half of the variance components are constrained. The result would be unreliable. | An error occurs, please check the options or data
MAGED1	10646	base	0.025	centered	TRUE	0.1505	0.05381	0.002505	0.001983	0.01731	0.01884	0.0101
MAMDC2	9306	base	0.025	centered	TRUE	0.2861	0.06159	0.03044	0.00518	0.03135	0.03117	0.0651
MAMDC4	9260	base	0.025	centered	TRUE	0.222	0.05649	0.1155	0.0122	0.04058	0.03472	0.04106
MAN1A2	9081	base	0.025	centered	TRUE	0.3656	0.06289	0.008663	0.003128	1e-06	0.0222	0.1045
MAN2B2	9306	base	0.025	centered	TRUE	0.6967	0.06085	0.0126	0.003223	0.007878	0.02553	0.04231
MANEAL	8960	base	0.025	centered	TRUE	0.02303	0.06356	0.002184	0.002305	0.07042	0.03652	0.002855
MANF	10954	base	0.025	centered	TRUE	0.1587	0.05207	0.005511	0.002271	0.009796	0.02126	0.01996
MANSC1	10921	base	0.025	centered	TRUE	0.3373	0.05241	0.02591	0.004338	0.006073	0.02904	0.00956
MANSC4	8986	base	0.025	centered	FALSE							0.04103	Error: Log-likelihood not converged (stop after 100 iteractions). | An error occurs, please check the options or data
MAP1LC3A	9004	base	0.025	centered	TRUE	1e-06	0.0633	0.005515	0.002747	0.003874	0.02431	0.006883
MAP1LC3B2	8986	base	0.025	centered	FALSE							0.005809	Error: analysis stopped because more than half of the variance components are constrained. The result would be unreliable. | An error occurs, please check the options or data
MAP2	9295	base	0.025	centered	TRUE	0.1302	0.06174	0.009534	0.002767	1e-06	0.02386	0.01981
MAP2K1	9282	base	0.025	centered	TRUE	0.1575	0.06124	0.01054	0.003244	0.005119	0.02444	0.03849
MAP2K6	10887	base	0.025	centered	TRUE	0.157	0.05255	0.003307	0.002062	1e-06	0.01863	0.03104
MAP3K5	10646	base	0.025	centered	FALSE							0.06128	Error: Log-likelihood not converged (stop after 100 iteractions). | An error occurs, please check the options or data
MAP4K5	10813	base	0.025	centered	TRUE	0.1595	0.0528	0.007458	0.002569	0.03236	0.02728	0.02913
MAPK13	8960	base	0.025	centered	TRUE	0.01845	0.06337	0.001407	0.001974	1e-06	0.03058	0.0152
MAPK9	10887	base	0.025	centered	TRUE	0.06034	0.05163	0.005694	0.002392	0.005086	0.02054	0.03805
MAPKAPK2	9144	base	0.025	centered	TRUE	0.1272	0.06297	0.005477	0.00267	0.06672	0.03772	0.02628
MAPRE3	8960	base	0.025	centered	FALSE							0.006291	Error: Log-likelihood not converged (stop after 100 iteractions). | An error occurs, please check the options or data
MAPT	10622	base	0.025	centered	TRUE	0.007558	0.05482	0.000118	0.001662	1e-06	0.01973	0.004696
MARCO	10895	base	0.025	centered	FALSE							0.05757	Error: Log-likelihood not converged (stop after 100 iteractions). | An error occurs, please check the options or data
MARS1	9627	base	0.025	centered	FALSE							0.0374	Error: Log-likelihood not converged (stop after 100 iteractions). | An error occurs, please check the options or data
MASP1	10813	base	0.025	centered	TRUE	0.3459	0.0535	0.005023	0.001961	1e-06	0.01798	0.03688
MATN2	10934	base	0.025	centered	TRUE	0.3288	0.05274	0.02161	0.004012	0.06349	0.03398	0.05574
MATN3	10818	base	0.025	centered	TRUE	0.46	0.05251	0.01305	0.003155	0.01622	0.02562	0.0373
MAVS	10646	base	0.025	centered	TRUE	0.2124	0.05421	0.007439	0.002661	0.003903	0.02063	0.04822
MAX	10622	base	0.025	centered	FALSE							0.02256	Error: Log-likelihood not converged (stop after 100 iteractions). | An error occurs, please check the options or data
MB	11038	base	0.025	centered	TRUE	0.1837	0.05167	0.008535	0.002275	1e-06	0.02023	0.2626
MBL2	9728	base	0.025	centered	TRUE	0.7632	0.05721	0.003283	0.002236	1e-06	0.01722	0.0101
MCAM	10959	base	0.025	centered	TRUE	0.2617	0.05116	0.0188	0.00348	1e-06	0.0235	0.09206
MCEE	9287	base	0.025	centered	TRUE	0.08577	0.06175	0.003136	0.00239	0.006146	0.01732	0.00619
MCEMP1	9077	base	0.025	centered	TRUE	0.3171	0.06452	0.006828	0.00291	1e-06	0.02797	0.01276
MCFD2	10834	base	0.025	centered	FALSE							0.01649	Error: Log-likelihood not converged (stop after 100 iteractions). | An error occurs, please check the options or data
MCTS1	9282	base	0.025	centered	FALSE							0.02003	Error: Log-likelihood not converged (stop after 100 iteractions). | An error occurs, please check the options or data
MDGA1	10834	base	0.025	centered	TRUE	0.8027	0.05146	0.01018	0.002787	0.03684	0.02625	0.06264
MDH1	9253	base	0.025	centered	TRUE	0.1405	0.06168	0.007744	0.002801	1e-06	0.02705	0.04593
MDK	10891	base	0.025	centered	TRUE	0.1662	0.05187	0.01823	0.003733	0.1702	0.03978	0.03009
MDM1	9044	base	0.025	centered	FALSE							0.008831	Error: Log-likelihood not converged (stop after 100 iteractions). | An error occurs, please check the options or data
MECR	9081	base	0.025	centered	FALSE							0.01686	Error: Log-likelihood not converged (stop after 100 iteractions). | An error occurs, please check the options or data
MED18	10646	base	0.025	centered	TRUE	0.1472	0.0538	0.007364	0.00262	0.02011	0.02588	0.02408
MED21	8986	base	0.025	centered	TRUE	0.07789	0.06261	0.006001	0.00282	1e-06	0.01884	0.005759
MEGF10	10919	base	0.025	centered	TRUE	0.6215	0.05073	0.02772	0.004466	1e-06	0.02401	0.04948
MEGF11	8986	base	0.025	centered	TRUE	0.005011	0.06518	0.003724	0.002562	1e-06	0.03032	0.01004
MEGF9	11006	base	0.025	centered	TRUE	0.3035	0.05082	0.0385	0.005553	0.04882	0.03171	0.02057
MELTF	9306	base	0.025	centered	TRUE	0.4277	0.06127	0.0105	0.002989	0.0956	0.03629	0.03673
MENT	9127	base	0.025	centered	TRUE	0.513	0.06145	0.02899	0.005106	0.0187	0.03454	0.1183
MEP1A	9282	base	0.025	centered	TRUE	0.4989	0.06177	0.01565	0.003681	0.03339	0.02898	0.06711
MEP1B	10895	base	0.025	centered	FALSE							0.02352	Error: Log-likelihood not converged (stop after 100 iteractions). | An error occurs, please check the options or data
MEPE	10919	base	0.025	centered	TRUE	0.2971	0.05281	0.03087	0.005064	0.07199	0.0325	0.1226
MERTK	11034	base	0.025	centered	TRUE	0.3963	0.05211	0.01988	0.003901	0.05495	0.03116	0.09808
MESD	10897	base	0.025	centered	TRUE	0.1668	0.05277	0.006136	0.00238	0.02275	0.02449	0.01945
MET	10936	base	0.025	centered	TRUE	0.386	0.0518	0.03133	0.004963	0.03432	0.02935	0.06551
METAP1	10622	base	0.025	centered	TRUE	0.0983	0.05319	0.000279	0.001511	0.1218	0.03831	0.005698
METAP1D	10887	base	0.025	centered	TRUE	0.1338	0.05215	0.00673	0.002407	0.01912	0.02339	0.01747
METAP2	10996	base	0.025	centered	TRUE	0.1448	0.05194	0.009761	0.00276	0.04602	0.03034	0.03967
MFAP3	10709	base	0.025	centered	FALSE							0.003796	Error: analysis stopped because more than half of the variance components are constrained. The result would be unreliable. | An error occurs, please check the options or data
MFAP3L	9044	base	0.025	centered	TRUE	0.02047	0.06448	0.002768	0.002233	1e-06	0.02796	0.00659
MFAP4	9127	base	0.025	centered	TRUE	0.2475	0.06312	0.0118	0.003191	1e-06	0.02452	0.06176
MFAP5	11038	base	0.025	centered	TRUE	0.2362	0.05079	0.04335	0.006025	0.1022	0.03242	0.06403
MFGE8	10897	base	0.025	centered	TRUE	0.3906	0.05169	0.01515	0.003366	0.1435	0.0376	0.03509
MGLL	10943	base	0.025	centered	TRUE	0.1796	0.05239	0.003953	0.002199	0.03057	0.02509	0.0248
MGMT	10887	base	0.025	centered	TRUE	0.2812	0.05266	0.004339	0.002257	0.01083	0.02218	0.02001
MIA	10921	base	0.025	centered	TRUE	0.4543	0.05272	0.02226	0.004049	0.08392	0.03379	0.01922
MICALL2	9044	base	0.025	centered	FALSE							0.03653	Error: Log-likelihood not converged (stop after 100 iteractions). | An error occurs, please check the options or data
MICB_MICA	10887	base	0.025	centered	FALSE							0.004929	Error: Log-likelihood not converged (stop after 100 iteractions). | An error occurs, please check the options or data
MIF	10879	base	0.025	centered	TRUE	0.1439	0.05245	0.01215	0.00315	0.02264	0.02714	0.03406
MILR1	10715	base	0.025	centered	FALSE							0.03332	Error: Log-likelihood not converged (stop after 100 iteractions). | An error occurs, please check the options or data
MINDY1	9260	base	0.025	centered	TRUE	0.1848	0.06291	0.005255	0.002673	1e-06	0.02645	0.03748
MINK1	9295	base	0.025	centered	FALSE							0.02612	Error: Log-likelihood not converged (stop after 100 iteractions). | An error occurs, please check the options or data
MITD1	10834	base	0.025	centered	TRUE	0.158	0.05318	0.00836	0.002679	0.03114	0.02606	0.02748
MKI67	9077	base	0.025	centered	TRUE	0.02428	0.06521	0.005657	0.002855	1e-06	0.03052	0.01232
MLLT1	8960	base	0.025	centered	TRUE	0.03094	0.06374	0.003734	0.002698	0.09838	0.03559	0.006388
MLN	10887	base	0.025	centered	TRUE	0.642	0.05149	0.01186	0.002996	0.02118	0.02696	0.133
MME	10855	base	0.025	centered	TRUE	0.431	0.05168	0.03411	0.005136	0.0329	0.02785	0.08437
MMP1	10534	base	0.025	centered	FALSE							0.02098	Error: Log-likelihood not converged (stop after 100 iteractions). | An error occurs, please check the options or data
MMP10	10887	base	0.025	centered	TRUE	0.2214	0.05319	0.009786	0.002667	1e-06	0.01914	0.01677
MMP12	10907	base	0.025	centered	TRUE	0.4712	0.05061	0.02637	0.004453	0.2289	0.04103	0.1619
MMP13	10622	base	0.025	centered	TRUE	0.04871	0.05415	0.007142	0.002585	1e-06	0.02833	0.02735
MMP15	9306	base	0.025	centered	TRUE	0.04224	0.06401	0.003782	0.002749	1e-06	0.03229	0.004737
MMP3	10897	base	0.025	centered	TRUE	0.5405	0.05191	0.01205	0.003125	0.09796	0.03454	0.4195
MMP7	10691	base	0.025	centered	TRUE	0.1598	0.05332	0.02437	0.004259	0.01661	0.02788	0.08959
MMP8	10999	base	0.025	centered	TRUE	0.3108	0.05252	0.01914	0.003589	0.004485	0.02575	0.0431
MMP9	10869	base	0.025	centered	TRUE	0.1954	0.05195	0.0276	0.004542	0.0215	0.0274	0.04521
MMUT	8986	base	0.025	centered	TRUE	0.009491	0.0632	0.003061	0.002249	1e-06	0.01996	0.008859
MN1	9044	base	0.025	centered	TRUE	0.009305	0.06411	0.002017	0.002232	1e-06	0.02929	0.003745
MNAT1	9144	base	0.025	centered	TRUE	0.0202	0.06296	0.003145	0.002502	1e-06	0.02464	0.008097
MNDA	10876	base	0.025	centered	FALSE							0.09384	Error: Log-likelihood not converged (stop after 100 iteractions). | An error occurs, please check the options or data
MOCS2	9127	base	0.025	centered	TRUE	0.3483	0.06297	0.004438	0.002134	1e-06	0.01909	0.032
MOG	11012	base	0.025	centered	TRUE	0.3018	0.05127	0.0266	0.00451	0.06654	0.035	0.1116
MORC3	9295	base	0.025	centered	TRUE	0.007751	0.06054	0.002216	0.002223	0.1926	0.04581	0.006599
MORF4L1	9144	base	0.025	centered	TRUE	1e-06	0.06286	0.001906	0.00231	1e-06	0.02273	0.005703
MORF4L2	8960	base	0.025	centered	TRUE	0.09698	0.06208	0.006211	0.002709	0.04806	0.03389	0.003997
MORN4	8960	base	0.025	centered	FALSE							0.006438	Error: analysis stopped because more than half of the variance components are constrained. The result would be unreliable. | An error occurs, please check the options or data
MPHOSPH8	10709	base	0.025	centered	TRUE	0.1092	0.05334	0.005277	0.002254	0.01367	0.02535	0.02091
MPI	10855	base	0.025	centered	TRUE	0.173	0.05279	0.005384	0.002267	0.04882	0.02878	0.02479
MPIG6B	10943	base	0.025	centered	TRUE	0.183	0.05274	0.005145	0.002231	0.004228	0.02017	0.01983
MPO	10897	base	0.025	centered	FALSE							0.02991	Error: Log-likelihood not converged (stop after 100 iteractions). | An error occurs, please check the options or data
MPRIP	9232	base	0.025	centered	TRUE	0.02998	0.06229	0.005967	0.002677	1e-06	0.02879	0.01069
MRC1	9322	base	0.025	centered	TRUE	0.2993	0.06022	0.04908	0.0067	0.07663	0.03884	0.07596
MRI1	9044	base	0.025	centered	FALSE							0.04264	Error: Log-likelihood not converged (stop after 100 iteractions). | An error occurs, please check the options or data
MRPL24	8986	base	0.025	centered	TRUE	1e-06	0.0652	0.002852	0.002342	1e-06	0.02194	0.005101
MRPL28	9287	base	0.025	centered	TRUE	1e-06	0.06294	0.001354	0.002161	1e-06	0.01727	0.003929
MRPL46	10622	base	0.025	centered	TRUE	0.03853	0.05336	0.001977	0.002025	1e-06	0.01686	0.005726
MRPL52	8934	base	0.025	centered	TRUE	0.01191	0.06389	0.003978	0.002636	0.07164	0.03803	0.005185
MRPL58	9287	base	0.025	centered	FALSE							0.005477	Error: Log-likelihood not converged (stop after 100 iteractions). | An error occurs, please check the options or data
MRPS16	9077	base	0.025	centered	TRUE	0.03697	0.06564	0.001947	0.002313	1e-06	0.0281	0.009375
MSLN	10841	base	0.025	centered	TRUE	0.4111	0.05254	0.01201	0.003051	0.03116	0.02874	0.08097
MSLNL	9044	base	0.025	centered	TRUE	1e-06	0.06593	0.000193	0.001932	1e-06	0.02214	0.01024
MSMB	10881	base	0.025	centered	TRUE	0.6883	0.05186	0.007886	0.002574	0.05526	0.03186	0.1572
MSR1	11017	base	0.025	centered	TRUE	0.3603	0.05128	0.03794	0.005191	1e-06	0.02575	0.1244
MSRA	10921	base	0.025	centered	TRUE	0.157	0.05187	0.007951	0.002587	0.05242	0.02858	0.02629
MSTN	10709	base	0.025	centered	TRUE	0.3301	0.05263	0.02462	0.004356	0.0539	0.03179	0.1945
MTDH	9077	base	0.025	centered	FALSE							0.02291	Error: Log-likelihood not converged (stop after 100 iteractions). | An error occurs, please check the options or data
MTHFD2	9295	base	0.025	centered	TRUE	0.09007	0.06171	0.001045	0.001954	1e-06	0.02263	0.004384
MTHFSD	9144	base	0.025	centered	TRUE	0.325	0.06308	0.009672	0.002732	1e-06	0.02258	0.02809
MTIF3	9282	base	0.025	centered	TRUE	0.1523	0.06187	0.01028	0.00306	1e-06	0.02088	0.01479
MTPN	10709	base	0.025	centered	FALSE							0.004802	Error: analysis stopped because more than half of the variance components are constrained. The result would be unreliable. | An error occurs, please check the options or data
MTR	8986	base	0.025	centered	TRUE	0.07955	0.06423	0.00298	0.002369	1e-06	0.02606	0.004868
MTSS1	9282	base	0.025	centered	TRUE	0.1887	0.06155	0.001335	0.001687	1e-06	0.01804	0.04254
MTSS2	9260	base	0.025	centered	TRUE	0.1344	0.06238	0.009736	0.003056	0.01127	0.0238	0.03072
MTUS1	9144	base	0.025	centered	TRUE	1e-06	0.06223	0.007347	0.002498	0.04812	0.02855	0.03473
MUC13	10622	base	0.025	centered	TRUE	0.2545	0.05389	0.02242	0.004207	0.05006	0.02935	0.0332
MUC16	10855	base	0.025	centered	TRUE	0.09229	0.05296	0.005344	0.002351	0.000705	0.01822	0.01295
MUC2	9324	base	0.025	centered	TRUE	0.7164	0.06006	0.003153	0.00234	1e-06	0.01676	0.0154
MUCL3	8960	base	0.025	centered	FALSE							0.008441	Error: analysis stopped because more than half of the variance components are constrained. The result would be unreliable. | An error occurs, please check the options or data
MVK	10715	base	0.025	centered	TRUE	0.2363	0.05237	0.03256	0.005114	0.03592	0.03019	0.05619
MXRA8	9127	base	0.025	centered	TRUE	0.3322	0.05967	0.06618	0.00823	0.1365	0.03884	0.1414
MYBPC1	9306	base	0.025	centered	FALSE							0.1474	Error: Log-likelihood not converged (stop after 100 iteractions). | An error occurs, please check the options or data
MYBPC2	9081	base	0.025	centered	FALSE							0.06147	Error: Log-likelihood not converged (stop after 100 iteractions). | An error occurs, please check the options or data
MYCBP2	9287	base	0.025	centered	FALSE							0.02932	Error: Log-likelihood not converged (stop after 100 iteractions). | An error occurs, please check the options or data
MYDGF	9306	base	0.025	centered	FALSE							0.02109	Error: Log-likelihood not converged (stop after 100 iteractions). | An error occurs, please check the options or data
MYH4	8986	base	0.025	centered	TRUE	0.06106	0.06326	1e-06	0.002448	0.1676	0.04343	0.003425
MYH7B	8960	base	0.025	centered	FALSE							0.004936	Error: analysis stopped because more than half of the variance components are constrained. The result would be unreliable. | An error occurs, please check the options or data
MYH9	9324	base	0.025	centered	TRUE	0.2318	0.06167	0.01107	0.003179	0.002765	0.02032	0.02474
MYL1	8986	base	0.025	centered	TRUE	1e-06	0.06335	0.003564	0.00261	1e-06	0.02681	0.01926
MYL3	9081	base	0.025	centered	TRUE	0.2762	0.06244	0.02765	0.004952	1e-06	0.03212	0.1501
MYL4	9081	base	0.025	centered	TRUE	0.02364	0.064	0.002707	0.002365	1e-06	0.02711	0.06905
MYL6B	9044	base	0.025	centered	FALSE							0.005041	Error: Log-likelihood not converged (stop after 100 iteractions). | An error occurs, please check the options or data
MYLPF	9044	base	0.025	centered	TRUE	0.02734	0.06323	0.005828	0.002939	1e-06	0.02828	0.0632
MYO6	9287	base	0.025	centered	TRUE	0.04698	0.06188	0.001788	0.00212	1e-06	0.02556	0.006365
MYO9B	10715	base	0.025	centered	TRUE	0.008757	0.0532	0.005319	0.002417	1e-06	0.0251	0.03379
MYOC	10897	base	0.025	centered	TRUE	0.3795	0.05223	0.01711	0.003625	0.02369	0.02763	0.09446
MYOM1	9004	base	0.025	centered	TRUE	0.06162	0.06211	0.000587	0.001902	0.2901	0.04961	0.003288
MYOM2	8986	base	0.025	centered	TRUE	0.09432	0.06348	0.01433	0.003797	0.1264	0.0419	0.04511
MYOM3	9127	base	0.025	centered	TRUE	0.3532	0.06161	0.03446	0.005527	1e-06	0.03208	0.1432
MZB1	10945	base	0.025	centered	TRUE	0.2752	0.0515	0.033	0.004902	0.02329	0.02816	0.03517
MZT1	10646	base	0.025	centered	TRUE	0.1344	0.054	0.000617	0.001888	1e-06	0.0191	0.03011
NAA10	8986	base	0.025	centered	TRUE	0.06434	0.06434	0.003942	0.002492	0.03129	0.02667	0.01375
NAA80	9044	base	0.025	centered	FALSE							0.03315	Error: Log-likelihood not converged (stop after 100 iteractions). | An error occurs, please check the options or data
NAAA	10780	base	0.025	centered	TRUE	0.683	0.05148	0.01412	0.003304	0.01522	0.02568	0.008681
NACC1	9260	base	0.025	centered	TRUE	0.05962	0.06174	0.00735	0.002554	1e-06	0.02364	0.03518
NADK	10895	base	0.025	centered	TRUE	0.1434	0.05281	0.01755	0.003487	1e-06	0.0253	0.0636
NAGA	9059	base	0.025	centered	TRUE	0.07568	0.06956	0.01259	0.003957	1e-06	0.04655	0.01175
NAGK	9059	base	0.025	centered	TRUE	0.2862	0.06278	0.01607	0.00385	0.02377	0.03071	0.05513
NAGPA	9127	base	0.025	centered	TRUE	0.3183	0.0621	0.01821	0.004089	0.1108	0.04138	0.04718
NAMPT	10646	base	0.025	centered	FALSE							0.0247	Error: Log-likelihood not converged (stop after 100 iteractions). | An error occurs, please check the options or data
NAP1L4	9256	base	0.025	centered	TRUE	0.1819	0.06218	0.0013	0.001854	1e-06	0.02195	0.07523
NAPRT	9295	base	0.025	centered	TRUE	0.09477	0.06118	0.004996	0.00253	0.1816	0.04132	0.04775
NARS1	9287	base	0.025	centered	TRUE	0.09119	0.06199	0.004836	0.002581	0.03179	0.02952	0.03374
NBL1	10921	base	0.025	centered	TRUE	0.1459	0.05112	0.04202	0.00582	0.001955	0.02778	0.05574
NBN	10715	base	0.025	centered	TRUE	0.000245	0.05351	0.008986	0.00286	1e-06	0.02799	0.05562
NCAM1	10959	base	0.025	centered	TRUE	0.3667	0.05174	0.01942	0.003739	0.05929	0.03238	0.1027
NCAM2	10897	base	0.025	centered	TRUE	0.4568	0.0523	0.02736	0.004304	1e-06	0.02182	0.03143
NCAN	11017	base	0.025	centered	TRUE	0.4159	0.05042	0.0398	0.005626	0.004945	0.02912	0.116
NCF2	10878	base	0.025	centered	FALSE							0.1106	Error: Log-likelihood not converged (stop after 100 iteractions). | An error occurs, please check the options or data
NCK2	10954	base	0.025	centered	TRUE	0.1288	0.0523	0.006181	0.002397	0.03977	0.02701	0.02247
NCLN	10715	base	0.025	centered	FALSE							0.007084	Error: Log-likelihood not converged (stop after 100 iteractions). | An error occurs, please check the options or data
NCR1	10866	base	0.025	centered	TRUE	0.3704	0.05177	0.03089	0.004901	0.0944	0.03539	0.01528
NCR3LG1	9282	base	0.025	centered	TRUE	0.4186	0.06094	0.01963	0.003798	1e-06	0.02827	0.09554
NCS1	11012	base	0.025	centered	TRUE	0.3376	0.05248	0.01735	0.003611	0.07979	0.03518	0.206
NDRG1	10622	base	0.025	centered	TRUE	0.01832	0.05315	0.004712	0.00229	0.06657	0.02385	0.00479
NDST1	9260	base	0.025	centered	TRUE	1e-06	0.06108	1e-06	0.001705	0.1664	0.03759	0.004956
NDUFA5	9063	base	0.025	centered	TRUE	0.1267	0.06327	0.004071	0.002451	1e-06	0.0212	0.02038
NDUFB7	9282	base	0.025	centered	TRUE	0.1279	0.06202	0.008227	0.002836	1e-06	0.01964	0.02032
NDUFS6	10646	base	0.025	centered	FALSE							0.01068	Error: Log-likelihood not converged (stop after 100 iteractions). | An error occurs, please check the options or data
NEB	8986	base	0.025	centered	TRUE	0.04859	0.06251	0.004381	0.002622	0.2109	0.04253	0.01211
NECAP2	8986	base	0.025	centered	FALSE							0.01764	Error: Log-likelihood not converged (stop after 100 iteractions). | An error occurs, please check the options or data
NECTIN1	9077	base	0.025	centered	TRUE	0.1577	0.06413	0.004191	0.002401	1e-06	0.01926	0.006516
NECTIN2	10880	base	0.025	centered	TRUE	0.2302	0.05217	0.036	0.00527	0.05027	0.03234	0.03998
NECTIN4	10921	base	0.025	centered	TRUE	0.278	0.05123	0.0343	0.005276	0.1076	0.03689	0.04195
NEDD4L	9077	base	0.025	centered	TRUE	0.03088	0.06256	0.007686	0.002961	0.02531	0.02753	0.04824
NEDD9	9077	base	0.025	centered	TRUE	0.05977	0.06359	0.007252	0.002883	1e-06	0.02812	0.01955
NEFL	10594	base	0.025	centered	TRUE	0.1407	0.05446	0.01216	0.002816	1e-06	0.0212	0.2507
NEK7	9144	base	0.025	centered	TRUE	0.09302	0.06334	0.002654	0.002187	1e-06	0.02552	0.01112
NELL1	10921	base	0.025	centered	TRUE	0.3051	0.05159	0.02219	0.004104	0.02355	0.02558	0.01177
NELL2	10954	base	0.025	centered	TRUE	0.2578	0.05171	0.01764	0.003571	0.01064	0.02519	0.04942
NENF	9260	base	0.025	centered	TRUE	0.01582	0.0603	0.01093	0.003151	1e-06	0.02353	0.006305
NEO1	9287	base	0.025	centered	TRUE	0.004079	0.06158	0.006264	0.002843	0.1615	0.04533	0.02823
NEXN	9322	base	0.025	centered	TRUE	0.111	0.06233	0.004115	0.002537	1e-06	0.03014	0.02669
NFASC	11034	base	0.025	centered	TRUE	0.4056	0.0517	0.02656	0.004567	0.1599	0.04018	0.117
NFAT5	9077	base	0.025	centered	TRUE	0.03002	0.0647	0.01055	0.003456	1e-06	0.03046	0.04172
NFATC1	10887	base	0.025	centered	TRUE	0.1357	0.0523	0.006674	0.002468	0.01642	0.02278	0.05771
NFATC3	10715	base	0.025	centered	FALSE							0.01617	Error: Log-likelihood not converged (stop after 100 iteractions). | An error occurs, please check the options or data
NFE2	9081	base	0.025	centered	FALSE							0.04251	Error: Log-likelihood not converged (stop after 100 iteractions). | An error occurs, please check the options or data
NFIC	9287	base	0.025	centered	TRUE	0.02477	0.06076	0.001208	0.002025	0.184	0.03643	0.006934
NFKB1	8986	base	0.025	centered	TRUE	0.2235	0.06424	0.0097	0.002959	1e-06	0.02196	0.04509
NFKB2	9144	base	0.025	centered	FALSE							0.004869	Error: analysis stopped because more than half of the variance components are constrained. The result would be unreliable. | An error occurs, please check the options or data
NFKBIE	10646	base	0.025	centered	TRUE	0.1844	0.05367	0.01238	0.003146	0.01858	0.0256	0.03753
NFU1	9282	base	0.025	centered	TRUE	0.1157	0.06214	0.007125	0.002562	1e-06	0.02008	0.01695
NFX1	8986	base	0.025	centered	TRUE	0.06171	0.06412	0.006232	0.002699	0.00259	0.02176	0.05409
NFYA	8986	base	0.025	centered	TRUE	1e-06	0.06261	0.004085	0.002404	1e-06	0.02626	0.01923
NGF	10834	base	0.025	centered	FALSE							0.005776	Error: analysis stopped because more than half of the variance components are constrained. The result would be unreliable. | An error occurs, please check the options or data
NGFR	9306	base	0.025	centered	TRUE	0.0946	0.06119	0.000298	0.00192	0.01134	0.02288	0.009661
NGRN	9295	base	0.025	centered	TRUE	0.1056	0.06317	0.01293	0.003376	1e-06	0.02662	0.01505
NHLRC3	8898	base	0.025	centered	TRUE	0.4077	0.06147	0.0527	0.00719	0.04076	0.03042	0.06743
NID1	10915	base	0.025	centered	TRUE	0.2437	0.05155	0.01076	0.002788	1e-06	0.01857	0.05603
NID2	10897	base	0.025	centered	TRUE	0.6037	0.05232	0.004694	0.002131	0.000466	0.0167	0.01133
NINJ1	10646	base	0.025	centered	TRUE	0.02591	0.05387	0.003468	0.00226	1e-06	0.02702	0.008247
NIT1	9081	base	0.025	centered	TRUE	0.1985	0.06343	0.009061	0.003073	0.0417	0.03454	0.05928
NIT2	9270	base	0.025	centered	TRUE	0.1614	0.06157	0.01627	0.003735	0.00043	0.02175	0.02863
NLGN1	9044	base	0.025	centered	TRUE	1e-06	0.06752	0.000339	0.001999	1e-06	0.0371	0.006546
NLGN2	9004	base	0.025	centered	TRUE	1e-06	0.06452	0.002209	0.002343	1e-06	0.02769	0.006414
NME1	9077	base	0.025	centered	TRUE	0.1168	0.06231	0.000492	0.001791	0.07499	0.03896	0.0046
NME3	10934	base	0.025	centered	TRUE	0.2518	0.05249	0.006131	0.001946	1e-06	0.01762	0.008768
NMI	9236	base	0.025	centered	TRUE	0.2498	0.0621	0.008001	0.002975	0.01246	0.0227	0.02178
NMNAT1	10834	base	0.025	centered	TRUE	0.1097	0.05324	0.0105	0.002856	1e-06	0.02987	0.08399
NMRK2	8960	base	0.025	centered	FALSE							0.005101	Error: Log-likelihood not converged (stop after 100 iteractions). | An error occurs, please check the options or data
NMT1	9287	base	0.025	centered	TRUE	0.02193	0.06076	0.005361	0.002642	0.1106	0.03729	0.01161
NOMO1	10897	base	0.025	centered	TRUE	0.3594	0.05149	0.03761	0.005341	0.04089	0.03131	0.04256
NOP56	8986	base	0.025	centered	TRUE	0.08303	0.06325	0.005584	0.002815	0.03443	0.02959	0.004961
NOS1	10622	base	0.025	centered	FALSE							0.1209	Error: Log-likelihood not converged (stop after 100 iteractions). | An error occurs, please check the options or data
NOS2	8986	base	0.025	centered	FALSE							0.01462	Error: Log-likelihood not converged (stop after 100 iteractions). | An error occurs, please check the options or data
NOS3	10622	base	0.025	centered	TRUE	0.1193	0.05264	0.04142	0.00579	0.05135	0.03267	0.04901
NOTCH1	11038	base	0.025	centered	TRUE	0.1589	0.0509	0.02448	0.004233	1e-06	0.02522	0.04096
NOTCH2	9324	base	0.025	centered	FALSE							0.03435	Error: Log-likelihood not converged (stop after 100 iteractions). | An error occurs, please check the options or data
NOTCH3	11038	base	0.025	centered	FALSE							0.1129	Error: Log-likelihood not converged (stop after 100 iteractions). | An error occurs, please check the options or data
NPC2	9160	base	0.025	centered	FALSE							0.1121	Error: Log-likelihood not converged (stop after 100 iteractions). | An error occurs, please check the options or data
NPDC1	10895	base	0.025	centered	TRUE	0.1457	0.05096	0.04432	0.006098	0.1355	0.0391	0.08253
NPHS1	9077	base	0.025	centered	TRUE	0.1515	0.06303	0.001213	0.001924	0.06006	0.03398	0.01102
NPHS2	9077	base	0.025	centered	FALSE							0.004361	Error: analysis stopped because more than half of the variance components are constrained. The result would be unreliable. | An error occurs, please check the options or data
NPL	9306	base	0.025	centered	TRUE	0.3512	0.05979	0.03732	0.005648	1e-06	0.02817	0.2248
NPM1	3012	base	0.025	centered	TRUE	0.4397	0.1911	0.005133	0.00676	1e-06	0.06304	0.09868
NPPB	10709	base	0.025	centered	FALSE							0.05825	Error: Log-likelihood not converged (stop after 100 iteractions). | An error occurs, please check the options or data
NPPC	10887	base	0.025	centered	TRUE	0.1714	0.05188	0.03732	0.005427	0.1155	0.03521	0.2418
NPR1	8986	base	0.025	centered	TRUE	0.0564	0.06805	0.007625	0.003231	1e-06	0.04002	0.006729
NPTN	10646	base	0.025	centered	TRUE	0.02669	0.05372	0.001909	0.001898	1e-06	0.02034	0.009028
NPTX1	10897	base	0.025	centered	FALSE							0.08079	Error: Log-likelihood not converged (stop after 100 iteractions). | An error occurs, please check the options or data
NPTX2	9324	base	0.025	centered	TRUE	0.443	0.06112	0.00862	0.00294	0.1015	0.03947	0.296
NPTXR	10895	base	0.025	centered	TRUE	0.2768	0.05167	0.02513	0.004327	0.1119	0.03704	0.03715
NPY	11012	base	0.025	centered	TRUE	0.3102	0.05178	0.02173	0.003998	1e-06	0.02425	0.07875
NRCAM	10895	base	0.025	centered	TRUE	0.3189	0.05192	0.02891	0.004711	0.004039	0.02651	0.01304
NRGN	9322	base	0.025	centered	FALSE							0.02577	Error: Log-likelihood not converged (stop after 100 iteractions). | An error occurs, please check the options or data
NRN1	9287	base	0.025	centered	TRUE	0.04722	0.06771	0.002199	0.002606	1e-06	0.03491	0.00489
NRP1	10976	base	0.025	centered	TRUE	0.2866	0.05204	0.02218	0.004231	1e-06	0.0251	0.03334
NRP2	10897	base	0.025	centered	TRUE	0.2574	0.0524	0.01864	0.003506	1e-06	0.02458	0.07369
NRTN	10715	base	0.025	centered	TRUE	1e-06	0.05585	0.002314	0.002063	1e-06	0.02445	0.003826
NRXN3	9044	base	0.025	centered	FALSE							0.005626	Error: Log-likelihood not converged (stop after 100 iteractions). | An error occurs, please check the options or data
NSFL1C	11017	base	0.025	centered	TRUE	0.09918	0.05177	0.01133	0.002982	0.01635	0.02664	0.08316
NT5C	9306	base	0.025	centered	TRUE	0.326	0.06204	0.003603	0.002322	1e-06	0.02024	0.0271
NT5C1A	9295	base	0.025	centered	FALSE							0.1041	Error: Log-likelihood not converged (stop after 100 iteractions). | An error occurs, please check the options or data
NT5C3A	10865	base	0.025	centered	TRUE	0.06987	0.05274	0.000257	0.001788	0.01343	0.02198	0.0327
NT5E	10921	base	0.025	centered	TRUE	0.5312	0.05244	0.009187	0.002209	1e-06	0.01826	0.03509
NTF3	10887	base	0.025	centered	TRUE	0.2193	0.05277	0.02255	0.004139	0.08219	0.03316	0.01519
NTF4	10646	base	0.025	centered	TRUE	0.0208	0.05337	0.002688	0.002155	1e-06	0.0243	0.009758
NTproBNP	10895	base	0.025	centered	TRUE	0.3415	0.0522	0.01704	0.003636	0.1409	0.03714	0.1524
NTRK2	10895	base	0.025	centered	TRUE	0.131	0.05205	0.01445	0.003472	0.03211	0.02848	0.06229
NTRK3	11017	base	0.025	centered	TRUE	0.3158	0.05001	0.05559	0.00682	1e-06	0.02532	0.05583
NUB1	10887	base	0.025	centered	TRUE	0.1318	0.05239	0.004291	0.00213	0.01865	0.02363	0.02892
NUBP1	9260	base	0.025	centered	FALSE							0.004714	Error: Log-likelihood not converged (stop after 100 iteractions). | An error occurs, please check the options or data
NUCB2	10996	base	0.025	centered	TRUE	0.2406	0.05188	0.02096	0.003798	0.02842	0.02682	0.02791
NUDC	11034	base	0.025	centered	TRUE	0.141	0.05186	0.009328	0.00272	0.005027	0.02178	0.02978
NUDT10	9081	base	0.025	centered	FALSE							0.004307	Error: analysis stopped because more than half of the variance components are constrained. The result would be unreliable. | An error occurs, please check the options or data
NUDT15	8986	base	0.025	centered	TRUE	1e-06	0.06404	0.007191	0.003142	1e-06	0.02208	0.005482
NUDT16	9265	base	0.025	centered	TRUE	0.252	0.06182	0.009849	0.002988	1e-06	0.02037	0.02109
NUDT2	10855	base	0.025	centered	TRUE	0.1355	0.05264	0.00091	0.001715	0.003013	0.01856	0.0173
NUDT5	10897	base	0.025	centered	TRUE	0.1269	0.05225	0.01372	0.00311	1e-06	0.02256	0.03778
NUMB	9077	base	0.025	centered	TRUE	0.2392	0.06332	0.009908	0.002843	1e-06	0.02236	0.03485
NUP50	8986	base	0.025	centered	TRUE	0.05649	0.06289	0.00099	0.002108	0.03819	0.02569	0.005701
NXPE4	8986	base	0.025	centered	TRUE	1e-06	0.06566	1e-06	0.002286	0.03788	0.0374	0.005618
NXPH1	10622	base	0.025	centered	FALSE							0.03676	Error: Log-likelihood not converged (stop after 100 iteractions). | An error occurs, please check the options or data
NXPH3	9077	base	0.025	centered	TRUE	0.1076	0.06256	0.02292	0.004254	1e-06	0.02485	0.056
OBP2B	10803	base	0.025	centered	TRUE	0.7225	0.05203	0.009564	0.00219	2e-06	0.02087	0.3511
OCLN	9287	base	0.025	centered	TRUE	0.2299	0.06103	0.04102	0.005846	1e-06	0.02502	0.09228
ODAM	10612	base	0.025	centered	TRUE	0.1987	0.05344	0.01444	0.003358	0.04333	0.03388	0.02083
OFD1	9144	base	0.025	centered	TRUE	0.0958	0.0629	0.001934	0.00222	0.1648	0.04319	0.004498
OGA	9282	base	0.025	centered	FALSE							0.03966	Error: Log-likelihood not converged (stop after 100 iteractions). | An error occurs, please check the options or data
OGFR	10855	base	0.025	centered	TRUE	0.1282	0.05257	0.01491	0.003394	0.02707	0.02831	0.08046
OGN	10897	base	0.025	centered	TRUE	0.5183	0.05012	0.04203	0.005888	0.1328	0.03711	0.1552
OGT	9144	base	0.025	centered	TRUE	1e-06	0.0633	0.004746	0.002682	1e-06	0.03023	0.004988
OLFM4	9270	base	0.025	centered	TRUE	0.4311	0.06175	0.006748	0.002669	0.0789	0.03707	0.0182
OLR1	10790	base	0.025	centered	TRUE	0.2691	0.0534	0.01374	0.003202	0.05791	0.03236	0.04906
OMD	10954	base	0.025	centered	TRUE	0.2757	0.05118	0.02682	0.004105	1e-06	0.02729	0.0724
OMG	10855	base	0.025	centered	TRUE	0.2029	0.05194	0.02132	0.003956	0.01993	0.0292	0.08942
OMP	9004	base	0.025	centered	TRUE	1e-06	0.06397	0.001073	0.002155	0.005561	0.02001	0.008399
OPHN1	9295	base	0.025	centered	TRUE	0.1841	0.06277	0.006641	0.002546	1e-06	0.01981	0.04267
OPLAH	9081	base	0.025	centered	FALSE							0.03611	Error: Log-likelihood not converged (stop after 100 iteractions). | An error occurs, please check the options or data
OPTC	10855	base	0.025	centered	FALSE							0.07016	Error: Log-likelihood not converged (stop after 100 iteractions). | An error occurs, please check the options or data
ORM1	9306	base	0.025	centered	FALSE							0.01248	Error: Log-likelihood not converged (stop after 100 iteractions). | An error occurs, please check the options or data
OSBPL2	9295	base	0.025	centered	TRUE	1e-06	0.06408	0.005803	0.002831	1e-06	0.02404	0.003836
OSCAR	10934	base	0.025	centered	TRUE	0.4849	0.05247	0.01792	0.002989	1e-06	0.02016	0.02104
OSM	10837	base	0.025	centered	TRUE	0.1794	0.0516	0.03831	0.005482	0.04017	0.03147	0.03369
OSMR	10976	base	0.025	centered	TRUE	0.5259	0.05235	0.01142	0.002439	1e-06	0.0216	0.07813
OSTN	9044	base	0.025	centered	TRUE	0.009114	0.06423	0.000903	0.002098	1e-06	0.02372	0.009163
OTOA	9004	base	0.025	centered	TRUE	1e-06	0.06464	0.002966	0.002615	1e-06	0.03401	0.004003
OTUD6B	9282	base	0.025	centered	FALSE							0.03876	Error: Log-likelihood not converged (stop after 100 iteractions). | An error occurs, please check the options or data
OTUD7B	9287	base	0.025	centered	FALSE							0.02781	Error: Log-likelihood not converged (stop after 100 iteractions). | An error occurs, please check the options or data
OXCT1	9081	base	0.025	centered	TRUE	0.1223	0.06342	0.007823	0.002859	0.000788	0.02116	0.01854
OXT	11017	base	0.025	centered	TRUE	0.3957	0.04786	0.0966	0.01043	0.1228	0.03414	0.0439
P4HB	10847	base	0.025	centered	TRUE	0.1515	0.05208	0.02409	0.004181	0.02511	0.02633	0.02669
PACS2	8986	base	0.025	centered	TRUE	0.1671	0.06453	0.004229	0.002178	1e-06	0.02122	0.04137
PADI2	10715	base	0.025	centered	TRUE	0.09566	0.05355	0.003397	0.002242	1e-06	0.0203	0.009435
PADI4	10612	base	0.025	centered	TRUE	1e-06	0.05444	0.003726	0.002176	1e-06	0.02552	0.06196
PAEP	10834	base	0.025	centered	FALSE							0.3833	Error: Log-likelihood not converged (stop after 100 iteractions). | An error occurs, please check the options or data
PAFAH1B3	9287	base	0.025	centered	FALSE							0.006063	Error: Log-likelihood not converged (stop after 100 iteractions). | An error occurs, please check the options or data
PAFAH2	9144	base	0.025	centered	TRUE	0.04124	0.063	0.003725	0.00238	1e-06	0.02264	0.01195
PAG1	10709	base	0.025	centered	TRUE	0.2116	0.05278	0.03054	0.004484	1e-06	0.02759	0.01796
PAGR1	9081	base	0.025	centered	TRUE	0.1447	0.06296	0.009303	0.003008	0.1484	0.04328	0.02348
PAIP2B	8944	base	0.025	centered	TRUE	1e-06	0.06317	0.00465	0.002626	1e-06	0.02247	0.007354
PAK4	10622	base	0.025	centered	FALSE							0.01749	Error: Log-likelihood not converged (stop after 100 iteractions). | An error occurs, please check the options or data
PALLD	9077	base	0.025	centered	TRUE	1e-06	0.06321	0.002384	0.002349	0.0477	0.03346	0.003571
PALM	9229	base	0.025	centered	TRUE	0.2963	0.06265	0.01838	0.002802	1e-06	0.02329	0.07171
PALM2	9295	base	0.025	centered	TRUE	0.3088	0.05942	0.0653	0.008099	0.01506	0.02585	0.08061
PALM3	8986	base	0.025	centered	FALSE							0.006203	Error: Log-likelihood not converged (stop after 100 iteractions). | An error occurs, please check the options or data
PAM	10981	base	0.025	centered	FALSE							0.0317	Error: Log-likelihood not converged (stop after 100 iteractions). | An error occurs, please check the options or data
PAMR1	10897	base	0.025	centered	TRUE	0.4807	0.04987	0.04398	0.005968	0.0726	0.03496	0.08606
PAPPA	10715	base	0.025	centered	TRUE	0.2973	0.05382	0.004392	0.00218	0.1601	0.03999	0.1018
PARD3	9144	base	0.025	centered	TRUE	1e-06	0.06266	0.007924	0.002942	1e-06	0.02851	0.01002
PARK7	10897	base	0.025	centered	TRUE	0.1192	0.05233	0.0108	0.002933	0.01555	0.02546	0.04801
PARP1	10887	base	0.025	centered	FALSE							0.04515	Error: Log-likelihood not converged (stop after 100 iteractions). | An error occurs, please check the options or data
PAXX	9127	base	0.025	centered	FALSE							0.04701	Error: Log-likelihood not converged (stop after 100 iteractions). | An error occurs, please check the options or data
PBK	8960	base	0.025	centered	TRUE	1e-06	0.06296	0.001681	0.002148	1e-06	0.01781	0.008392
PBLD	10622	base	0.025	centered	TRUE	0.3803	0.0532	0.0266	0.004488	0.03307	0.02922	0.04522
PBXIP1	9282	base	0.025	centered	FALSE							0.04189	Error: Log-likelihood not converged (stop after 100 iteractions). | An error occurs, please check the options or data
PCARE	9004	base	0.025	centered	FALSE							0.005767	Error: analysis stopped because more than half of the variance components are constrained. The result would be unreliable. | An error occurs, please check the options or data
PCBD1	9106	base	0.025	centered	TRUE	0.2119	0.06105	0.05037	0.006995	0.08006	0.0362	0.07827
PCBP2	9287	base	0.025	centered	TRUE	0.1402	0.06211	0.006118	0.002516	1e-06	0.02196	0.02973
PCDH1	11006	base	0.025	centered	TRUE	0.05732	0.05236	0.003429	0.002221	1e-06	0.02263	0.04995
PCDH12	9287	base	0.025	centered	TRUE	0.292	0.06342	0.004013	0.0024	1e-06	0.03086	0.01167
PCDH17	10895	base	0.025	centered	TRUE	0.4352	0.05173	0.03002	0.004758	1e-06	0.02641	0.02041
PCDH7	9282	base	0.025	centered	TRUE	0.04726	0.0626	0.007845	0.002931	1e-06	0.02921	0.01776
PCDH9	9282	base	0.025	centered	FALSE							0.04126	Error: Log-likelihood not converged (stop after 100 iteractions). | An error occurs, please check the options or data
PCDHB15	9260	base	0.025	centered	TRUE	0.3345	0.06153	0.004065	0.002412	0.0512	0.03226	0.0104
PCNA	8960	base	0.025	centered	TRUE	1e-06	0.065	0.000385	0.002361	1e-06	0.0333	0.005444
PCOLCE	4155	base	0.025	centered	TRUE	0.2541	0.1324	0.04729	0.009538	0.2108	0.06777	0.1239
PCSK7	9260	base	0.025	centered	TRUE	0.08037	0.06074	0.007138	0.002904	1e-06	0.02555	0.005725
PCSK9	11038	base	0.025	centered	FALSE							0.05383	Error: Log-likelihood not converged (stop after 100 iteractions). | An error occurs, please check the options or data
PCYT2	9282	base	0.025	centered	FALSE							0.02202	Error: Log-likelihood not converged (stop after 100 iteractions). | An error occurs, please check the options or data
PDAP1	9306	base	0.025	centered	FALSE							0.02146	Error: Log-likelihood not converged (stop after 100 iteractions). | An error occurs, please check the options or data
PDCD1	10994	base	0.025	centered	TRUE	0.381	0.05097	0.03483	0.005215	0.08807	0.03347	0.02382
PDCD1LG2	10855	base	0.025	centered	TRUE	0.6349	0.05185	0.01922	0.003744	0.07068	0.03459	0.01931
PDCD5	11017	base	0.025	centered	TRUE	0.2543	0.05186	0.01615	0.003445	0.03294	0.02848	0.04605
PDCD6	10895	base	0.025	centered	TRUE	0.6595	0.05236	0.001008	0.001691	0.117	0.03552	0.0109
PDCL2	8960	base	0.025	centered	FALSE							0.005566	Error: analysis stopped because more than half of the variance components are constrained. The result would be unreliable. | An error occurs, please check the options or data
PDE1C	8960	base	0.025	centered	TRUE	0.01715	0.06447	0.002101	0.002491	1e-06	0.03047	0.009084
PDE4D	8986	base	0.025	centered	TRUE	0.05046	0.06373	1e-06	0.002123	0.269	0.04531	0.006314
PDE5A	9127	base	0.025	centered	FALSE							0.03609	Error: Log-likelihood not converged (stop after 100 iteractions). | An error occurs, please check the options or data
PDGFA	11038	base	0.025	centered	FALSE							0.007513	Error: Log-likelihood not converged (stop after 100 iteractions). | An error occurs, please check the options or data
PDGFB	10954	base	0.025	centered	FALSE							0.009228	Error: Log-likelihood not converged (stop after 100 iteractions). | An error occurs, please check the options or data
PDGFC	10646	base	0.025	centered	FALSE							0.01403	Error: Log-likelihood not converged (stop after 100 iteractions). | An error occurs, please check the options or data
PDGFRA	10895	base	0.025	centered	FALSE							0.05112	Error: Log-likelihood not converged (stop after 100 iteractions). | An error occurs, please check the options or data
PDGFRB	11038	base	0.025	centered	TRUE	0.9156	0.04933	0.008499	0.00268	0.02409	0.02569	0.0163
PDIA2	8960	base	0.025	centered	TRUE	1e-06	0.06637	0.001197	0.002216	1e-06	0.02747	0.004224
PDIA3	9127	base	0.025	centered	TRUE	0.06505	0.06161	0.007124	0.002761	0.1973	0.04438	0.01222
PDIA4	9324	base	0.025	centered	FALSE							0.01823	Error: Log-likelihood not converged (stop after 100 iteractions). | An error occurs, please check the options or data
PDIA5	8960	base	0.025	centered	FALSE							0.004137	Error: analysis stopped because more than half of the variance components are constrained. The result would be unreliable. | An error occurs, please check the options or data
PDLIM5	9287	base	0.025	centered	TRUE	0.1271	0.06229	0.006028	0.002656	1e-06	0.01864	0.03278
PDLIM7	10954	base	0.025	centered	TRUE	0.1404	0.05237	0.007065	0.002499	0.009879	0.02246	0.03677
PDP1	10646	base	0.025	centered	FALSE							0.006468	Error: Log-likelihood not converged (stop after 100 iteractions). | An error occurs, please check the options or data
PDRG1	9044	base	0.025	centered	TRUE	0.0557	0.06247	0.006462	0.003078	0.1379	0.04214	0.005431
PDXDC1	8960	base	0.025	centered	TRUE	1e-06	0.0661	0.001629	0.002384	1e-06	0.02435	0.007596
PDZD2	8986	base	0.025	centered	FALSE							0.0224	Error: Log-likelihood not converged (stop after 100 iteractions). | An error occurs, please check the options or data
PDZK1	9077	base	0.025	centered	TRUE	0.07735	0.06154	0.03697	0.005857	0.03725	0.0306	0.02958
PEAR1	11038	base	0.025	centered	TRUE	0.1998	0.0523	0.007654	0.002511	0.02672	0.02696	0.01685
PEBP1	10897	base	0.025	centered	TRUE	0.08296	0.05196	0.01436	0.00324	1e-06	0.0247	0.06506
PECAM1	10897	base	0.025	centered	TRUE	0.3852	0.05279	0.003919	0.001966	1e-06	0.01853	0.01649
PECR	9081	base	0.025	centered	TRUE	0.06209	0.06351	0.009212	0.003037	0.1135	0.04048	0.008693
PENK	9127	base	0.025	centered	FALSE							0.05864	Error: Log-likelihood not converged (stop after 100 iteractions). | An error occurs, please check the options or data
PEPD	9322	base	0.025	centered	TRUE	0.2847	0.06008	0.01745	0.003994	0.08727	0.03924	0.03168
PER3	9077	base	0.025	centered	TRUE	0.3128	0.06297	0.0035	0.002504	0.02257	0.02448	0.03619
PF4	9274	base	0.025	centered	TRUE	0.2771	0.06231	0.005016	0.002564	1e-06	0.02527	0.007875
PFDN2	10622	base	0.025	centered	TRUE	0.05517	0.05359	1e-06	0.001874	0.06642	0.03214	0.01162
PFDN4	8960	base	0.025	centered	TRUE	0.02704	0.06442	0.004338	0.002687	0.07182	0.03966	0.008635
PFDN6	9044	base	0.025	centered	TRUE	0.09099	0.06367	0.002432	0.00251	1e-06	0.03124	0.00457
PFKFB2	10835	base	0.025	centered	TRUE	0.178	0.05287	0.006092	0.002447	0.02579	0.02724	0.05703
PGA4	9322	base	0.025	centered	TRUE	0.2416	0.06049	0.01904	0.004271	0.1129	0.03315	0.04159
PGD	9306	base	0.025	centered	FALSE							0.0395	Error: Log-likelihood not converged (stop after 100 iteractions). | An error occurs, please check the options or data
PGF	11034	base	0.025	centered	TRUE	0.2197	0.0504	0.04886	0.006444	0.06083	0.03363	0.2104
PGLYRP1	10986	base	0.025	centered	TRUE	0.3426	0.05216	0.01729	0.003277	1e-06	0.02365	0.02043
PGLYRP2	9735	base	0.025	centered	FALSE							0.01535	Error: Log-likelihood not converged (stop after 100 iteractions). | An error occurs, please check the options or data
PGLYRP4	8986	base	0.025	centered	TRUE	1e-06	0.06447	0.000186	0.00218	1e-06	0.02952	0.01242
PGM2	9044	base	0.025	centered	TRUE	1e-06	0.06396	0.000925	0.0022	1e-06	0.02848	0.007612
PGR	9077	base	0.025	centered	TRUE	0.05987	0.06336	0.01326	0.003749	1e-06	0.03395	0.009219
PHACTR2	9287	base	0.025	centered	FALSE							0.02626	Error: Log-likelihood not converged (stop after 100 iteractions). | An error occurs, please check the options or data
PHLDB1	9282	base	0.025	centered	TRUE	0.1885	0.06236	0.01432	0.003131	1e-06	0.02377	0.04378
PHLDB2	8960	base	0.025	centered	TRUE	0.05376	0.06343	0.003585	0.00251	0.1522	0.03579	0.005997
PHOSPHO1	10834	base	0.025	centered	FALSE							0.1042	Error: Log-likelihood not converged (stop after 100 iteractions). | An error occurs, please check the options or data
PHYKPL	9127	base	0.025	centered	TRUE	0.1562	0.06317	0.01046	0.003175	1e-06	0.02022	0.03052
PI16	9322	base	0.025	centered	TRUE	0.3375	0.06254	0.01076	0.003254	0.01608	0.02452	0.07007
PI3	10781	base	0.025	centered	TRUE	0.2666	0.05137	0.0268	0.004488	0.1453	0.04104	0.1134
PIBF1	9287	base	0.025	centered	FALSE							0.02654	Error: Log-likelihood not converged (stop after 100 iteractions). | An error occurs, please check the options or data
PIGR	10743	base	0.025	centered	TRUE	0.2507	0.05194	0.0403	0.005787	0.1526	0.04128	0.02804
PIK3AP1	10887	base	0.025	centered	FALSE							0.06674	Error: Log-likelihood not converged (stop after 100 iteractions). | An error occurs, please check the options or data
PIK3IP1	10897	base	0.025	centered	TRUE	0.2963	0.05105	0.04601	0.006254	0.07213	0.03572	0.1071
PIKFYVE	9077	base	0.025	centered	TRUE	0.1013	0.06325	0.007809	0.002973	1e-06	0.02766	0.02918
PILRA	10897	base	0.025	centered	FALSE							0.05907	Error: Log-likelihood not converged (stop after 100 iteractions). | An error occurs, please check the options or data
PINLYP	9127	base	0.025	centered	FALSE							0.02548	Error: Log-likelihood not converged (stop after 100 iteractions). | An error occurs, please check the options or data
PITHD1	8944	base	0.025	centered	TRUE	1e-06	0.06437	0.000478	0.002135	1e-06	0.02419	0.002758
PKD1	9306	base	0.025	centered	TRUE	0.2326	0.06116	0.01659	0.00399	0.03472	0.03041	0.1595
PKD2	8986	base	0.025	centered	TRUE	0.115	0.06368	0.01538	0.003739	0.01387	0.0241	0.03365
PKLR	10928	base	0.025	centered	TRUE	0.01212	0.05212	0.000399	0.001721	0.00472	0.01655	0.08733
PKN3	9144	base	0.025	centered	TRUE	1e-06	0.06415	0.002626	0.002305	1e-06	0.02842	0.009099
PLA2G10	10834	base	0.025	centered	TRUE	0.5118	0.05033	0.0389	0.005737	0.03927	0.02814	0.06205
PLA2G15	10921	base	0.025	centered	TRUE	0.2704	0.05079	0.04012	0.005642	0.1099	0.03615	0.01589
PLA2G1B	11020	base	0.025	centered	TRUE	0.3166	0.05048	0.03131	0.004898	0.1689	0.04049	0.04081
PLA2G2A	10888	base	0.025	centered	TRUE	0.4122	0.05238	0.01538	0.003364	0.1068	0.03943	0.06039
PLA2G4A	10954	base	0.025	centered	TRUE	0.1436	0.05223	0.003289	0.002003	0.01918	0.02441	0.02721
PLA2G7	10897	base	0.025	centered	TRUE	0.266	0.05221	0.02482	0.004461	0.09938	0.0362	0.1006
PLAT	11006	base	0.025	centered	TRUE	0.1527	0.04995	0.05874	0.007144	0.03331	0.02821	0.156
PLAU	10897	base	0.025	centered	FALSE							0.05626	Error: Log-likelihood not converged (stop after 100 iteractions). | An error occurs, please check the options or data
PLAUR	10841	base	0.025	centered	TRUE	0.2523	0.05165	0.04946	0.006463	0.06688	0.03307	0.1074
PLB1	9295	base	0.025	centered	TRUE	0.4515	0.06295	0.007525	0.002822	0.01837	0.02358	0.1063
PLCB1	9077	base	0.025	centered	TRUE	0.03086	0.06333	0.002096	0.002295	1e-06	0.02655	0.006294
PLCB2	9295	base	0.025	centered	FALSE							0.02926	Error: Log-likelihood not converged (stop after 100 iteractions). | An error occurs, please check the options or data
PLEKHO1	9295	base	0.025	centered	TRUE	0.2011	0.06229	0.008165	0.00259	1e-06	0.02095	0.03628
PLG	9627	base	0.025	centered	FALSE							0.02288	Error: Log-likelihood not converged (stop after 100 iteractions). | An error occurs, please check the options or data
PLIN1	10622	base	0.025	centered	FALSE							0.04122	Error: Log-likelihood not converged (stop after 100 iteractions). | An error occurs, please check the options or data
PLIN3	10895	base	0.025	centered	TRUE	0.1136	0.05283	0.009293	0.00259	1e-06	0.01978	0.03039
PLPBP	10895	base	0.025	centered	TRUE	0.09853	0.05217	0.009001	0.00282	0.006964	0.02424	0.04647
PLSCR3	9283	base	0.025	centered	FALSE							0.02394	Error: Log-likelihood not converged (stop after 100 iteractions). | An error occurs, please check the options or data
PLTP	10997	base	0.025	centered	TRUE	0.4303	0.05043	0.05106	0.006566	0.06405	0.03379	0.05662
PLXDC1	10646	base	0.025	centered	TRUE	0.07831	0.05075	0.01619	0.003573	0.4521	0.04418	0.01353
PLXDC2	9295	base	0.025	centered	FALSE							0.01802	Error: Log-likelihood not converged (stop after 100 iteractions). | An error occurs, please check the options or data
PLXNA4	10887	base	0.025	centered	TRUE	0.2384	0.05274	0.007027	0.002515	0.00988	0.02197	0.02213
PLXNB2	10989	base	0.025	centered	FALSE							0.06	Error: Log-likelihood not converged (stop after 100 iteractions). | An error occurs, please check the options or data
PLXNB3	10864	base	0.025	centered	TRUE	0.2069	0.05273	0.009358	0.002808	0.005325	0.0203	0.02311
PM20D1	10842	base	0.025	centered	FALSE							0.02143	Error: Log-likelihood not converged (stop after 100 iteractions). | An error occurs, please check the options or data
PMCH	8986	base	0.025	centered	TRUE	0.01513	0.06482	0.001275	0.00227	1e-06	0.03031	0.005382
PMM2	8986	base	0.025	centered	FALSE							0.02109	Error: Log-likelihood not converged (stop after 100 iteractions). | An error occurs, please check the options or data
PMS1	9044	base	0.025	centered	TRUE	1e-06	0.06496	0.001718	0.002044	1e-06	0.02638	0.006166
PMVK	10604	base	0.025	centered	TRUE	0.1222	0.0539	0.005263	0.002362	0.04169	0.02739	0.02217
PNLIP	9322	base	0.025	centered	TRUE	0.2144	0.06175	0.005001	0.002694	0.1222	0.04231	0.00989
PNLIPRP1	9295	base	0.025	centered	TRUE	0.4365	0.06198	0.006797	0.002923	0.0889	0.03844	0.01205
PNLIPRP2	10919	base	0.025	centered	FALSE							0.00451	Error: Log-likelihood not converged (stop after 100 iteractions). | An error occurs, please check the options or data
PNMA1	9081	base	0.025	centered	FALSE							0.0174	Error: Log-likelihood not converged (stop after 100 iteractions). | An error occurs, please check the options or data
PNMA2	9004	base	0.025	centered	TRUE	1e-06	0.06395	0.0051	0.002792	1e-06	0.02335	0.004991
PNPT1	10715	base	0.025	centered	TRUE	1e-06	0.05363	0.001664	0.001957	1e-06	0.02043	0.02303
PODXL	10855	base	0.025	centered	FALSE							0.005748	Error: Log-likelihood not converged (stop after 100 iteractions). | An error occurs, please check the options or data
PODXL2	10921	base	0.025	centered	TRUE	0.3131	0.05181	0.02309	0.004063	0.03289	0.03296	0.02122
POF1B	9077	base	0.025	centered	TRUE	0.1294	0.06325	0.006837	0.002111	1e-06	0.01846	0.01569
POLR2A	9077	base	0.025	centered	TRUE	1e-06	0.06383	0.00138	0.002139	1e-06	0.02277	0.006808
POLR2F	10855	base	0.025	centered	TRUE	0.1808	0.05234	0.02956	0.004676	0.04518	0.03311	0.054
POMC	9081	base	0.025	centered	FALSE							0.1042	Error: Log-likelihood not converged (stop after 100 iteractions). | An error occurs, please check the options or data
PON1	9322	base	0.025	centered	TRUE	0.7184	0.05874	0.02908	0.004954	0.04711	0.037	0.03496
PON2	10709	base	0.025	centered	TRUE	0.5579	0.05378	0.01097	0.002039	1e-06	0.02124	0.01019
PON3	10954	base	0.025	centered	TRUE	0.2069	0.04927	0.07528	0.008659	0.11	0.0362	0.06688
POSTN	9324	base	0.025	centered	TRUE	0.3272	0.06135	0.005991	0.002773	0.01186	0.02471	0.02541
PPBP	9276	base	0.025	centered	TRUE	0.3055	0.06258	0.008144	0.002967	1e-06	0.02767	0.0105
PPCDC	11017	base	0.025	centered	TRUE	0.2198	0.05211	0.008827	0.00261	1e-06	0.02283	0.05631
PPIB	10913	base	0.025	centered	FALSE							0.02089	Error: Log-likelihood not converged (stop after 100 iteractions). | An error occurs, please check the options or data
PPIE	9144	base	0.025	centered	TRUE	1e-06	0.06351	0.002093	0.002531	0.1693	0.04066	0.005225
PPIF	9324	base	0.025	centered	TRUE	0.1013	0.062	0.004606	0.002554	0.000905	0.01592	0.01128
PPL	9077	base	0.025	centered	TRUE	0.1536	0.06305	0.02424	0.004616	1e-06	0.02514	0.02662
PPM1A	10646	base	0.025	centered	TRUE	0.05047	0.05294	0.008093	0.002893	0.06832	0.0297	0.008225
PPM1B	9077	base	0.025	centered	TRUE	1e-06	0.06404	0.007291	0.003139	1e-06	0.02708	0.009918
PPM1F	9306	base	0.025	centered	FALSE							0.02617	Error: Log-likelihood not converged (stop after 100 iteractions). | An error occurs, please check the options or data
PPME1	10855	base	0.025	centered	TRUE	0.05015	0.05236	0.003543	0.002207	0.01778	0.02563	0.08539
PPP1CC	9260	base	0.025	centered	FALSE							0.02926	Error: Log-likelihood not converged (stop after 100 iteractions). | An error occurs, please check the options or data
PPP1R12A	10921	base	0.025	centered	TRUE	0.151	0.05234	0.01078	0.002895	0.07554	0.03212	0.02292
PPP1R12B	9144	base	0.025	centered	TRUE	1e-06	0.0639	0.002345	0.002208	1e-06	0.02932	0.009822
PPP1R14A	9287	base	0.025	centered	TRUE	0.03883	0.06235	0.004891	0.002456	1e-06	0.02548	0.01794
PPP1R14D	9287	base	0.025	centered	TRUE	0.07408	0.06177	0.006592	0.002906	1e-06	0.02754	0.02225
PPP1R2	10895	base	0.025	centered	TRUE	0.1255	0.05252	0.009502	0.0028	0.008668	0.02252	0.02738
PPP1R9B	11034	base	0.025	centered	TRUE	0.1415	0.05214	0.009442	0.002825	0.02158	0.024	0.04376
PPP2R5A	9282	base	0.025	centered	TRUE	0.09549	0.06168	0.009946	0.003142	0.05099	0.03341	0.02554
PPP3R1	10834	base	0.025	centered	TRUE	0.0996	0.05202	0.009016	0.002678	0.03778	0.02584	0.03433
PPT1	9044	base	0.025	centered	TRUE	1e-06	0.0639	0.000927	0.002301	1e-06	0.02711	0.004662
PPY	10867	base	0.025	centered	TRUE	0.3191	0.05327	0.01144	0.003136	0.05828	0.0327	0.06305
PQBP1	10646	base	0.025	centered	TRUE	0.1181	0.05347	0.008189	0.002631	0.1475	0.03578	0.02048
PRAME	8960	base	0.025	centered	TRUE	0.002544	0.06322	1e-06	0.001882	0.03094	0.02855	0.006033
PRAP1	9324	base	0.025	centered	FALSE							0.109	Error: Log-likelihood not converged (stop after 100 iteractions). | An error occurs, please check the options or data
PRC1	9260	base	0.025	centered	TRUE	0.04048	0.06378	0.003036	0.002484	1e-06	0.03259	0.003176
PRCP	10973	base	0.025	centered	TRUE	0.3554	0.05082	0.04759	0.006243	0.1079	0.03813	0.0869
PRDX1	10616	base	0.025	centered	TRUE	0.06574	0.05397	0.000871	0.001723	1e-06	0.01414	0.04198
PRDX2	9165	base	0.025	centered	TRUE	0.02246	0.06135	0.000445	0.001876	1e-06	0.02058	0.1193
PRDX3	10715	base	0.025	centered	TRUE	0.1454	0.05349	0.009883	0.002846	0.0601	0.02946	0.01227
PRDX5	11034	base	0.025	centered	TRUE	0.06429	0.05113	0.003841	0.002123	0.04563	0.0278	0.03374
PRDX6	11012	base	0.025	centered	TRUE	0.09453	0.05189	0.007372	0.002385	0.03225	0.02734	0.0566
PREB	10715	base	0.025	centered	TRUE	0.04737	0.05444	0.008044	0.002757	1e-06	0.02946	0.01086
PRELP	10919	base	0.025	centered	TRUE	0.3482	0.05237	0.01166	0.003091	0.1148	0.03773	0.08523
PRG2	9324	base	0.025	centered	TRUE	0.4413	0.06057	0.02328	0.004361	0.01629	0.02966	0.02483
PRG3	9324	base	0.025	centered	FALSE							0.006376	Error: Log-likelihood not converged (stop after 100 iteractions). | An error occurs, please check the options or data
PRKAB1	10715	base	0.025	centered	TRUE	0.05712	0.05378	0.006322	0.002489	0.02461	0.02234	0.02768
PRKAG3	9044	base	0.025	centered	TRUE	1e-06	0.06256	0.002469	0.002385	0.003101	0.02004	0.005314
PRKAR1A	10895	base	0.025	centered	TRUE	0.1583	0.05228	0.008183	0.002663	0.001088	0.02038	0.02313
PRKAR2A	9274	base	0.025	centered	TRUE	0.2102	0.06216	0.01082	0.003182	1e-06	0.02066	0.04251
PRKCQ	10715	base	0.025	centered	TRUE	0.05054	0.05378	1e-06	0.001938	0.000719	0.01168	0.005628
PRKD2	8986	base	0.025	centered	TRUE	0.02659	0.06379	0.003819	0.002618	1e-06	0.02947	0.01065
PRKG1	9127	base	0.025	centered	FALSE							0.02821	Error: Log-likelihood not converged (stop after 100 iteractions). | An error occurs, please check the options or data
PRKRA	10646	base	0.025	centered	FALSE							0.04448	Error: Log-likelihood not converged (stop after 100 iteractions). | An error occurs, please check the options or data
PRL	11017	base	0.025	centered	TRUE	0.04576	0.05104	0.007801	0.002659	0.1445	0.03592	0.07843
PRND	9295	base	0.025	centered	TRUE	0.3051	0.06	0.03317	0.005485	0.03033	0.03126	0.006745
PROC	10942	base	0.025	centered	FALSE							0.06411	Error: Log-likelihood not converged (stop after 100 iteractions). | An error occurs, please check the options or data
PROCR	8986	base	0.025	centered	TRUE	0.08603	0.0655	0.000998	0.001958	1e-06	0.03013	0.008471
PROK1	10887	base	0.025	centered	TRUE	0.4511	0.05225	0.01172	0.002983	0.01412	0.0224	0.4707
PROS1	9342	base	0.025	centered	FALSE							0.0622	Error: Log-likelihood not converged (stop after 100 iteractions). | An error occurs, please check the options or data
PRR4	9585	base	0.025	centered	FALSE							0.009062	Error: Log-likelihood not converged (stop after 100 iteractions). | An error occurs, please check the options or data
PRR5	9077	base	0.025	centered	FALSE							0.003637	Error: Log-likelihood not converged (stop after 100 iteractions). | An error occurs, please check the options or data
PRRT3	9081	base	0.025	centered	TRUE	0.2956	0.0635	0.03006	0.005054	0.006012	0.02998	0.04177
PRSS2	10959	base	0.025	centered	TRUE	0.2578	0.05159	0.0237	0.004346	0.1867	0.04147	0.02552
PRSS22	9077	base	0.025	centered	TRUE	0.119	0.06199	0.01179	0.003352	0.1632	0.04518	0.01615
PRSS27	10863	base	0.025	centered	TRUE	0.4803	0.05408	0.009647	0.002747	1e-06	0.0312	0.006616
PRSS53	9295	base	0.025	centered	TRUE	0.7502	0.05967	0.005901	0.002614	0.08749	0.03599	0.01577
PRSS8	10865	base	0.025	centered	TRUE	0.3556	0.04937	0.07477	0.008657	0.179	0.03859	0.1768
PRTFDC1	10622	base	0.025	centered	TRUE	0.1913	0.05404	0.003691	0.002153	0.02612	0.02454	0.02655
PRTG	11012	base	0.025	centered	TRUE	0.4387	0.05102	0.01761	0.003603	0.07449	0.03519	0.01927
PRTN3	10635	base	0.025	centered	TRUE	0.3188	0.05462	0.01903	0.003588	1e-06	0.02754	0.01168
PRUNE2	9144	base	0.025	centered	FALSE							0.01153	Error: Log-likelihood not converged (stop after 100 iteractions). | An error occurs, please check the options or data
PSAP	9234	base	0.025	centered	FALSE							0.06946	Error: Log-likelihood not converged (stop after 100 iteractions). | An error occurs, please check the options or data
PSAPL1	9282	base	0.025	centered	TRUE	0.6447	0.06042	0.009322	0.003165	0.01011	0.02861	0.03163
PSCA	9282	base	0.025	centered	FALSE							0.006207	Error: analysis stopped because more than half of the variance components are constrained. The result would be unreliable. | An error occurs, please check the options or data
PSG1	10834	base	0.025	centered	FALSE							0.04998	Error: Log-likelihood not converged (stop after 100 iteractions). | An error occurs, please check the options or data
PSIP1	10887	base	0.025	centered	FALSE							0.05124	Error: Log-likelihood not converged (stop after 100 iteractions). | An error occurs, please check the options or data
PSMA1	10646	base	0.025	centered	TRUE	0.04595	0.05374	0.005372	0.002489	0.06696	0.02969	0.005647
PSMC3	8960	base	0.025	centered	TRUE	0.01042	0.06424	0.001394	0.002205	1e-06	0.01798	0.006447
PSMD1	9287	base	0.025	centered	FALSE							0.04566	Error: analysis stopped because more than half of the variance components are constrained. The result would be unreliable. | An error occurs, please check the options or data
PSMD5	9044	base	0.025	centered	FALSE							0.006649	Error: analysis stopped because more than half of the variance components are constrained. The result would be unreliable. | An error occurs, please check the options or data
PSMD9	10855	base	0.025	centered	TRUE	0.08183	0.05275	0.003961	0.002098	0.002208	0.0206	0.09625
PSME1	10826	base	0.025	centered	FALSE							0.08553	Error: Log-likelihood not converged (stop after 100 iteractions). | An error occurs, please check the options or data
PSME2	10783	base	0.025	centered	FALSE							0.1041	Error: Log-likelihood not converged (stop after 100 iteractions). | An error occurs, please check the options or data
PSMG3	10887	base	0.025	centered	TRUE	0.03333	0.05208	0.005568	0.001886	1e-06	0.02156	0.1076
PSMG4	9077	base	0.025	centered	TRUE	0.02299	0.06332	0.001962	0.001936	1e-06	0.02231	0.0809
PSPN	10887	base	0.025	centered	TRUE	0.3675	0.05204	0.0257	0.004207	2e-06	0.02688	0.4848
PSRC1	10646	base	0.025	centered	TRUE	0.253	0.05433	0.008674	0.002321	1e-06	0.02207	0.01267
PSTPIP2	9271	base	0.025	centered	FALSE							0.02775	Error: Log-likelihood not converged (stop after 100 iteractions). | An error occurs, please check the options or data
PTEN	10622	base	0.025	centered	FALSE							0.009368	Error: Log-likelihood not converged (stop after 100 iteractions). | An error occurs, please check the options or data
PTGDS	10830	base	0.025	centered	TRUE	0.1739	0.051	0.0544	0.007	0.0947	0.03676	0.1215
PTGES2	9011	base	0.025	centered	FALSE							0.02344	Error: Log-likelihood not converged (stop after 100 iteractions). | An error occurs, please check the options or data
PTGR1	9306	base	0.025	centered	TRUE	0.4378	0.05938	0.05422	0.007283	0.05419	0.03412	0.05119
PTH	9044	base	0.025	centered	TRUE	0.2411	0.06208	0.02635	0.004835	0.05042	0.03512	0.07157
PTH1R	10887	base	0.025	centered	TRUE	0.08663	0.05266	0.006978	0.002528	0.1484	0.03814	0.01058
PTK7	10622	base	0.025	centered	TRUE	0.05806	0.05375	0.009256	0.002953	0.05694	0.03112	0.008313
PTN	10709	base	0.025	centered	TRUE	0.09578	0.05337	0.01838	0.003727	0.01181	0.02852	0.102
PTP4A3	9077	base	0.025	centered	FALSE							0.03583	Error: Log-likelihood not converged (stop after 100 iteractions). | An error occurs, please check the options or data
PTPN1	10834	base	0.025	centered	TRUE	0.1653	0.05334	0.01086	0.002977	0.0119	0.024	0.03741
PTPN6	10943	base	0.025	centered	TRUE	0.1207	0.05221	0.003362	0.002106	0.03192	0.02517	0.02155
PTPN9	9057	base	0.025	centered	TRUE	0.03521	0.06591	0.007233	0.003068	1e-06	0.03226	0.006045
PTPRB	9306	base	0.025	centered	TRUE	0.4477	0.06064	0.01286	0.00349	0.04541	0.03222	0.07365
PTPRC	9324	base	0.025	centered	TRUE	0.1738	0.06201	0.01686	0.00373	1e-06	0.02242	0.02035
PTPRF	11038	base	0.025	centered	FALSE							0.09339	Error: Log-likelihood not converged (stop after 100 iteractions). | An error occurs, please check the options or data
PTPRH	9282	base	0.025	centered	TRUE	0.4933	0.06189	0.01267	0.003405	0.0124	0.02661	0.04815
PTPRK	9282	base	0.025	centered	TRUE	0.006483	0.06081	0.01123	0.003091	0.03426	0.03186	0.01052
PTPRM	10873	base	0.025	centered	TRUE	0.598	0.05241	0.00677	0.0024	1e-06	0.01804	0.04626
PTPRN2	10798	base	0.025	centered	TRUE	0.1814	0.05293	0.02649	0.004524	0.02938	0.03281	0.05528
PTPRR	9295	base	0.025	centered	TRUE	0.02941	0.06036	0.02704	0.004852	0.05646	0.03847	0.06379
PTPRS	11038	base	0.025	centered	TRUE	0.2282	0.0503	0.04856	0.006606	0.06749	0.03518	0.01701
PTPRZ1	9306	base	0.025	centered	TRUE	0.39	0.06072	0.02596	0.004593	1e-06	0.02572	0.1851
PTRHD1	9127	base	0.025	centered	FALSE							0.03538	Error: Log-likelihood not converged (stop after 100 iteractions). | An error occurs, please check the options or data
PTS	10575	base	0.025	centered	TRUE	0.08319	0.05176	0.0387	0.005651	0.06061	0.0325	0.06373
PTTG1	9144	base	0.025	centered	TRUE	0.08395	0.0633	0.001027	0.002127	1e-06	0.028	0.005952
PTX3	10887	base	0.025	centered	TRUE	0.1748	0.05279	0.008322	0.002748	0.03403	0.02479	0.01892
PVALB	10958	base	0.025	centered	TRUE	0.4618	0.05309	0.000379	0.001618	1e-06	0.01997	0.01742
PVR	11017	base	0.025	centered	TRUE	0.3161	0.05192	0.02273	0.004164	0.03436	0.02925	0.007629
PXDNL	9260	base	0.025	centered	TRUE	0.00255	0.06399	0.000199	0.002102	1e-06	0.03638	0.007186
PXN	10622	base	0.025	centered	TRUE	0.3751	0.05325	0.01543	0.003369	0.02573	0.02988	0.04731
PYDC1	9081	base	0.025	centered	TRUE	0.5299	0.06214	0.000381	0.001807	0.04813	0.0333	0.03993
PYY	8986	base	0.025	centered	TRUE	0.3126	0.06264	0.01736	0.003977	0.1464	0.041	0.04247
PZP	9342	base	0.025	centered	FALSE							0.4818	Error: Log-likelihood not converged (stop after 100 iteractions). | An error occurs, please check the options or data
QDPR	10857	base	0.025	centered	FALSE							0.03692	Error: Log-likelihood not converged (stop after 100 iteractions). | An error occurs, please check the options or data
QPCT	10916	base	0.025	centered	TRUE	0.2747	0.05214	0.03544	0.00528	0.01147	0.02926	0.01695
QSOX1	9120	base	0.025	centered	TRUE	0.0823	0.06472	0.004549	0.002475	1e-06	0.03066	0.0136
RAB10	9306	base	0.025	centered	TRUE	0.1742	0.0623	0.000475	0.001439	1e-06	0.01532	0.01748
RAB11FIP3	9306	base	0.025	centered	TRUE	0.1844	0.06239	0.00551	0.00245	1e-06	0.02018	0.03782
RAB27B	9306	base	0.025	centered	FALSE							0.02386	Error: Log-likelihood not converged (stop after 100 iteractions). | An error occurs, please check the options or data
RAB2B	9260	base	0.025	centered	TRUE	0.1452	0.06307	0.005423	0.002637	1e-06	0.02492	0.02861
RAB33A	8986	base	0.025	centered	TRUE	0.1609	0.06475	0.003492	0.002311	1e-06	0.02381	0.02581
RAB37	10715	base	0.025	centered	TRUE	1e-06	0.05364	0.003075	0.002217	1e-06	0.02558	0.01609
RAB39B	8986	base	0.025	centered	TRUE	1e-06	0.06516	0.002816	0.002382	1e-06	0.02402	0.006975
RAB3GAP1	9004	base	0.025	centered	FALSE							0.00628	Error: analysis stopped because more than half of the variance components are constrained. The result would be unreliable. | An error occurs, please check the options or data
RAB44	9260	base	0.025	centered	FALSE							0.03533	Error: Log-likelihood not converged (stop after 100 iteractions). | An error occurs, please check the options or data
RAB6A	10887	base	0.025	centered	TRUE	0.3378	0.05276	0.02098	0.003894	0.02194	0.03	0.04902
RAB6B	10622	base	0.025	centered	TRUE	0.05387	0.05357	0.001122	0.001805	1e-06	0.01858	0.005199
RABEP1	9127	base	0.025	centered	FALSE							0.05975	Error: Log-likelihood not converged (stop after 100 iteractions). | An error occurs, please check the options or data
RABEPK	10646	base	0.025	centered	TRUE	0.008118	0.05401	0.002483	0.002137	1e-06	0.02543	0.009101
RABGAP1L	10715	base	0.025	centered	FALSE							0.04781	Error: Log-likelihood not converged (stop after 100 iteractions). | An error occurs, please check the options or data
RAC3	9044	base	0.025	centered	FALSE							0.00413	Error: analysis stopped because more than half of the variance components are constrained. The result would be unreliable. | An error occurs, please check the options or data
RAD23B	10646	base	0.025	centered	TRUE	0.1076	0.05436	0.004732	0.002501	1e-06	0.01926	0.01953
RAD51	9144	base	0.025	centered	TRUE	0.04414	0.06235	0.003532	0.002458	0.03741	0.02492	0.009367
RALB	9077	base	0.025	centered	TRUE	0.09048	0.06431	0.001086	0.001711	1e-06	0.01604	0.005068
RALY	9260	base	0.025	centered	TRUE	0.08191	0.06216	0.00829	0.002902	0.03084	0.03621	0.01923
RANBP1	9081	base	0.025	centered	TRUE	0.1213	0.06354	0.004328	0.002615	1e-06	0.02226	0.05577
RANBP2	9004	base	0.025	centered	TRUE	1e-06	0.06506	0.001682	0.002241	1e-06	0.02586	0.005474
RANGAP1	10646	base	0.025	centered	TRUE	0.01532	0.05234	0.006965	0.00263	0.1205	0.03773	0.006737
RAP1A	9077	base	0.025	centered	TRUE	0.002105	0.06472	0.007648	0.003124	1e-06	0.0305	0.00676
RAPGEF2	9144	base	0.025	centered	TRUE	0.04223	0.06311	0.005079	0.002633	1e-06	0.02662	0.0246
RARRES1	10646	base	0.025	centered	TRUE	0.2151	0.05387	0.004195	0.002163	0.09362	0.03779	0.01844
RARRES2	10976	base	0.025	centered	TRUE	0.2876	0.0495	0.06532	0.00769	0.01557	0.02784	0.04243
RASA1	10622	base	0.025	centered	TRUE	0.112	0.05436	0.001946	0.001975	1e-06	0.01792	0.003061
RASGRF1	8960	base	0.025	centered	TRUE	0.01302	0.06349	0.00238	0.002351	0.01251	0.02259	0.005181
RASSF2	10646	base	0.025	centered	FALSE							0.05612	Error: Log-likelihood not converged (stop after 100 iteractions). | An error occurs, please check the options or data
RBFOX3	9287	base	0.025	centered	TRUE	0.2059	0.06287	0.01212	0.002125	1e-06	0.02173	0.1587
RBKS	10667	base	0.025	centered	TRUE	0.1249	0.05328	0.01637	0.003483	0.005725	0.02224	0.1134
RBM17	9287	base	0.025	centered	TRUE	0.1173	0.06297	0.005298	0.002683	1e-06	0.02496	0.01851
RBM19	8986	base	0.025	centered	TRUE	1e-06	0.06742	0.001018	0.002259	1e-06	0.03532	0.004239
RBM25	8960	base	0.025	centered	TRUE	0.1053	0.06413	0.001573	0.002331	1e-06	0.02541	0.005066
RBP1	9044	base	0.025	centered	TRUE	0.08923	0.06223	0.01352	0.003676	0.02805	0.0302	0.007529
RBP2	10855	base	0.025	centered	TRUE	0.1447	0.05192	0.02688	0.0047	0.05604	0.03443	0.03994
RBP5	10855	base	0.025	centered	TRUE	0.277	0.05081	0.067	0.007929	0.04057	0.03205	0.08517
RBP7	9282	base	0.025	centered	TRUE	0.09677	0.06152	0.02665	0.004639	1e-06	0.02375	0.0705
RBPMS	9077	base	0.025	centered	FALSE							0.005852	Error: Log-likelihood not converged (stop after 100 iteractions). | An error occurs, please check the options or data
RBPMS2	9081	base	0.025	centered	FALSE							0.03536	Error: Log-likelihood not converged (stop after 100 iteractions). | An error occurs, please check the options or data
RCC1	9260	base	0.025	centered	FALSE							0.013	Error: Log-likelihood not converged (stop after 100 iteractions). | An error occurs, please check the options or data
RCOR1	10709	base	0.025	centered	FALSE							0.007513	Error: Log-likelihood not converged (stop after 100 iteractions). | An error occurs, please check the options or data
RECK	9081	base	0.025	centered	TRUE	0.1951	0.06302	0.01094	0.003264	0.04207	0.03421	0.1248
REEP4	9287	base	0.025	centered	TRUE	0.1261	0.06185	0.002233	0.001888	1e-06	0.0164	0.03268
REG1A	10855	base	0.025	centered	TRUE	0.2903	0.05364	0.01638	0.003531	0.0445	0.03183	0.04717
REG1B	11038	base	0.025	centered	TRUE	0.2762	0.05283	0.009196	0.002728	0.04917	0.02956	0.04185
REG3A	11038	base	0.025	centered	TRUE	0.3584	0.05115	0.02099	0.003974	0.178	0.04006	0.0757
REG3G	9260	base	0.025	centered	TRUE	0.1351	0.06171	0.002514	0.002103	0.09404	0.04089	0.0192
REG4	10934	base	0.025	centered	TRUE	0.3471	0.05182	0.02167	0.004033	0.1069	0.03612	0.1018
RELB	9077	base	0.025	centered	TRUE	1e-06	0.063	0.000896	0.002031	0.02458	0.02599	0.00472
RELT	10897	base	0.025	centered	TRUE	0.2573	0.0514	0.04654	0.006237	0.1009	0.03605	0.219
REN	10895	base	0.025	centered	TRUE	0.158	0.05058	0.04855	0.006437	0.09556	0.03587	0.1066
REPS1	9077	base	0.025	centered	TRUE	0.09314	0.06268	0.002011	0.002099	0.02833	0.02283	0.008646
REST	8960	base	0.025	centered	FALSE							0.005955	Error: analysis stopped because more than half of the variance components are constrained. The result would be unreliable. | An error occurs, please check the options or data
RET	10855	base	0.025	centered	TRUE	0.4678	0.0519	0.02704	0.004514	0.04608	0.0326	0.07027
RETN	10878	base	0.025	centered	TRUE	0.2555	0.05139	0.03581	0.005216	0.02541	0.02937	0.01835
REXO2	8986	base	0.025	centered	TRUE	0.1429	0.06472	1e-06	0.002026	0.02268	0.02939	0.006533
RFC4	9260	base	0.025	centered	FALSE							0.01359	Error: Log-likelihood not converged (stop after 100 iteractions). | An error occurs, please check the options or data
RGCC	9287	base	0.025	centered	FALSE							0.03107	Error: Log-likelihood not converged (stop after 100 iteractions). | An error occurs, please check the options or data
RGL2	9144	base	0.025	centered	TRUE	1e-06	0.06342	0.002377	0.00245	1e-06	0.02372	0.00365
RGMA	11017	base	0.025	centered	TRUE	0.3516	0.05077	0.03883	0.005517	0.02742	0.02988	0.03545
RGMB	11017	base	0.025	centered	TRUE	0.2692	0.05118	0.03044	0.004861	0.0419	0.03306	0.07908
RGS10	9287	base	0.025	centered	TRUE	0.09378	0.06186	0.003706	0.002405	1e-06	0.01745	0.02077
RGS8	10715	base	0.025	centered	TRUE	1e-06	0.05286	1e-06	0.001847	0.0885	0.03522	0.003345
RHOC	10775	base	0.025	centered	TRUE	0.1175	0.05301	0.005623	0.002458	0.01909	0.02347	0.02277
RICTOR	9077	base	0.025	centered	TRUE	1e-06	0.06571	0.003653	0.002641	1e-06	0.03198	0.003904
RIDA	9127	base	0.025	centered	TRUE	0.1622	0.06097	0.04696	0.00662	0.008975	0.02944	0.0901
RILP	10977	base	0.025	centered	TRUE	0.107	0.05151	0.008168	0.002612	0.01956	0.02703	0.06387
RILPL2	9306	base	0.025	centered	TRUE	0.1922	0.06221	0.006056	0.002712	1e-06	0.02246	0.02832
RIPK4	8986	base	0.025	centered	TRUE	1e-06	0.06413	0.00477	0.002762	1e-06	0.01771	0.002482
RLN1	9287	base	0.025	centered	TRUE	0.009003	0.06192	0.000405	0.002061	1e-06	0.02174	0.1124
RLN2	9115	base	0.025	centered	TRUE	0.07331	0.06348	0.004442	0.002801	1e-06	0.02481	0.1705
RNASE1	9322	base	0.025	centered	TRUE	0.1411	0.05944	0.04642	0.006577	0.1612	0.04107	0.0876
RNASE10	9081	base	0.025	centered	TRUE	0.4231	0.06365	0.008572	0.002806	1e-06	0.02288	0.01638
RNASE3	10844	base	0.025	centered	TRUE	0.2025	0.0529	0.01223	0.002921	0.01836	0.0295	0.03533
RNASE4	9513	base	0.025	centered	TRUE	0.1159	0.05783	0.05083	0.006833	0.02668	0.03356	0.08482
RNASE6	9239	base	0.025	centered	TRUE	0.299	0.05883	0.05874	0.007763	0.3204	0.0429	0.07844
RNASEH2A	9287	base	0.025	centered	TRUE	0.04555	0.06157	0.004672	0.002483	1e-06	0.02705	0.01654
RNASET2	10991	base	0.025	centered	FALSE							0.04515	Error: Log-likelihood not converged (stop after 100 iteractions). | An error occurs, please check the options or data
RNF149	9081	base	0.025	centered	TRUE	0.2758	0.06278	0.03161	0.005098	0.002681	0.02988	0.05123
RNF168	9077	base	0.025	centered	TRUE	0.02043	0.06368	0.003283	0.002511	1e-06	0.022	0.006912
RNF31	9077	base	0.025	centered	TRUE	0.129	0.06435	0.008091	0.003237	1e-06	0.02621	0.005655
RNF4	9144	base	0.025	centered	TRUE	1e-06	0.06282	0.0055	0.002738	1e-06	0.02585	0.004551
RNF41	10646	base	0.025	centered	TRUE	0.1207	0.05324	0.01008	0.002961	0.01082	0.02325	0.04977
RNF43	9144	base	0.025	centered	TRUE	1e-06	0.06496	0.005951	0.00266	0.02786	0.03555	0.005651
RNF5	9081	base	0.025	centered	TRUE	0.2074	0.06365	0.008201	0.003121	1e-06	0.02013	0.0279
ROBO1	10934	base	0.025	centered	TRUE	0.3544	0.05124	0.02094	0.003863	0.02795	0.02714	0.03771
ROBO2	11017	base	0.025	centered	TRUE	0.1482	0.05084	0.02419	0.00431	0.02742	0.02858	0.1228
ROBO4	9081	base	0.025	centered	TRUE	0.2421	0.0631	0.002516	0.002289	0.0201	0.02602	0.008942
ROR1	10895	base	0.025	centered	TRUE	0.3708	0.0522	0.02593	0.004392	0.02498	0.02971	0.05826
RP2	10855	base	0.025	centered	TRUE	0.1568	0.05278	0.007263	0.002569	0.02865	0.02652	0.01735
RPA2	9077	base	0.025	centered	TRUE	0.07898	0.06347	0.006831	0.00299	1e-06	0.02686	0.005726
RPE	9144	base	0.025	centered	TRUE	0.0391	0.06141	0.008991	0.003017	0.0237	0.0296	0.02421
RPGR	9044	base	0.025	centered	TRUE	0.06781	0.0633	0.001737	0.00233	0.1434	0.04024	0.005418
RPL14	9081	base	0.025	centered	TRUE	0.2197	0.06436	0.01359	0.003493	1e-06	0.03286	0.013
RPS10	8986	base	0.025	centered	TRUE	0.04896	0.06334	0.001331	0.002169	1e-06	0.02385	0.005212
RRAS	9044	base	0.025	centered	FALSE							0.02137	Error: Log-likelihood not converged (stop after 100 iteractions). | An error occurs, please check the options or data
RRM2	10646	base	0.025	centered	TRUE	0.1331	0.0528	0.01736	0.003172	1e-06	0.02283	0.008398
RRM2B	10646	base	0.025	centered	TRUE	0.1231	0.054	0.0052	0.002334	0.04531	0.02832	0.02707
RRP15	9004	base	0.025	centered	TRUE	1e-06	0.06393	0.004192	0.002722	1e-06	0.02031	0.004419
RSPO1	10834	base	0.025	centered	TRUE	0.25	0.05319	0.01342	0.003211	0.1741	0.03978	0.07707
RSPO3	11012	base	0.025	centered	TRUE	0.2099	0.0521	0.0171	0.003477	0.1027	0.03456	0.1282
RTBDN	10855	base	0.025	centered	TRUE	0.129	0.05248	0.007133	0.001854	1e-06	0.02029	0.06366
RTKN2	8986	base	0.025	centered	TRUE	0.04098	0.0643	1e-06	0.001972	0.1469	0.04338	0.00485
RTN4IP1	9287	base	0.025	centered	TRUE	0.1086	0.06163	0.008615	0.002916	0.00093	0.02101	0.01779
RTN4R	11012	base	0.025	centered	TRUE	0.4059	0.04854	0.08066	0.009029	0.08683	0.0324	0.06053
RUVBL1	10646	base	0.025	centered	TRUE	0.0474	0.05342	0.00297	0.002165	0.0301	0.02451	0.00801
RWDD1	11017	base	0.025	centered	TRUE	0.1393	0.05191	0.007779	0.002597	0.02337	0.02592	0.04139
RYR1	8986	base	0.025	centered	TRUE	0.0791	0.06457	0.003793	0.002476	1e-06	0.02526	0.005246
S100A11	10808	base	0.025	centered	TRUE	0.09088	0.05246	0.01432	0.003164	0.01019	0.02428	0.06575
S100A12	10765	base	0.025	centered	TRUE	0.1585	0.05368	0.01043	0.002962	0.006809	0.02316	0.07605
S100A13	9077	base	0.025	centered	FALSE							0.07424	Error: Log-likelihood not converged (stop after 100 iteractions). | An error occurs, please check the options or data
S100A14	9287	base	0.025	centered	TRUE	0.2089	0.06124	0.008941	0.003143	1e-06	0.02016	0.01598
S100A16	10612	base	0.025	centered	TRUE	0.005755	0.05356	0.003123	0.002368	1e-06	0.02065	0.01112
S100A3	9260	base	0.025	centered	FALSE							0.004398	Error: analysis stopped because more than half of the variance components are constrained. The result would be unreliable. | An error occurs, please check the options or data
S100A4	10921	base	0.025	centered	TRUE	0.1402	0.05228	0.009852	0.002908	0.0537	0.0304	0.05033
S100G	9287	base	0.025	centered	TRUE	0.05699	0.0623	0.008778	0.003218	1e-06	0.02947	0.02015
S100P	10709	base	0.025	centered	TRUE	0.147	0.05341	0.0168	0.003603	0.01101	0.02769	0.04142
SAA4	9342	base	0.025	centered	TRUE	1e-06	0.06534	0.004823	0.002679	1e-06	0.03203	0.007987
SAFB2	9287	base	0.025	centered	TRUE	1e-06	0.06208	0.004013	0.002349	1e-06	0.01961	0.008096
SAG	9004	base	0.025	centered	TRUE	0.0688	0.06635	0.000995	0.002075	1e-06	0.03421	0.004485
SAMD9L	10887	base	0.025	centered	TRUE	0.1709	0.0524	0.0081	0.002711	0.01295	0.02194	0.03705
SAP18	9144	base	0.025	centered	TRUE	0.008333	0.06284	0.002719	0.002315	0.07816	0.0371	0.005531
SARG	9254	base	0.025	centered	TRUE	0.213	0.06237	0.008906	0.003069	0.002163	0.02022	0.03256
SART1	8986	base	0.025	centered	FALSE							0.02751	Error: Log-likelihood not converged (stop after 100 iteractions). | An error occurs, please check the options or data
SAT1	8986	base	0.025	centered	TRUE	0.07466	0.06377	0.000547	0.001987	1e-06	0.02795	0.01036
SAT2	9144	base	0.025	centered	FALSE							0.01027	Error: Log-likelihood not converged (stop after 100 iteractions). | An error occurs, please check the options or data
SATB1	9287	base	0.025	centered	FALSE							0.01112	Error: analysis stopped because more than half of the variance components are constrained. The result would be unreliable. | An error occurs, please check the options or data
SBSN	9300	base	0.025	centered	FALSE							0.01371	Error: Log-likelihood not converged (stop after 100 iteractions). | An error occurs, please check the options or data
SCAMP3	10855	base	0.025	centered	TRUE	0.2353	0.05281	0.01385	0.003238	0.04953	0.02869	0.03563
SCARA5	11017	base	0.025	centered	TRUE	0.3263	0.05152	0.02882	0.004639	0.04243	0.03254	0.1477
SCARB1	10622	base	0.025	centered	FALSE							0.004175	Error: analysis stopped because more than half of the variance components are constrained. The result would be unreliable. | An error occurs, please check the options or data
SCARB2	10638	base	0.025	centered	TRUE	0.2458	0.05162	0.04921	0.006504	0.1933	0.04031	0.1425
SCARF1	11038	base	0.025	centered	TRUE	0.2698	0.05173	0.01212	0.002911	0.008184	0.0232	0.01759
SCARF2	11017	base	0.025	centered	TRUE	0.2395	0.0513	0.02726	0.00459	0.06451	0.03132	0.2152
SCG2	10961	base	0.025	centered	TRUE	0.2084	0.052	0.02478	0.004418	0.115	0.03654	0.05826
SCG3	10934	base	0.025	centered	TRUE	0.5367	0.05121	0.02382	0.004075	0.0423	0.03056	0.04636
SCGB1A1	10907	base	0.025	centered	TRUE	0.5823	0.05163	0.01899	0.003674	0.0645	0.03442	0.06391
SCGB2A2	8986	base	0.025	centered	TRUE	1e-06	0.06654	0.001859	0.002411	1e-06	0.03424	0.005011
SCGB3A1	9127	base	0.025	centered	TRUE	0.4353	0.06097	0.01749	0.003977	0.05852	0.03414	0.07285
SCGB3A2	10943	base	0.025	centered	TRUE	0.3383	0.05147	0.029	0.004611	0.01254	0.02762	0.03181
SCGN	10715	base	0.025	centered	TRUE	0.2644	0.05364	0.01966	0.003894	0.07551	0.0368	0.02883
SCIN	9004	base	0.025	centered	TRUE	0.0599	0.06414	0.006219	0.002923	1e-06	0.02612	0.004555
SCLY	10977	base	0.025	centered	TRUE	0.1824	0.05067	0.04326	0.006017	0.07609	0.03321	0.1107
SCN2A	9004	base	0.025	centered	TRUE	0.07648	0.06326	0.001453	0.002022	0.02762	0.01959	0.004084
SCN2B	9044	base	0.025	centered	TRUE	0.000931	0.06286	0.002282	0.002165	1e-06	0.02231	0.005372
SCN3A	9044	base	0.025	centered	TRUE	0.03551	0.06429	0.001586	0.002432	1e-06	0.02555	0.004253
SCN3B	9004	base	0.025	centered	FALSE							0.004546	Error: analysis stopped because more than half of the variance components are constrained. The result would be unreliable. | An error occurs, please check the options or data
SCN4B	9081	base	0.025	centered	TRUE	0.5752	0.06292	0.02761	0.005037	0.06098	0.03401	0.06866
SCP2	10646	base	0.025	centered	TRUE	1e-06	0.05293	0.001621	0.001949	1e-06	0.01335	0.01536
SCPEP1	9041	base	0.025	centered	TRUE	0.3885	0.06399	0.01822	0.003925	0.004395	0.02269	0.0324
SCRG1	9306	base	0.025	centered	TRUE	0.1051	0.06003	0.02612	0.004837	0.1823	0.04507	0.2473
SCRIB	9081	base	0.025	centered	FALSE							0.009584	Error: Log-likelihood not converged (stop after 100 iteractions). | An error occurs, please check the options or data
SCRN1	10887	base	0.025	centered	TRUE	0.003336	0.0522	0.000403	0.001804	0.05155	0.0295	0.02811
SCT	9044	base	0.025	centered	TRUE	0.1437	0.06253	0.006309	0.002802	0.02413	0.02708	0.01556
SDC1	10895	base	0.025	centered	TRUE	0.2465	0.05236	0.02375	0.004163	0.0758	0.0339	0.05922
SDC4	10895	base	0.025	centered	FALSE							0.01289	Error: Log-likelihood not converged (stop after 100 iteractions). | An error occurs, please check the options or data
SDCCAG8	9260	base	0.025	centered	FALSE							0.05519	Error: Log-likelihood not converged (stop after 100 iteractions). | An error occurs, please check the options or data
SDHB	9282	base	0.025	centered	TRUE	0.1773	0.06275	0.004964	0.002576	1e-06	0.02154	0.01902
SDK2	9127	base	0.025	centered	TRUE	0.2007	0.0643	0.01144	0.003594	1e-06	0.03386	0.04693
SEC31A	9081	base	0.025	centered	FALSE							0.02312	Error: Log-likelihood not converged (stop after 100 iteractions). | An error occurs, please check the options or data
SEL1L	9081	base	0.025	centered	TRUE	0.0532	0.06289	0.02521	0.004591	0.1247	0.04123	0.01897
SELE	11038	base	0.025	centered	TRUE	0.807	0.04909	0.03464	0.00494	0.005226	0.02593	0.0528
SELENOP	9342	base	0.025	centered	FALSE							0.03064	Error: Log-likelihood not converged (stop after 100 iteractions). | An error occurs, please check the options or data
SELL	9342	base	0.025	centered	TRUE	0.2217	0.06354	0.01435	0.003641	1e-06	0.03415	0.06199
SELP	10959	base	0.025	centered	TRUE	0.2852	0.05291	0.008382	0.002465	1e-06	0.01883	0.01945
SELPLG	10887	base	0.025	centered	TRUE	0.3211	0.05209	0.01864	0.003613	0.03445	0.03112	0.02171
SEMA3F	10895	base	0.025	centered	TRUE	0.2805	0.0507	0.05298	0.006743	1e-06	0.02847	0.07163
SEMA3G	9127	base	0.025	centered	FALSE							0.02009	Error: Log-likelihood not converged (stop after 100 iteractions). | An error occurs, please check the options or data
SEMA4C	10855	base	0.025	centered	TRUE	0.1528	0.05274	0.00716	0.002653	0.05324	0.03497	0.03614
SEMA4D	11017	base	0.025	centered	TRUE	0.2219	0.05235	0.013	0.003161	0.008076	0.02208	0.01336
SEMA6C	9077	base	0.025	centered	TRUE	1e-06	0.06579	0.006101	0.002923	1e-06	0.03238	0.01395
SEMA7A	11006	base	0.025	centered	FALSE							0.02766	Error: Log-likelihood not converged (stop after 100 iteractions). | An error occurs, please check the options or data
SEPTIN3	9287	base	0.025	centered	TRUE	0.2065	0.0613	0.002777	0.00221	0.01311	0.02083	0.03596
SEPTIN7	9144	base	0.025	centered	TRUE	1e-06	0.06154	1e-06	0.002152	0.1679	0.0411	0.006592
SEPTIN8	9280	base	0.025	centered	FALSE							0.0947	Error: Log-likelihood not converged (stop after 100 iteractions). | An error occurs, please check the options or data
SEPTIN9	10855	base	0.025	centered	TRUE	1e-06	0.05227	0.004942	0.002289	0.09411	0.0355	0.01315
SERPINA1	9153	base	0.025	centered	FALSE							0.009885	Error: Log-likelihood not converged (stop after 100 iteractions). | An error occurs, please check the options or data
SERPINA11	11038	base	0.025	centered	TRUE	0.7086	0.04914	0.0265	0.004446	0.08317	0.03484	0.2211
SERPINA12	10564	base	0.025	centered	TRUE	0.5403	0.05541	0.004709	0.002238	1e-06	0.02637	0.05616
SERPINA3	9290	base	0.025	centered	FALSE							0.02593	Error: Log-likelihood not converged (stop after 100 iteractions). | An error occurs, please check the options or data
SERPINA4	9173	base	0.025	centered	TRUE	0.2614	0.06203	0.009296	0.003212	0.04134	0.03317	0.0379
SERPINA5	9197	base	0.025	centered	TRUE	0.2332	0.0637	0.01253	0.003381	1e-06	0.03266	0.03153
SERPINA6	9342	base	0.025	centered	FALSE							0.1968	Error: Log-likelihood not converged (stop after 100 iteractions). | An error occurs, please check the options or data
SERPINA7	9342	base	0.025	centered	TRUE	0.177	0.05916	0.03248	0.00435	1e-06	0.02575	0.03185
SERPINA9	10803	base	0.025	centered	TRUE	0.4122	0.05228	0.01541	0.003454	0.06099	0.03264	0.03245
SERPINB1	10851	base	0.025	centered	TRUE	0.1345	0.05245	0.007985	0.002625	0.02108	0.02428	0.03623
SERPINB5	10709	base	0.025	centered	TRUE	1e-06	0.05276	0.001085	0.001754	0.1328	0.03544	0.008374
SERPINB6	10981	base	0.025	centered	TRUE	0.1679	0.05209	0.005361	0.002192	1e-06	0.01921	0.02875
SERPINB8	11034	base	0.025	centered	TRUE	0.2559	0.05239	0.01985	0.00372	0.02451	0.02898	0.0417
SERPINB9	10834	base	0.025	centered	TRUE	0.08522	0.0525	0.005385	0.002436	0.08465	0.03148	0.02549
SERPINC1	9328	base	0.025	centered	FALSE							0.06451	Error: Log-likelihood not converged (stop after 100 iteractions). | An error occurs, please check the options or data
SERPIND1	9328	base	0.025	centered	TRUE	0.2799	0.05823	0.06042	0.007744	0.01384	0.03224	0.03844
SERPINE1	11038	base	0.025	centered	FALSE							0.01699	Error: Log-likelihood not converged (stop after 100 iteractions). | An error occurs, please check the options or data
SERPINE2	9306	base	0.025	centered	TRUE	0.3859	0.06204	0.005682	0.002673	1e-06	0.02499	0.007291
SERPINF1	9209	base	0.025	centered	TRUE	0.3115	0.05837	0.06777	0.008283	0.01439	0.02802	0.09691
SERPINF2	9170	base	0.025	centered	FALSE							0.06977	Error: Log-likelihood not converged (stop after 100 iteractions). | An error occurs, please check the options or data
SERPING1	9328	base	0.025	centered	FALSE							0.06879	Error: Log-likelihood not converged (stop after 100 iteractions). | An error occurs, please check the options or data
SERPINH1	9144	base	0.025	centered	TRUE	0.2443	0.06324	0.01157	0.003348	0.02158	0.0284	0.01903
SERPINI1	9627	base	0.025	centered	TRUE	0.3474	0.05944	0.006022	0.002784	0.00411	0.02096	0.05827
SERPINI2	9282	base	0.025	centered	TRUE	0.6736	0.06157	0.003769	0.002548	1e-06	0.01738	0.0134
SESTD1	10622	base	0.025	centered	TRUE	0.09005	0.05358	0.003968	0.002289	0.06061	0.03356	0.02855
SETMAR	10801	base	0.025	centered	TRUE	0.2642	0.05277	0.02315	0.004064	1e-06	0.02602	0.1159
SEZ6	9044	base	0.025	centered	FALSE							0.03185	Error: Log-likelihood not converged (stop after 100 iteractions). | An error occurs, please check the options or data
SEZ6L	10921	base	0.025	centered	TRUE	0.3048	0.05195	0.0288	0.004568	0.009441	0.02529	0.08709
SEZ6L2	10855	base	0.025	centered	TRUE	0.2092	0.05173	0.01734	0.003555	0.0213	0.02767	0.1933
SF3B4	10855	base	0.025	centered	TRUE	0.1079	0.0536	0.004578	0.002351	0.04839	0.03115	0.01679
SFRP1	10803	base	0.025	centered	TRUE	0.215	0.05273	0.03432	0.005175	0.06468	0.03512	0.09625
SFRP4	9127	base	0.025	centered	TRUE	0.2311	0.06266	0.03692	0.005593	1e-06	0.0298	0.06914
SFTPA1	10646	base	0.025	centered	TRUE	0.05342	0.0539	0.000942	0.001846	1e-06	0.02028	0.007655
SFTPA2	10646	base	0.025	centered	TRUE	0.5566	0.05249	0.008877	0.002758	0.1659	0.03748	0.024
SFTPD	10895	base	0.025	centered	TRUE	0.8794	0.04845	0.011	0.002883	0.04654	0.02806	0.03539
SGSH	9148	base	0.025	centered	FALSE							0.02968	Error: Log-likelihood not converged (stop after 100 iteractions). | An error occurs, please check the options or data
SH2B3	10646	base	0.025	centered	TRUE	0.09624	0.05363	0.006336	0.002477	0.01074	0.02386	0.0362
SH2D1A	10887	base	0.025	centered	TRUE	0.1992	0.05305	0.01004	0.002775	0.03495	0.02309	0.02117
SH3BGRL2	9004	base	0.025	centered	FALSE							0.006834	Error: analysis stopped because more than half of the variance components are constrained. The result would be unreliable. | An error occurs, please check the options or data
SH3BP1	9282	base	0.025	centered	TRUE	0.01638	0.06027	0.009564	0.003244	0.1461	0.03842	0.01774
SH3GL3	9107	base	0.025	centered	TRUE	0.01646	0.06209	0.003679	0.002444	1e-06	0.0213	0.006798
SH3GLB2	9295	base	0.025	centered	TRUE	0.1278	0.0617	0.006398	0.002576	1e-06	0.01959	0.07418
SHBG	9322	base	0.025	centered	TRUE	0.3806	0.05959	0.04248	0.006174	0.06711	0.03606	0.2084
SHC1	8960	base	0.025	centered	TRUE	0.01045	0.06385	0.00528	0.002801	1e-06	0.0252	0.0142
SHD	8968	base	0.025	centered	TRUE	0.01069	0.06688	0.00145	0.002241	1e-06	0.03651	0.004971
SHH	9077	base	0.025	centered	FALSE							0.007002	Error: analysis stopped because more than half of the variance components are constrained. The result would be unreliable. | An error occurs, please check the options or data
SHISA5	9324	base	0.025	centered	TRUE	0.1329	0.06068	0.04594	0.00591	1e-06	0.03007	0.1107
SHMT1	10943	base	0.025	centered	TRUE	0.4741	0.05274	0.008836	0.002611	0.01082	0.02449	0.02365
SHPK	9144	base	0.025	centered	TRUE	0.004346	0.06386	0.005104	0.002743	1e-06	0.02881	0.006451
SIAE	10909	base	0.025	centered	TRUE	0.28	0.0526	0.01575	0.003345	0.04644	0.03088	0.02489
SIGLEC1	10954	base	0.025	centered	FALSE							0.04201	Error: Log-likelihood not converged (stop after 100 iteractions). | An error occurs, please check the options or data
SIGLEC10	10887	base	0.025	centered	TRUE	0.3923	0.05137	0.02972	0.004677	0.09661	0.03732	0.0237
SIGLEC15	10622	base	0.025	centered	TRUE	0.08255	0.05416	0.002073	0.001868	1e-06	0.02297	0.006693
SIGLEC5	10897	base	0.025	centered	FALSE							0.008403	Error: Log-likelihood not converged (stop after 100 iteractions). | An error occurs, please check the options or data
SIGLEC6	11012	base	0.025	centered	TRUE	0.4393	0.05201	0.01981	0.003915	0.09187	0.03425	0.02077
SIGLEC7	10895	base	0.025	centered	FALSE							0.0863	Error: Log-likelihood not converged (stop after 100 iteractions). | An error occurs, please check the options or data
SIGLEC8	9081	base	0.025	centered	TRUE	0.5564	0.06366	0.01922	0.003563	1e-06	0.0257	0.0398
SIGLEC9	10993	base	0.025	centered	TRUE	0.8691	0.04916	0.01084	0.002606	1e-06	0.0237	0.03128
SIL1	9081	base	0.025	centered	TRUE	1e-06	0.06431	0.00647	0.002699	1e-06	0.0333	0.004135
SIRPA	10933	base	0.025	centered	FALSE							0.01109	Error: Log-likelihood not converged (stop after 100 iteractions). | An error occurs, please check the options or data
SIRPB1	10904	base	0.025	centered	TRUE	0.6475	0.05111	0.03062	0.004771	0.05938	0.03116	0.0473
SIRT1	9077	base	0.025	centered	TRUE	0.01419	0.06413	0.0122	0.003577	1e-06	0.03775	0.01107
SIRT2	10855	base	0.025	centered	TRUE	0.1185	0.05279	0.008715	0.002682	0.03471	0.02868	0.0263
SIRT5	10622	base	0.025	centered	TRUE	1e-06	0.05298	0.000577	0.001616	0.1148	0.03828	0.004805
SIT1	10715	base	0.025	centered	TRUE	0.2413	0.0519	0.0448	0.006113	0.008806	0.02684	0.03707
SKAP1	10813	base	0.025	centered	FALSE							0.03538	Error: Log-likelihood not converged (stop after 100 iteractions). | An error occurs, please check the options or data
SKAP2	10954	base	0.025	centered	TRUE	0.191	0.05235	0.008181	0.002629	0.03322	0.02631	0.02954
SKIV2L	8986	base	0.025	centered	FALSE							0.006917	Error: analysis stopped because more than half of the variance components are constrained. The result would be unreliable. | An error occurs, please check the options or data
SLA2	9287	base	0.025	centered	FALSE							0.02312	Error: Log-likelihood not converged (stop after 100 iteractions). | An error occurs, please check the options or data
SLAMF1	10715	base	0.025	centered	FALSE							0.01757	Error: Log-likelihood not converged (stop after 100 iteractions). | An error occurs, please check the options or data
SLAMF6	10646	base	0.025	centered	TRUE	0.2117	0.05401	0.00902	0.002707	0.03211	0.02668	0.01815
SLAMF7	10887	base	0.025	centered	TRUE	0.4132	0.05294	0.005017	0.002159	0.03885	0.03068	0.01468
SLAMF8	10646	base	0.025	centered	TRUE	0.3087	0.05452	0.01574	0.003411	0.06825	0.03276	0.03562
SLC12A2	8986	base	0.025	centered	TRUE	0.01026	0.06357	0.000871	0.001994	1e-06	0.01774	0.00656
SLC13A1	9260	base	0.025	centered	TRUE	0.005521	0.06285	0.001585	0.002187	1e-06	0.031	0.005178
SLC16A1	10622	base	0.025	centered	TRUE	0.02404	0.05309	0.007843	0.002654	0.03893	0.02326	0.009745
SLC1A4	9044	base	0.025	centered	TRUE	0.02825	0.06549	0.002503	0.002512	1e-06	0.0302	0.01062
SLC27A4	10622	base	0.025	centered	TRUE	0.1114	0.05339	0.008308	0.002711	0.01938	0.02927	0.02269
SLC28A1	8960	base	0.025	centered	TRUE	0.01283	0.06369	0.000901	0.002104	1e-06	0.01886	0.004808
SLC34A3	8960	base	0.025	centered	TRUE	0.06675	0.06343	0.003947	0.002725	0.03182	0.03207	0.003316
SLC39A14	10622	base	0.025	centered	FALSE							0.01761	Error: Log-likelihood not converged (stop after 100 iteractions). | An error occurs, please check the options or data
SLC39A5	10887	base	0.025	centered	FALSE							0.08179	Error: Log-likelihood not converged (stop after 100 iteractions). | An error occurs, please check the options or data
SLC44A4	9044	base	0.025	centered	FALSE							0.004993	Error: analysis stopped because more than half of the variance components are constrained. The result would be unreliable. | An error occurs, please check the options or data
SLC4A1	9324	base	0.025	centered	TRUE	0.07618	0.0624	0.002636	0.002392	1e-06	0.02841	0.06843
SLC51B	8986	base	0.025	centered	TRUE	0.1833	0.06428	0.001664	0.001686	1e-06	0.01741	0.01936
SLC9A3R1	9127	base	0.025	centered	FALSE							0.02289	Error: Log-likelihood not converged (stop after 100 iteractions). | An error occurs, please check the options or data
SLC9A3R2	9282	base	0.025	centered	FALSE							0.0207	Error: Log-likelihood not converged (stop after 100 iteractions). | An error occurs, please check the options or data
SLIRP	8960	base	0.025	centered	TRUE	1e-06	0.0676	0.000144	0.001886	0.008246	0.01916	0.004091
SLIT2	10622	base	0.025	centered	FALSE							0.005727	Error: Log-likelihood not converged (stop after 100 iteractions). | An error occurs, please check the options or data
SLITRK1	9077	base	0.025	centered	TRUE	0.1009	0.0618	0.03986	0.005615	1e-06	0.03074	0.07819
SLITRK2	11012	base	0.025	centered	TRUE	0.3783	0.05132	0.03647	0.005339	0.03792	0.03058	0.04402
SLITRK6	10709	base	0.025	centered	TRUE	0.3995	0.05325	0.01902	0.003751	0.02629	0.03093	0.01904
SLK	9144	base	0.025	centered	FALSE							0.004168	Error: analysis stopped because more than half of the variance components are constrained. The result would be unreliable. | An error occurs, please check the options or data
SLMAP	9282	base	0.025	centered	TRUE	0.1745	0.06206	0.008087	0.002589	1e-06	0.019	0.0382
SLURP1	9241	base	0.025	centered	FALSE							0.03815	Error: Log-likelihood not converged (stop after 100 iteractions). | An error occurs, please check the options or data
SMAD1	10646	base	0.025	centered	TRUE	0.1626	0.05364	0.01229	0.00309	0.05296	0.03218	0.0372
SMAD2	9260	base	0.025	centered	TRUE	0.173	0.0622	0.008303	0.002922	0.05221	0.03075	0.03145
SMAD3	9260	base	0.025	centered	TRUE	0.1972	0.06214	0.003456	0.002336	1e-06	0.0234	0.02353
SMAD5	10855	base	0.025	centered	TRUE	0.1255	0.05128	0.02199	0.004015	0.0841	0.03373	0.06083
SMARCA2	10622	base	0.025	centered	FALSE							0.007815	Error: analysis stopped because more than half of the variance components are constrained. The result would be unreliable. | An error occurs, please check the options or data
SMC3	8960	base	0.025	centered	TRUE	0.08842	0.0641	1e-06	0.002257	0.1589	0.04478	0.006358
SMNDC1	9282	base	0.025	centered	TRUE	0.1469	0.0609	0.01149	0.00282	1e-06	0.02174	0.08088
SMOC1	11012	base	0.025	centered	TRUE	0.2035	0.05019	0.05286	0.006792	0.08903	0.03578	0.1597
SMOC2	10954	base	0.025	centered	TRUE	0.4198	0.052	0.02438	0.004308	0.1073	0.03531	0.1588
SMPD1	10957	base	0.025	centered	TRUE	0.3507	0.05203	0.02352	0.004259	0.0264	0.03189	0.0389
SMPD3	9077	base	0.025	centered	TRUE	0.0707	0.06339	0.01247	0.003582	1e-06	0.03368	0.009458
SMPDL3A	10939	base	0.025	centered	FALSE							0.01152	Error: Log-likelihood not converged (stop after 100 iteractions). | An error occurs, please check the options or data
SMPDL3B	9260	base	0.025	centered	FALSE							0.004159	Error: analysis stopped because more than half of the variance components are constrained. The result would be unreliable. | An error occurs, please check the options or data
SMS	9004	base	0.025	centered	TRUE	0.05724	0.06427	0.003355	0.002145	1e-06	0.02155	0.01258
SMTN	9263	base	0.025	centered	TRUE	0.1718	0.06251	0.006325	0.002823	1e-06	0.02758	0.05257
SNAP23	10895	base	0.025	centered	TRUE	0.2038	0.05269	0.009725	0.00283	0.02434	0.02474	0.02984
SNAP25	9004	base	0.025	centered	TRUE	0.3324	0.06418	0.002014	0.002164	1e-06	0.01972	0.03182
SNAP29	10921	base	0.025	centered	TRUE	0.1732	0.05264	0.01031	0.002833	0.0683	0.03046	0.01915
SNAPIN	9287	base	0.025	centered	TRUE	0.1705	0.06151	0.004003	0.002661	0.02246	0.02479	0.03682
SNCA	9127	base	0.025	centered	TRUE	0.2258	0.06247	0.01719	0.003907	0.02446	0.03026	0.03018
SNCG	10834	base	0.025	centered	TRUE	0.6935	0.05115	0.03359	0.004776	1e-06	0.02512	0.08929
SNED1	9081	base	0.025	centered	TRUE	0.1659	0.06399	0.00772	0.003123	0.05875	0.03619	0.0381
SNRPB2	9295	base	0.025	centered	TRUE	0.05981	0.0606	0.01089	0.00301	0.01567	0.03035	0.04636
SNU13	8986	base	0.025	centered	TRUE	0.05948	0.06329	0.00148	0.002208	0.06046	0.03724	0.009641
SNX15	9127	base	0.025	centered	FALSE							0.06554	Error: Log-likelihood not converged (stop after 100 iteractions). | An error occurs, please check the options or data
SNX18	9282	base	0.025	centered	FALSE							0.01709	Error: analysis stopped because more than half of the variance components are constrained. The result would be unreliable. | An error occurs, please check the options or data
SNX2	9260	base	0.025	centered	TRUE	0.0491	0.06138	0.00546	0.002618	0.06745	0.03436	0.01256
SNX5	9081	base	0.025	centered	FALSE							0.01505	Error: Log-likelihood not converged (stop after 100 iteractions). | An error occurs, please check the options or data
SNX9	10895	base	0.025	centered	TRUE	0.04599	0.05205	0.00776	0.002508	1e-06	0.0206	0.03845
SOD1	10694	base	0.025	centered	TRUE	0.06186	0.05305	0.01022	0.002914	0.01958	0.02632	0.0675
SOD2	10897	base	0.025	centered	TRUE	0.319	0.05253	0.008666	0.002772	0.1147	0.03431	0.06569
SOD3	9322	base	0.025	centered	TRUE	0.08038	0.06266	0.005473	0.002706	1e-06	0.03223	0.04195
SORBS1	9287	base	0.025	centered	TRUE	0.07401	0.06352	0.01398	0.003703	1e-06	0.02891	0.02794
SORCS2	10646	base	0.025	centered	TRUE	0.2635	0.05394	0.02904	0.00473	0.03262	0.02883	0.104
SORD	10963	base	0.025	centered	TRUE	0.1341	0.05103	0.0355	0.005334	0.1235	0.03336	0.06628
SORT1	10880	base	0.025	centered	TRUE	0.3159	0.05247	0.01498	0.003155	1e-06	0.02323	0.02752
SOST	10880	base	0.025	centered	TRUE	0.3748	0.05305	0.01857	0.003522	1e-06	0.02263	0.1601
SOWAHA	9044	base	0.025	centered	TRUE	0.02988	0.06283	1e-06	0.001826	0.03888	0.0299	0.005337
SOX2	9261	base	0.025	centered	FALSE							0.002607	Error: Log-likelihood not converged (stop after 100 iteractions). | An error occurs, please check the options or data
SOX9	9044	base	0.025	centered	TRUE	0.09514	0.06347	0.006751	0.002783	0.0283	0.02859	0.01214
SPACA5_SPACA5B	9287	base	0.025	centered	TRUE	1e-06	0.06269	0.002549	0.002358	1e-06	0.02032	0.04019
SPAG1	9287	base	0.025	centered	FALSE							0.007234	Error: Log-likelihood not converged (stop after 100 iteractions). | An error occurs, please check the options or data
SPARC	10921	base	0.025	centered	TRUE	0.2051	0.053	0.004772	0.002219	0.009136	0.02515	0.008843
SPARCL1	10927	base	0.025	centered	TRUE	0.6105	0.05139	0.01024	0.002754	0.00042	0.0169	0.02796
SPART	9127	base	0.025	centered	FALSE							0.04752	Error: Log-likelihood not converged (stop after 100 iteractions). | An error occurs, please check the options or data
SPESP1	9306	base	0.025	centered	TRUE	0.1306	0.06172	0.004257	0.002526	0.01648	0.0257	0.1608
SPINK1	10897	base	0.025	centered	TRUE	0.3507	0.05166	0.03045	0.004882	0.2132	0.04129	0.04582
SPINK2	9127	base	0.025	centered	TRUE	0.3976	0.06236	0.01708	0.003703	0.05506	0.03437	0.2035
SPINK4	10887	base	0.025	centered	TRUE	0.65	0.05153	0.02001	0.003883	0.09705	0.03375	0.05421
SPINK5	10897	base	0.025	centered	TRUE	0.4196	0.05256	0.01586	0.0034	0.01646	0.02793	0.04882
SPINK6	11012	base	0.025	centered	TRUE	0.2734	0.05227	0.02842	0.004649	0.04452	0.03106	0.1046
SPINK8	8986	base	0.025	centered	TRUE	0.07801	0.06374	0.004986	0.002883	0.09395	0.03324	0.006204
SPINT1	10860	base	0.025	centered	TRUE	0.2994	0.05248	0.01732	0.003631	0.0796	0.03591	0.006486
SPINT2	10954	base	0.025	centered	FALSE							0.03388	Error: Log-likelihood not converged (stop after 100 iteractions). | An error occurs, please check the options or data
SPINT3	9282	base	0.025	centered	TRUE	0.06329	0.06203	0.005295	0.002748	0.007066	0.02159	0.7351
SPOCK1	10834	base	0.025	centered	TRUE	0.2771	0.05253	0.01114	0.003057	0.02309	0.02808	0.06679
SPON1	10934	base	0.025	centered	TRUE	0.2608	0.05123	0.03375	0.00518	0.06401	0.03192	0.1059
SPON2	10854	base	0.025	centered	TRUE	0.171	0.05081	0.04638	0.00624	0.1439	0.03837	0.05093
SPP1	11018	base	0.025	centered	TRUE	0.2359	0.05233	0.01753	0.003681	0.145	0.03847	0.08528
SPRED2	9077	base	0.025	centered	TRUE	0.0724	0.06348	0.006154	0.002816	1e-06	0.02739	0.02164
SPRING1	8960	base	0.025	centered	TRUE	0.04618	0.06249	0.006396	0.002874	1e-06	0.02313	0.005629
SPRR1B	9144	base	0.025	centered	TRUE	1e-06	0.06076	0.002587	0.00211	0.1481	0.04152	0.006402
SPRR3	9295	base	0.025	centered	FALSE							0.1624	Error: Log-likelihood not converged (stop after 100 iteractions). | An error occurs, please check the options or data
SPRY2	10715	base	0.025	centered	TRUE	0.2101	0.0537	0.006073	0.002393	0.01525	0.02275	0.01662
SPTBN2	9004	base	0.025	centered	TRUE	0.07747	0.0637	0.001039	0.0021	1e-06	0.02618	0.01263
SPTLC1	9295	base	0.025	centered	TRUE	1e-06	0.0613	0.005217	0.002436	0.0906	0.03194	0.009752
SRC	10904	base	0.025	centered	TRUE	0.1255	0.0528	0.003449	0.002087	0.0192	0.02494	0.03097
SRP14	10855	base	0.025	centered	FALSE							0.07409	Error: Log-likelihood not converged (stop after 100 iteractions). | An error occurs, please check the options or data
SRPK2	10887	base	0.025	centered	TRUE	0.1794	0.05207	0.01291	0.00313	0.01453	0.0252	0.04045
SRPX	9306	base	0.025	centered	TRUE	0.193	0.0619	0.00777	0.002978	0.002532	0.01969	0.1297
SSB	10622	base	0.025	centered	TRUE	1e-06	0.05528	0.005142	0.002591	1e-06	0.02575	0.005783
SSBP1	9077	base	0.025	centered	FALSE							0.005167	Error: analysis stopped because more than half of the variance components are constrained. The result would be unreliable. | An error occurs, please check the options or data
SSC4D	10880	base	0.025	centered	TRUE	0.3483	0.04836	0.1004	0.01069	0.08738	0.03228	0.1639
SSC5D	10959	base	0.025	centered	TRUE	0.466	0.05102	0.04357	0.005909	0.02197	0.02989	0.06279
SSH3	8960	base	0.025	centered	TRUE	0.0162	0.06473	0.000814	0.002336	1e-06	0.02382	0.01157
SSNA1	9282	base	0.025	centered	TRUE	0.1821	0.06152	0.01303	0.003428	0.06184	0.03479	0.02523
ST13	9127	base	0.025	centered	FALSE							0.08129	Error: Log-likelihood not converged (stop after 100 iteractions). | An error occurs, please check the options or data
ST3GAL1	10855	base	0.025	centered	TRUE	0.1839	0.05275	0.01957	0.003324	1e-06	0.02184	0.05767
ST6GAL1	11038	base	0.025	centered	TRUE	0.2437	0.05193	0.02707	0.00434	0.01447	0.0283	0.04792
ST8SIA1	9077	base	0.025	centered	FALSE							0.004354	Error: Log-likelihood not converged (stop after 100 iteractions). | An error occurs, please check the options or data
STAB2	9324	base	0.025	centered	FALSE							0.06165	Error: Log-likelihood not converged (stop after 100 iteractions). | An error occurs, please check the options or data
STAM	9260	base	0.025	centered	TRUE	0.009444	0.0627	0.002181	0.00239	1e-06	0.03171	0.02275
STAMBP	10813	base	0.025	centered	TRUE	0.09545	0.05287	0.007307	0.002545	0.02544	0.02633	0.04637
STAT2	9077	base	0.025	centered	FALSE							0.03226	Error: Log-likelihood not converged (stop after 100 iteractions). | An error occurs, please check the options or data
STAT5B	10855	base	0.025	centered	TRUE	0.134	0.05276	0.006831	0.00246	0.01719	0.0253	0.02745
STAU1	8960	base	0.025	centered	TRUE	0.09861	0.06384	0.00666	0.002794	1e-06	0.02391	0.005009
STC1	11017	base	0.025	centered	TRUE	0.2208	0.05091	0.04636	0.00611	0.009858	0.02751	0.07429
STC2	10883	base	0.025	centered	TRUE	0.2853	0.05205	0.02443	0.004491	0.07416	0.03252	0.0759
STEAP4	9004	base	0.025	centered	TRUE	1e-06	0.06303	1e-06	0.00212	0.1133	0.03829	0.004988
STIP1	10879	base	0.025	centered	TRUE	0.09712	0.05242	0.01202	0.003067	0.01941	0.02549	0.0515
STK11	10709	base	0.025	centered	TRUE	0.1685	0.05368	0.01027	0.002921	0.04584	0.03072	0.03589
STK24	10622	base	0.025	centered	TRUE	0.1479	0.05432	0.005842	0.002452	1e-06	0.01938	0.02225
STK4	10895	base	0.025	centered	TRUE	0.1133	0.05228	0.005686	0.002367	0.006405	0.02232	0.02018
STOML2	8960	base	0.025	centered	TRUE	0.07814	0.06268	0.00987	0.003332	0.01151	0.02422	0.007591
STX16	10646	base	0.025	centered	TRUE	0.0706	0.05335	0.00351	0.002148	0.06141	0.03445	0.0212
STX1B	9044	base	0.025	centered	TRUE	0.02794	0.06842	0.003012	0.002641	1e-06	0.03581	0.004433
STX3	9295	base	0.025	centered	TRUE	0.07281	0.06134	0.005822	0.002744	1e-06	0.02685	0.00671
STX4	10855	base	0.025	centered	TRUE	0.1371	0.05282	0.008701	0.002589	1e-06	0.02062	0.03734
STX5	9077	base	0.025	centered	FALSE							0.005346	Error: Log-likelihood not converged (stop after 100 iteractions). | An error occurs, please check the options or data
STX6	10646	base	0.025	centered	FALSE							0.02181	Error: Log-likelihood not converged (stop after 100 iteractions). | An error occurs, please check the options or data
STX7	9077	base	0.025	centered	FALSE							0.08811	Error: Log-likelihood not converged (stop after 100 iteractions). | An error occurs, please check the options or data
STX8	10887	base	0.025	centered	FALSE							0.03533	Error: Log-likelihood not converged (stop after 100 iteractions). | An error occurs, please check the options or data
STXBP1	9287	base	0.025	centered	TRUE	0.1024	0.06178	0.00294	0.002208	1e-06	0.02151	0.02129
STXBP3	10646	base	0.025	centered	TRUE	0.001966	0.05336	0.001949	0.001998	0.00118	0.01676	0.01751
SUGP1	9282	base	0.025	centered	TRUE	0.2865	0.06219	0.003939	0.002171	1e-06	0.0207	0.0315
SUGT1	10646	base	0.025	centered	TRUE	0.1071	0.05349	0.005657	0.002482	0.001563	0.02104	0.02647
SULT1A1	11017	base	0.025	centered	FALSE							0.02982	Error: Log-likelihood not converged (stop after 100 iteractions). | An error occurs, please check the options or data
SULT2A1	10887	base	0.025	centered	TRUE	0.1891	0.05212	0.03253	0.005142	0.1334	0.0364	0.04388
SUMF1	9077	base	0.025	centered	TRUE	0.044	0.06427	0.002664	0.002517	1e-06	0.03084	0.005625
SUMF2	11017	base	0.025	centered	TRUE	0.3008	0.05128	0.02042	0.003766	0.05464	0.02736	0.02297
SUOX	9287	base	0.025	centered	TRUE	0.162	0.06142	0.02772	0.004815	0.034	0.0269	0.04546
SUSD1	10709	base	0.025	centered	FALSE							0.01781	Error: Log-likelihood not converged (stop after 100 iteractions). | An error occurs, please check the options or data
SUSD2	10897	base	0.025	centered	TRUE	0.4688	0.05196	0.01902	0.003689	0.08296	0.03588	0.06928
SUSD4	9260	base	0.025	centered	TRUE	0.1325	0.06131	0.02434	0.004393	1e-06	0.02712	0.04357
SUSD5	9590	base	0.025	centered	TRUE	0.6462	0.05846	0.02937	0.004818	1e-06	0.02568	0.1901
SV2A	9044	base	0.025	centered	TRUE	0.06788	0.06296	0.004139	0.002571	1e-06	0.02335	0.01265
SWAP70	9282	base	0.025	centered	FALSE							0.01855	Error: Log-likelihood not converged (stop after 100 iteractions). | An error occurs, please check the options or data
SYAP1	9127	base	0.025	centered	FALSE							0.03009	Error: Log-likelihood not converged (stop after 100 iteractions). | An error occurs, please check the options or data
SYNGAP1	9004	base	0.025	centered	FALSE							0.005953	Error: analysis stopped because more than half of the variance components are constrained. The result would be unreliable. | An error occurs, please check the options or data
SYT1	9295	base	0.025	centered	TRUE	0.02854	0.06162	0.01252	0.003338	1e-06	0.02867	0.0274
SYTL4	9306	base	0.025	centered	TRUE	0.2293	0.06189	0.009214	0.003133	0.001831	0.01803	0.01988
TAB2	9144	base	0.025	centered	FALSE							0.04672	Error: Log-likelihood not converged (stop after 100 iteractions). | An error occurs, please check the options or data
TACC3	10855	base	0.025	centered	TRUE	0.1717	0.053	0.003445	0.00211	0.03744	0.02672	0.02392
TACSTD2	9647	base	0.025	centered	TRUE	0.8151	0.05614	0.02547	0.00457	0.05083	0.03489	0.009111
TADA3	9260	base	0.025	centered	FALSE							0.01712	Error: Log-likelihood not converged (stop after 100 iteractions). | An error occurs, please check the options or data
TAFA5	10855	base	0.025	centered	TRUE	0.2849	0.05211	0.03103	0.004853	0.07515	0.035	0.04932
TAGLN3	8960	base	0.025	centered	TRUE	0.1044	0.06453	0.00203	0.002417	1e-06	0.02205	0.004321
TALDO1	9280	base	0.025	centered	FALSE							0.06618	Error: Log-likelihood not converged (stop after 100 iteractions). | An error occurs, please check the options or data
TANK	10715	base	0.025	centered	TRUE	0.06829	0.05264	0.01086	0.002942	0.02566	0.02588	0.03134
TAP1	9144	base	0.025	centered	TRUE	0.01635	0.0628	0.000944	0.002197	1e-06	0.01956	0.005051
TARBP2	10622	base	0.025	centered	TRUE	0.2052	0.05427	0.009533	0.002828	0.01314	0.02499	0.04391
TARM1	9044	base	0.025	centered	TRUE	1e-06	0.06685	0.001003	0.002472	1e-06	0.03117	0.007133
TARS1	9260	base	0.025	centered	TRUE	1e-06	0.06145	0.002868	0.002223	0.00173	0.0238	0.01434
TAX1BP1	9295	base	0.025	centered	TRUE	0.2382	0.06206	0.009377	0.002769	1e-06	0.01977	0.04911
TBC1D17	10622	base	0.025	centered	TRUE	0.03447	0.05278	0.003315	0.002261	1e-06	0.02262	0.07049
TBC1D23	10855	base	0.025	centered	FALSE							0.03426	Error: Log-likelihood not converged (stop after 100 iteractions). | An error occurs, please check the options or data
TBC1D5	10887	base	0.025	centered	TRUE	0.1654	0.05323	0.006508	0.002506	1e-06	0.02756	0.05299
TBCA	9127	base	0.025	centered	FALSE							0.03618	Error: Log-likelihood not converged (stop after 100 iteractions). | An error occurs, please check the options or data
TBCB	10834	base	0.025	centered	TRUE	0.1464	0.05287	0.006395	0.002438	0.02823	0.02692	0.02663
TBCC	10834	base	0.025	centered	TRUE	0.1606	0.05292	0.006359	0.002383	0.01271	0.02425	0.02964
TBL1X	10646	base	0.025	centered	TRUE	0.1201	0.0539	0.005488	0.002487	0.02939	0.02658	0.02857
TBR1	9044	base	0.025	centered	TRUE	1e-06	0.06299	1e-06	0.002086	0.02947	0.03102	0.005201
TCL1A	10820	base	0.025	centered	TRUE	0.4879	0.0534	0.01265	0.003158	0.01207	0.02197	0.0326
TCL1B	10709	base	0.025	centered	FALSE							0.004257	Error: analysis stopped because more than half of the variance components are constrained. The result would be unreliable. | An error occurs, please check the options or data
TCN1	9106	base	0.025	centered	TRUE	0.4345	0.06278	0.006394	0.002784	0.01658	0.02962	0.01368
TCN2	11018	base	0.025	centered	TRUE	0.461	0.05161	0.00927	0.002497	1e-06	0.01788	0.06202
TCOF1	9306	base	0.025	centered	TRUE	0.1688	0.06179	0.01957	0.004174	0.09973	0.04212	0.04274
TCP11	9144	base	0.025	centered	TRUE	1e-06	0.0613	1e-06	0.002137	0.1196	0.04058	0.00458
TCTN3	9306	base	0.025	centered	TRUE	0.6972	0.06012	0.02937	0.004998	1e-06	0.02355	0.05613
TDGF1	10622	base	0.025	centered	FALSE							0.00752	Error: Log-likelihood not converged (stop after 100 iteractions). | An error occurs, please check the options or data
TDO2	9044	base	0.025	centered	FALSE							0.01457	Error: Log-likelihood not converged (stop after 100 iteractions). | An error occurs, please check the options or data
TDP1	9260	base	0.025	centered	FALSE							0.02498	Error: Log-likelihood not converged (stop after 100 iteractions). | An error occurs, please check the options or data
TDRKH	10622	base	0.025	centered	TRUE	0.2803	0.05414	0.007921	0.002562	1e-06	0.02047	0.03434
TEF	8986	base	0.025	centered	TRUE	0.003609	0.06484	0.000955	0.002039	1e-06	0.02377	0.004754
TEK	10921	base	0.025	centered	TRUE	0.562	0.05168	0.008286	0.002603	0.07007	0.03173	0.0234
TERF1	9077	base	0.025	centered	TRUE	1e-06	0.0636	0.000838	0.001925	1e-06	0.02312	0.004401
TET2	9124	base	0.025	centered	FALSE							0.004949	Error: analysis stopped because more than half of the variance components are constrained. The result would be unreliable. | An error occurs, please check the options or data
TEX101	9044	base	0.025	centered	FALSE							0.539	Error: analysis stopped because more than half of the variance components are constrained. The result would be unreliable. | An error occurs, please check the options or data
TEX33	9144	base	0.025	centered	TRUE	0.02379	0.06243	0.000912	0.002067	1e-06	0.01855	0.004328
TF	9342	base	0.025	centered	TRUE	0.3252	0.05938	0.01768	0.003907	0.004548	0.02392	0.02382
TFAP2A	9004	base	0.025	centered	TRUE	0.03724	0.06216	0.003127	0.00251	0.03878	0.03571	0.005825
TFF1	10836	base	0.025	centered	TRUE	0.2314	0.05257	0.03313	0.005074	0.06388	0.03289	0.09299
TFF2	10943	base	0.025	centered	TRUE	0.2196	0.05201	0.02482	0.004313	0.0783	0.02968	0.1017
TFF3	10897	base	0.025	centered	FALSE							0.04671	Error: Log-likelihood not converged (stop after 100 iteractions). | An error occurs, please check the options or data
TFPI	10883	base	0.025	centered	TRUE	0.2049	0.05153	0.02284	0.004212	0.1254	0.03887	0.1025
TFPI2	10881	base	0.025	centered	TRUE	0.2777	0.0499	0.01947	0.003673	0.7028	0.04659	0.07376
TFRC	10959	base	0.025	centered	FALSE							0.01321	Error: Log-likelihood not converged (stop after 100 iteractions). | An error occurs, please check the options or data
TG	9260	base	0.025	centered	FALSE							0.03927	Error: Log-likelihood not converged (stop after 100 iteractions). | An error occurs, please check the options or data
TGFA	10887	base	0.025	centered	TRUE	0.2679	0.05161	0.04215	0.005822	0.0688	0.03444	0.03594
TGFB1	11021	base	0.025	centered	TRUE	0.2253	0.05237	0.01883	0.003572	0.01486	0.02703	0.02431
TGFB2	9260	base	0.025	centered	TRUE	0.06753	0.0614	0.003804	0.002461	0.09176	0.04034	0.007214
TGFBI	10845	base	0.025	centered	TRUE	0.5637	0.05172	0.01987	0.003874	0.01878	0.02927	0.04674
TGFBR1	9077	base	0.025	centered	TRUE	0.0291	0.06324	0.002678	0.002264	0.005049	0.02386	0.00767
TGFBR2	10921	base	0.025	centered	TRUE	0.2885	0.05002	0.06394	0.007751	0.1	0.0359	0.09018
TGFBR3	11038	base	0.025	centered	TRUE	0.3331	0.0519	0.02051	0.003939	0.04683	0.03094	0.01994
TGM2	10881	base	0.025	centered	TRUE	0.08766	0.05108	0.001044	0.001702	0.000592	0.01619	0.1106
TGOLN2	9322	base	0.025	centered	TRUE	0.5657	0.06116	0.02338	0.004477	0.07429	0.03547	0.03228
THAP12	8944	base	0.025	centered	TRUE	1e-06	0.06786	0.000779	0.002044	0.03438	0.02977	0.007343
THBD	10895	base	0.025	centered	TRUE	0.2493	0.05247	0.02797	0.004605	0.006086	0.02823	0.1002
THBS2	10897	base	0.025	centered	TRUE	0.3097	0.05198	0.02302	0.004233	0.09584	0.03736	0.03817
THBS4	10915	base	0.025	centered	TRUE	0.2869	0.05174	0.0311	0.005024	0.05912	0.03369	0.03607
THOP1	10851	base	0.025	centered	TRUE	0.1682	0.05218	0.02469	0.00425	0.001612	0.02412	0.108
THPO	10709	base	0.025	centered	TRUE	0.3378	0.05378	0.005347	0.002367	0.03072	0.02677	0.01817
THRAP3	8986	base	0.025	centered	FALSE							0.01135	Error: analysis stopped because more than half of the variance components are constrained. The result would be unreliable. | An error occurs, please check the options or data
THSD1	9002	base	0.025	centered	FALSE							0.004358	Error: Log-likelihood not converged (stop after 100 iteractions). | An error occurs, please check the options or data
THTPA	9252	base	0.025	centered	FALSE							0.03166	Error: Log-likelihood not converged (stop after 100 iteractions). | An error occurs, please check the options or data
THY1	11017	base	0.025	centered	TRUE	0.1203	0.05038	0.04982	0.006246	1e-06	0.0277	0.05766
TIA1	10592	base	0.025	centered	TRUE	0.1358	0.05392	0.006838	0.002595	0.03539	0.02864	0.01928
TIE1	11038	base	0.025	centered	TRUE	0.1529	0.05088	0.008179	0.002693	0.1527	0.037	0.004281
TIGAR	10601	base	0.025	centered	FALSE							0.01006	Error: Log-likelihood not converged (stop after 100 iteractions). | An error occurs, please check the options or data
TIGIT	9144	base	0.025	centered	TRUE	0.04245	0.06089	0.01146	0.003319	0.3452	0.04689	0.005905
TIMD4	10959	base	0.025	centered	TRUE	0.5846	0.0514	0.02461	0.004141	0.01374	0.02616	0.02798
TIMM10	9306	base	0.025	centered	FALSE							0.01559	Error: Log-likelihood not converged (stop after 100 iteractions). | An error occurs, please check the options or data
TIMM8A	9295	base	0.025	centered	TRUE	0.1605	0.06166	0.004612	0.002689	0.009094	0.02099	0.02734
TIMP1	10784	base	0.025	centered	TRUE	0.204	0.05249	0.03468	0.00519	0.05935	0.03514	0.05701
TIMP2	9306	base	0.025	centered	FALSE							0.01556	Error: Log-likelihood not converged (stop after 100 iteractions). | An error occurs, please check the options or data
TIMP3	10954	base	0.025	centered	TRUE	0.5086	0.05237	0.01174	0.002921	0.01408	0.02641	0.01041
TIMP4	10897	base	0.025	centered	TRUE	0.2656	0.05246	0.02517	0.004479	0.1018	0.03651	0.1233
TINAGL1	10855	base	0.025	centered	TRUE	0.1638	0.05284	0.02111	0.003961	0.02086	0.02727	0.06702
TJAP1	10921	base	0.025	centered	TRUE	0.1566	0.05237	0.008387	0.00269	0.02904	0.0263	0.05429
TJP3	9004	base	0.025	centered	FALSE							0.005051	Error: Log-likelihood not converged (stop after 100 iteractions). | An error occurs, please check the options or data
TK1	9144	base	0.025	centered	FALSE							0.006469	Error: Log-likelihood not converged (stop after 100 iteractions). | An error occurs, please check the options or data
TLR1	9077	base	0.025	centered	FALSE							0.01458	Error: Log-likelihood not converged (stop after 100 iteractions). | An error occurs, please check the options or data
TLR2	9144	base	0.025	centered	TRUE	0.008515	0.0625	0.00016	0.001879	0.005313	0.01777	0.003937
TLR3	11034	base	0.025	centered	TRUE	0.9865	0.04861	0.003521	0.001839	0.01	0.01905	0.01773
TLR4	9077	base	0.025	centered	TRUE	0.028	0.06332	0.001973	0.00225	1e-06	0.02174	0.006391
TMCO5A	9044	base	0.025	centered	TRUE	1e-06	0.06481	0.005437	0.002816	1e-06	0.03047	0.008434
TMED1	9144	base	0.025	centered	TRUE	0.1069	0.06319	1e-06	0.002016	0.05083	0.02758	0.00556
TMED10	8986	base	0.025	centered	TRUE	1e-06	0.06406	0.000871	0.00212	0.0172	0.01779	0.006894
TMED4	8986	base	0.025	centered	TRUE	0.117	0.06387	0.002899	0.002547	0.04219	0.02911	0.005594
TMED8	9282	base	0.025	centered	TRUE	0.1637	0.0622	0.004333	0.00225	1e-06	0.02167	0.03084
TMEM106A	9260	base	0.025	centered	TRUE	0.1764	0.06352	0.002536	0.002255	1e-06	0.02709	0.01641
TMEM132A	9081	base	0.025	centered	TRUE	0.3024	0.06401	0.005462	0.002839	1e-06	0.02559	0.01422
TMEM25	9287	base	0.025	centered	TRUE	0.02512	0.06118	0.009087	0.003064	0.0138	0.02263	0.01422
TMOD4	8960	base	0.025	centered	FALSE							0.005263	Error: Log-likelihood not converged (stop after 100 iteractions). | An error occurs, please check the options or data
TMPRSS11B	9004	base	0.025	centered	TRUE	0.09254	0.0644	0.002015	0.002226	1e-06	0.02662	0.004209
TMPRSS11D	9280	base	0.025	centered	FALSE							0.06423	Error: Log-likelihood not converged (stop after 100 iteractions). | An error occurs, please check the options or data
TMPRSS15	10855	base	0.025	centered	TRUE	0.2062	0.05232	0.02337	0.004357	0.0755	0.03136	0.02861
TMPRSS5	10771	base	0.025	centered	FALSE							0.03467	Error: Log-likelihood not converged (stop after 100 iteractions). | An error occurs, please check the options or data
TMSB10	10897	base	0.025	centered	TRUE	0.1452	0.0521	0.02182	0.003913	0.0297	0.02611	0.02704
TNC	10959	base	0.025	centered	TRUE	0.4736	0.05273	0.01153	0.002961	0.00516	0.0228	0.0124
TNF	10691	base	0.025	centered	TRUE	0.1442	0.05122	0.02355	0.004155	0.5272	0.04696	0.03574
TNFAIP2	9282	base	0.025	centered	TRUE	0.158	0.06129	0.01077	0.003142	0.04016	0.03221	0.04469
TNFAIP8	10715	base	0.025	centered	TRUE	0.05565	0.05435	0.000809	0.001862	1e-06	0.02396	0.008772
TNFAIP8L2	9127	base	0.025	centered	FALSE							0.02365	Error: Log-likelihood not converged (stop after 100 iteractions). | An error occurs, please check the options or data
TNFRSF10A	10834	base	0.025	centered	TRUE	0.3615	0.05151	0.0491	0.006403	0.0475	0.03272	0.08577
TNFRSF10B	10834	base	0.025	centered	FALSE							0.1016	Error: Log-likelihood not converged (stop after 100 iteractions). | An error occurs, please check the options or data
TNFRSF10C	10925	base	0.025	centered	FALSE							0.01108	Error: Log-likelihood not converged (stop after 100 iteractions). | An error occurs, please check the options or data
TNFRSF11A	11034	base	0.025	centered	TRUE	0.582	0.04937	0.06122	0.007496	0.07332	0.03267	0.06204
TNFRSF11B	10919	base	0.025	centered	FALSE							0.1895	Error: Log-likelihood not converged (stop after 100 iteractions). | An error occurs, please check the options or data
TNFRSF12A	10921	base	0.025	centered	TRUE	0.1189	0.05078	0.04301	0.00601	0.1032	0.03695	0.1381
TNFRSF13B	10934	base	0.025	centered	FALSE							0.03465	Error: Log-likelihood not converged (stop after 100 iteractions). | An error occurs, please check the options or data
TNFRSF13C	10715	base	0.025	centered	TRUE	0.4266	0.05369	0.01186	0.003017	0.07624	0.03185	0.02095
TNFRSF14	10934	base	0.025	centered	TRUE	0.1355	0.05146	0.04116	0.00571	0.03176	0.0295	0.05025
TNFRSF17	9127	base	0.025	centered	TRUE	0.3514	0.06254	0.01261	0.003339	0.01722	0.02835	0.02365
TNFRSF19	11012	base	0.025	centered	TRUE	0.2337	0.05122	0.04011	0.005787	0.1004	0.03689	0.1184
TNFRSF1A	10897	base	0.025	centered	TRUE	0.2426	0.04949	0.0729	0.008452	0.1299	0.03713	0.08495
TNFRSF1B	10897	base	0.025	centered	TRUE	0.1984	0.04946	0.05505	0.007127	0.3734	0.04583	0.05943
TNFRSF21	11017	base	0.025	centered	TRUE	0.2473	0.05213	0.02042	0.003757	1e-06	0.0274	0.0441
TNFRSF4	11021	base	0.025	centered	TRUE	0.3591	0.04903	0.05514	0.007047	0.1202	0.03685	0.04808
TNFRSF6B	10834	base	0.025	centered	TRUE	0.1737	0.05237	0.03369	0.00507	0.03184	0.03195	0.06613
TNFRSF8	11017	base	0.025	centered	TRUE	0.2714	0.05074	0.0247	0.004262	0.06276	0.03318	0.02608
TNFRSF9	10834	base	0.025	centered	TRUE	0.3209	0.05123	0.03971	0.005626	0.06195	0.0353	0.08194
TNFSF10	11034	base	0.025	centered	TRUE	0.3238	0.05234	0.01983	0.003908	0.03445	0.03172	0.05011
TNFSF11	10887	base	0.025	centered	FALSE							0.04141	Error: Log-likelihood not converged (stop after 100 iteractions). | An error occurs, please check the options or data
TNFSF12	11034	base	0.025	centered	TRUE	0.4631	0.05147	0.0128	0.003186	0.06493	0.03344	0.01414
TNFSF13	10954	base	0.025	centered	TRUE	0.3332	0.05265	0.0155	0.00349	0.009258	0.02673	0.104
TNFSF13B	11017	base	0.025	centered	TRUE	0.2707	0.04953	0.03135	0.004835	0.219	0.04171	0.08924
TNFSF14	10834	base	0.025	centered	TRUE	0.2213	0.05286	0.01836	0.003593	0.004525	0.02221	0.01782
TNFSF8	9324	base	0.025	centered	TRUE	0.1903	0.0612	0.02345	0.004268	1e-06	0.02409	0.01506
TNIP1	9295	base	0.025	centered	TRUE	0.2063	0.06187	0.0104	0.003079	1e-06	0.02222	0.06034
TNN	9324	base	0.025	centered	TRUE	0.9038	0.05747	0.01747	0.003863	0.01232	0.02393	0.0192
TNNI3	10709	base	0.025	centered	TRUE	1e-06	0.0545	0.003563	0.002281	1e-06	0.02606	0.0232
TNPO1	9144	base	0.025	centered	TRUE	1e-06	0.06081	0.000528	0.002203	0.1588	0.04233	0.004208
TNR	10834	base	0.025	centered	TRUE	0.4068	0.05296	0.01754	0.003522	0.01072	0.02306	0.07034
TNXB	10897	base	0.025	centered	FALSE							0.03671	Error: Log-likelihood not converged (stop after 100 iteractions). | An error occurs, please check the options or data
TOMM20	9306	base	0.025	centered	FALSE							0.02343	Error: Log-likelihood not converged (stop after 100 iteractions). | An error occurs, please check the options or data
TOP1	9282	base	0.025	centered	TRUE	0.5853	0.06162	0.005969	0.002671	0.02386	0.02944	0.04419
TOP1MT	8960	base	0.025	centered	FALSE							0.005474	Error: analysis stopped because more than half of the variance components are constrained. The result would be unreliable. | An error occurs, please check the options or data
TOP2B	9077	base	0.025	centered	FALSE							0.03488	Error: Log-likelihood not converged (stop after 100 iteractions). | An error occurs, please check the options or data
TOR1AIP1	9081	base	0.025	centered	TRUE	0.3407	0.06274	0.009589	0.003059	0.072	0.03823	0.02784
TP53	10646	base	0.025	centered	TRUE	0.02378	0.05324	0.01017	0.002882	0.02612	0.02847	0.01395
TP53BP1	9077	base	0.025	centered	FALSE							0.009099	Error: Log-likelihood not converged (stop after 100 iteractions). | An error occurs, please check the options or data
TP53I3	9433	base	0.025	centered	FALSE							0.04186	Error: Log-likelihood not converged (stop after 100 iteractions). | An error occurs, please check the options or data
TP53INP1	10709	base	0.025	centered	TRUE	1e-06	0.05467	0.000618	0.001853	1e-06	0.02002	0.009177
TP73	9044	base	0.025	centered	TRUE	1e-06	0.06507	0.000983	0.002303	1e-06	0.02637	0.004292
TPBGL	9044	base	0.025	centered	TRUE	0.1064	0.06348	0.001619	0.002304	1e-06	0.0244	0.004753
TPD52L2	9127	base	0.025	centered	FALSE							0.0231	Error: Log-likelihood not converged (stop after 100 iteractions). | An error occurs, please check the options or data
TPK1	9306	base	0.025	centered	TRUE	0.4233	0.06187	0.007636	0.002451	1e-06	0.02386	0.0326
TPM3	8986	base	0.025	centered	TRUE	1e-06	0.06407	0.004325	0.002643	0.001286	0.02252	0.01914
TPMT	10646	base	0.025	centered	TRUE	0.3179	0.054	0.005918	0.002603	0.04257	0.0299	0.02239
TPP1	10829	base	0.025	centered	TRUE	0.2225	0.05251	0.03269	0.005029	0.1353	0.03881	0.03378
TPPP2	9144	base	0.025	centered	TRUE	0.008331	0.0617	1e-06	0.002123	0.09292	0.03068	0.009298
TPPP3	10622	base	0.025	centered	TRUE	1e-06	0.05455	0.000984	0.001793	1e-06	0.01768	0.005075
TPR	8986	base	0.025	centered	TRUE	1e-06	0.0625	0.0168	0.003764	0.2146	0.04429	0.03544
TPRKB	8960	base	0.025	centered	TRUE	0.03588	0.06718	0.004077	0.002732	1e-06	0.02524	0.003922
TPSAB1	11018	base	0.025	centered	TRUE	0.689	0.05267	0.005387	0.002206	1e-06	0.02472	0.01723
TPSD1	9287	base	0.025	centered	TRUE	0.2055	0.06351	0.002	0.002193	1e-06	0.0255	0.006891
TPSG1	9077	base	0.025	centered	FALSE							0.005708	Error: analysis stopped because more than half of the variance components are constrained. The result would be unreliable. | An error occurs, please check the options or data
TPT1	10715	base	0.025	centered	TRUE	0.01474	0.05363	0.001078	0.001922	1e-06	0.01563	0.003488
TRAF2	10887	base	0.025	centered	TRUE	0.0868	0.05176	0.009504	0.002944	0.02186	0.02506	0.06962
TRAF3	9077	base	0.025	centered	TRUE	0.116	0.06389	0.01264	0.003444	1e-06	0.03359	0.0395
TRAF3IP2	8986	base	0.025	centered	TRUE	0.06919	0.0636	0.004522	0.00253	0.08115	0.03386	0.008666
TRDMT1	9144	base	0.025	centered	TRUE	0.02281	0.06329	0.002816	0.002194	1e-06	0.02572	0.01611
TREH	9324	base	0.025	centered	TRUE	0.7125	0.06053	0.01606	0.003398	1e-06	0.02282	0.01643
TREM2	10919	base	0.025	centered	TRUE	0.4059	0.05054	0.03253	0.004931	0.08544	0.03289	0.1426
TREML1	9322	base	0.025	centered	TRUE	0.2318	0.06255	0.002308	0.002275	1e-06	0.02678	0.009794
TREML2	10897	base	0.025	centered	FALSE							0.01918	Error: Log-likelihood not converged (stop after 100 iteractions). | An error occurs, please check the options or data
TRIAP1	11012	base	0.025	centered	TRUE	0.175	0.0518	0.0121	0.002956	0.04532	0.02894	0.02458
TRIM21	10887	base	0.025	centered	TRUE	0.1625	0.05234	0.004127	0.002275	1e-06	0.0174	0.05328
TRIM24	9128	base	0.025	centered	FALSE							0.02521	Error: Log-likelihood not converged (stop after 100 iteractions). | An error occurs, please check the options or data
TRIM25	9282	base	0.025	centered	TRUE	0.1764	0.06223	0.00292	0.001972	1e-06	0.01852	0.05279
TRIM26	8960	base	0.025	centered	FALSE							0.008876	Error: analysis stopped because more than half of the variance components are constrained. The result would be unreliable. | An error occurs, please check the options or data
TRIM40	9044	base	0.025	centered	TRUE	0.2339	0.0624	0.005339	0.002838	0.02231	0.02894	0.02172
TRIM5	10887	base	0.025	centered	TRUE	0.1791	0.05221	0.005916	0.002399	0.02368	0.02232	0.03689
TRIM58	9260	base	0.025	centered	TRUE	0.1484	0.06239	0.007617	0.002509	1e-06	0.02499	0.03763
TRPV3	8986	base	0.025	centered	TRUE	1e-06	0.06616	0.002709	0.002621	1e-06	0.02704	0.006566
TSC1	9077	base	0.025	centered	TRUE	1e-06	0.0667	0.01149	0.00367	1e-06	0.03926	0.01115
TSC22D1	9287	base	0.025	centered	TRUE	0.00231	0.06103	0.005603	0.002585	0.04976	0.02953	0.0279
TSHB	10895	base	0.025	centered	FALSE							0.009832	Error: Log-likelihood not converged (stop after 100 iteractions). | An error occurs, please check the options or data
TSLP	10709	base	0.025	centered	TRUE	0.006586	0.05375	0.001046	0.001848	1e-06	0.02167	0.004584
TSNAX	8986	base	0.025	centered	FALSE							0.04669	Error: Log-likelihood not converged (stop after 100 iteractions). | An error occurs, please check the options or data
TSPAN1	10709	base	0.025	centered	TRUE	0.1302	0.05356	0.00755	0.002655	0.03323	0.01853	0.2319
TSPAN15	8986	base	0.025	centered	TRUE	1e-06	0.06706	0.000902	0.002231	1e-06	0.03092	0.005934
TSPAN7	9004	base	0.025	centered	TRUE	0.0924	0.06331	0.009162	0.00315	1e-06	0.03012	0.006948
TSPAN8	9282	base	0.025	centered	TRUE	0.3129	0.06173	0.01079	0.003232	0.03148	0.02752	0.06793
TSPYL1	9077	base	0.025	centered	TRUE	0.05449	0.06352	0.01048	0.003421	1e-06	0.0273	0.02165
TST	10607	base	0.025	centered	TRUE	0.1025	0.05407	0.003193	0.002159	0.01587	0.02096	0.01901
TTF2	9044	base	0.025	centered	TRUE	0.1054	0.06406	0.006802	0.002914	1e-06	0.03242	0.02104
TTN	8986	base	0.025	centered	TRUE	0.01886	0.06309	0.0118	0.00359	1e-06	0.03132	0.01765
TTR	9766	base	0.025	centered	TRUE	0.3003	0.05724	0.04719	0.006675	0.09324	0.03768	0.1408
TUBB3	9004	base	0.025	centered	TRUE	0.009564	0.06461	0.004518	0.002659	1e-06	0.02284	0.005287
TWF2	9324	base	0.025	centered	TRUE	0.1557	0.06208	0.004405	0.00216	1e-06	0.01986	0.02827
TXK	9144	base	0.025	centered	TRUE	1e-06	0.06201	0.003536	0.002458	0.02482	0.02242	0.005014
TXLNA	10834	base	0.025	centered	TRUE	0.1533	0.05288	0.01261	0.00309	0.04025	0.02727	0.04714
TXN	9148	base	0.025	centered	TRUE	0.00306	0.0625	0.003775	0.002484	1e-06	0.02744	0.03806
TXNDC15	10921	base	0.025	centered	TRUE	0.6511	0.05109	0.01473	0.003232	0.04621	0.03194	0.009052
TXNDC5	11017	base	0.025	centered	TRUE	0.129	0.05195	0.01158	0.002843	0.01547	0.02482	0.02143
TXNDC9	9295	base	0.025	centered	FALSE							0.01517	Error: Log-likelihood not converged (stop after 100 iteractions). | An error occurs, please check the options or data
TXNL1	8986	base	0.025	centered	FALSE							0.005214	Error: Log-likelihood not converged (stop after 100 iteractions). | An error occurs, please check the options or data
TXNRD1	10897	base	0.025	centered	TRUE	0.1881	0.05251	0.01273	0.003129	0.0289	0.02334	0.03533
TYMP	10831	base	0.025	centered	TRUE	0.2228	0.05311	0.008045	0.002645	0.0102	0.02165	0.01838
TYRO3	10895	base	0.025	centered	TRUE	0.4605	0.0522	0.01579	0.003419	0.01429	0.02722	0.01823
TYRP1	9077	base	0.025	centered	FALSE							0.005265	Error: Log-likelihood not converged (stop after 100 iteractions). | An error occurs, please check the options or data
UBAC1	10855	base	0.025	centered	TRUE	0.03731	0.05288	0.001995	0.001967	0.01456	0.02226	0.1071
UBE2B	9260	base	0.025	centered	TRUE	1e-06	0.06195	0.003867	0.002348	1e-06	0.01986	0.02216
UBE2L6	9306	base	0.025	centered	TRUE	0.2341	0.06178	0.009643	0.002671	1e-06	0.02182	0.04077
UBE2Z	9077	base	0.025	centered	TRUE	0.02243	0.06357	0.008903	0.003239	1e-06	0.03309	0.01039
UBQLN3	8986	base	0.025	centered	TRUE	1e-06	0.06647	0.000855	0.002067	1e-06	0.03036	0.003695
UBXN1	9127	base	0.025	centered	FALSE							0.05181	Error: Log-likelihood not converged (stop after 100 iteractions). | An error occurs, please check the options or data
UFD1	9282	base	0.025	centered	TRUE	0.1836	0.06206	0.006212	0.002463	1e-06	0.02104	0.02582
UGDH	8986	base	0.025	centered	TRUE	0.002874	0.06249	0.005771	0.002869	1e-06	0.02434	0.007321
UHRF2	8986	base	0.025	centered	FALSE							0.007544	Error: analysis stopped because more than half of the variance components are constrained. The result would be unreliable. | An error occurs, please check the options or data
ULBP2	10834	base	0.025	centered	TRUE	0.4778	0.05166	0.03706	0.005143	1e-06	0.02977	0.03405
UMOD	11008	base	0.025	centered	TRUE	0.5836	0.05131	0.02875	0.004585	0.03822	0.0316	0.08399
UNC5D	9077	base	0.025	centered	FALSE							0.01348	Error: Log-likelihood not converged (stop after 100 iteractions). | An error occurs, please check the options or data
UNC79	8960	base	0.025	centered	TRUE	0.09766	0.0631	0.008029	0.002974	0.00621	0.02632	0.01904
UNG	9260	base	0.025	centered	FALSE							0.007855	Error: Log-likelihood not converged (stop after 100 iteractions). | An error occurs, please check the options or data
UPB1	9306	base	0.025	centered	TRUE	0.1672	0.05984	0.05565	0.007336	0.03981	0.03204	0.06684
UPK3A	9004	base	0.025	centered	FALSE							0.006076	Error: analysis stopped because more than half of the variance components are constrained. The result would be unreliable. | An error occurs, please check the options or data
UPK3BL1	9118	base	0.025	centered	FALSE							0.005667	Error: analysis stopped because more than half of the variance components are constrained. The result would be unreliable. | An error occurs, please check the options or data
UROD	9127	base	0.025	centered	FALSE							0.05902	Error: Log-likelihood not converged (stop after 100 iteractions). | An error occurs, please check the options or data
UROS	9044	base	0.025	centered	FALSE							0.0202	Error: analysis stopped because more than half of the variance components are constrained. The result would be unreliable. | An error occurs, please check the options or data
USO1	10855	base	0.025	centered	TRUE	0.1181	0.0528	0.006979	0.002325	1e-06	0.0215	0.03022
USP25	9260	base	0.025	centered	TRUE	0.17	0.06229	0.01203	0.003369	0.001339	0.02537	0.05034
USP28	9295	base	0.025	centered	TRUE	0.08419	0.06233	0.004838	0.002424	1e-06	0.02162	0.01321
USP47	8986	base	0.025	centered	TRUE	0.023	0.06395	0.003107	0.00243	1e-06	0.02734	0.01457
USP8	10709	base	0.025	centered	TRUE	0.1323	0.05293	0.008448	0.002697	0.04523	0.02906	0.03838
UXS1	10646	base	0.025	centered	FALSE							0.02536	Error: Log-likelihood not converged (stop after 100 iteractions). | An error occurs, please check the options or data
VAMP5	10709	base	0.025	centered	FALSE							0.01035	Error: Log-likelihood not converged (stop after 100 iteractions). | An error occurs, please check the options or data
VAMP8	9077	base	0.025	centered	TRUE	0.1505	0.06265	0.008682	0.002822	1e-06	0.0204	0.02641
VASH1	10887	base	0.025	centered	TRUE	0.18	0.05252	0.00566	0.002302	0.0136	0.02313	0.01644
VASN	10743	base	0.025	centered	TRUE	0.2407	0.05322	0.02709	0.004643	0.04566	0.03265	0.03063
VASP	9322	base	0.025	centered	FALSE							0.0252	Error: Log-likelihood not converged (stop after 100 iteractions). | An error occurs, please check the options or data
VAT1	10855	base	0.025	centered	TRUE	0.1723	0.05308	0.01733	0.003747	0.01138	0.02694	0.02485
VAV3	9004	base	0.025	centered	TRUE	0.1534	0.06431	0.00666	0.002963	1e-06	0.02413	0.03218
VCAM1	10942	base	0.025	centered	TRUE	0.3121	0.05205	0.02434	0.004209	0.01555	0.03116	0.03389
VCAN	11017	base	0.025	centered	TRUE	0.4956	0.05164	0.007043	0.002333	1e-06	0.02281	0.04169
VCPKMT	8960	base	0.025	centered	FALSE							0.00695	Error: analysis stopped because more than half of the variance components are constrained. The result would be unreliable. | An error occurs, please check the options or data
VEGFA	11003	base	0.025	centered	TRUE	0.5425	0.05165	0.02302	0.004008	1e-06	0.02159	0.02476
VEGFB	9077	base	0.025	centered	TRUE	0.2741	0.06208	0.03259	0.005258	0.07523	0.03569	0.03146
VEGFC	10921	base	0.025	centered	FALSE							0.01224	Error: Log-likelihood not converged (stop after 100 iteractions). | An error occurs, please check the options or data
VEGFD	11014	base	0.025	centered	TRUE	0.2366	0.05146	0.01862	0.003596	0.02122	0.02721	0.0536
VGF	9287	base	0.025	centered	TRUE	0.06047	0.06129	0.02179	0.004221	0.0139	0.03125	0.05306
VIM	10709	base	0.025	centered	TRUE	1e-06	0.0544	0.000896	0.001639	1e-06	0.0266	0.007844
VIPR1	9081	base	0.025	centered	TRUE	0.05982	0.06261	0.000115	0.002071	0.07397	0.03656	0.006527
VIT	9306	base	0.025	centered	FALSE							0.1952	Error: Log-likelihood not converged (stop after 100 iteractions). | An error occurs, please check the options or data
VMO1	10855	base	0.025	centered	TRUE	0.5217	0.05245	0.01642	0.003503	0.03928	0.03098	0.03171
VNN1	9322	base	0.025	centered	TRUE	0.7742	0.06	0.02099	0.003621	1e-06	0.02796	0.02126
VNN2	10855	base	0.025	centered	TRUE	0.4846	0.05296	0.01806	0.003657	0.05768	0.03392	0.01762
VPS28	9144	base	0.025	centered	TRUE	0.1111	0.06363	0.003462	0.002447	0.009584	0.02624	0.02215
VPS37A	10855	base	0.025	centered	TRUE	0.1104	0.0528	0.008542	0.002694	0.05851	0.03048	0.04045
VPS4B	9260	base	0.025	centered	TRUE	0.1586	0.06229	0.003351	0.00208	1e-06	0.02149	0.02419
VPS53	10855	base	0.025	centered	TRUE	0.1346	0.05296	0.008127	0.002666	0.01254	0.02298	0.03225
VSIG10	9260	base	0.025	centered	TRUE	0.2865	0.06266	0.001104	0.002263	1e-06	0.01578	0.004823
VSIG10L	8986	base	0.025	centered	FALSE							0.01344	Error: Log-likelihood not converged (stop after 100 iteractions). | An error occurs, please check the options or data
VSIG2	9260	base	0.025	centered	TRUE	0.1325	0.05938	0.03486	0.005627	0.1283	0.0408	0.08817
VSIG4	10883	base	0.025	centered	TRUE	0.2091	0.05145	0.05308	0.006479	1e-06	0.02733	0.09093
VSIR	10876	base	0.025	centered	FALSE							0.01408	Error: Log-likelihood not converged (stop after 100 iteractions). | An error occurs, please check the options or data
VSNL1	9295	base	0.025	centered	FALSE							0.2137	Error: Log-likelihood not converged (stop after 100 iteractions). | An error occurs, please check the options or data
VSTM1	10622	base	0.025	centered	FALSE							0.005607	Error: Log-likelihood not converged (stop after 100 iteractions). | An error occurs, please check the options or data
VSTM2B	9144	base	0.025	centered	TRUE	0.02028	0.0614	0.008292	0.003201	0.02896	0.02848	0.004858
VSTM2L	10709	base	0.025	centered	TRUE	0.1009	0.05368	0.00545	0.002413	0.0408	0.03083	0.006074
VTA1	11017	base	0.025	centered	TRUE	0.06398	0.0519	0.002922	0.001934	0.06081	0.03158	0.02463
VTCN1	10646	base	0.025	centered	TRUE	0.08505	0.05374	0.003962	0.002192	0.02839	0.02896	0.01399
VTI1A	9127	base	0.025	centered	FALSE							0.03949	Error: Log-likelihood not converged (stop after 100 iteractions). | An error occurs, please check the options or data
VWA1	10996	base	0.025	centered	TRUE	0.2869	0.05058	0.05457	0.006793	1e-06	0.03107	0.03558
VWA5A	8960	base	0.025	centered	TRUE	0.006572	0.06508	0.000916	0.002173	1e-06	0.02968	0.004803
VWC2	10797	base	0.025	centered	TRUE	0.3026	0.05177	0.04412	0.005735	1e-06	0.02794	0.0859
VWC2L	9287	base	0.025	centered	TRUE	0.03718	0.06169	0.01256	0.003421	0.01138	0.02227	0.02823
VWF	11038	base	0.025	centered	FALSE							0.02443	Error: Log-likelihood not converged (stop after 100 iteractions). | An error occurs, please check the options or data
WARS	10897	base	0.025	centered	TRUE	0.163	0.05188	0.01397	0.003199	0.07167	0.0329	0.03133
WAS	10715	base	0.025	centered	TRUE	0.05389	0.05334	0.004803	0.002413	1e-06	0.02748	0.01537
WASF1	10709	base	0.025	centered	TRUE	0.1884	0.05325	0.005536	0.002413	0.01796	0.02601	0.04339
WASF3	10622	base	0.025	centered	TRUE	0.0691	0.05386	0.000353	0.001852	1e-06	0.01739	0.009254
WASHC3	9295	base	0.025	centered	FALSE							0.0381	Error: Log-likelihood not converged (stop after 100 iteractions). | An error occurs, please check the options or data
WASL	9077	base	0.025	centered	FALSE							0.009891	Error: Log-likelihood not converged (stop after 100 iteractions). | An error occurs, please check the options or data
WDR46	9260	base	0.025	centered	FALSE							0.02434	Error: Log-likelihood not converged (stop after 100 iteractions). | An error occurs, please check the options or data
WFDC1	9086	base	0.025	centered	TRUE	0.02887	0.06088	0.007385	0.00291	0.2292	0.04395	0.009416
WFDC12	10994	base	0.025	centered	TRUE	0.5684	0.05199	0.007713	0.001876	1e-06	0.02134	0.1851
WFDC2	10325	base	0.025	centered	TRUE	0.1329	0.05181	0.04576	0.006387	0.2611	0.0426	0.1954
WFIKKN1	10801	base	0.025	centered	TRUE	0.3915	0.05204	0.01697	0.003638	0.0195	0.02629	0.1439
WFIKKN2	10934	base	0.025	centered	TRUE	0.5053	0.05161	0.03362	0.004439	1e-06	0.0261	0.02264
WIF1	11012	base	0.025	centered	TRUE	0.4862	0.05159	0.01222	0.002748	1e-06	0.02428	0.05214
WNT9A	10715	base	0.025	centered	FALSE							0.1781	Error: Log-likelihood not converged (stop after 100 iteractions). | An error occurs, please check the options or data
WWP2	10834	base	0.025	centered	TRUE	0.1626	0.05299	0.01241	0.003098	0.03947	0.02901	0.05321
XCL1	11012	base	0.025	centered	TRUE	0.553	0.05106	0.02119	0.003862	0.06511	0.02745	0.01589
XG	10979	base	0.025	centered	TRUE	0.1368	0.05132	0.02985	0.004809	0.2055	0.04142	0.4172
XIAP	9077	base	0.025	centered	TRUE	0.1209	0.06306	0.006313	0.00275	1e-06	0.01757	0.03614
XPNPEP2	10921	base	0.025	centered	TRUE	0.2547	0.05178	0.01734	0.003614	0.002155	0.02178	0.03388
XRCC4	10622	base	0.025	centered	TRUE	0.09369	0.05372	0.007242	0.002621	0.01829	0.02645	0.01095
YAP1	9295	base	0.025	centered	TRUE	0.2784	0.06029	0.05782	0.007476	1e-06	0.03107	0.1664
YARS1	9282	base	0.025	centered	TRUE	0.184	0.06194	0.006252	0.002266	1e-06	0.0221	0.02818
YES1	10855	base	0.025	centered	TRUE	0.1179	0.05265	0.007595	0.002546	0.04566	0.02821	0.0341
YJU2	9260	base	0.025	centered	TRUE	0.08229	0.06254	0.003667	0.002207	0.0769	0.03879	0.0175
YOD1	8986	base	0.025	centered	TRUE	0.1309	0.06324	0.008971	0.003081	1e-06	0.02773	0.1035
YTHDF3	10715	base	0.025	centered	TRUE	0.1739	0.05338	0.01166	0.00297	0.01212	0.02489	0.01388
YWHAQ	9127	base	0.025	centered	FALSE							0.03539	Error: Log-likelihood not converged (stop after 100 iteractions). | An error occurs, please check the options or data
YY1	9077	base	0.025	centered	TRUE	0.008896	0.06479	0.00299	0.002414	1e-06	0.02509	0.006786
ZBP1	9077	base	0.025	centered	TRUE	0.01727	0.06495	0.01181	0.00352	1e-06	0.03132	0.02558
ZBTB16	10646	base	0.025	centered	TRUE	0.1898	0.05396	0.006124	0.002434	1e-06	0.02022	0.05353
ZBTB17	10709	base	0.025	centered	TRUE	0.02961	0.05281	0.01804	0.00368	1e-06	0.02904	0.04346
ZCCHC8	8986	base	0.025	centered	TRUE	1e-06	0.06441	0.002219	0.002223	0.05049	0.03355	0.006157
ZFYVE19	9282	base	0.025	centered	FALSE							0.02597	Error: Log-likelihood not converged (stop after 100 iteractions). | An error occurs, please check the options or data
ZHX2	9295	base	0.025	centered	TRUE	0.1968	0.06176	0.01118	0.003114	0.005326	0.02576	0.0452
ZNF174	9077	base	0.025	centered	TRUE	1e-06	0.0653	0.001381	0.002049	0.1154	0.0441	0.005694
ZNF75D	9144	base	0.025	centered	TRUE	1e-06	0.06349	0.000301	0.001996	1e-06	0.01908	0.004155
ZNF830	9260	base	0.025	centered	TRUE	0.003747	0.06246	0.002382	0.002144	1e-06	0.02947	0.02407
ZNRD2	9282	base	0.025	centered	TRUE	0.285	0.06188	0.01322	0.003453	1e-06	0.02192	0.04662
ZNRF4	9260	base	0.025	centered	TRUE	0.07552	0.06245	0.00513	0.002583	1e-06	0.03004	0.009239
ZP3	9081	base	0.025	centered	TRUE	0.9812	0.06248	1e-06	0.001741	0.01876	0.0232	0.007665
ZP4	8960	base	0.025	centered	TRUE	0.02537	0.06532	0.001403	0.002129	1e-06	0.02368	0.008765
ZPR1	9004	base	0.025	centered	TRUE	0.000285	0.06344	0.001732	0.002115	1e-06	0.02577	0.006072

### Sheet: S_varcomp_path
Component	Database	Ontology	GeneSetID	Description	SetSize	NES	p	p.adj
Genetic	GO	CC	GO:0000118	histone deacetylase complex	11	-2.26	8.52e-05	0.018
Genetic	GO	BP	GO:0002250	adaptive immune response	138	1.41	9.76e-05	0.0193
Genetic	GO	BP	GO:0002252	immune effector process	191	1.39	1.83e-05	0.00483
Genetic	GO	BP	GO:0002456	T cell mediated immunity	41	1.63	0.00013	0.0217
Genetic	GO	MF	GO:0004888	transmembrane signaling receptor activity	192	1.57	7.4e-10	4.69e-07
Genetic	GO	BP	GO:0006955	immune response	457	1.31	3.56e-06	0.00125
Genetic	GO	BP	GO:0007155	cell adhesion	439	1.4	4.34e-09	2.29e-06
Genetic	GO	CC	GO:0009897	external side of plasma membrane	157	1.6	6.39e-09	2.89e-06
Genetic	GO	CC	GO:0009986	cell surface	323	1.6	4.36e-15	1.38e-11
Genetic	GO	MF	GO:0030246	carbohydrate binding	95	1.59	2.08e-06	0.000824
Genetic	GO	CC	GO:0030312	external encapsulating structure	201	1.36	4.35e-05	0.00984
Genetic	GO	CC	GO:0031012	extracellular matrix	201	1.36	4.35e-05	0.00984
Genetic	GO	BP	GO:0032609	type II interferon production	37	1.65	0.000121	0.0213
Genetic	GO	BP	GO:0032649	regulation of type II interferon production	37	1.65	0.000121	0.0213
Genetic	GO	MF	GO:0038023	signaling receptor activity	264	1.53	1.73e-10	1.83e-07
Genetic	GO	MF	GO:0060089	molecular transducer activity	264	1.53	1.73e-10	1.83e-07
Genetic	GO	CC	GO:0098552	side of membrane	225	1.55	2.74e-10	2.17e-07
Genetic	GO	BP	GO:0098609	cell-cell adhesion	274	1.34	1.8e-05	0.00483
Genetic	GO	MF	GO:0140375	immune receptor activity	56	1.67	6.46e-06	0.00205
Genetic	Reactome		R-HSA-1280218	Adaptive Immune System	148	1.34	0.000381	0.016
Genetic	Reactome		R-HSA-168256	Immune System	496	1.26	6.04e-05	0.00406
Genetic	Reactome		R-HSA-196849	Metabolism of water-soluble vitamins and cofactors	23	1.71	0.000184	0.0103
Genetic	Reactome		R-HSA-198933	Immunoregulatory interactions between a Lymphoid and a non-Lymphoid cell	62	1.67	1.26e-06	0.000211
Genetic	Reactome		R-HSA-2467813	Separation of Sister Chromatids	10	-1.96	0.000935	0.0349
Genetic	Reactome		R-HSA-453279	Mitotic G1 phase and G1/S transition	15	-2.32	0.000324	0.0155
Genetic	Reactome		R-HSA-5633007	Regulation of TP53 Activity	13	-1.96	0.00121	0.0405
Genetic	Reactome		R-HSA-5693532	DNA Double-Strand Break Repair	12	-2.54	1.04e-06	0.000211
Genetic	Reactome		R-HSA-5693538	Homology Directed Repair	10	-2.3	3.28e-05	0.00275
Genetic	Reactome		R-HSA-69620	Cell Cycle Checkpoints	17	-2.29	2.27e-05	0.00254
Exposomic	GO	BP	GO:0002682	regulation of immune system process	393	1.21	0.000289	0.0436
Exposomic	GO	BP	GO:0002687	positive regulation of leukocyte migration	57	1.51	4.97e-05	0.0145
Exposomic	GO	MF	GO:0004888	transmembrane signaling receptor activity	192	1.34	1.06e-05	0.00426
Exposomic	GO	MF	GO:0005102	signaling receptor binding	460	1.22	6.15e-05	0.0164
Exposomic	GO	BP	GO:0006869	lipid transport	81	1.4	0.00028	0.0436
Exposomic	GO	BP	GO:0007155	cell adhesion	439	1.27	1.46e-06	0.00106
Exposomic	GO	BP	GO:0007167	enzyme-linked receptor protein signaling pathway	242	1.25	0.000371	0.0497
Exposomic	GO	CC	GO:0009986	cell surface	323	1.36	1.22e-08	3.92e-05
Exposomic	GO	BP	GO:0010876	lipid localization	89	1.38	0.000312	0.0436
Exposomic	GO	CC	GO:0030312	external encapsulating structure	201	1.37	2.32e-06	0.00106
Exposomic	GO	MF	GO:0030545	signaling receptor regulator activity	221	1.3	3.79e-05	0.0135
Exposomic	GO	MF	GO:0030546	signaling receptor activator activity	213	1.29	4.69e-05	0.0145
Exposomic	GO	CC	GO:0031012	extracellular matrix	201	1.37	2.32e-06	0.00106
Exposomic	GO	MF	GO:0031406	carboxylic acid binding	46	1.48	0.000226	0.0436
Exposomic	GO	CC	GO:0034358	plasma lipoprotein particle	17	1.67	0.000292	0.0436
Exposomic	GO	MF	GO:0038023	signaling receptor activity	264	1.33	1.67e-06	0.00106
Exposomic	GO	MF	GO:0043177	organic acid binding	48	1.48	0.000262	0.0436
Exposomic	GO	MF	GO:0048018	receptor ligand activity	210	1.29	0.000308	0.0436
Exposomic	GO	BP	GO:0051240	positive regulation of multicellular organismal process	395	1.23	8.18e-05	0.0202
Exposomic	GO	BP	GO:0051241	negative regulation of multicellular organismal process	261	1.35	1.09e-06	0.00106
Exposomic	GO	MF	GO:0060089	molecular transducer activity	264	1.33	1.67e-06	0.00106
Exposomic	GO	CC	GO:0062023	collagen-containing extracellular matrix	169	1.32	0.000102	0.0234
Exposomic	GO	CC	GO:0098552	side of membrane	225	1.27	0.000262	0.0436
Exposomic	GO	CC	GO:1990777	lipoprotein particle	17	1.67	0.000292	0.0436

### Sheet: S_varcomp_r2_fine
Protein	R2 covariates	CI covariates	R2 Gcis	CI Gcis	R2 Gtrans	CI Gtrans	R2 E: Alcohol	CI E: Alcohol	R2 E: Deprivation_Indices	CI E: Deprivation_Indices	R2 E: Diet_Weekly	CI E: Diet_Weekly	R2 E: Exercise_Freq	CI E: Exercise_Freq	R2 E: Exercise_MET	CI E: Exercise_MET	R2 E: Internet_Usage	CI E: Internet_Usage	R2 E: Residential_Air_Pollution	CI E: Residential_Air_Pollution	R2 E: Residential_Noise_Pollution	CI E: Residential_Noise_Pollution	R2 E: Sexual_Factors	CI E: Sexual_Factors	R2 E: Sleep	CI E: Sleep	R2 E: Smoking	CI E: Smoking	R2 E: Sun_Exposure	CI E: Sun_Exposure	R2 E: Vitamins	CI E: Vitamins	R2 GxE: Alcohol	CI GxE: Alcohol	R2 GxE: Deprivation_Indices	CI GxE: Deprivation_Indices	R2 GxE: Diet_Weekly	CI GxE: Diet_Weekly	R2 GxE: Exercise_Freq	CI GxE: Exercise_Freq	R2 GxE: Exercise_MET	CI GxE: Exercise_MET	R2 GxE: Internet_Usage	CI GxE: Internet_Usage	R2 GxE: Residential_Air_Pollution	CI GxE: Residential_Air_Pollution	R2 GxE: Residential_Noise_Pollution	CI GxE: Residential_Noise_Pollution	R2 GxE: Sexual_Factors	CI GxE: Sexual_Factors	R2 GxE: Sleep	CI GxE: Sleep	R2 GxE: Smoking	CI GxE: Smoking	R2 GxE: Sun_Exposure	CI GxE: Sun_Exposure	R2 GxE: Vitamins	CI GxE: Vitamins
A1BG	0.0958	(0.0792, 0.1124)	0.0526	(0.0014, 0.1038)	-0.0029	(-0.0076, 0.0018)	-0.0002	(-0.0009, 0.0005)	0.0022	(-0.0018, 0.0062)	0.0053	(0.0003, 0.0103)	0.0097	(0.0063, 0.0131)	-0.0002	(-0.0008, 0.0003)	0	(0.0000, 0.0000)	-0.0002	(-0.0008, 0.0004)	0.0001	(-0.0006, 0.0008)	-0.0002	(-0.0007, 0.0002)	0.0004	(-0.0007, 0.0016)	0.0012	(-0.0004, 0.0028)	-0.0005	(-0.0013, 0.0003)	0	(0.0000, 0.0000)	0	(-0.0002, 0.0001)	-0.0004	(-0.0008, 0.0001)	-0.0005	(-0.0025, 0.0015)	-0.0009	(-0.0022, 0.0003)	0.0001	(-0.0017, 0.0019)	-0.0001	(-0.0012, 0.0009)	-0.0007	(-0.0020, 0.0007)	-0.0003	(-0.0008, 0.0002)	-0.0029	(-0.0105, 0.0047)	-0.0006	(-0.0021, 0.0010)	0.001	(-0.0007, 0.0027)	-0.0008	(-0.0016, -0.0000)	-0.0003	(-0.0007, 0.0001)
AAMDC	0.0113	(0.0048, 0.0177)	0.0923	(0.0669, 0.1176)	0	(0.0000, 0.0000)	0	(0.0000, 0.0000)	0	(-0.0008, 0.0008)	-0.002	(-0.0047, 0.0008)	0.0011	(-0.0002, 0.0025)	-0.0004	(-0.0018, 0.0010)	-0.0003	(-0.0014, 0.0007)	0.0003	(-0.0023, 0.0030)	-0.0001	(-0.0003, 0.0002)	-0.0001	(-0.0005, 0.0003)	0.0005	(-0.0014, 0.0024)	-0.0001	(-0.0004, 0.0002)	-0.0004	(-0.0017, 0.0009)	-0.0012	(-0.0034, 0.0010)	-0.0005	(-0.0017, 0.0007)	0.0003	(-0.0009, 0.0014)	-0.001	(-0.0033, 0.0014)	0.0001	(-0.0008, 0.0009)	-0.0005	(-0.0011, 0.0002)	-0.0002	(-0.0006, 0.0002)	-0.001	(-0.0024, 0.0003)	-0.0003	(-0.0007, 0.0002)	0	(-0.0002, 0.0003)	0.0001	(-0.0010, 0.0012)	-0.0004	(-0.0009, 0.0001)	-0.0003	(-0.0008, 0.0002)	0.0005	(-0.0002, 0.0012)
AARSD1	0.1044	(0.0883, 0.1205)	0	(0.0000, 0.0000)	0	(0.0000, 0.0000)	-0.0003	(-0.0008, 0.0001)	-0.0006	(-0.0019, 0.0006)	-0.0017	(-0.0043, 0.0010)	0.002	(-0.0028, 0.0068)	-0.0001	(-0.0007, 0.0005)	-0.0009	(-0.0021, 0.0003)	-0.0007	(-0.0018, 0.0004)	0	(0.0000, 0.0000)	0.0005	(-0.0007, 0.0017)	-0.0015	(-0.0020, -0.0009)	-0.0003	(-0.0009, 0.0002)	-0.0004	(-0.0017, 0.0009)	-0.0001	(-0.0006, 0.0003)	0.0001	(-0.0006, 0.0009)	-0.0004	(-0.0022, 0.0014)	0	(-0.0022, 0.0022)	-0.002	(-0.0033, -0.0008)	-0.0002	(-0.0012, 0.0008)	0.0003	(-0.0003, 0.0008)	-0.001	(-0.0017, -0.0002)	0.001	(0.0004, 0.0016)	-0.0005	(-0.0009, -0.0001)	-0.0017	(-0.0040, 0.0006)	0.0006	(0.0002, 0.0010)	-0.0003	(-0.0014, 0.0007)	0.0003	(0.0000, 0.0006)
ABCA2	0.0164	(0.0122, 0.0205)	0	(0.0000, 0.0000)	0.0002	(-0.0001, 0.0005)	0	(-0.0002, 0.0001)	-0.0006	(-0.0022, 0.0009)	-0.0009	(-0.0042, 0.0023)	-0.0006	(-0.0015, 0.0004)	-0.0003	(-0.0006, 0.0000)	-0.0002	(-0.0008, 0.0004)	-0.0002	(-0.0008, 0.0003)	0	(0.0000, 0.0000)	0	(0.0000, 0.0000)	-0.0002	(-0.0005, 0.0001)	0.001	(-0.0006, 0.0026)	0	(0.0000, 0.0000)	0	(0.0000, 0.0000)	0	(0.0000, 0.0000)	0	(-0.0000, 0.0000)	0.0008	(-0.0007, 0.0023)	-0.0011	(-0.0026, 0.0005)	-0.0004	(-0.0012, 0.0004)	0	(0.0000, 0.0000)	0	(0.0000, 0.0000)	-0.0001	(-0.0003, 0.0002)	0	(-0.0002, 0.0002)	-0.0002	(-0.0005, 0.0002)	-0.0003	(-0.0009, 0.0003)	-0.0001	(-0.0004, 0.0002)	0	(0.0000, 0.0000)
ABHD14B	0.0107	(-0.0028, 0.0243)	0.0078	(-0.0044, 0.0200)	0	(0.0000, 0.0000)	-0.0004	(-0.0008, 0.0001)	-0.0004	(-0.0008, -0.0000)	-0.0022	(-0.0045, 0.0001)	-0.0005	(-0.0027, 0.0017)	0.0001	(-0.0013, 0.0015)	-0.0005	(-0.0019, 0.0010)	0.0009	(-0.0008, 0.0026)	0	(0.0000, 0.0000)	-0.0001	(-0.0002, 0.0001)	-0.0009	(-0.0020, 0.0003)	0	(-0.0004, 0.0003)	0.0001	(-0.0003, 0.0005)	-0.0002	(-0.0006, 0.0003)	-0.0002	(-0.0006, 0.0002)	-0.0002	(-0.0012, 0.0008)	-0.0011	(-0.0042, 0.0019)	0.0002	(-0.0023, 0.0027)	-0.0003	(-0.0010, 0.0004)	-0.0019	(-0.0049, 0.0010)	-0.0018	(-0.0034, -0.0002)	0	(-0.0002, 0.0001)	0.0003	(-0.0008, 0.0015)	-0.0017	(-0.0047, 0.0013)	-0.0003	(-0.0019, 0.0013)	-0.0013	(-0.0026, 0.0001)	0	(-0.0005, 0.0005)
ABL1	0.0265	(0.0187, 0.0343)	0	(0.0000, 0.0000)	-0.0005	(-0.0018, 0.0008)	0.0019	(0.0002, 0.0035)	-0.0006	(-0.0015, 0.0002)	-0.0019	(-0.0065, 0.0026)	0.0015	(-0.0022, 0.0052)	0.0001	(-0.0007, 0.0009)	0.0004	(-0.0011, 0.0019)	0.0003	(-0.0009, 0.0015)	-0.0001	(-0.0006, 0.0004)	0	(-0.0001, 0.0002)	0.0002	(-0.0005, 0.0009)	0.0005	(-0.0003, 0.0013)	-0.0003	(-0.0007, 0.0001)	-0.0005	(-0.0014, 0.0005)	-0.0002	(-0.0008, 0.0005)	-0.0007	(-0.0023, 0.0009)	-0.002	(-0.0040, 0.0001)	-0.0012	(-0.0033, 0.0010)	0	(-0.0007, 0.0008)	-0.0008	(-0.0032, 0.0017)	-0.0006	(-0.0015, 0.0003)	-0.0003	(-0.0009, 0.0003)	-0.0019	(-0.0065, 0.0027)	0.0006	(-0.0011, 0.0024)	0.0006	(-0.0016, 0.0028)	-0.001	(-0.0020, 0.0000)	-0.0005	(-0.0018, 0.0008)
ABO	-0.0003	(-0.0009, 0.0004)	0	(0.0000, 0.0000)	0.0768	(0.0122, 0.1414)	0	(0.0000, 0.0000)	0	(-0.0003, 0.0003)	-0.0001	(-0.0007, 0.0005)	-0.0001	(-0.0002, 0.0000)	0	(0.0000, 0.0000)	0	(0.0000, 0.0000)	0.0001	(-0.0001, 0.0003)	0	(0.0000, 0.0000)	0	(0.0000, 0.0000)	0	(0.0000, 0.0000)	0.0002	(-0.0000, 0.0004)	0	(-0.0001, 0.0001)	0	(0.0000, 0.0000)	0	(0.0000, 0.0000)	0	(0.0000, 0.0000)	-0.0003	(-0.0010, 0.0003)	0.0001	(-0.0006, 0.0008)	-0.0001	(-0.0003, 0.0001)	0	(-0.0001, 0.0000)	0	(0.0000, 0.0000)	0	(0.0000, 0.0000)	-0.0001	(-0.0004, 0.0002)	-0.0002	(-0.0008, 0.0004)	-0.0002	(-0.0007, 0.0003)	0	(0.0000, 0.0000)	-0.0001	(-0.0004, 0.0002)
ABRAXAS2	0.024	(0.0146, 0.0333)	0	(0.0000, 0.0000)	0	(0.0000, 0.0000)	0.0008	(-0.0003, 0.0020)	-0.0005	(-0.0010, 0.0000)	-0.0016	(-0.0036, 0.0004)	0.0002	(-0.0035, 0.0040)	-0.0002	(-0.0008, 0.0003)	-0.0013	(-0.0024, -0.0001)	0.0002	(-0.0010, 0.0015)	0	(0.0000, 0.0000)	0.0001	(-0.0011, 0.0014)	0.0007	(-0.0011, 0.0024)	-0.0002	(-0.0004, -0.0001)	-0.0005	(-0.0016, 0.0006)	-0.0006	(-0.0019, 0.0008)	-0.0002	(-0.0005, 0.0002)	-0.0008	(-0.0017, 0.0001)	-0.0016	(-0.0035, 0.0003)	-0.0018	(-0.0040, 0.0004)	-0.0001	(-0.0013, 0.0011)	0.0005	(-0.0000, 0.0010)	-0.0012	(-0.0029, 0.0004)	-0.0002	(-0.0006, 0.0002)	0	(-0.0004, 0.0005)	0.0005	(-0.0011, 0.0021)	-0.0012	(-0.0032, 0.0008)	-0.0018	(-0.0042, 0.0006)	-0.0003	(-0.0010, 0.0004)
ACAA1	0.0085	(0.0028, 0.0142)	-0.0012	(-0.0042, 0.0017)	-0.0022	(-0.0040, -0.0003)	0.0008	(-0.0008, 0.0024)	-0.0002	(-0.0003, -0.0001)	0.0002	(-0.0034, 0.0037)	0.0039	(0.0010, 0.0068)	0.001	(-0.0013, 0.0033)	0	(-0.0010, 0.0009)	0.0002	(-0.0005, 0.0009)	-0.0001	(-0.0003, 0.0001)	0.0001	(-0.0005, 0.0006)	0.0012	(-0.0017, 0.0041)	0.001	(-0.0010, 0.0030)	-0.0005	(-0.0013, 0.0004)	-0.0002	(-0.0007, 0.0003)	0.0003	(-0.0003, 0.0009)	-0.0002	(-0.0021, 0.0017)	-0.0026	(-0.0043, -0.0009)	-0.0005	(-0.0022, 0.0013)	-0.0005	(-0.0013, 0.0004)	-0.0002	(-0.0007, 0.0002)	-0.0013	(-0.0029, 0.0002)	-0.0005	(-0.0019, 0.0009)	-0.0001	(-0.0007, 0.0006)	-0.0004	(-0.0017, 0.0008)	0.0001	(-0.0012, 0.0013)	-0.0012	(-0.0033, 0.0009)	-0.0001	(-0.0005, 0.0002)
ACADM	-0.0007	(-0.0026, 0.0012)	0.0013	(0.0004, 0.0023)	0	(0.0000, 0.0000)	0	(0.0000, 0.0000)	0	(0.0000, 0.0000)	-0.0003	(-0.0013, 0.0006)	0	(0.0000, 0.0000)	0	(0.0000, 0.0000)	0	(0.0000, 0.0000)	-0.0003	(-0.0009, 0.0003)	0	(0.0000, 0.0000)	0	(0.0000, 0.0000)	0	(0.0000, 0.0000)	0	(0.0000, 0.0000)	0	(0.0000, 0.0000)	0	(0.0000, 0.0000)	0	(0.0000, 0.0000)	0	(0.0000, 0.0000)	-0.0005	(-0.0015, 0.0005)	-0.0003	(-0.0012, 0.0006)	0	(0.0000, 0.0000)	0	(0.0000, 0.0000)	0	(0.0000, 0.0000)	0	(0.0000, 0.0000)	-0.0004	(-0.0016, 0.0007)	-0.0003	(-0.0015, 0.0009)	0.0005	(-0.0009, 0.0018)	0	(0.0000, 0.0000)	0	(0.0000, 0.0000)
ACADSB	0.0002	(-0.0009, 0.0012)	0	(0.0000, 0.0000)	-0.0016	(-0.0038, 0.0006)	0	(0.0000, 0.0000)	-0.0008	(-0.0019, 0.0003)	-0.0008	(-0.0023, 0.0008)	-0.0001	(-0.0004, 0.0002)	-0.0002	(-0.0011, 0.0007)	-0.0002	(-0.0007, 0.0003)	-0.0007	(-0.0020, 0.0006)	0.0001	(-0.0008, 0.0010)	0	(0.0000, 0.0000)	0.0007	(-0.0001, 0.0015)	-0.0006	(-0.0024, 0.0013)	-0.0002	(-0.0008, 0.0004)	0	(0.0000, 0.0000)	-0.0003	(-0.0012, 0.0006)	-0.0004	(-0.0012, 0.0003)	-0.0025	(-0.0061, 0.0011)	-0.0005	(-0.0029, 0.0019)	0	(0.0000, 0.0000)	-0.0001	(-0.0004, 0.0001)	-0.0004	(-0.0017, 0.0008)	0	(0.0000, 0.0000)	0.0004	(-0.0003, 0.0011)	-0.0003	(-0.0010, 0.0004)	-0.0003	(-0.0007, 0.0002)	-0.0002	(-0.0008, 0.0004)	0	(-0.0011, 0.0012)
ACAN	0.1341	(0.1258, 0.1423)	-0.0032	(-0.0062, -0.0003)	0.0067	(0.0025, 0.0109)	-0.0001	(-0.0004, 0.0002)	-0.0009	(-0.0021, 0.0004)	0.0098	(0.0036, 0.0160)	0.0022	(-0.0038, 0.0082)	-0.0001	(-0.0011, 0.0009)	-0.0001	(-0.0018, 0.0016)	0.0002	(-0.0018, 0.0022)	-0.0001	(-0.0004, 0.0002)	0.0003	(-0.0003, 0.0009)	0.0001	(-0.0015, 0.0018)	0.0051	(0.0006, 0.0095)	0	(-0.0009, 0.0008)	0.0003	(-0.0009, 0.0015)	-0.0004	(-0.0010, 0.0002)	-0.0011	(-0.0020, -0.0003)	-0.0011	(-0.0046, 0.0024)	-0.002	(-0.0033, -0.0007)	-0.0014	(-0.0026, -0.0003)	-0.0005	(-0.0016, 0.0007)	-0.0002	(-0.0016, 0.0012)	0.0001	(-0.0000, 0.0001)	-0.0009	(-0.0023, 0.0006)	-0.0004	(-0.0012, 0.0003)	0.0011	(0.0003, 0.0019)	-0.0012	(-0.0035, 0.0010)	0	(-0.0005, 0.0004)
ACE	0.007	(0.0023, 0.0118)	0	(0.0000, 0.0000)	0.0353	(-0.0013, 0.0719)	0	(0.0000, 0.0000)	-0.0001	(-0.0003, 0.0001)	0.0024	(-0.0001, 0.0049)	-0.0008	(-0.0022, 0.0006)	0.0002	(-0.0001, 0.0005)	0	(0.0000, 0.0000)	0	(-0.0013, 0.0013)	0	(0.0000, 0.0000)	0	(0.0000, 0.0000)	0	(0.0000, 0.0000)	0.0004	(0.0002, 0.0005)	-0.0005	(-0.0020, 0.0009)	0	(0.0000, 0.0000)	0	(0.0000, 0.0000)	-0.0008	(-0.0020, 0.0004)	0	(-0.0021, 0.0021)	-0.0004	(-0.0011, 0.0003)	-0.0005	(-0.0014, 0.0004)	0	(0.0000, 0.0000)	-0.0003	(-0.0009, 0.0004)	0	(-0.0001, 0.0001)	-0.0003	(-0.0011, 0.0005)	-0.0003	(-0.0009, 0.0002)	-0.0002	(-0.0005, 0.0001)	-0.0003	(-0.0010, 0.0005)	0	(0.0000, 0.0000)
ACE2	0.1548	(0.1295, 0.1801)	0	(0.0000, 0.0000)	-0.0002	(-0.0022, 0.0017)	0.0036	(0.0017, 0.0055)	0.001	(-0.0015, 0.0036)	0.0122	(0.0051, 0.0192)	0.0077	(0.0059, 0.0095)	0.0001	(-0.0015, 0.0018)	0.0005	(-0.0017, 0.0027)	0	(-0.0003, 0.0003)	0	(-0.0002, 0.0001)	0.0011	(-0.0001, 0.0023)	0.0007	(-0.0012, 0.0026)	0.0016	(0.0001, 0.0031)	0.0002	(-0.0005, 0.0010)	0.0004	(-0.0012, 0.0020)	-0.0006	(-0.0011, -0.0000)	-0.0005	(-0.0011, 0.0002)	-0.0012	(-0.0020, -0.0004)	-0.0016	(-0.0031, -0.0001)	-0.0001	(-0.0008, 0.0005)	0	(-0.0003, 0.0002)	-0.0011	(-0.0024, 0.0003)	0	(-0.0000, 0.0001)	-0.0011	(-0.0040, 0.0018)	-0.0002	(-0.0010, 0.0006)	-0.0001	(-0.0012, 0.0009)	-0.0001	(-0.0006, 0.0003)	-0.0003	(-0.0010, 0.0003)
ACHE	0.0837	(0.0751, 0.0922)	-0.0004	(-0.0066, 0.0059)	0.0017	(-0.0029, 0.0063)	0.0023	(-0.0017, 0.0064)	0.0006	(-0.0010, 0.0022)	0.0002	(-0.0036, 0.0040)	0.0025	(-0.0008, 0.0057)	0.0002	(-0.0006, 0.0010)	-0.0002	(-0.0008, 0.0003)	0.0008	(-0.0006, 0.0021)	0	(0.0000, 0.0000)	-0.0001	(-0.0005, 0.0003)	0.0002	(-0.0005, 0.0009)	0.0004	(-0.0026, 0.0035)	-0.0001	(-0.0010, 0.0008)	0	(0.0000, 0.0000)	-0.0007	(-0.0022, 0.0007)	-0.0006	(-0.0017, 0.0006)	-0.0044	(-0.0068, -0.0020)	-0.0025	(-0.0032, -0.0019)	-0.0001	(-0.0021, 0.0019)	-0.0012	(-0.0025, 0.0001)	-0.0008	(-0.0018, 0.0003)	-0.0002	(-0.0009, 0.0006)	0.0003	(-0.0044, 0.0051)	-0.0003	(-0.0016, 0.0010)	-0.0009	(-0.0037, 0.0019)	-0.0005	(-0.0019, 0.0009)	0	(-0.0008, 0.0008)
ACOT13	0.0036	(-0.0033, 0.0104)	0	(0.0000, 0.0000)	0	(0.0000, 0.0000)	-0.0002	(-0.0009, 0.0005)	-0.001	(-0.0037, 0.0017)	-0.0027	(-0.0051, -0.0002)	0.0008	(-0.0024, 0.0040)	0.0002	(-0.0014, 0.0019)	-0.0007	(-0.0020, 0.0005)	-0.0004	(-0.0017, 0.0008)	0	(-0.0002, 0.0001)	0	(-0.0002, 0.0001)	0.0005	(-0.0014, 0.0025)	0	(-0.0006, 0.0005)	-0.0007	(-0.0018, 0.0004)	-0.0001	(-0.0005, 0.0002)	-0.0001	(-0.0003, 0.0002)	-0.0002	(-0.0010, 0.0006)	-0.0004	(-0.0025, 0.0017)	-0.0001	(-0.0008, 0.0007)	0.0005	(-0.0013, 0.0022)	0	(-0.0004, 0.0004)	-0.0013	(-0.0027, 0.0001)	0	(0.0000, 0.0000)	0.0001	(-0.0004, 0.0006)	0	(-0.0018, 0.0019)	0.0001	(-0.0003, 0.0006)	0.0004	(-0.0003, 0.0010)	0.0002	(0.0000, 0.0003)
ACOX1	-0.0004	(-0.0016, 0.0008)	0	(0.0000, 0.0000)	0.003	(-0.0001, 0.0061)	0	(0.0000, 0.0000)	0	(0.0000, 0.0000)	-0.0001	(-0.0004, 0.0002)	0	(-0.0000, 0.0000)	0	(0.0000, 0.0000)	0	(0.0000, 0.0000)	0	(0.0000, 0.0000)	0	(0.0000, 0.0000)	0	(0.0000, 0.0000)	0	(0.0000, 0.0000)	-0.0001	(-0.0003, 0.0001)	0	(0.0000, 0.0000)	0	(0.0000, 0.0000)	0	(0.0000, 0.0000)	0	(0.0000, 0.0000)	-0.0002	(-0.0009, 0.0004)	0	(0.0000, 0.0000)	0	(0.0000, 0.0000)	0	(0.0000, 0.0000)	0	(0.0000, 0.0000)	0	(0.0000, 0.0000)	0	(0.0000, 0.0000)	0	(0.0000, 0.0000)	0	(0.0000, 0.0000)	0	(0.0000, 0.0000)	0	(0.0000, 0.0000)
ACP1	0.0289	(0.0171, 0.0406)	-0.0014	(-0.0040, 0.0012)	0	(0.0000, 0.0000)	0	(-0.0006, 0.0007)	-0.0003	(-0.0016, 0.0010)	-0.0003	(-0.0016, 0.0011)	-0.0012	(-0.0022, -0.0003)	-0.0005	(-0.0015, 0.0005)	0.0002	(-0.0016, 0.0020)	-0.0005	(-0.0023, 0.0013)	0	(-0.0000, 0.0001)	-0.0001	(-0.0005, 0.0002)	-0.0013	(-0.0051, 0.0024)	0.0008	(-0.0002, 0.0018)	-0.0004	(-0.0013, 0.0005)	0.001	(-0.0039, 0.0059)	-0.0004	(-0.0009, 0.0001)	0.0004	(-0.0009, 0.0016)	-0.0021	(-0.0048, 0.0005)	-0.0015	(-0.0022, -0.0008)	-0.0009	(-0.0026, 0.0009)	-0.0005	(-0.0011, 0.0002)	-0.0011	(-0.0025, 0.0003)	0	(-0.0001, 0.0002)	0.0002	(-0.0001, 0.0006)	0.0003	(-0.0012, 0.0017)	0.0015	(0.0003, 0.0027)	-0.0007	(-0.0014, 0.0000)	0.0002	(-0.0004, 0.0008)
ACP5	0.0888	(0.0753, 0.1022)	0.0015	(-0.0115, 0.0145)	-0.0036	(-0.0074, 0.0003)	0.0011	(-0.0010, 0.0032)	0.0005	(-0.0005, 0.0014)	0.0059	(0.0028, 0.0090)	0.0037	(0.0007, 0.0068)	0.0024	(-0.0009, 0.0057)	-0.0004	(-0.0016, 0.0008)	0	(-0.0011, 0.0011)	-0.0001	(-0.0003, 0.0001)	0.0003	(-0.0001, 0.0007)	0.0009	(-0.0019, 0.0037)	0.0017	(0.0003, 0.0030)	0.0007	(-0.0013, 0.0028)	0	(-0.0006, 0.0006)	-0.0003	(-0.0019, 0.0013)	-0.0005	(-0.0014, 0.0004)	-0.0033	(-0.0088, 0.0022)	-0.0031	(-0.0065, 0.0002)	-0.0011	(-0.0027, 0.0005)	-0.0003	(-0.0018, 0.0013)	-0.0005	(-0.0023, 0.0012)	-0.0005	(-0.0018, 0.0009)	0.0003	(-0.0007, 0.0014)	-0.001	(-0.0035, 0.0014)	-0.0007	(-0.0024, 0.0009)	-0.0008	(-0.0023, 0.0006)	-0.0007	(-0.0017, 0.0004)
ACP6	0.0086	(0.0069, 0.0103)	0.057	(0.0426, 0.0714)	0.0007	(-0.0024, 0.0038)	0	(-0.0003, 0.0002)	-0.0002	(-0.0006, 0.0002)	0	(-0.0006, 0.0006)	0.0001	(-0.0008, 0.0009)	-0.0001	(-0.0002, 0.0000)	0	(0.0000, 0.0000)	0.0001	(-0.0001, 0.0003)	0	(0.0000, 0.0000)	0	(0.0000, 0.0000)	-0.0001	(-0.0004, 0.0001)	0.0002	(-0.0002, 0.0007)	-0.0002	(-0.0005, 0.0001)	0	(0.0000, 0.0000)	-0.0004	(-0.0010, 0.0003)	-0.0004	(-0.0007, -0.0001)	-0.0008	(-0.0022, 0.0006)	-0.0003	(-0.0015, 0.0008)	0.0002	(-0.0000, 0.0004)	-0.0001	(-0.0013, 0.0012)	-0.0007	(-0.0020, 0.0006)	-0.0001	(-0.0002, 0.0001)	-0.0001	(-0.0005, 0.0003)	-0.0001	(-0.0008, 0.0005)	0	(-0.0010, 0.0009)	0	(-0.0002, 0.0001)	0	(0.0000, 0.0000)
ACRBP	0.0072	(0.0034, 0.0111)	-0.0008	(-0.0030, 0.0014)	0.0015	(-0.0031, 0.0060)	0	(0.0000, 0.0000)	-0.0002	(-0.0007, 0.0002)	-0.0018	(-0.0050, 0.0013)	-0.0007	(-0.0019, 0.0005)	0.0006	(-0.0011, 0.0024)	-0.0001	(-0.0003, 0.0001)	-0.0006	(-0.0030, 0.0018)	-0.0001	(-0.0005, 0.0002)	-0.0001	(-0.0002, 0.0001)	-0.0004	(-0.0017, 0.0009)	0.0003	(-0.0007, 0.0014)	0	(-0.0004, 0.0003)	-0.0002	(-0.0021, 0.0017)	0.0001	(-0.0000, 0.0002)	-0.0004	(-0.0008, 0.0001)	-0.0007	(-0.0030, 0.0015)	0.0001	(-0.0018, 0.0020)	-0.0003	(-0.0008, 0.0002)	0.0004	(-0.0011, 0.0020)	-0.0005	(-0.0014, 0.0004)	0	(0.0000, 0.0000)	0.0009	(-0.0010, 0.0028)	-0.0007	(-0.0023, 0.0009)	0.0004	(-0.0016, 0.0023)	-0.0006	(-0.0016, 0.0003)	-0.0008	(-0.0029, 0.0013)
ACRV1	0.57	(0.5586, 0.5814)	0	(-0.0000, 0.0000)	0	(0.0000, 0.0000)	0	(0.0000, 0.0000)	0.0003	(-0.0004, 0.0010)	-0.0003	(-0.0009, 0.0003)	-0.0004	(-0.0009, 0.0001)	0	(0.0000, 0.0000)	0	(0.0000, 0.0000)	0	(0.0000, 0.0000)	0	(0.0000, 0.0000)	0	(0.0000, 0.0000)	0	(0.0000, 0.0000)	-0.0002	(-0.0005, 0.0001)	-0.0001	(-0.0005, 0.0002)	0	(0.0000, 0.0000)	0	(-0.0006, 0.0006)	-0.0001	(-0.0005, 0.0002)	0.0003	(-0.0017, 0.0024)	-0.0003	(-0.0007, 0.0001)	-0.0002	(-0.0009, 0.0004)	0	(0.0000, 0.0000)	-0.0002	(-0.0004, 0.0000)	0	(-0.0002, 0.0001)	-0.0001	(-0.0003, 0.0002)	-0.0001	(-0.0003, 0.0000)	0.0001	(-0.0000, 0.0002)	0	(-0.0007, 0.0007)	0	(0.0000, 0.0000)
ACSL1	0.0016	(-0.0007, 0.0039)	0	(0.0000, 0.0000)	0	(-0.0000, 0.0001)	0	(0.0000, 0.0000)	0	(0.0000, 0.0000)	-0.0007	(-0.0020, 0.0005)	-0.0001	(-0.0006, 0.0003)	0	(0.0000, 0.0000)	0	(0.0000, 0.0000)	0	(0.0000, 0.0000)	0	(0.0000, 0.0000)	0	(0.0000, 0.0000)	0	(0.0000, 0.0000)	0	(0.0000, 0.0000)	0	(0.0000, 0.0000)	0	(0.0000, 0.0000)	0	(0.0000, 0.0000)	0	(0.0000, 0.0000)	0.0002	(-0.0003, 0.0008)	-0.0001	(-0.0005, 0.0002)	0	(0.0000, 0.0000)	0	(0.0000, 0.0000)	0	(0.0000, 0.0000)	0	(0.0000, 0.0000)	0.0006	(-0.0004, 0.0015)	0	(0.0000, 0.0000)	0	(0.0000, 0.0000)	0	(0.0000, 0.0000)	0	(0.0000, 0.0000)
ACTA2	0.1555	(0.1307, 0.1803)	0	(0.0000, 0.0000)	0	(-0.0000, 0.0000)	0	(-0.0017, 0.0016)	0.0001	(-0.0009, 0.0010)	0.0005	(-0.0018, 0.0028)	-0.0015	(-0.0043, 0.0013)	-0.0002	(-0.0015, 0.0010)	0.0003	(-0.0000, 0.0006)	-0.0008	(-0.0021, 0.0005)	0	(0.0000, 0.0000)	0.0007	(-0.0008, 0.0023)	-0.0008	(-0.0033, 0.0017)	-0.0005	(-0.0013, 0.0004)	-0.0005	(-0.0013, 0.0002)	-0.0002	(-0.0007, 0.0003)	0	(0.0000, 0.0000)	0.0001	(-0.0000, 0.0003)	-0.0008	(-0.0021, 0.0005)	0.0003	(-0.0021, 0.0027)	-0.0001	(-0.0004, 0.0001)	-0.0005	(-0.0018, 0.0008)	-0.0003	(-0.0011, 0.0004)	-0.0001	(-0.0004, 0.0002)	0	(-0.0001, 0.0001)	0.0001	(-0.0004, 0.0005)	-0.0002	(-0.0004, 0.0001)	-0.0003	(-0.0006, 0.0001)	0	(-0.0000, 0.0000)
ACTN2	0.0464	(0.0371, 0.0557)	0	(0.0000, 0.0000)	0	(0.0000, 0.0000)	-0.0005	(-0.0019, 0.0009)	0.0003	(-0.0007, 0.0014)	0.0027	(-0.0003, 0.0058)	-0.0014	(-0.0033, 0.0005)	0.0022	(0.0004, 0.0041)	0	(-0.0007, 0.0008)	-0.0007	(-0.0017, 0.0002)	0	(0.0000, 0.0000)	-0.0006	(-0.0029, 0.0018)	0.0013	(-0.0005, 0.0031)	-0.0005	(-0.0012, 0.0002)	0.0003	(-0.0006, 0.0013)	0	(0.0000, 0.0000)	-0.0001	(-0.0005, 0.0003)	-0.0002	(-0.0006, 0.0002)	-0.0013	(-0.0034, 0.0008)	-0.0005	(-0.0016, 0.0006)	0	(-0.0002, 0.0001)	0.0006	(-0.0003, 0.0015)	-0.0013	(-0.0027, 0.0001)	0	(0.0000, 0.0000)	-0.0003	(-0.0016, 0.0010)	-0.0002	(-0.0010, 0.0006)	-0.0007	(-0.0020, 0.0006)	0	(-0.0008, 0.0008)	-0.0003	(-0.0007, 0.0002)
ACVRL1	0.1049	(0.0901, 0.1197)	0.0062	(-0.0022, 0.0145)	-0.0031	(-0.0068, 0.0005)	0.0041	(-0.0019, 0.0101)	0.0002	(-0.0013, 0.0016)	0.0026	(-0.0016, 0.0067)	0.0076	(0.0026, 0.0126)	-0.0001	(-0.0005, 0.0003)	0	(-0.0011, 0.0011)	-0.0008	(-0.0021, 0.0005)	0	(-0.0000, 0.0000)	-0.0003	(-0.0012, 0.0006)	-0.0005	(-0.0015, 0.0006)	0.0027	(-0.0003, 0.0057)	0.0006	(-0.0007, 0.0019)	0.0003	(-0.0007, 0.0013)	0	(-0.0007, 0.0008)	-0.0011	(-0.0027, 0.0005)	-0.0008	(-0.0038, 0.0021)	-0.001	(-0.0043, 0.0023)	-0.0019	(-0.0034, -0.0005)	-0.0002	(-0.0012, 0.0007)	-0.0006	(-0.0032, 0.0019)	0	(-0.0003, 0.0002)	-0.0009	(-0.0026, 0.0007)	-0.001	(-0.0023, 0.0004)	0.0012	(-0.0022, 0.0045)	-0.0004	(-0.0018, 0.0010)	-0.0002	(-0.0006, 0.0002)
ACY1	0.1081	(0.0841, 0.1321)	0	(0.0000, 0.0000)	0.0002	(-0.0019, 0.0022)	0.0039	(0.0021, 0.0056)	-0.0006	(-0.0018, 0.0006)	0.0178	(0.0124, 0.0231)	0.015	(0.0074, 0.0225)	0.0007	(-0.0002, 0.0016)	0.0006	(-0.0005, 0.0018)	-0.0015	(-0.0031, 0.0001)	0	(-0.0001, 0.0001)	0.0012	(0.0002, 0.0023)	0.0038	(0.0008, 0.0068)	0.0041	(0.0014, 0.0067)	-0.0005	(-0.0014, 0.0005)	-0.0005	(-0.0015, 0.0004)	-0.0008	(-0.0016, -0.0001)	-0.0028	(-0.0048, -0.0009)	-0.0031	(-0.0085, 0.0023)	0.0038	(0.0027, 0.0049)	-0.0008	(-0.0017, 0.0001)	0.0006	(-0.0008, 0.0019)	0	(-0.0016, 0.0016)	-0.0005	(-0.0015, 0.0005)	-0.0003	(-0.0010, 0.0003)	0.0003	(-0.0031, 0.0036)	-0.0005	(-0.0011, 0.0000)	-0.0018	(-0.0029, -0.0006)	-0.0008	(-0.0021, 0.0006)
ACY3	0.025	(0.0172, 0.0328)	-0.0018	(-0.0060, 0.0023)	0.0112	(-0.0010, 0.0234)	0.0001	(-0.0005, 0.0007)	0.0004	(-0.0011, 0.0018)	0.0093	(0.0034, 0.0152)	0.0008	(-0.0022, 0.0037)	0.0005	(0.0000, 0.0010)	-0.0003	(-0.0011, 0.0005)	0.0001	(-0.0014, 0.0016)	0	(0.0000, 0.0000)	-0.0003	(-0.0020, 0.0014)	0	(-0.0006, 0.0005)	0.0023	(-0.0003, 0.0049)	-0.0006	(-0.0016, 0.0003)	0	(0.0000, 0.0000)	-0.0005	(-0.0019, 0.0009)	0.0007	(-0.0014, 0.0028)	-0.0033	(-0.0057, -0.0008)	-0.001	(-0.0035, 0.0015)	-0.0002	(-0.0005, 0.0001)	-0.0007	(-0.0024, 0.0011)	-0.0019	(-0.0043, 0.0006)	-0.0002	(-0.0013, 0.0009)	0.001	(-0.0006, 0.0026)	-0.0012	(-0.0031, 0.0006)	-0.0006	(-0.0013, 0.0001)	-0.0005	(-0.0016, 0.0006)	0.0007	(0.0006, 0.0008)
ACYP1	0.0556	(0.0409, 0.0703)	0.0053	(0.0001, 0.0104)	0	(0.0000, 0.0000)	-0.0005	(-0.0019, 0.0008)	-0.0017	(-0.0034, 0.0000)	0	(-0.0013, 0.0013)	0.0006	(-0.0019, 0.0031)	-0.0005	(-0.0013, 0.0004)	-0.002	(-0.0039, -0.0001)	-0.0004	(-0.0008, -0.0000)	0	(-0.0001, 0.0000)	0.0005	(-0.0008, 0.0019)	-0.0001	(-0.0011, 0.0009)	-0.0005	(-0.0011, 0.0002)	0	(-0.0004, 0.0003)	0	(-0.0001, 0.0001)	-0.0002	(-0.0013, 0.0009)	-0.0017	(-0.0055, 0.0021)	-0.0041	(-0.0075, -0.0007)	-0.0026	(-0.0057, 0.0004)	-0.0012	(-0.0031, 0.0007)	-0.0005	(-0.0015, 0.0005)	-0.0022	(-0.0055, 0.0010)	-0.0002	(-0.0006, 0.0002)	-0.0008	(-0.0020, 0.0005)	-0.0017	(-0.0026, -0.0008)	0.0015	(-0.0013, 0.0042)	-0.0007	(-0.0032, 0.0017)	0.0003	(-0.0000, 0.0005)
ADA	0.0222	(0.0074, 0.0369)	0	(0.0000, 0.0000)	0.0588	(0.0276, 0.0899)	-0.0001	(-0.0018, 0.0015)	-0.0002	(-0.0008, 0.0005)	-0.0008	(-0.0024, 0.0007)	0.0005	(-0.0021, 0.0031)	-0.0001	(-0.0012, 0.0011)	-0.0004	(-0.0015, 0.0008)	0.0001	(-0.0011, 0.0014)	-0.0001	(-0.0003, 0.0001)	0.0003	(-0.0012, 0.0018)	-0.0001	(-0.0014, 0.0013)	0.0003	(-0.0004, 0.0010)	0.0004	(-0.0007, 0.0014)	-0.0002	(-0.0008, 0.0004)	-0.001	(-0.0024, 0.0004)	0.0003	(-0.0007, 0.0014)	-0.0046	(-0.0106, 0.0014)	-0.0024	(-0.0041, -0.0007)	-0.0012	(-0.0027, 0.0003)	-0.0006	(-0.0023, 0.0012)	-0.0006	(-0.0012, 0.0000)	0	(-0.0001, 0.0001)	-0.0004	(-0.0016, 0.0007)	0.0007	(-0.0012, 0.0026)	-0.0011	(-0.0037, 0.0015)	-0.0002	(-0.0010, 0.0006)	-0.0006	(-0.0012, -0.0000)
ADA2	0.0326	(0.0298, 0.0353)	0.0116	(0.0015, 0.0218)	0.0101	(-0.0008, 0.0210)	0.0162	(0.0113, 0.0210)	0.0014	(0.0004, 0.0023)	0.0039	(0.0006, 0.0072)	0.0009	(-0.0013, 0.0030)	0.0007	(-0.0011, 0.0025)	0	(-0.0002, 0.0002)	-0.0003	(-0.0008, 0.0002)	0	(-0.0005, 0.0004)	-0.0002	(-0.0011, 0.0007)	-0.0003	(-0.0011, 0.0005)	0.0004	(-0.0001, 0.0010)	-0.0005	(-0.0015, 0.0006)	0.0012	(-0.0003, 0.0026)	-0.0003	(-0.0011, 0.0006)	-0.0008	(-0.0015, -0.0001)	-0.0025	(-0.0049, -0.0001)	-0.0007	(-0.0014, 0.0000)	-0.0002	(-0.0013, 0.0008)	0.0003	(-0.0005, 0.0012)	-0.0002	(-0.0011, 0.0006)	0	(0.0000, 0.0000)	-0.0001	(-0.0008, 0.0007)	-0.0007	(-0.0017, 0.0003)	-0.0009	(-0.0027, 0.0009)	-0.0009	(-0.0017, -0.0000)	0	(-0.0000, 0.0000)
ADAM12	0.0152	(0.0097, 0.0207)	0	(0.0000, 0.0000)	-0.0034	(-0.0074, 0.0005)	-0.0013	(-0.0032, 0.0007)	0.0002	(-0.0021, 0.0025)	0.0014	(-0.0029, 0.0056)	0.0154	(0.0083, 0.0225)	0.0026	(-0.0019, 0.0071)	-0.0004	(-0.0011, 0.0004)	-0.0006	(-0.0012, 0.0000)	0	(-0.0010, 0.0011)	-0.0004	(-0.0010, 0.0001)	-0.0003	(-0.0031, 0.0024)	0.0013	(-0.0010, 0.0037)	-0.0005	(-0.0016, 0.0006)	-0.0001	(-0.0005, 0.0002)	-0.0003	(-0.0012, 0.0005)	-0.001	(-0.0025, 0.0006)	-0.0028	(-0.0058, 0.0003)	-0.0022	(-0.0052, 0.0008)	-0.0009	(-0.0021, 0.0003)	-0.0007	(-0.0028, 0.0014)	-0.0009	(-0.0019, 0.0000)	-0.0006	(-0.0017, 0.0005)	-0.0004	(-0.0008, -0.0001)	-0.0015	(-0.0027, -0.0004)	0.0012	(-0.0019, 0.0044)	-0.001	(-0.0023, 0.0003)	-0.0003	(-0.0007, 0.0002)
ADAM15	0.0152	(0.0118, 0.0186)	0.0185	(0.0101, 0.0269)	0.0353	(0.0142, 0.0564)	0	(0.0000, 0.0000)	0	(-0.0001, 0.0001)	0.0002	(-0.0005, 0.0010)	0	(0.0000, 0.0000)	0	(-0.0005, 0.0006)	0	(0.0000, 0.0000)	0	(-0.0001, 0.0000)	0	(0.0000, 0.0000)	0	(-0.0001, 0.0001)	0.0001	(-0.0001, 0.0002)	0	(-0.0004, 0.0004)	-0.0002	(-0.0006, 0.0003)	0	(0.0000, 0.0000)	0	(0.0000, 0.0000)	0	(0.0000, 0.0000)	-0.0004	(-0.0007, -0.0001)	-0.0002	(-0.0010, 0.0006)	-0.0001	(-0.0008, 0.0006)	-0.0002	(-0.0007, 0.0003)	-0.0002	(-0.0006, 0.0003)	0	(0.0000, 0.0000)	0.0003	(-0.0006, 0.0012)	-0.0003	(-0.0008, 0.0001)	0	(-0.0001, 0.0001)	0	(0.0000, 0.0000)	0	(0.0000, 0.0000)
ADAM22	0.0253	(0.0203, 0.0302)	0.0165	(0.0087, 0.0243)	-0.0033	(-0.0047, -0.0019)	0.0169	(0.0144, 0.0195)	-0.0005	(-0.0013, 0.0004)	0.0034	(-0.0004, 0.0072)	0.0011	(-0.0003, 0.0025)	0.003	(0.0018, 0.0042)	0.0006	(-0.0013, 0.0025)	0	(-0.0008, 0.0009)	0	(0.0000, 0.0000)	0.0003	(-0.0001, 0.0007)	0	(-0.0009, 0.0009)	-0.0004	(-0.0016, 0.0008)	0	(-0.0011, 0.0012)	0.0005	(-0.0011, 0.0021)	-0.0003	(-0.0007, 0.0002)	-0.001	(-0.0017, -0.0002)	-0.0007	(-0.0039, 0.0025)	-0.0006	(-0.0011, -0.0000)	-0.0001	(-0.0011, 0.0009)	-0.0002	(-0.0014, 0.0009)	-0.0005	(-0.0013, 0.0004)	-0.0001	(-0.0004, 0.0002)	0.0011	(0.0005, 0.0016)	-0.0006	(-0.0017, 0.0005)	-0.0013	(-0.0029, 0.0004)	-0.0003	(-0.0007, 0.0002)	-0.0002	(-0.0005, 0.0001)
ADAM23	0.0129	(0.0077, 0.0182)	0.0796	(0.0433, 0.1159)	0.0023	(-0.0002, 0.0048)	0.0036	(0.0007, 0.0065)	-0.0002	(-0.0007, 0.0003)	-0.0002	(-0.0023, 0.0019)	-0.0003	(-0.0009, 0.0002)	-0.0002	(-0.0006, 0.0002)	0.0004	(-0.0001, 0.0009)	-0.0009	(-0.0016, -0.0002)	0	(0.0000, 0.0000)	-0.0002	(-0.0004, 0.0001)	-0.0004	(-0.0008, 0.0001)	0.0007	(-0.0010, 0.0023)	-0.0002	(-0.0008, 0.0003)	0	(0.0000, 0.0000)	0	(0.0000, 0.0000)	-0.0002	(-0.0011, 0.0006)	-0.0019	(-0.0032, -0.0006)	-0.0001	(-0.0007, 0.0006)	-0.0007	(-0.0020, 0.0007)	0.0001	(-0.0009, 0.0011)	-0.0008	(-0.0018, 0.0001)	0	(-0.0000, 0.0000)	0.0011	(0.0002, 0.0021)	-0.0003	(-0.0013, 0.0008)	-0.0006	(-0.0014, 0.0001)	-0.0004	(-0.0012, 0.0003)	-0.0001	(-0.0003, 0.0002)
ADAM8	0.0075	(-0.0029, 0.0178)	0	(0.0000, 0.0000)	0.0225	(0.0075, 0.0375)	0.0091	(0.0058, 0.0124)	0	(-0.0010, 0.0010)	0.0003	(-0.0013, 0.0019)	0.0042	(0.0021, 0.0064)	0.0015	(-0.0010, 0.0039)	0.0006	(-0.0004, 0.0016)	-0.0012	(-0.0021, -0.0003)	-0.0003	(-0.0011, 0.0005)	-0.0003	(-0.0008, 0.0002)	-0.0003	(-0.0008, 0.0002)	0.0009	(-0.0000, 0.0018)	-0.0002	(-0.0007, 0.0002)	-0.0002	(-0.0013, 0.0009)	0	(0.0000, 0.0000)	0.0001	(-0.0024, 0.0026)	-0.0017	(-0.0035, 0.0002)	-0.0012	(-0.0027, 0.0003)	-0.0011	(-0.0029, 0.0007)	-0.0003	(-0.0012, 0.0006)	-0.0003	(-0.0017, 0.0011)	-0.0004	(-0.0014, 0.0006)	-0.0002	(-0.0007, 0.0004)	-0.0004	(-0.0016, 0.0008)	-0.0009	(-0.0034, 0.0016)	-0.0015	(-0.0030, 0.0001)	-0.0004	(-0.0012, 0.0004)
ADAM9	0.0277	(0.0223, 0.0331)	0.0037	(-0.0024, 0.0099)	0.0189	(0.0023, 0.0355)	0.0002	(-0.0002, 0.0006)	0.001	(-0.0010, 0.0030)	-0.0006	(-0.0033, 0.0020)	0.0003	(-0.0017, 0.0024)	-0.0004	(-0.0015, 0.0007)	0.0004	(-0.0004, 0.0012)	-0.0001	(-0.0003, 0.0001)	0	(0.0000, 0.0000)	0	(0.0000, 0.0000)	-0.0002	(-0.0010, 0.0007)	0.0007	(-0.0021, 0.0035)	-0.0006	(-0.0018, 0.0005)	0	(0.0000, 0.0000)	0	(-0.0002, 0.0003)	-0.0006	(-0.0017, 0.0006)	-0.0028	(-0.0060, 0.0004)	-0.0007	(-0.0017, 0.0003)	-0.0004	(-0.0022, 0.0015)	-0.0006	(-0.0018, 0.0005)	-0.0001	(-0.0010, 0.0007)	0.0003	(-0.0003, 0.0009)	-0.0002	(-0.0005, 0.0001)	-0.0001	(-0.0015, 0.0013)	-0.0006	(-0.0011, -0.0000)	-0.0006	(-0.0016, 0.0003)	-0.0001	(-0.0008, 0.0005)
ADAMTS1	0.0129	(0.0085, 0.0172)	0	(0.0000, 0.0000)	0	(0.0000, 0.0000)	0	(0.0000, 0.0000)	0	(-0.0013, 0.0012)	-0.0009	(-0.0023, 0.0005)	0.0013	(-0.0006, 0.0032)	0.0005	(-0.0003, 0.0014)	0	(0.0000, 0.0000)	-0.0011	(-0.0031, 0.0010)	0	(0.0000, 0.0000)	0	(0.0000, 0.0000)	0	(0.0000, 0.0000)	-0.0007	(-0.0019, 0.0006)	0	(0.0000, 0.0000)	0	(0.0000, 0.0000)	0	(0.0000, 0.0000)	-0.0002	(-0.0006, 0.0003)	-0.0006	(-0.0013, 0.0001)	-0.0008	(-0.0021, 0.0005)	-0.0002	(-0.0005, 0.0002)	0	(0.0000, 0.0000)	-0.0002	(-0.0006, 0.0003)	0	(0.0000, 0.0000)	0	(0.0000, 0.0000)	-0.0001	(-0.0007, 0.0004)	0.0014	(0.0010, 0.0018)	-0.0001	(-0.0004, 0.0002)	0	(0.0000, 0.0000)
ADAMTS13	0.0223	(0.0143, 0.0304)	0	(0.0000, 0.0000)	0.022	(0.0081, 0.0360)	0.0017	(0.0001, 0.0033)	-0.0002	(-0.0007, 0.0002)	0.0016	(-0.0010, 0.0042)	0.0004	(-0.0006, 0.0015)	-0.0001	(-0.0010, 0.0009)	0.0002	(-0.0001, 0.0005)	-0.0005	(-0.0014, 0.0004)	0	(0.0000, 0.0000)	-0.001	(-0.0037, 0.0018)	0.0003	(-0.0006, 0.0011)	0.0005	(-0.0011, 0.0021)	0.0003	(-0.0015, 0.0022)	-0.0003	(-0.0008, 0.0002)	0	(0.0000, 0.0000)	-0.0008	(-0.0011, -0.0006)	-0.0025	(-0.0046, -0.0005)	-0.0001	(-0.0016, 0.0015)	0.0002	(-0.0006, 0.0009)	-0.0003	(-0.0010, 0.0005)	-0.0011	(-0.0030, 0.0008)	-0.0002	(-0.0009, 0.0004)	-0.0005	(-0.0015, 0.0004)	-0.0008	(-0.0015, -0.0002)	-0.0003	(-0.0009, 0.0002)	0.0003	(0.0001, 0.0005)	-0.0003	(-0.0007, 0.0001)
ADAMTS15	0.0115	(0.0077, 0.0154)	0	(0.0000, 0.0000)	-0.0004	(-0.0024, 0.0016)	0.0014	(-0.0007, 0.0034)	0.0003	(-0.0011, 0.0016)	0.003	(-0.0018, 0.0079)	0.0168	(0.0134, 0.0202)	0.0024	(-0.0010, 0.0058)	0.0022	(0.0001, 0.0042)	-0.0007	(-0.0023, 0.0009)	-0.0001	(-0.0005, 0.0002)	0.0004	(-0.0004, 0.0013)	0.0026	(-0.0003, 0.0054)	0.0003	(-0.0007, 0.0012)	0.0008	(-0.0005, 0.0021)	0.0004	(-0.0003, 0.0011)	0.0001	(-0.0016, 0.0017)	0	(-0.0013, 0.0014)	-0.0038	(-0.0071, -0.0004)	-0.0013	(-0.0042, 0.0016)	0.0005	(-0.0022, 0.0031)	0.0003	(-0.0004, 0.0011)	-0.0011	(-0.0023, 0.0001)	0	(-0.0000, 0.0000)	-0.001	(-0.0021, 0.0002)	-0.0012	(-0.0046, 0.0022)	-0.0005	(-0.0038, 0.0029)	-0.0003	(-0.0009, 0.0003)	-0.0008	(-0.0021, 0.0005)
ADAMTS16	0.0919	(0.0711, 0.1128)	-0.0011	(-0.0035, 0.0014)	0	(0.0000, 0.0000)	0.0016	(0.0004, 0.0029)	-0.0006	(-0.0010, -0.0001)	-0.0014	(-0.0024, -0.0004)	0.0048	(0.0028, 0.0067)	0.0009	(-0.0016, 0.0034)	-0.0006	(-0.0013, 0.0001)	0.0002	(-0.0005, 0.0008)	0	(0.0000, 0.0000)	0	(0.0000, 0.0000)	-0.0002	(-0.0006, 0.0002)	-0.0001	(-0.0003, 0.0001)	-0.0005	(-0.0017, 0.0006)	0.0001	(-0.0010, 0.0012)	-0.0003	(-0.0009, 0.0002)	-0.0002	(-0.0012, 0.0009)	0.0004	(-0.0025, 0.0033)	0.0009	(-0.0009, 0.0028)	-0.0007	(-0.0020, 0.0006)	-0.0004	(-0.0012, 0.0004)	-0.0006	(-0.0025, 0.0013)	0	(-0.0001, 0.0000)	-0.0025	(-0.0087, 0.0038)	0.001	(-0.0005, 0.0024)	-0.0006	(-0.0012, 0.0001)	-0.0002	(-0.0026, 0.0022)	-0.0001	(-0.0004, 0.0003)
ADAMTS4	0.0295	(0.0227, 0.0363)	0.0008	(-0.0014, 0.0030)	0	(0.0000, 0.0000)	0	(0.0000, 0.0000)	0.0002	(-0.0008, 0.0012)	0	(0.0000, 0.0000)	0.0009	(-0.0012, 0.0031)	-0.0003	(-0.0010, 0.0004)	0	(0.0000, 0.0000)	0	(0.0000, 0.0000)	0	(0.0000, 0.0000)	0	(0.0000, 0.0000)	0	(0.0000, 0.0000)	-0.0015	(-0.0046, 0.0016)	0	(0.0000, 0.0000)	0	(0.0000, 0.0000)	0	(0.0000, 0.0000)	-0.0004	(-0.0014, 0.0005)	-0.0004	(-0.0025, 0.0016)	-0.0001	(-0.0011, 0.0008)	-0.0003	(-0.0012, 0.0006)	-0.0003	(-0.0013, 0.0006)	-0.001	(-0.0035, 0.0014)	0	(0.0000, 0.0000)	0.0003	(-0.0019, 0.0025)	-0.0002	(-0.0009, 0.0004)	0.0005	(-0.0004, 0.0015)	0	(0.0000, 0.0000)	0	(0.0000, 0.0000)
ADAMTS8	0.0111	(0.0082, 0.0140)	0.0632	(-0.0085, 0.1349)	-0.0006	(-0.0017, 0.0006)	-0.0002	(-0.0007, 0.0003)	0.0009	(-0.0001, 0.0020)	0.0063	(0.0039, 0.0086)	0.0045	(0.0039, 0.0050)	0.0073	(0.0032, 0.0113)	0.0016	(0.0001, 0.0030)	0	(-0.0015, 0.0015)	-0.0001	(-0.0005, 0.0002)	-0.0001	(-0.0004, 0.0001)	-0.0003	(-0.0007, 0.0001)	0.001	(0.0002, 0.0018)	0	(-0.0008, 0.0009)	0	(-0.0005, 0.0005)	-0.0002	(-0.0006, 0.0003)	-0.0003	(-0.0014, 0.0008)	-0.0011	(-0.0031, 0.0009)	0.0009	(-0.0002, 0.0020)	-0.0005	(-0.0010, -0.0000)	-0.0004	(-0.0006, -0.0001)	-0.0005	(-0.0011, 0.0001)	-0.0001	(-0.0003, 0.0001)	-0.0003	(-0.0006, -0.0000)	-0.0002	(-0.0005, 0.0002)	0.0001	(0.0000, 0.0002)	-0.0006	(-0.0014, 0.0002)	0.0002	(-0.0002, 0.0006)
ADAMTSL2	0.0206	(0.0109, 0.0303)	0	(0.0000, 0.0000)	-0.0009	(-0.0018, 0.0000)	0.0009	(-0.0013, 0.0031)	0.0008	(-0.0010, 0.0026)	0.0113	(0.0021, 0.0205)	0.0138	(0.0075, 0.0201)	0.0004	(-0.0008, 0.0016)	0.001	(-0.0027, 0.0046)	-0.0006	(-0.0019, 0.0008)	-0.0006	(-0.0015, 0.0003)	-0.0008	(-0.0024, 0.0009)	0.0018	(-0.0006, 0.0042)	0.0052	(0.0021, 0.0082)	0.0008	(-0.0019, 0.0035)	0.001	(-0.0003, 0.0024)	0.0003	(-0.0003, 0.0008)	-0.0005	(-0.0019, 0.0008)	-0.0029	(-0.0043, -0.0015)	0.0005	(-0.0012, 0.0022)	-0.0007	(-0.0019, 0.0006)	-0.0003	(-0.0018, 0.0012)	-0.0009	(-0.0022, 0.0004)	-0.0002	(-0.0012, 0.0008)	0	(-0.0005, 0.0004)	0.0013	(-0.0004, 0.0030)	0.0001	(-0.0002, 0.0004)	-0.0012	(-0.0026, 0.0001)	-0.0001	(-0.0002, 0.0000)
ADAMTSL4	0.053	(0.0460, 0.0600)	0.0096	(0.0035, 0.0157)	0.0028	(-0.0065, 0.0121)	0	(0.0000, 0.0000)	0.0004	(-0.0009, 0.0018)	-0.0004	(-0.0012, 0.0004)	0	(-0.0001, 0.0000)	-0.0001	(-0.0003, 0.0001)	0	(0.0000, 0.0000)	-0.0003	(-0.0009, 0.0002)	0	(0.0000, 0.0000)	0	(0.0000, 0.0000)	0	(0.0000, 0.0000)	0	(0.0000, 0.0000)	0	(0.0000, 0.0000)	0	(0.0000, 0.0000)	0	(0.0000, 0.0000)	0.0004	(-0.0009, 0.0017)	-0.0009	(-0.0018, 0.0000)	-0.0001	(-0.0013, 0.0012)	-0.0001	(-0.0005, 0.0003)	-0.0002	(-0.0005, 0.0002)	-0.0002	(-0.0007, 0.0003)	0	(0.0000, 0.0000)	-0.0001	(-0.0005, 0.0002)	0	(0.0000, 0.0000)	-0.0002	(-0.0005, 0.0001)	0	(0.0000, 0.0000)	0	(0.0000, 0.0000)
ADAMTSL5	0.0182	(0.0100, 0.0264)	0.0166	(0.0035, 0.0298)	-0.0025	(-0.0045, -0.0004)	0.0001	(-0.0003, 0.0005)	-0.0006	(-0.0018, 0.0006)	0.0037	(0.0015, 0.0058)	0.004	(0.0013, 0.0067)	0.0069	(0.0041, 0.0098)	-0.0008	(-0.0019, 0.0003)	0	(-0.0005, 0.0004)	-0.0003	(-0.0011, 0.0005)	-0.0007	(-0.0022, 0.0008)	0.0003	(-0.0005, 0.0010)	-0.0003	(-0.0012, 0.0006)	-0.0007	(-0.0016, 0.0002)	0	(-0.0000, 0.0000)	-0.0001	(-0.0008, 0.0006)	-0.001	(-0.0018, -0.0003)	-0.0045	(-0.0078, -0.0012)	-0.0008	(-0.0022, 0.0006)	-0.0005	(-0.0019, 0.0010)	-0.0006	(-0.0016, 0.0005)	-0.001	(-0.0031, 0.0011)	-0.0002	(-0.0010, 0.0005)	-0.0007	(-0.0022, 0.0007)	-0.0008	(-0.0015, -0.0000)	0.0001	(-0.0008, 0.0010)	-0.0008	(-0.0024, 0.0009)	0	(-0.0016, 0.0016)
ADCYAP1R1	-0.0002	(-0.0007, 0.0003)	0	(0.0000, 0.0000)	0	(0.0000, 0.0000)	0	(0.0000, 0.0000)	0	(0.0000, 0.0000)	0	(0.0000, 0.0000)	-0.0004	(-0.0015, 0.0007)	-0.0006	(-0.0016, 0.0004)	-0.0006	(-0.0021, 0.0010)	0.0002	(-0.0003, 0.0006)	-0.0001	(-0.0002, 0.0001)	0	(0.0000, 0.0000)	-0.0006	(-0.0023, 0.0011)	-0.0005	(-0.0019, 0.0009)	-0.0003	(-0.0010, 0.0005)	0	(0.0000, 0.0000)	0	(0.0000, 0.0000)	-0.0001	(-0.0003, 0.0002)	0	(-0.0001, 0.0001)	0	(-0.0000, 0.0001)	0	(0.0000, 0.0000)	0	(0.0000, 0.0000)	-0.0006	(-0.0024, 0.0011)	0	(0.0000, 0.0000)	0.0001	(-0.0001, 0.0003)	0	(-0.0001, 0.0001)	0	(-0.0011, 0.0010)	0	(0.0000, 0.0000)	0	(-0.0000, 0.0000)
ADD1	0.0967	(0.0838, 0.1096)	0.0009	(-0.0009, 0.0026)	0	(0.0000, 0.0000)	-0.0001	(-0.0005, 0.0002)	-0.0013	(-0.0023, -0.0002)	-0.0032	(-0.0051, -0.0013)	-0.0011	(-0.0019, -0.0003)	-0.0005	(-0.0013, 0.0003)	0.0002	(-0.0017, 0.0021)	-0.0005	(-0.0012, 0.0001)	0	(0.0000, 0.0000)	-0.0005	(-0.0014, 0.0004)	0.0003	(-0.0012, 0.0018)	-0.0007	(-0.0021, 0.0007)	-0.0005	(-0.0015, 0.0005)	-0.0002	(-0.0009, 0.0004)	-0.0005	(-0.0013, 0.0002)	-0.0025	(-0.0049, -0.0000)	-0.0024	(-0.0070, 0.0021)	-0.0026	(-0.0043, -0.0009)	-0.0003	(-0.0025, 0.0020)	0.0001	(-0.0008, 0.0009)	-0.001	(-0.0025, 0.0004)	-0.0005	(-0.0018, 0.0008)	0.0001	(-0.0011, 0.0014)	0.001	(0.0001, 0.0018)	0.0014	(0.0001, 0.0026)	0	(-0.0006, 0.0005)	0	(-0.0001, 0.0002)
ADGRB3	0.0165	(0.0137, 0.0192)	0.1334	(0.0665, 0.2002)	0.0007	(-0.0010, 0.0024)	0	(-0.0000, 0.0000)	0.0001	(-0.0006, 0.0007)	0.0016	(0.0005, 0.0028)	0.0001	(-0.0009, 0.0011)	-0.0002	(-0.0005, 0.0001)	0.0003	(-0.0001, 0.0007)	0	(-0.0012, 0.0013)	0	(-0.0001, 0.0001)	0.0011	(0.0006, 0.0015)	0.0006	(-0.0003, 0.0016)	0.0004	(-0.0002, 0.0010)	-0.0003	(-0.0007, 0.0000)	-0.0001	(-0.0003, 0.0001)	0.0001	(0.0000, 0.0003)	0	(-0.0004, 0.0003)	-0.0003	(-0.0013, 0.0008)	-0.0003	(-0.0010, 0.0004)	-0.0002	(-0.0006, 0.0002)	0.0005	(-0.0001, 0.0011)	-0.0003	(-0.0008, 0.0003)	0	(-0.0001, 0.0001)	0	(-0.0002, 0.0001)	0.0001	(-0.0003, 0.0004)	0.0003	(-0.0001, 0.0008)	-0.0002	(-0.0005, 0.0001)	-0.0002	(-0.0006, 0.0002)
ADGRD1	0.1571	(0.1434, 0.1707)	0.0453	(0.0108, 0.0797)	-0.0022	(-0.0053, 0.0008)	0.01	(0.0025, 0.0176)	-0.0002	(-0.0008, 0.0003)	0.0068	(0.0030, 0.0106)	0.0021	(-0.0005, 0.0046)	0.0002	(-0.0004, 0.0007)	-0.0004	(-0.0011, 0.0003)	-0.0004	(-0.0015, 0.0008)	0	(-0.0002, 0.0002)	0.0006	(0.0000, 0.0011)	0.0007	(-0.0008, 0.0022)	0.002	(0.0000, 0.0041)	0	(-0.0012, 0.0012)	0.0002	(-0.0005, 0.0009)	-0.0007	(-0.0016, 0.0002)	-0.0011	(-0.0031, 0.0009)	-0.0031	(-0.0052, -0.0009)	-0.0013	(-0.0052, 0.0025)	-0.0006	(-0.0022, 0.0011)	-0.0006	(-0.0020, 0.0007)	-0.0004	(-0.0014, 0.0005)	-0.0001	(-0.0003, 0.0000)	0.0006	(-0.0006, 0.0018)	-0.0006	(-0.0017, 0.0005)	-0.001	(-0.0031, 0.0011)	0	(-0.0011, 0.0010)	-0.0002	(-0.0010, 0.0005)
ADGRE1	0.0089	(0.0064, 0.0115)	0.0124	(0.0084, 0.0164)	0.01	(0.0039, 0.0162)	0.0042	(0.0012, 0.0071)	0	(-0.0013, 0.0013)	0.001	(-0.0002, 0.0022)	0.0017	(-0.0018, 0.0053)	0.0004	(-0.0016, 0.0024)	0	(0.0000, 0.0000)	-0.0002	(-0.0008, 0.0004)	0	(0.0000, 0.0000)	-0.0004	(-0.0016, 0.0009)	0	(0.0000, 0.0000)	0.0006	(-0.0010, 0.0022)	-0.0002	(-0.0006, 0.0002)	-0.0001	(-0.0002, 0.0000)	0	(-0.0006, 0.0007)	-0.0011	(-0.0032, 0.0009)	-0.0027	(-0.0051, -0.0004)	-0.0022	(-0.0050, 0.0006)	-0.0006	(-0.0013, 0.0002)	-0.0003	(-0.0009, 0.0003)	-0.0009	(-0.0019, -0.0000)	0	(0.0000, 0.0000)	-0.0013	(-0.0037, 0.0011)	-0.0002	(-0.0009, 0.0005)	0.0003	(-0.0001, 0.0006)	-0.0005	(-0.0009, -0.0001)	0.0002	(-0.0004, 0.0007)
ADGRE2	0.0535	(0.0465, 0.0604)	0.0027	(-0.0098, 0.0151)	0.0075	(-0.0007, 0.0157)	0.0021	(0.0005, 0.0038)	-0.0001	(-0.0007, 0.0005)	0.0009	(-0.0001, 0.0019)	0.0022	(0.0005, 0.0039)	-0.0004	(-0.0014, 0.0005)	-0.0005	(-0.0017, 0.0007)	-0.0003	(-0.0013, 0.0007)	0	(0.0000, 0.0000)	0	(-0.0002, 0.0003)	-0.0006	(-0.0017, 0.0004)	0.0002	(-0.0005, 0.0008)	-0.0003	(-0.0009, 0.0002)	-0.0002	(-0.0007, 0.0003)	-0.0003	(-0.0008, 0.0003)	-0.0008	(-0.0020, 0.0005)	-0.0026	(-0.0044, -0.0007)	-0.0009	(-0.0018, 0.0000)	-0.0005	(-0.0021, 0.0010)	-0.0002	(-0.0011, 0.0006)	0	(-0.0011, 0.0010)	0	(0.0000, 0.0000)	0.0007	(-0.0008, 0.0021)	-0.0005	(-0.0015, 0.0004)	0.0004	(-0.0011, 0.0019)	-0.0002	(-0.0009, 0.0006)	0.0004	(-0.0005, 0.0013)
ADGRE5	0.0513	(0.0449, 0.0577)	0.0036	(-0.0025, 0.0098)	0.0054	(-0.0015, 0.0124)	0.0031	(0.0003, 0.0060)	0	(-0.0008, 0.0009)	0.0012	(-0.0003, 0.0028)	0.0035	(0.0002, 0.0069)	-0.0006	(-0.0016, 0.0004)	-0.0008	(-0.0017, 0.0001)	-0.0002	(-0.0011, 0.0007)	0	(0.0000, 0.0000)	-0.0004	(-0.0012, 0.0005)	-0.0003	(-0.0011, 0.0004)	-0.0001	(-0.0013, 0.0010)	0.0003	(-0.0020, 0.0026)	0	(0.0000, 0.0000)	-0.0003	(-0.0013, 0.0006)	-0.0011	(-0.0036, 0.0014)	-0.003	(-0.0052, -0.0008)	-0.0012	(-0.0025, -0.0000)	0.0003	(-0.0003, 0.0009)	0	(-0.0004, 0.0004)	-0.0009	(-0.0025, 0.0006)	-0.0001	(-0.0003, 0.0001)	-0.0001	(-0.0008, 0.0007)	-0.0004	(-0.0018, 0.0009)	-0.0004	(-0.0024, 0.0015)	-0.0003	(-0.0009, 0.0002)	-0.0001	(-0.0005, 0.0002)
ADGRF5	0.0501	(0.0410, 0.0592)	0	(0.0000, 0.0000)	0.0237	(0.0113, 0.0361)	0	(0.0000, 0.0000)	-0.0002	(-0.0015, 0.0011)	-0.001	(-0.0027, 0.0007)	0.0009	(-0.0018, 0.0036)	-0.0001	(-0.0012, 0.0010)	0	(0.0000, 0.0000)	-0.0008	(-0.0021, 0.0005)	-0.0001	(-0.0004, 0.0003)	0	(0.0000, 0.0000)	0	(0.0000, 0.0000)	-0.0002	(-0.0019, 0.0015)	-0.0001	(-0.0004, 0.0001)	0	(0.0000, 0.0000)	0	(0.0000, 0.0000)	-0.0001	(-0.0008, 0.0006)	0.0004	(-0.0007, 0.0015)	-0.0007	(-0.0024, 0.0010)	-0.0006	(-0.0018, 0.0006)	0	(0.0000, 0.0000)	-0.001	(-0.0032, 0.0013)	0	(0.0000, 0.0000)	0	(-0.0001, 0.0000)	-0.0001	(-0.0003, 0.0001)	-0.0003	(-0.0016, 0.0010)	0	(0.0000, 0.0000)	-0.0003	(-0.0012, 0.0006)
ADGRG1	0.078	(0.0597, 0.0963)	0	(0.0000, 0.0000)	-0.0001	(-0.0024, 0.0023)	0.0044	(0.0012, 0.0076)	0.0005	(-0.0014, 0.0024)	0.011	(0.0030, 0.0190)	0.0111	(0.0077, 0.0144)	0.001	(-0.0016, 0.0037)	-0.0003	(-0.0027, 0.0021)	-0.0005	(-0.0011, 0.0001)	-0.0002	(-0.0006, 0.0002)	0.0017	(-0.0006, 0.0040)	-0.0004	(-0.0016, 0.0008)	0.0061	(0.0016, 0.0106)	-0.0001	(-0.0011, 0.0008)	-0.0003	(-0.0006, 0.0000)	-0.0002	(-0.0011, 0.0008)	-0.0016	(-0.0027, -0.0006)	-0.0012	(-0.0067, 0.0044)	0.0012	(-0.0008, 0.0033)	-0.0009	(-0.0020, 0.0001)	-0.0003	(-0.0015, 0.0009)	-0.0016	(-0.0039, 0.0007)	0	(-0.0000, 0.0000)	0.0021	(-0.0010, 0.0052)	-0.001	(-0.0026, 0.0007)	-0.0006	(-0.0017, 0.0005)	-0.0004	(-0.0025, 0.0018)	-0.0001	(-0.0012, 0.0010)
ADGRG2	0.1687	(0.1449, 0.1926)	0	(0.0000, 0.0000)	-0.0013	(-0.0043, 0.0016)	0.0011	(-0.0008, 0.0030)	0.0009	(-0.0002, 0.0020)	0.0099	(0.0044, 0.0154)	0.0125	(0.0094, 0.0155)	0.0038	(0.0028, 0.0047)	0.0019	(0.0004, 0.0034)	-0.0001	(-0.0011, 0.0010)	0	(-0.0001, 0.0001)	0.0003	(-0.0002, 0.0008)	0.0011	(-0.0005, 0.0027)	0.0009	(-0.0004, 0.0021)	0.0007	(-0.0008, 0.0022)	0.0012	(-0.0012, 0.0036)	-0.0002	(-0.0007, 0.0003)	-0.0004	(-0.0031, 0.0023)	-0.0003	(-0.0029, 0.0023)	-0.0007	(-0.0020, 0.0006)	-0.0003	(-0.0015, 0.0009)	-0.0008	(-0.0014, -0.0002)	-0.0005	(-0.0013, 0.0003)	0	(-0.0002, 0.0001)	-0.0005	(-0.0022, 0.0012)	-0.0011	(-0.0027, 0.0005)	-0.0008	(-0.0019, 0.0002)	-0.0016	(-0.0020, -0.0011)	0	(-0.0003, 0.0003)
ADGRV1	-0.0002	(-0.0006, 0.0003)	0	(0.0000, 0.0000)	0.0027	(-0.0012, 0.0066)	0	(0.0000, 0.0000)	0	(0.0000, 0.0000)	0	(0.0000, 0.0000)	0	(0.0000, 0.0000)	0	(0.0000, 0.0000)	0	(0.0000, 0.0000)	-0.0001	(-0.0003, 0.0001)	0	(0.0000, 0.0000)	0	(0.0000, 0.0000)	0	(0.0000, 0.0000)	0	(0.0000, 0.0000)	0	(0.0000, 0.0000)	0	(0.0000, 0.0000)	0	(0.0000, 0.0000)	-0.0006	(-0.0023, 0.0011)	0	(0.0000, 0.0000)	0	(0.0000, 0.0000)	0	(0.0000, 0.0000)	0	(0.0000, 0.0000)	0	(-0.0001, 0.0000)	0	(0.0000, 0.0000)	-0.0006	(-0.0018, 0.0007)	0	(0.0000, 0.0000)	-0.0003	(-0.0009, 0.0003)	0	(0.0000, 0.0000)	-0.0003	(-0.0006, 0.0001)
ADH1B	0.059	(0.0411, 0.0768)	-0.0011	(-0.0053, 0.0031)	0.0049	(0.0004, 0.0094)	0.0033	(0.0007, 0.0059)	0.0009	(-0.0003, 0.0020)	0.0029	(-0.0004, 0.0061)	0.0095	(0.0066, 0.0123)	0.0022	(0.0000, 0.0043)	0.0007	(-0.0010, 0.0024)	-0.0006	(-0.0014, 0.0003)	0	(0.0000, 0.0000)	-0.0002	(-0.0013, 0.0008)	0.0021	(-0.0010, 0.0052)	0.0019	(0.0001, 0.0038)	-0.0008	(-0.0027, 0.0012)	-0.0002	(-0.0006, 0.0002)	-0.0006	(-0.0021, 0.0009)	-0.0014	(-0.0031, 0.0002)	-0.0024	(-0.0075, 0.0026)	-0.0018	(-0.0052, 0.0017)	-0.0001	(-0.0007, 0.0005)	-0.0005	(-0.0019, 0.0010)	-0.0013	(-0.0019, -0.0006)	-0.0004	(-0.0012, 0.0004)	-0.0006	(-0.0011, -0.0001)	-0.0004	(-0.0028, 0.0021)	-0.0021	(-0.0048, 0.0005)	-0.0006	(-0.0021, 0.0010)	-0.0005	(-0.0009, 0.0000)
ADH4	0.089	(0.0672, 0.1108)	-0.0002	(-0.0025, 0.0021)	-0.0033	(-0.0083, 0.0017)	0.0019	(-0.0004, 0.0042)	-0.0004	(-0.0022, 0.0015)	0.0064	(0.0015, 0.0112)	0.0142	(0.0106, 0.0178)	0.0012	(-0.0010, 0.0034)	0.0004	(-0.0026, 0.0034)	0.0003	(-0.0013, 0.0019)	0	(-0.0001, 0.0000)	0.0004	(-0.0005, 0.0013)	0.004	(0.0023, 0.0057)	0.003	(0.0013, 0.0046)	0.0002	(-0.0008, 0.0013)	0	(-0.0007, 0.0007)	-0.0013	(-0.0043, 0.0018)	-0.0005	(-0.0033, 0.0023)	-0.0012	(-0.0063, 0.0039)	-0.0008	(-0.0033, 0.0017)	-0.0001	(-0.0016, 0.0013)	-0.0007	(-0.0016, 0.0002)	-0.0006	(-0.0008, -0.0005)	0	(-0.0001, 0.0001)	-0.0007	(-0.0011, -0.0002)	0.0006	(-0.0007, 0.0019)	-0.0004	(-0.0009, 0.0001)	0.0001	(-0.0007, 0.0010)	-0.0006	(-0.0013, 0.0001)
ADIPOQ	0.2627	(0.2486, 0.2767)	0.0151	(0.0106, 0.0197)	0	(0.0000, 0.0000)	0.0101	(0.0055, 0.0148)	-0.0005	(-0.0015, 0.0005)	0.0033	(0.0021, 0.0046)	0.0068	(0.0037, 0.0099)	0.0016	(-0.0008, 0.0040)	-0.0003	(-0.0008, 0.0001)	-0.0004	(-0.0010, 0.0001)	0	(0.0000, 0.0000)	0.0003	(-0.0006, 0.0012)	0.0029	(0.0002, 0.0055)	-0.0001	(-0.0007, 0.0004)	-0.0003	(-0.0015, 0.0009)	0.0004	(-0.0002, 0.0011)	0	(-0.0004, 0.0004)	-0.0008	(-0.0022, 0.0007)	-0.0012	(-0.0020, -0.0003)	-0.0012	(-0.0026, 0.0001)	-0.0007	(-0.0021, 0.0006)	-0.0002	(-0.0007, 0.0002)	-0.0008	(-0.0010, -0.0006)	-0.0002	(-0.0004, 0.0001)	0.0024	(0.0009, 0.0039)	-0.0009	(-0.0015, -0.0002)	-0.0002	(-0.0009, 0.0004)	-0.0007	(-0.0015, 0.0001)	0.0002	(-0.0003, 0.0007)
ADM	0.1368	(0.1277, 0.1458)	0	(0.0000, 0.0000)	0	(0.0000, 0.0000)	0.0011	(-0.0012, 0.0033)	0.0011	(-0.0016, 0.0038)	0.0129	(0.0090, 0.0169)	0.0281	(0.0185, 0.0377)	0.0028	(0.0008, 0.0047)	0.0022	(0.0003, 0.0041)	-0.0008	(-0.0026, 0.0011)	-0.0001	(-0.0007, 0.0005)	-0.0003	(-0.0008, 0.0002)	0.0023	(-0.0004, 0.0051)	0.0032	(0.0001, 0.0063)	-0.0006	(-0.0013, 0.0002)	0.0003	(-0.0009, 0.0015)	-0.0002	(-0.0007, 0.0002)	-0.0009	(-0.0019, 0.0002)	-0.0013	(-0.0050, 0.0024)	-0.0013	(-0.0026, -0.0001)	-0.0004	(-0.0018, 0.0011)	-0.0009	(-0.0023, 0.0006)	-0.0006	(-0.0016, 0.0004)	0	(-0.0001, 0.0001)	0	(-0.0004, 0.0004)	-0.0006	(-0.0012, -0.0000)	0.0005	(0.0000, 0.0009)	-0.0008	(-0.0027, 0.0010)	0.0005	(-0.0008, 0.0018)
ADRA2A	0.0002	(-0.0028, 0.0032)	0	(0.0000, 0.0000)	-0.0002	(-0.0016, 0.0012)	0	(0.0000, 0.0000)	0	(0.0000, 0.0000)	0.001	(-0.0008, 0.0029)	-0.0009	(-0.0024, 0.0007)	-0.0001	(-0.0003, 0.0001)	0	(0.0000, 0.0000)	0	(0.0000, 0.0000)	0	(0.0000, 0.0000)	-0.0003	(-0.0010, 0.0004)	0	(0.0000, 0.0000)	0.0007	(0.0002, 0.0013)	0.0002	(-0.0008, 0.0012)	0	(0.0000, 0.0000)	0	(0.0000, 0.0000)	0	(0.0000, 0.0000)	-0.0011	(-0.0033, 0.0011)	-0.0006	(-0.0028, 0.0016)	0.0006	(0.0000, 0.0011)	-0.0002	(-0.0009, 0.0005)	-0.0006	(-0.0023, 0.0011)	0	(0.0000, 0.0000)	0	(0.0000, 0.0000)	0	(-0.0001, 0.0001)	-0.0001	(-0.0005, 0.0003)	-0.0004	(-0.0012, 0.0005)	0	(0.0000, 0.0000)
AFAP1	0.0074	(0.0037, 0.0111)	0.0941	(-0.0447, 0.2329)	0.0018	(0.0004, 0.0031)	0	(0.0000, 0.0000)	-0.0002	(-0.0010, 0.0005)	-0.0001	(-0.0004, 0.0001)	-0.0002	(-0.0008, 0.0004)	0	(0.0000, 0.0000)	0	(0.0000, 0.0000)	-0.0001	(-0.0005, 0.0003)	-0.0002	(-0.0007, 0.0003)	0	(0.0000, 0.0000)	0	(0.0000, 0.0000)	0	(0.0000, 0.0000)	0	(0.0000, 0.0000)	0	(0.0000, 0.0000)	0	(0.0000, 0.0000)	0	(0.0000, 0.0000)	-0.0002	(-0.0011, 0.0006)	-0.0002	(-0.0007, 0.0004)	0	(0.0000, 0.0000)	-0.0001	(-0.0005, 0.0003)	0	(0.0000, 0.0000)	0	(0.0000, 0.0000)	-0.0001	(-0.0004, 0.0002)	-0.0001	(-0.0002, 0.0001)	-0.0002	(-0.0007, 0.0003)	0	(0.0000, 0.0000)	-0.0002	(-0.0008, 0.0004)
AFM	0.0256	(0.0201, 0.0311)	0	(0.0000, 0.0000)	0	(0.0000, 0.0000)	-0.0001	(-0.0006, 0.0004)	-0.0009	(-0.0025, 0.0008)	0.0088	(0.0038, 0.0137)	0.0144	(0.0098, 0.0191)	0.0019	(0.0002, 0.0036)	0.0007	(-0.0020, 0.0034)	-0.0008	(-0.0016, -0.0000)	-0.0001	(-0.0002, 0.0001)	0.001	(-0.0003, 0.0023)	0.0037	(0.0007, 0.0066)	0.002	(0.0007, 0.0033)	0.0001	(-0.0003, 0.0005)	-0.0001	(-0.0016, 0.0014)	0	(-0.0014, 0.0013)	-0.0005	(-0.0032, 0.0021)	-0.0002	(-0.0044, 0.0040)	-0.0013	(-0.0033, 0.0006)	-0.0001	(-0.0009, 0.0006)	0.0005	(-0.0001, 0.0010)	-0.0009	(-0.0024, 0.0006)	-0.0002	(-0.0006, 0.0002)	-0.0001	(-0.0016, 0.0013)	-0.0007	(-0.0019, 0.0005)	0.0001	(-0.0004, 0.0006)	-0.0012	(-0.0025, 0.0001)	-0.0001	(-0.0002, 0.0001)
AFP	0.0727	(0.0584, 0.0869)	-0.0014	(-0.0047, 0.0018)	0.0394	(0.0134, 0.0655)	0.0031	(0.0014, 0.0048)	-0.0002	(-0.0013, 0.0010)	0.0018	(-0.0036, 0.0072)	-0.0007	(-0.0028, 0.0015)	-0.0005	(-0.0017, 0.0006)	0.0001	(-0.0015, 0.0017)	-0.0005	(-0.0013, 0.0003)	0	(-0.0002, 0.0001)	0.0001	(-0.0013, 0.0015)	-0.0003	(-0.0031, 0.0024)	-0.0002	(-0.0014, 0.0009)	-0.0003	(-0.0010, 0.0004)	-0.0002	(-0.0009, 0.0004)	0.0005	(0.0003, 0.0007)	-0.0011	(-0.0025, 0.0003)	-0.0005	(-0.0033, 0.0023)	0.0005	(-0.0022, 0.0033)	-0.0005	(-0.0011, 0.0001)	-0.0002	(-0.0012, 0.0008)	-0.0003	(-0.0027, 0.0022)	0	(-0.0003, 0.0002)	-0.0006	(-0.0012, 0.0000)	0.0002	(-0.0007, 0.0012)	-0.0004	(-0.0012, 0.0004)	-0.0004	(-0.0014, 0.0007)	-0.0006	(-0.0023, 0.0010)
AGER	0.0354	(0.0223, 0.0485)	0.0027	(-0.0041, 0.0096)	0.0396	(0.0196, 0.0595)	0.0058	(0.0012, 0.0103)	0.0003	(-0.0002, 0.0007)	0.0088	(0.0065, 0.0110)	0.001	(-0.0008, 0.0028)	-0.0001	(-0.0003, 0.0002)	-0.0003	(-0.0016, 0.0011)	-0.0006	(-0.0017, 0.0006)	0	(0.0000, 0.0000)	0.001	(-0.0005, 0.0026)	0.0016	(0.0001, 0.0031)	0.0056	(0.0041, 0.0071)	0.0001	(-0.0005, 0.0007)	-0.0004	(-0.0011, 0.0003)	0	(0.0000, 0.0000)	-0.0003	(-0.0008, 0.0003)	-0.0025	(-0.0052, 0.0002)	-0.001	(-0.0019, -0.0001)	-0.0012	(-0.0021, -0.0003)	-0.0004	(-0.0017, 0.0010)	-0.0006	(-0.0018, 0.0006)	-0.0001	(-0.0008, 0.0007)	-0.0002	(-0.0005, 0.0001)	-0.0004	(-0.0011, 0.0004)	0.0018	(-0.0020, 0.0056)	-0.0002	(-0.0018, 0.0014)	-0.0005	(-0.0014, 0.0004)
AGR2	0.0189	(0.0082, 0.0297)	0	(0.0000, 0.0000)	0	(0.0000, 0.0000)	0.0002	(-0.0014, 0.0017)	-0.0002	(-0.0013, 0.0009)	0.0028	(-0.0016, 0.0073)	0	(-0.0006, 0.0006)	-0.0002	(-0.0009, 0.0005)	0.0002	(-0.0008, 0.0012)	0	(-0.0010, 0.0010)	-0.0002	(-0.0006, 0.0002)	0.0008	(-0.0002, 0.0019)	-0.0008	(-0.0020, 0.0004)	0.0001	(-0.0013, 0.0015)	-0.0002	(-0.0021, 0.0018)	0.0023	(-0.0002, 0.0049)	0.0006	(-0.0001, 0.0013)	-0.0007	(-0.0022, 0.0008)	-0.0005	(-0.0021, 0.0010)	0.0015	(0.0011, 0.0018)	0.0002	(-0.0012, 0.0016)	-0.0005	(-0.0020, 0.0010)	-0.0015	(-0.0029, -0.0001)	0.0001	(-0.0005, 0.0007)	-0.0037	(-0.0128, 0.0055)	0.0007	(-0.0022, 0.0036)	-0.0013	(-0.0033, 0.0007)	-0.0004	(-0.0012, 0.0005)	-0.0001	(-0.0003, 0.0002)
AGR3	0.0204	(0.0146, 0.0262)	0	(0.0000, 0.0000)	-0.0005	(-0.0019, 0.0009)	0.0011	(-0.0007, 0.0029)	0.0012	(0.0002, 0.0022)	0.0058	(0.0005, 0.0111)	0.0008	(-0.0036, 0.0051)	-0.0003	(-0.0006, -0.0001)	-0.0005	(-0.0016, 0.0007)	-0.0007	(-0.0023, 0.0008)	0	(0.0000, 0.0000)	-0.0001	(-0.0013, 0.0011)	0.0005	(-0.0004, 0.0015)	0	(-0.0018, 0.0018)	-0.0006	(-0.0014, 0.0003)	-0.0005	(-0.0019, 0.0010)	-0.0011	(-0.0028, 0.0006)	0.0003	(-0.0002, 0.0007)	-0.0038	(-0.0071, -0.0005)	-0.0023	(-0.0052, 0.0007)	-0.0004	(-0.0011, 0.0002)	-0.0006	(-0.0026, 0.0013)	-0.0016	(-0.0041, 0.0009)	0	(-0.0001, 0.0002)	0	(-0.0001, 0.0001)	-0.0004	(-0.0016, 0.0008)	-0.0005	(-0.0020, 0.0009)	-0.0018	(-0.0035, 0.0000)	-0.0005	(-0.0011, 0.0002)
AGRN	0.0493	(0.0426, 0.0560)	0.0216	(0.0033, 0.0398)	0.0021	(-0.0054, 0.0096)	0.0152	(0.0116, 0.0188)	0.0012	(0.0003, 0.0021)	0.0046	(0.0010, 0.0083)	0.0124	(0.0101, 0.0147)	0.0013	(-0.0004, 0.0031)	0.0016	(0.0001, 0.0032)	-0.0007	(-0.0027, 0.0012)	-0.0003	(-0.0010, 0.0005)	0.0012	(-0.0013, 0.0036)	-0.0003	(-0.0008, 0.0002)	0.0005	(-0.0014, 0.0024)	-0.0006	(-0.0021, 0.0009)	-0.0001	(-0.0008, 0.0006)	0	(-0.0012, 0.0012)	0.0001	(-0.0019, 0.0022)	-0.0021	(-0.0042, 0.0000)	-0.0024	(-0.0041, -0.0007)	-0.0012	(-0.0029, 0.0005)	-0.0007	(-0.0017, 0.0003)	-0.0008	(-0.0017, 0.0001)	0	(-0.0001, 0.0000)	0.0002	(-0.0011, 0.0015)	-0.0005	(-0.0011, 0.0001)	-0.0012	(-0.0032, 0.0007)	-0.0012	(-0.0032, 0.0007)	0	(-0.0007, 0.0007)
AGRP	0.0743	(0.0609, 0.0878)	-0.0001	(-0.0003, 0.0001)	-0.0004	(-0.0040, 0.0031)	-0.0001	(-0.0005, 0.0003)	-0.0004	(-0.0017, 0.0010)	0.0034	(-0.0007, 0.0075)	-0.0003	(-0.0014, 0.0007)	0.0003	(-0.0010, 0.0017)	-0.0003	(-0.0029, 0.0023)	0.0001	(-0.0022, 0.0025)	-0.0001	(-0.0011, 0.0009)	-0.0003	(-0.0009, 0.0003)	-0.0001	(-0.0014, 0.0013)	-0.0017	(-0.0050, 0.0017)	0.0001	(-0.0007, 0.0008)	0.0009	(-0.0007, 0.0025)	-0.0011	(-0.0032, 0.0009)	-0.0012	(-0.0030, 0.0006)	-0.0004	(-0.0039, 0.0031)	-0.0016	(-0.0060, 0.0028)	0.0003	(-0.0016, 0.0022)	0.0002	(-0.0002, 0.0007)	-0.0015	(-0.0043, 0.0013)	0.0006	(-0.0005, 0.0016)	-0.0004	(-0.0017, 0.0010)	-0.0009	(-0.0028, 0.0011)	-0.0006	(-0.0027, 0.0014)	-0.0007	(-0.0025, 0.0012)	-0.0006	(-0.0013, 0.0001)
AGT	0.0238	(0.0073, 0.0404)	0.0013	(-0.0016, 0.0041)	-0.0001	(-0.0008, 0.0006)	0.0064	(0.0045, 0.0083)	-0.0003	(-0.0016, 0.0010)	-0.0012	(-0.0027, 0.0003)	-0.0009	(-0.0033, 0.0015)	0.0005	(-0.0009, 0.0019)	0	(0.0000, 0.0000)	0	(0.0000, 0.0000)	0	(0.0000, 0.0000)	0	(-0.0002, 0.0001)	0	(0.0000, 0.0000)	0.0005	(-0.0004, 0.0015)	-0.0002	(-0.0006, 0.0002)	0	(0.0000, 0.0000)	0	(0.0000, 0.0000)	0.0011	(-0.0034, 0.0055)	-0.0014	(-0.0054, 0.0025)	0.0003	(-0.0043, 0.0049)	-0.0015	(-0.0037, 0.0006)	-0.0002	(-0.0010, 0.0007)	-0.0001	(-0.0027, 0.0025)	0	(0.0000, 0.0000)	-0.0001	(-0.0009, 0.0007)	-0.0003	(-0.0012, 0.0006)	0.0004	(-0.0014, 0.0022)	-0.0018	(-0.0046, 0.0010)	0.0005	(-0.0008, 0.0019)
AGXT	0.0372	(0.0244, 0.0500)	-0.002	(-0.0076, 0.0035)	-0.0025	(-0.0095, 0.0044)	0.0001	(-0.0008, 0.0011)	0	(-0.0018, 0.0018)	0.0049	(-0.0025, 0.0123)	0.0064	(0.0021, 0.0107)	0.001	(-0.0023, 0.0043)	-0.0002	(-0.0023, 0.0019)	-0.0002	(-0.0017, 0.0013)	0	(-0.0001, 0.0000)	0.0001	(-0.0005, 0.0007)	0.0008	(-0.0001, 0.0017)	0.0001	(-0.0015, 0.0017)	-0.001	(-0.0028, 0.0007)	-0.0003	(-0.0012, 0.0007)	0.0006	(-0.0000, 0.0013)	-0.0009	(-0.0042, 0.0023)	-0.0033	(-0.0084, 0.0018)	-0.0026	(-0.0065, 0.0013)	-0.0005	(-0.0016, 0.0007)	-0.001	(-0.0027, 0.0007)	-0.0008	(-0.0018, 0.0002)	-0.0005	(-0.0014, 0.0004)	-0.0008	(-0.0014, -0.0001)	0.0001	(-0.0010, 0.0012)	0.0014	(0.0000, 0.0027)	-0.0004	(-0.0015, 0.0007)	-0.0001	(-0.0002, 0.0001)
AHCY	0.0206	(0.0141, 0.0271)	-0.0002	(-0.0009, 0.0004)	-0.0024	(-0.0068, 0.0021)	0.0005	(-0.0005, 0.0016)	-0.0002	(-0.0006, 0.0001)	-0.0022	(-0.0038, -0.0006)	0.0012	(-0.0011, 0.0035)	-0.0001	(-0.0008, 0.0006)	0.0002	(-0.0007, 0.0011)	-0.0006	(-0.0017, 0.0005)	-0.0001	(-0.0004, 0.0002)	-0.0001	(-0.0006, 0.0004)	0.0005	(-0.0000, 0.0010)	-0.0003	(-0.0016, 0.0009)	-0.0003	(-0.0008, 0.0003)	-0.0004	(-0.0012, 0.0004)	0.0003	(-0.0002, 0.0009)	-0.0007	(-0.0035, 0.0022)	-0.0034	(-0.0056, -0.0013)	-0.0011	(-0.0020, -0.0003)	-0.0016	(-0.0035, 0.0004)	-0.0004	(-0.0019, 0.0011)	-0.0006	(-0.0016, 0.0005)	-0.0002	(-0.0009, 0.0006)	-0.0005	(-0.0012, 0.0002)	0.0001	(-0.0033, 0.0035)	-0.0012	(-0.0038, 0.0015)	-0.0006	(-0.0017, 0.0004)	-0.0001	(-0.0013, 0.0012)
AHNAK	0.0636	(0.0481, 0.0790)	-0.0002	(-0.0006, 0.0003)	0	(0.0000, 0.0000)	0.0063	(0.0005, 0.0121)	0.0012	(0.0005, 0.0019)	-0.0005	(-0.0032, 0.0021)	0.0061	(0.0036, 0.0085)	-0.0002	(-0.0012, 0.0007)	0.0005	(-0.0012, 0.0022)	-0.0005	(-0.0034, 0.0024)	-0.0004	(-0.0012, 0.0004)	-0.0014	(-0.0061, 0.0033)	0.0022	(-0.0006, 0.0050)	0.0016	(-0.0022, 0.0055)	0.0009	(-0.0019, 0.0037)	0.0001	(-0.0004, 0.0007)	0	(-0.0001, 0.0001)	-0.0013	(-0.0022, -0.0005)	0.0001	(-0.0045, 0.0047)	0.0001	(-0.0037, 0.0039)	-0.0008	(-0.0036, 0.0019)	0.0004	(-0.0005, 0.0013)	-0.0004	(-0.0026, 0.0017)	-0.0005	(-0.0011, 0.0001)	-0.0014	(-0.0043, 0.0015)	-0.0007	(-0.0026, 0.0012)	0.001	(-0.0005, 0.0026)	-0.0015	(-0.0021, -0.0010)	0	(-0.0003, 0.0004)
AHNAK2	0.0255	(0.0161, 0.0350)	0.0196	(0.0144, 0.0249)	-0.0008	(-0.0022, 0.0006)	-0.0006	(-0.0016, 0.0004)	0.0017	(0.0003, 0.0031)	0.0004	(-0.0010, 0.0018)	0.0005	(-0.0014, 0.0024)	-0.0003	(-0.0008, 0.0002)	0	(0.0000, 0.0000)	0.0001	(-0.0026, 0.0028)	0	(0.0000, 0.0000)	0	(0.0000, 0.0000)	0.0004	(-0.0002, 0.0010)	-0.0003	(-0.0009, 0.0003)	0.0005	(-0.0000, 0.0009)	-0.0003	(-0.0013, 0.0006)	-0.0001	(-0.0005, 0.0002)	-0.0012	(-0.0032, 0.0008)	-0.0018	(-0.0036, -0.0001)	-0.0004	(-0.0010, 0.0003)	-0.0007	(-0.0015, 0.0000)	0	(0.0000, 0.0000)	-0.0009	(-0.0025, 0.0007)	0	(0.0000, 0.0000)	-0.0005	(-0.0016, 0.0006)	-0.0002	(-0.0018, 0.0013)	-0.0009	(-0.0018, -0.0000)	-0.0002	(-0.0005, 0.0001)	-0.0004	(-0.0009, 0.0002)
AHSA1	0.0033	(-0.0017, 0.0083)	0	(0.0000, 0.0000)	-0.0004	(-0.0015, 0.0007)	0	(0.0000, 0.0000)	0.0001	(-0.0005, 0.0006)	-0.0005	(-0.0024, 0.0014)	-0.0006	(-0.0012, 0.0000)	0.0006	(-0.0001, 0.0012)	0	(0.0000, 0.0000)	-0.0007	(-0.0028, 0.0013)	-0.0003	(-0.0011, 0.0005)	-0.0002	(-0.0010, 0.0005)	0	(0.0000, 0.0000)	-0.0002	(-0.0006, 0.0003)	0	(0.0000, 0.0000)	0	(0.0000, 0.0000)	0	(0.0000, 0.0000)	0	(-0.0004, 0.0004)	0.0009	(0.0000, 0.0018)	-0.0001	(-0.0004, 0.0002)	0	(-0.0002, 0.0002)	-0.0001	(-0.0005, 0.0002)	-0.001	(-0.0037, 0.0018)	-0.0003	(-0.0009, 0.0002)	0	(-0.0001, 0.0001)	-0.0001	(-0.0003, 0.0002)	0.0002	(0.0000, 0.0005)	-0.0002	(-0.0006, 0.0003)	0	(0.0000, 0.0000)
AHSG	-0.001	(-0.0031, 0.0011)	0.1123	(0.0363, 0.1883)	-0.0001	(-0.0025, 0.0023)	0.0041	(0.0028, 0.0055)	0.0007	(-0.0007, 0.0022)	0.0014	(-0.0004, 0.0032)	0.0029	(0.0014, 0.0043)	0.0013	(0.0006, 0.0020)	-0.0008	(-0.0027, 0.0011)	0	(-0.0005, 0.0005)	0	(0.0000, 0.0000)	-0.0001	(-0.0003, 0.0001)	0.001	(0.0001, 0.0020)	0	(0.0000, 0.0000)	0	(-0.0004, 0.0003)	-0.0002	(-0.0009, 0.0004)	-0.0003	(-0.0010, 0.0005)	-0.001	(-0.0018, -0.0002)	-0.0024	(-0.0055, 0.0007)	0.0007	(-0.0001, 0.0016)	-0.0011	(-0.0025, 0.0002)	-0.0003	(-0.0013, 0.0006)	-0.0014	(-0.0034, 0.0006)	-0.0001	(-0.0005, 0.0002)	0.0012	(0.0007, 0.0016)	0.0001	(-0.0000, 0.0002)	-0.0003	(-0.0006, 0.0001)	-0.0004	(-0.0011, 0.0002)	-0.0003	(-0.0008, 0.0002)
AHSP	0.1249	(0.0997, 0.1501)	0	(0.0000, 0.0000)	0.0059	(-0.0014, 0.0132)	-0.0003	(-0.0018, 0.0011)	-0.0005	(-0.0015, 0.0006)	-0.0016	(-0.0025, -0.0006)	-0.0001	(-0.0016, 0.0015)	-0.0004	(-0.0018, 0.0011)	-0.0005	(-0.0012, 0.0002)	-0.0002	(-0.0024, 0.0021)	0	(-0.0007, 0.0008)	0.0009	(-0.0012, 0.0029)	-0.0003	(-0.0009, 0.0004)	-0.0002	(-0.0007, 0.0004)	0	(-0.0008, 0.0009)	0	(0.0000, 0.0000)	0.0003	(-0.0012, 0.0017)	-0.0008	(-0.0027, 0.0011)	-0.0049	(-0.0090, -0.0007)	-0.001	(-0.0021, 0.0000)	-0.0006	(-0.0013, 0.0001)	-0.0006	(-0.0013, 0.0001)	0	(-0.0026, 0.0025)	0	(-0.0002, 0.0001)	-0.0002	(-0.0010, 0.0007)	0.0005	(-0.0000, 0.0011)	-0.0004	(-0.0018, 0.0010)	-0.0012	(-0.0029, 0.0005)	-0.0002	(-0.0008, 0.0003)
AIDA	0.0001	(-0.0011, 0.0014)	0	(0.0000, 0.0000)	-0.0001	(-0.0004, 0.0002)	0	(0.0000, 0.0000)	0	(0.0000, 0.0000)	0.0037	(-0.0022, 0.0095)	0	(-0.0001, 0.0000)	-0.0001	(-0.0003, 0.0001)	0	(0.0000, 0.0000)	-0.0005	(-0.0018, 0.0009)	-0.0002	(-0.0011, 0.0006)	-0.0004	(-0.0012, 0.0005)	-0.0002	(-0.0006, 0.0003)	-0.0005	(-0.0017, 0.0008)	-0.0001	(-0.0003, 0.0001)	0	(0.0000, 0.0000)	0	(0.0000, 0.0000)	-0.0002	(-0.0009, 0.0004)	-0.0007	(-0.0018, 0.0005)	-0.0008	(-0.0016, -0.0000)	0.0008	(-0.0011, 0.0027)	-0.0002	(-0.0007, 0.0003)	-0.0009	(-0.0025, 0.0008)	0	(0.0000, 0.0000)	0	(-0.0000, 0.0000)	-0.0001	(-0.0004, 0.0002)	-0.0004	(-0.0009, 0.0002)	-0.0004	(-0.0016, 0.0008)	0	(0.0000, 0.0000)
AIF1	0.0078	(0.0034, 0.0121)	0.001	(-0.0012, 0.0031)	0	(-0.0000, 0.0000)	-0.0008	(-0.0019, 0.0003)	-0.0006	(-0.0012, 0.0000)	-0.0002	(-0.0020, 0.0016)	0.0006	(-0.0018, 0.0031)	-0.0004	(-0.0008, 0.0000)	-0.0009	(-0.0019, 0.0002)	0.0006	(-0.0000, 0.0013)	-0.0002	(-0.0005, 0.0001)	-0.0001	(-0.0004, 0.0002)	0.0002	(-0.0018, 0.0022)	-0.0002	(-0.0008, 0.0004)	-0.0003	(-0.0008, 0.0002)	-0.0004	(-0.0011, 0.0003)	0.0004	(-0.0008, 0.0016)	-0.0004	(-0.0013, 0.0005)	0.0017	(-0.0024, 0.0058)	0.0006	(-0.0019, 0.0032)	-0.001	(-0.0017, -0.0003)	0.0005	(-0.0011, 0.0021)	-0.0007	(-0.0013, -0.0000)	-0.0001	(-0.0004, 0.0002)	-0.0003	(-0.0005, -0.0000)	-0.0013	(-0.0033, 0.0007)	-0.0007	(-0.0022, 0.0008)	0.0001	(-0.0014, 0.0016)	-0.0003	(-0.0007, 0.0002)
AIF1L	0.0017	(-0.0002, 0.0036)	0	(0.0000, 0.0000)	0.0118	(-0.0056, 0.0291)	0	(0.0000, 0.0000)	-0.0001	(-0.0004, 0.0002)	-0.0002	(-0.0007, 0.0004)	-0.0007	(-0.0026, 0.0012)	-0.0003	(-0.0012, 0.0005)	0	(0.0000, 0.0000)	0.0005	(-0.0003, 0.0012)	-0.0003	(-0.0008, 0.0003)	0	(0.0000, 0.0000)	0	(0.0000, 0.0000)	-0.0004	(-0.0016, 0.0008)	0	(0.0000, 0.0000)	0	(0.0000, 0.0000)	0	(0.0000, 0.0000)	-0.0001	(-0.0010, 0.0007)	0	(0.0000, 0.0000)	-0.0004	(-0.0011, 0.0004)	-0.0001	(-0.0002, 0.0001)	0	(0.0000, 0.0000)	0	(0.0000, 0.0000)	0	(0.0000, 0.0000)	0	(0.0000, 0.0000)	0	(0.0000, 0.0000)	-0.0001	(-0.0002, 0.0001)	0	(0.0000, 0.0000)	0	(0.0000, 0.0000)
AIFM1	0.0147	(0.0066, 0.0227)	0	(0.0000, 0.0000)	0	(0.0000, 0.0000)	0.0021	(-0.0001, 0.0044)	-0.0006	(-0.0026, 0.0015)	-0.0001	(-0.0034, 0.0032)	0.003	(0.0003, 0.0056)	0.0009	(0.0000, 0.0019)	-0.0005	(-0.0017, 0.0008)	-0.0011	(-0.0016, -0.0005)	-0.0005	(-0.0014, 0.0004)	0	(-0.0009, 0.0009)	0.0008	(-0.0019, 0.0035)	0.0007	(-0.0016, 0.0030)	-0.0007	(-0.0015, 0.0001)	-0.0005	(-0.0014, 0.0003)	-0.0003	(-0.0009, 0.0003)	-0.0006	(-0.0019, 0.0007)	-0.0015	(-0.0033, 0.0003)	-0.0016	(-0.0027, -0.0005)	-0.0005	(-0.0014, 0.0005)	0.0003	(-0.0000, 0.0005)	-0.0011	(-0.0020, -0.0003)	0	(-0.0001, 0.0000)	0.0002	(0.0000, 0.0003)	-0.0007	(-0.0021, 0.0007)	0.0003	(-0.0003, 0.0008)	0.0003	(-0.0009, 0.0016)	0.0001	(-0.0003, 0.0004)
AK1	0.0767	(0.0681, 0.0853)	0	(0.0000, 0.0000)	0	(0.0000, 0.0000)	-0.0004	(-0.0012, 0.0003)	-0.0005	(-0.0013, 0.0004)	-0.0023	(-0.0057, 0.0010)	0.0028	(-0.0006, 0.0062)	-0.0004	(-0.0011, 0.0003)	0.0001	(-0.0008, 0.0010)	-0.0005	(-0.0018, 0.0007)	0	(-0.0001, 0.0000)	0.0002	(-0.0013, 0.0016)	0.0002	(-0.0006, 0.0010)	-0.0001	(-0.0006, 0.0003)	-0.0002	(-0.0020, 0.0016)	-0.0002	(-0.0005, 0.0001)	-0.0008	(-0.0020, 0.0004)	-0.0008	(-0.0014, -0.0003)	-0.0005	(-0.0011, 0.0002)	-0.0001	(-0.0022, 0.0021)	0	(-0.0006, 0.0006)	-0.0002	(-0.0013, 0.0009)	-0.0009	(-0.0020, 0.0002)	-0.0001	(-0.0002, 0.0001)	-0.0009	(-0.0034, 0.0015)	0	(-0.0005, 0.0005)	-0.0003	(-0.0010, 0.0005)	0.0004	(-0.0002, 0.0010)	-0.0005	(-0.0012, 0.0003)
AK2	0.0089	(0.0014, 0.0165)	0	(0.0000, 0.0000)	0	(0.0000, 0.0000)	0.0001	(-0.0008, 0.0010)	-0.0005	(-0.0013, 0.0003)	-0.0036	(-0.0082, 0.0010)	-0.0015	(-0.0048, 0.0018)	0	(-0.0010, 0.0011)	-0.001	(-0.0019, -0.0002)	-0.0004	(-0.0026, 0.0019)	0	(-0.0011, 0.0011)	-0.0003	(-0.0008, 0.0002)	-0.0003	(-0.0026, 0.0021)	-0.0005	(-0.0016, 0.0006)	-0.0002	(-0.0008, 0.0004)	-0.0004	(-0.0013, 0.0004)	-0.0005	(-0.0016, 0.0005)	-0.0004	(-0.0023, 0.0014)	-0.0014	(-0.0048, 0.0021)	-0.0012	(-0.0057, 0.0034)	-0.0002	(-0.0009, 0.0005)	0.0002	(-0.0010, 0.0014)	-0.0017	(-0.0053, 0.0020)	-0.0004	(-0.0011, 0.0003)	-0.0003	(-0.0008, 0.0001)	0.0025	(-0.0002, 0.0052)	-0.0003	(-0.0010, 0.0005)	-0.0006	(-0.0023, 0.0011)	0.0001	(-0.0003, 0.0005)
AKAP12	0.0087	(0.0062, 0.0112)	0	(0.0000, 0.0000)	0	(0.0000, 0.0000)	0	(0.0000, 0.0000)	-0.0001	(-0.0004, 0.0001)	0.0005	(-0.0021, 0.0032)	0.003	(-0.0002, 0.0062)	0.0001	(-0.0007, 0.0008)	-0.0004	(-0.0016, 0.0007)	-0.0008	(-0.0024, 0.0009)	0.0001	(-0.0002, 0.0004)	0.0001	(-0.0013, 0.0016)	-0.0006	(-0.0030, 0.0018)	-0.0001	(-0.0005, 0.0003)	-0.0006	(-0.0016, 0.0004)	-0.0004	(-0.0010, 0.0001)	-0.0001	(-0.0003, 0.0001)	-0.0003	(-0.0017, 0.0012)	-0.0007	(-0.0028, 0.0014)	-0.0011	(-0.0027, 0.0005)	-0.0007	(-0.0015, 0.0001)	0.0002	(-0.0000, 0.0004)	-0.0012	(-0.0022, -0.0002)	-0.0002	(-0.0006, 0.0002)	0.0005	(-0.0007, 0.0016)	-0.0008	(-0.0027, 0.0010)	-0.0002	(-0.0016, 0.0012)	-0.0009	(-0.0036, 0.0019)	0.0006	(0.0002, 0.0010)
AKR1B1	-0.0001	(-0.0013, 0.0010)	-0.0008	(-0.0017, 0.0001)	0.0007	(-0.0010, 0.0025)	0	(0.0000, 0.0000)	-0.0001	(-0.0003, 0.0001)	-0.0009	(-0.0043, 0.0025)	-0.0001	(-0.0002, 0.0001)	0	(-0.0007, 0.0007)	-0.0005	(-0.0013, 0.0003)	0.0003	(-0.0014, 0.0019)	0	(-0.0002, 0.0001)	-0.0001	(-0.0004, 0.0002)	0.0002	(-0.0003, 0.0007)	-0.0005	(-0.0016, 0.0005)	-0.0003	(-0.0008, 0.0002)	-0.0003	(-0.0010, 0.0005)	-0.0007	(-0.0024, 0.0010)	-0.0002	(-0.0030, 0.0025)	-0.0021	(-0.0033, -0.0009)	-0.0008	(-0.0020, 0.0004)	0.0001	(-0.0018, 0.0019)	-0.0001	(-0.0005, 0.0002)	-0.0005	(-0.0014, 0.0005)	0	(-0.0000, 0.0001)	0.0012	(-0.0012, 0.0036)	-0.0008	(-0.0025, 0.0008)	-0.0017	(-0.0040, 0.0007)	-0.0002	(-0.0010, 0.0006)	-0.0003	(-0.0013, 0.0007)
AKR1B10	-0.0011	(-0.0025, 0.0002)	0	(0.0000, 0.0000)	0	(0.0000, 0.0000)	0	(0.0000, 0.0000)	-0.0001	(-0.0002, 0.0001)	-0.0001	(-0.0003, 0.0001)	0.0005	(-0.0003, 0.0013)	-0.0003	(-0.0012, 0.0006)	0	(0.0000, 0.0000)	-0.0003	(-0.0013, 0.0007)	0	(0.0000, 0.0000)	0	(0.0000, 0.0000)	0	(0.0000, 0.0000)	0.0003	(-0.0003, 0.0008)	0	(0.0000, 0.0000)	0	(0.0000, 0.0000)	0	(0.0000, 0.0000)	0	(0.0000, 0.0000)	-0.0003	(-0.0010, 0.0004)	-0.0001	(-0.0003, 0.0001)	0	(0.0000, 0.0000)	0	(0.0000, 0.0000)	0	(0.0000, 0.0000)	0	(0.0000, 0.0000)	-0.0008	(-0.0027, 0.0010)	0	(0.0000, 0.0000)	0	(0.0000, 0.0000)	0	(0.0000, 0.0000)	0	(0.0000, 0.0000)
AKR1C4	0.0013	(-0.0002, 0.0028)	0	(-0.0000, 0.0000)	0	(0.0000, 0.0000)	0	(0.0000, 0.0000)	0.0004	(-0.0008, 0.0016)	-0.0006	(-0.0014, 0.0002)	0.0003	(-0.0009, 0.0015)	0	(0.0000, 0.0000)	0	(0.0000, 0.0000)	-0.0002	(-0.0005, 0.0002)	0	(0.0000, 0.0000)	-0.0001	(-0.0003, 0.0002)	0.0005	(0.0000, 0.0009)	0.0005	(0.0001, 0.0009)	0	(0.0000, 0.0000)	0	(0.0000, 0.0000)	0	(0.0000, 0.0000)	0	(0.0000, 0.0000)	-0.0008	(-0.0027, 0.0011)	0.0001	(-0.0001, 0.0003)	0.0006	(-0.0004, 0.0015)	-0.0001	(-0.0004, 0.0002)	-0.0003	(-0.0011, 0.0005)	0	(0.0000, 0.0000)	0	(0.0000, 0.0000)	0	(0.0000, 0.0000)	0	(-0.0007, 0.0007)	-0.0002	(-0.0008, 0.0004)	0	(-0.0001, 0.0000)
AKR7L	0.0131	(0.0049, 0.0212)	0.0059	(-0.0047, 0.0166)	-0.0006	(-0.0021, 0.0008)	-0.0002	(-0.0007, 0.0003)	0.0004	(-0.0013, 0.0020)	-0.0025	(-0.0065, 0.0015)	0.0011	(-0.0023, 0.0046)	0.0006	(-0.0012, 0.0024)	-0.0002	(-0.0009, 0.0004)	0.0002	(-0.0005, 0.0009)	0	(0.0000, 0.0000)	-0.0002	(-0.0009, 0.0006)	0.0007	(-0.0021, 0.0036)	0.0006	(-0.0005, 0.0016)	-0.0006	(-0.0016, 0.0004)	0	(-0.0001, 0.0000)	0	(-0.0006, 0.0006)	-0.0001	(-0.0007, 0.0005)	-0.0011	(-0.0030, 0.0008)	-0.0007	(-0.0031, 0.0017)	0.0003	(-0.0005, 0.0011)	-0.0002	(-0.0008, 0.0003)	-0.0012	(-0.0036, 0.0011)	-0.0001	(-0.0005, 0.0003)	-0.0002	(-0.0013, 0.0008)	0.0018	(0.0009, 0.0027)	0.0002	(-0.0015, 0.0019)	-0.0004	(-0.0014, 0.0006)	0	(-0.0000, 0.0001)
AKT1S1	0.0375	(0.0235, 0.0515)	0	(0.0000, 0.0000)	0	(0.0000, 0.0000)	-0.0003	(-0.0010, 0.0004)	-0.0006	(-0.0015, 0.0002)	0.0004	(-0.0028, 0.0035)	0.002	(0.0006, 0.0034)	0.0001	(-0.0006, 0.0007)	-0.0007	(-0.0013, -0.0001)	-0.0001	(-0.0010, 0.0007)	0	(-0.0002, 0.0001)	-0.0001	(-0.0004, 0.0003)	-0.0002	(-0.0016, 0.0012)	-0.0006	(-0.0020, 0.0007)	-0.0004	(-0.0013, 0.0005)	0	(0.0000, 0.0000)	-0.0006	(-0.0019, 0.0008)	-0.0014	(-0.0021, -0.0008)	0.001	(-0.0004, 0.0024)	-0.0027	(-0.0043, -0.0010)	-0.0009	(-0.0025, 0.0008)	0.0001	(-0.0007, 0.0009)	-0.0006	(-0.0011, -0.0001)	-0.0003	(-0.0012, 0.0006)	-0.0001	(-0.0003, 0.0001)	0.0006	(-0.0006, 0.0019)	-0.0001	(-0.0017, 0.0014)	-0.0009	(-0.0018, 0.0001)	-0.0004	(-0.0012, 0.0003)
AKT2	0.0042	(-0.0030, 0.0114)	0	(0.0000, 0.0000)	0	(0.0000, 0.0000)	-0.0002	(-0.0006, 0.0003)	-0.0009	(-0.0022, 0.0004)	-0.0031	(-0.0064, 0.0003)	-0.0007	(-0.0016, 0.0003)	0.0006	(0.0001, 0.0010)	0	(-0.0007, 0.0007)	-0.0012	(-0.0041, 0.0016)	-0.0002	(-0.0006, 0.0002)	-0.0001	(-0.0002, 0.0001)	0.0003	(-0.0007, 0.0012)	-0.0004	(-0.0011, 0.0003)	0	(0.0000, 0.0000)	0.0002	(-0.0001, 0.0004)	-0.0002	(-0.0014, 0.0009)	-0.0005	(-0.0015, 0.0005)	-0.0016	(-0.0040, 0.0008)	-0.0014	(-0.0040, 0.0011)	-0.0007	(-0.0030, 0.0015)	-0.0001	(-0.0011, 0.0009)	-0.0004	(-0.0018, 0.0010)	0	(0.0000, 0.0000)	0	(-0.0004, 0.0003)	0.0019	(-0.0009, 0.0047)	-0.0003	(-0.0014, 0.0007)	-0.0011	(-0.0026, 0.0004)	-0.0002	(-0.0006, 0.0003)
AKT3	0.0092	(0.0040, 0.0143)	0	(-0.0001, 0.0000)	0	(0.0000, 0.0000)	-0.0004	(-0.0017, 0.0009)	-0.0004	(-0.0012, 0.0004)	-0.002	(-0.0060, 0.0020)	-0.0018	(-0.0033, -0.0002)	-0.0005	(-0.0023, 0.0013)	-0.0002	(-0.0022, 0.0019)	-0.0001	(-0.0013, 0.0011)	-0.0002	(-0.0006, 0.0002)	-0.0002	(-0.0006, 0.0002)	-0.0003	(-0.0007, 0.0001)	-0.0005	(-0.0017, 0.0007)	0	(0.0000, 0.0000)	-0.0001	(-0.0004, 0.0002)	-0.0001	(-0.0003, 0.0001)	-0.0002	(-0.0013, 0.0008)	0.0005	(-0.0019, 0.0028)	-0.0005	(-0.0014, 0.0004)	-0.0002	(-0.0012, 0.0009)	-0.0002	(-0.0005, 0.0001)	-0.001	(-0.0044, 0.0023)	0.0001	(-0.0008, 0.0010)	0.0003	(-0.0006, 0.0012)	0.0013	(-0.0012, 0.0037)	-0.0013	(-0.0027, 0.0001)	-0.0014	(-0.0029, 0.0001)	-0.0001	(-0.0004, 0.0002)
ALCAM	0.1228	(0.1115, 0.1341)	-0.0013	(-0.0034, 0.0009)	0.0004	(-0.0044, 0.0051)	0.021	(0.0130, 0.0290)	0.0003	(-0.0013, 0.0019)	0.0018	(-0.0032, 0.0068)	0.0004	(-0.0013, 0.0021)	-0.0004	(-0.0008, 0.0001)	0.0005	(-0.0005, 0.0016)	-0.0003	(-0.0007, 0.0002)	0	(0.0000, 0.0000)	0.0002	(-0.0007, 0.0011)	0.0002	(-0.0001, 0.0006)	-0.001	(-0.0022, 0.0001)	0	(-0.0006, 0.0006)	0	(-0.0001, 0.0001)	-0.0005	(-0.0015, 0.0005)	-0.0004	(-0.0020, 0.0012)	-0.0008	(-0.0025, 0.0009)	-0.0002	(-0.0020, 0.0016)	-0.0004	(-0.0016, 0.0008)	-0.0002	(-0.0011, 0.0007)	-0.001	(-0.0026, 0.0007)	-0.0001	(-0.0005, 0.0002)	-0.0009	(-0.0031, 0.0014)	-0.0004	(-0.0011, 0.0003)	-0.0005	(-0.0028, 0.0019)	0.0004	(-0.0005, 0.0014)	0.0002	(-0.0001, 0.0004)
ALDH1A1	0.1036	(0.0838, 0.1235)	0	(0.0000, 0.0000)	-0.0004	(-0.0016, 0.0007)	-0.0002	(-0.0016, 0.0011)	-0.001	(-0.0021, 0.0002)	0.0053	(0.0027, 0.0080)	0.0081	(0.0046, 0.0117)	0.0006	(-0.0014, 0.0027)	-0.0009	(-0.0018, -0.0000)	0.0003	(-0.0011, 0.0017)	-0.0001	(-0.0016, 0.0015)	0.0004	(-0.0031, 0.0038)	0.0014	(-0.0006, 0.0035)	0.0017	(0.0000, 0.0033)	0.0001	(-0.0019, 0.0022)	-0.0004	(-0.0013, 0.0005)	0	(-0.0006, 0.0005)	-0.0003	(-0.0013, 0.0008)	-0.0006	(-0.0032, 0.0019)	-0.0003	(-0.0024, 0.0017)	-0.0004	(-0.0010, 0.0003)	0.0004	(-0.0003, 0.0011)	-0.0007	(-0.0027, 0.0014)	-0.0001	(-0.0005, 0.0003)	-0.0003	(-0.0006, 0.0000)	0.0017	(0.0003, 0.0031)	-0.0003	(-0.0008, 0.0003)	-0.0004	(-0.0007, -0.0001)	-0.0001	(-0.0004, 0.0001)
ALDH2	0.0006	(-0.0016, 0.0028)	0	(0.0000, 0.0000)	0	(0.0000, 0.0000)	-0.0009	(-0.0036, 0.0017)	-0.0013	(-0.0031, 0.0006)	0.0004	(-0.0001, 0.0008)	-0.0002	(-0.0006, 0.0002)	0.0006	(-0.0000, 0.0012)	0	(0.0000, 0.0000)	-0.0007	(-0.0017, 0.0003)	0	(-0.0005, 0.0005)	-0.0001	(-0.0005, 0.0002)	0	(0.0000, 0.0000)	0	(0.0000, 0.0000)	-0.0003	(-0.0010, 0.0005)	0	(0.0000, 0.0000)	0	(0.0000, 0.0000)	-0.0006	(-0.0024, 0.0011)	-0.0007	(-0.0025, 0.0011)	-0.0003	(-0.0013, 0.0006)	-0.0006	(-0.0017, 0.0005)	0	(0.0000, 0.0000)	0	(0.0000, 0.0000)	0	(0.0000, 0.0000)	0	(0.0000, 0.0000)	0	(0.0000, 0.0000)	0.0008	(-0.0003, 0.0018)	-0.0002	(-0.0008, 0.0004)	0	(0.0000, 0.0000)
ALDH3A1	0.0502	(0.0410, 0.0595)	0.0116	(-0.0020, 0.0252)	0	(0.0000, 0.0000)	0	(-0.0001, 0.0000)	0.0006	(-0.0008, 0.0020)	0.0004	(-0.0003, 0.0012)	0.0005	(-0.0003, 0.0012)	0.0001	(-0.0001, 0.0002)	-0.0001	(-0.0003, 0.0001)	0.0002	(-0.0002, 0.0007)	0	(0.0000, 0.0000)	0.0003	(-0.0002, 0.0008)	-0.0001	(-0.0004, 0.0002)	0.0019	(0.0004, 0.0033)	0.0004	(-0.0011, 0.0018)	0	(0.0000, 0.0000)	0	(0.0000, 0.0000)	-0.0001	(-0.0015, 0.0013)	-0.0004	(-0.0013, 0.0005)	-0.001	(-0.0023, 0.0004)	-0.001	(-0.0021, 0.0002)	-0.0002	(-0.0008, 0.0004)	-0.0002	(-0.0012, 0.0007)	0	(0.0000, 0.0000)	-0.0002	(-0.0012, 0.0009)	0	(-0.0001, 0.0001)	-0.0011	(-0.0020, -0.0002)	-0.0003	(-0.0011, 0.0004)	0	(-0.0000, 0.0000)
ALDH5A1	0.0008	(-0.0028, 0.0044)	0.0091	(0.0029, 0.0153)	-0.0004	(-0.0014, 0.0006)	0	(0.0000, 0.0000)	-0.0008	(-0.0021, 0.0004)	0.0004	(-0.0013, 0.0022)	0.0002	(-0.0028, 0.0031)	0.0014	(-0.0008, 0.0037)	0	(0.0000, 0.0000)	0.0001	(-0.0002, 0.0004)	0	(0.0000, 0.0000)	-0.0002	(-0.0005, 0.0001)	0	(-0.0000, 0.0000)	-0.0008	(-0.0020, 0.0004)	0	(0.0000, 0.0000)	0	(0.0000, 0.0000)	0	(0.0000, 0.0000)	-0.0005	(-0.0017, 0.0006)	0.0009	(-0.0003, 0.0021)	-0.0003	(-0.0007, 0.0002)	-0.0002	(-0.0018, 0.0014)	0	(0.0000, 0.0000)	-0.0002	(-0.0007, 0.0003)	-0.0002	(-0.0010, 0.0006)	-0.0001	(-0.0003, 0.0001)	0.0002	(-0.0007, 0.0011)	-0.0002	(-0.0004, 0.0000)	-0.0001	(-0.0006, 0.0003)	-0.0003	(-0.0012, 0.0006)
ALMS1	0	(-0.0001, 0.0000)	0	(0.0000, 0.0000)	0	(0.0000, 0.0000)	0	(0.0000, 0.0000)	0	(0.0000, 0.0000)	-0.0006	(-0.0019, 0.0007)	-0.0008	(-0.0031, 0.0015)	0	(0.0000, 0.0000)	0	(0.0000, 0.0000)	-0.0006	(-0.0025, 0.0014)	0	(0.0000, 0.0000)	-0.0003	(-0.0010, 0.0005)	0	(0.0000, 0.0000)	0	(0.0000, 0.0000)	0	(0.0000, 0.0000)	0	(0.0000, 0.0000)	0	(0.0000, 0.0000)	-0.0002	(-0.0007, 0.0003)	-0.0002	(-0.0007, 0.0003)	-0.0002	(-0.0009, 0.0004)	0.0007	(-0.0008, 0.0023)	0	(0.0000, 0.0000)	0	(0.0000, 0.0000)	0	(0.0000, 0.0000)	0	(0.0000, 0.0000)	0	(0.0000, 0.0000)	0.0015	(-0.0006, 0.0035)	-0.0003	(-0.0011, 0.0005)	0	(0.0000, 0.0000)
ALPI	0.0024	(-0.0009, 0.0057)	0	(0.0000, 0.0000)	0.1019	(0.0510, 0.1528)	-0.0001	(-0.0005, 0.0003)	0.0001	(-0.0006, 0.0009)	0.0027	(0.0011, 0.0042)	-0.0002	(-0.0007, 0.0002)	0.0001	(-0.0003, 0.0006)	0	(0.0000, 0.0000)	-0.0003	(-0.0009, 0.0002)	-0.0001	(-0.0005, 0.0002)	0.0001	(-0.0002, 0.0004)	-0.0001	(-0.0003, 0.0002)	-0.0003	(-0.0008, 0.0001)	0.0001	(-0.0003, 0.0004)	-0.0003	(-0.0008, 0.0002)	0	(0.0000, 0.0000)	0.0006	(-0.0002, 0.0013)	-0.0005	(-0.0016, 0.0005)	-0.0008	(-0.0020, 0.0005)	0	(-0.0011, 0.0011)	-0.0003	(-0.0006, -0.0001)	-0.0002	(-0.0004, 0.0001)	0	(-0.0000, 0.0001)	0.0002	(-0.0003, 0.0008)	-0.0004	(-0.0013, 0.0006)	-0.0004	(-0.0014, 0.0005)	-0.0003	(-0.0007, 0.0001)	-0.0001	(-0.0003, 0.0001)
ALPP	0.0534	(0.0483, 0.0586)	0.0587	(0.0345, 0.0829)	-0.0013	(-0.0025, -0.0002)	0.0003	(0.0001, 0.0005)	-0.0002	(-0.0008, 0.0004)	-0.0002	(-0.0015, 0.0010)	0.0001	(-0.0011, 0.0014)	-0.0002	(-0.0006, 0.0002)	0	(-0.0001, 0.0000)	-0.0004	(-0.0009, 0.0000)	0	(0.0000, 0.0000)	0.0001	(-0.0001, 0.0003)	-0.0003	(-0.0008, 0.0002)	0.0227	(0.0127, 0.0326)	0.0003	(-0.0004, 0.0011)	-0.0002	(-0.0006, 0.0003)	-0.0005	(-0.0010, 0.0001)	-0.0003	(-0.0008, 0.0003)	-0.0012	(-0.0023, -0.0001)	-0.0013	(-0.0034, 0.0009)	-0.0002	(-0.0005, 0.0001)	-0.0002	(-0.0016, 0.0012)	-0.0013	(-0.0030, 0.0003)	-0.0002	(-0.0006, 0.0003)	0.0013	(0.0004, 0.0022)	-0.0003	(-0.0019, 0.0014)	0.0027	(0.0010, 0.0043)	-0.0004	(-0.0014, 0.0006)	-0.0005	(-0.0011, 0.0002)
AMBN	-0.0003	(-0.0034, 0.0027)	0.0036	(0.0001, 0.0071)	0	(0.0000, 0.0000)	0	(0.0000, 0.0000)	0	(-0.0002, 0.0001)	0.0008	(-0.0020, 0.0037)	-0.0004	(-0.0021, 0.0012)	-0.0002	(-0.0004, 0.0001)	0	(0.0000, 0.0000)	0	(0.0000, 0.0000)	0	(0.0000, 0.0000)	-0.0003	(-0.0010, 0.0005)	0	(0.0000, 0.0000)	-0.0008	(-0.0032, 0.0015)	0	(0.0000, 0.0000)	0	(0.0000, 0.0000)	0	(0.0000, 0.0000)	-0.0003	(-0.0017, 0.0010)	0.0003	(-0.0008, 0.0014)	-0.0005	(-0.0013, 0.0003)	0.0001	(-0.0004, 0.0006)	0	(0.0000, 0.0000)	-0.0001	(-0.0003, 0.0001)	0	(0.0000, 0.0000)	0	(0.0000, 0.0000)	-0.0003	(-0.0011, 0.0005)	0.0001	(-0.0025, 0.0027)	0	(0.0000, 0.0000)	0	(0.0000, 0.0000)
AMBP	0.0998	(0.0947, 0.1049)	0	(0.0000, 0.0000)	-0.0017	(-0.0037, 0.0003)	0.0026	(0.0005, 0.0046)	0.0008	(-0.0018, 0.0035)	0.0057	(0.0013, 0.0101)	0.01	(0.0056, 0.0143)	0.0004	(-0.0006, 0.0013)	0.0008	(-0.0009, 0.0026)	-0.0007	(-0.0018, 0.0005)	-0.0002	(-0.0004, 0.0001)	0	(-0.0002, 0.0001)	0.0006	(-0.0006, 0.0019)	0.001	(-0.0010, 0.0030)	0.0008	(-0.0005, 0.0022)	0.0003	(-0.0011, 0.0017)	-0.0002	(-0.0009, 0.0004)	-0.0011	(-0.0013, -0.0009)	-0.0017	(-0.0045, 0.0010)	-0.0001	(-0.0025, 0.0023)	-0.0007	(-0.0016, 0.0003)	-0.0002	(-0.0007, 0.0003)	-0.001	(-0.0020, 0.0001)	-0.0001	(-0.0003, 0.0002)	0	(-0.0005, 0.0004)	-0.0007	(-0.0019, 0.0005)	0	(-0.0006, 0.0006)	-0.001	(-0.0018, -0.0001)	-0.0003	(-0.0007, 0.0001)
AMFR	-0.0001	(-0.0020, 0.0018)	0.0001	(-0.0002, 0.0004)	0	(0.0000, 0.0000)	0	(0.0000, 0.0000)	-0.0001	(-0.0003, 0.0001)	-0.0013	(-0.0038, 0.0011)	-0.0001	(-0.0003, 0.0001)	-0.0001	(-0.0006, 0.0004)	0	(0.0000, 0.0000)	-0.0003	(-0.0008, 0.0003)	0.0001	(-0.0002, 0.0004)	0	(0.0000, 0.0000)	0.0001	(-0.0001, 0.0002)	0	(-0.0001, 0.0001)	0.0001	(-0.0002, 0.0003)	0.0001	(-0.0001, 0.0002)	0	(-0.0000, 0.0000)	0	(-0.0003, 0.0002)	-0.0003	(-0.0017, 0.0010)	-0.0001	(-0.0003, 0.0001)	-0.0003	(-0.0010, 0.0004)	0	(-0.0000, 0.0000)	0.0002	(-0.0001, 0.0006)	-0.0001	(-0.0004, 0.0002)	-0.0001	(-0.0003, 0.0001)	-0.0003	(-0.0008, 0.0002)	0.0002	(-0.0006, 0.0011)	-0.0001	(-0.0004, 0.0002)	0	(0.0000, 0.0000)
AMIGO1	-0.0003	(-0.0030, 0.0024)	0	(0.0000, 0.0000)	0.0004	(-0.0007, 0.0015)	0	(0.0000, 0.0000)	0	(-0.0000, 0.0000)	0	(0.0000, 0.0000)	-0.0009	(-0.0028, 0.0009)	-0.0001	(-0.0003, 0.0002)	0	(0.0000, 0.0000)	0	(0.0000, 0.0000)	0	(0.0000, 0.0000)	0	(0.0000, 0.0000)	0	(0.0000, 0.0000)	-0.0001	(-0.0003, 0.0001)	0	(0.0000, 0.0000)	0	(0.0000, 0.0000)	0	(0.0000, 0.0000)	-0.0003	(-0.0012, 0.0006)	-0.0003	(-0.0009, 0.0003)	0.0007	(0.0001, 0.0012)	0	(0.0000, 0.0000)	0	(0.0000, 0.0000)	-0.0007	(-0.0018, 0.0005)	0	(0.0000, 0.0000)	-0.0003	(-0.0012, 0.0006)	0	(0.0000, 0.0000)	0.0011	(-0.0006, 0.0027)	0	(0.0000, 0.0000)	-0.0002	(-0.0008, 0.0004)
AMIGO2	0.0107	(0.0064, 0.0150)	0.0036	(-0.0006, 0.0078)	0.0446	(0.0176, 0.0716)	0	(0.0000, 0.0000)	0	(0.0000, 0.0000)	0.0025	(-0.0012, 0.0061)	0	(0.0000, 0.0000)	-0.0002	(-0.0007, 0.0002)	0.0002	(-0.0002, 0.0005)	-0.0001	(-0.0007, 0.0004)	-0.0001	(-0.0003, 0.0002)	-0.0002	(-0.0009, 0.0004)	0	(0.0000, 0.0000)	-0.0001	(-0.0004, 0.0001)	0.0003	(-0.0003, 0.0008)	0	(0.0000, 0.0000)	0	(0.0000, 0.0000)	-0.0001	(-0.0008, 0.0006)	0.0005	(-0.0002, 0.0012)	-0.0002	(-0.0008, 0.0005)	-0.0004	(-0.0011, 0.0003)	0	(0.0000, 0.0000)	-0.0001	(-0.0004, 0.0001)	-0.0001	(-0.0016, 0.0014)	-0.0002	(-0.0008, 0.0004)	-0.0007	(-0.0019, 0.0006)	-0.0002	(-0.0005, 0.0001)	0	(0.0000, 0.0000)	0	(-0.0004, 0.0005)
AMN	0.0096	(0.0062, 0.0131)	0.0583	(0.0136, 0.1031)	0.0009	(-0.0079, 0.0096)	-0.0001	(-0.0002, 0.0001)	0.0001	(-0.0001, 0.0003)	-0.0007	(-0.0034, 0.0019)	0.0022	(-0.0014, 0.0057)	0.0007	(-0.0003, 0.0017)	-0.0001	(-0.0003, 0.0001)	0	(-0.0008, 0.0007)	0	(0.0000, 0.0000)	0.0001	(-0.0013, 0.0014)	0.0004	(-0.0003, 0.0011)	-0.0001	(-0.0003, 0.0000)	-0.0003	(-0.0010, 0.0005)	-0.0001	(-0.0004, 0.0001)	0	(0.0000, 0.0000)	0.0002	(-0.0010, 0.0015)	-0.0003	(-0.0053, 0.0047)	-0.0008	(-0.0030, 0.0013)	-0.0005	(-0.0013, 0.0003)	-0.0003	(-0.0008, 0.0002)	-0.0004	(-0.0013, 0.0006)	0	(-0.0001, 0.0001)	-0.0002	(-0.0006, 0.0001)	-0.0004	(-0.0010, 0.0003)	0.0001	(-0.0017, 0.0020)	-0.0017	(-0.0057, 0.0023)	-0.0001	(-0.0005, 0.0004)
AMOT	0.1357	(0.1250, 0.1464)	0	(0.0000, 0.0000)	-0.0002	(-0.0040, 0.0036)	0.0052	(0.0017, 0.0087)	-0.0001	(-0.0013, 0.0010)	0.0027	(-0.0013, 0.0067)	0.0065	(0.0017, 0.0113)	0.0023	(0.0000, 0.0046)	-0.0009	(-0.0016, -0.0001)	-0.0004	(-0.0020, 0.0011)	0	(0.0000, 0.0000)	0	(-0.0010, 0.0010)	0.0002	(-0.0025, 0.0029)	-0.0006	(-0.0033, 0.0021)	-0.0001	(-0.0007, 0.0006)	-0.0002	(-0.0007, 0.0003)	-0.0003	(-0.0008, 0.0002)	-0.0001	(-0.0008, 0.0006)	-0.0014	(-0.0019, -0.0010)	0	(-0.0009, 0.0009)	-0.0008	(-0.0029, 0.0013)	-0.0005	(-0.0022, 0.0012)	-0.0006	(-0.0027, 0.0016)	-0.0001	(-0.0003, 0.0001)	-0.0004	(-0.0009, 0.0002)	-0.0002	(-0.0006, 0.0002)	-0.0005	(-0.0015, 0.0004)	-0.0003	(-0.0006, 0.0001)	-0.0003	(-0.0007, 0.0001)
AMOTL2	0.0014	(-0.0001, 0.0029)	0	(0.0000, 0.0000)	0.0019	(-0.0031, 0.0069)	0	(0.0000, 0.0000)	-0.0002	(-0.0007, 0.0002)	-0.0013	(-0.0042, 0.0016)	-0.0006	(-0.0024, 0.0011)	-0.0009	(-0.0028, 0.0011)	0.0003	(-0.0005, 0.0010)	-0.0003	(-0.0012, 0.0005)	-0.0001	(-0.0005, 0.0003)	-0.0005	(-0.0018, 0.0008)	-0.0004	(-0.0017, 0.0008)	0	(-0.0001, 0.0000)	0.0002	(-0.0003, 0.0006)	-0.0005	(-0.0019, 0.0009)	0	(0.0000, 0.0000)	-0.0005	(-0.0014, 0.0005)	-0.0007	(-0.0023, 0.0008)	-0.0001	(-0.0007, 0.0006)	-0.0008	(-0.0025, 0.0010)	-0.0011	(-0.0042, 0.0020)	-0.001	(-0.0033, 0.0012)	0.0001	(-0.0003, 0.0004)	-0.0002	(-0.0009, 0.0004)	0.0003	(-0.0006, 0.0011)	0	(-0.0002, 0.0002)	-0.0005	(-0.0023, 0.0013)	0	(0.0000, 0.0000)
AMPD3	0.0891	(0.0711, 0.1070)	0.0158	(-0.0037, 0.0353)	0	(0.0000, 0.0000)	-0.0004	(-0.0015, 0.0007)	-0.0008	(-0.0021, 0.0004)	-0.0029	(-0.0038, -0.0021)	0.0006	(-0.0018, 0.0030)	-0.0003	(-0.0007, 0.0001)	-0.0007	(-0.0015, 0.0001)	-0.0007	(-0.0030, 0.0016)	-0.0002	(-0.0017, 0.0014)	-0.0009	(-0.0026, 0.0009)	0	(-0.0004, 0.0004)	-0.0005	(-0.0017, 0.0007)	-0.0003	(-0.0013, 0.0008)	-0.0004	(-0.0010, 0.0002)	-0.0015	(-0.0034, 0.0004)	-0.0002	(-0.0025, 0.0020)	-0.0022	(-0.0043, -0.0001)	-0.0033	(-0.0092, 0.0026)	-0.0006	(-0.0017, 0.0005)	0.0001	(-0.0007, 0.0008)	-0.0022	(-0.0045, 0.0000)	-0.0008	(-0.0017, 0.0001)	-0.0004	(-0.0011, 0.0002)	-0.0001	(-0.0011, 0.0008)	0	(-0.0015, 0.0014)	-0.0013	(-0.0031, 0.0005)	0.0004	(0.0001, 0.0007)
AMY1A_AMY1B_AMY1C	0.0276	(0.0158, 0.0395)	0.0143	(0.0091, 0.0195)	0.0076	(-0.0014, 0.0165)	-0.0002	(-0.0007, 0.0003)	-0.0004	(-0.0010, 0.0002)	0.0035	(0.0005, 0.0065)	0.002	(-0.0010, 0.0050)	0.0002	(-0.0002, 0.0007)	-0.0006	(-0.0015, 0.0004)	-0.0005	(-0.0012, 0.0002)	0	(0.0000, 0.0000)	-0.0003	(-0.0021, 0.0015)	0.0008	(0.0002, 0.0013)	-0.0001	(-0.0019, 0.0017)	-0.0001	(-0.0008, 0.0006)	0	(0.0000, 0.0000)	-0.0001	(-0.0008, 0.0006)	-0.0003	(-0.0011, 0.0005)	-0.0029	(-0.0056, -0.0001)	-0.0007	(-0.0024, 0.0010)	-0.0005	(-0.0015, 0.0004)	-0.0002	(-0.0016, 0.0012)	-0.0004	(-0.0018, 0.0010)	0	(0.0000, 0.0000)	0	(-0.0003, 0.0003)	-0.0004	(-0.0009, 0.0001)	-0.0001	(-0.0018, 0.0016)	-0.0002	(-0.0010, 0.0006)	0.0004	(-0.0007, 0.0015)
AMY2A	0.0195	(0.0162, 0.0229)	0.0458	(0.0261, 0.0655)	0.0217	(0.0135, 0.0299)	0.0009	(-0.0013, 0.0031)	0.0003	(-0.0001, 0.0007)	0.0048	(0.0009, 0.0086)	0.0043	(0.0029, 0.0056)	-0.0002	(-0.0008, 0.0005)	-0.0003	(-0.0018, 0.0012)	-0.0004	(-0.0010, 0.0003)	0	(-0.0000, 0.0000)	0.0001	(-0.0001, 0.0002)	0.0016	(0.0007, 0.0026)	0.0001	(-0.0002, 0.0004)	0.0002	(-0.0008, 0.0011)	0	(0.0000, 0.0000)	-0.0003	(-0.0011, 0.0005)	-0.0005	(-0.0015, 0.0004)	-0.0025	(-0.0047, -0.0003)	-0.0011	(-0.0022, 0.0001)	-0.0008	(-0.0025, 0.0009)	-0.0005	(-0.0013, 0.0003)	-0.0002	(-0.0009, 0.0006)	-0.0001	(-0.0002, 0.0001)	-0.0001	(-0.0004, 0.0001)	-0.0003	(-0.0009, 0.0004)	-0.0002	(-0.0013, 0.0010)	-0.0003	(-0.0009, 0.0003)	-0.0008	(-0.0014, -0.0002)
AMY2B	0.0158	(0.0129, 0.0188)	0.0581	(0.0425, 0.0738)	0.0185	(0.0005, 0.0365)	0.0013	(-0.0004, 0.0029)	0.0002	(0.0001, 0.0004)	0.0047	(0.0012, 0.0082)	0.0044	(0.0029, 0.0058)	-0.0007	(-0.0020, 0.0007)	-0.0002	(-0.0010, 0.0006)	-0.0001	(-0.0005, 0.0004)	0	(0.0000, 0.0000)	0	(-0.0002, 0.0002)	0.0017	(0.0001, 0.0034)	0	(-0.0013, 0.0012)	0	(-0.0021, 0.0020)	0	(0.0000, 0.0000)	-0.0003	(-0.0011, 0.0005)	-0.0014	(-0.0042, 0.0014)	-0.002	(-0.0047, 0.0006)	-0.0012	(-0.0025, -0.0000)	-0.0006	(-0.0013, 0.0000)	-0.0008	(-0.0019, 0.0003)	0.0001	(-0.0005, 0.0006)	0	(0.0000, 0.0000)	-0.0004	(-0.0014, 0.0007)	-0.0009	(-0.0026, 0.0007)	0	(-0.0019, 0.0019)	-0.0001	(-0.0021, 0.0018)	0.0001	(-0.0001, 0.0004)
ANG	0.0735	(0.0582, 0.0889)	0.1405	(0.0952, 0.1858)	0	(0.0000, 0.0000)	-0.0002	(-0.0007, 0.0003)	0.0007	(-0.0007, 0.0021)	0.0043	(0.0024, 0.0062)	0.0048	(0.0002, 0.0093)	0.0002	(-0.0004, 0.0008)	0.0004	(0.0001, 0.0008)	-0.0001	(-0.0008, 0.0005)	-0.0001	(-0.0004, 0.0001)	0	(-0.0002, 0.0003)	0	(-0.0018, 0.0017)	0.0015	(0.0001, 0.0029)	0	(-0.0004, 0.0004)	-0.0002	(-0.0006, 0.0003)	-0.0002	(-0.0007, 0.0002)	-0.0005	(-0.0010, 0.0001)	-0.0004	(-0.0030, 0.0022)	0.0003	(-0.0016, 0.0023)	0.0002	(-0.0005, 0.0009)	0.0002	(-0.0003, 0.0006)	-0.0008	(-0.0021, 0.0005)	-0.0001	(-0.0003, 0.0001)	-0.0002	(-0.0012, 0.0009)	-0.0006	(-0.0012, 0.0000)	-0.0004	(-0.0007, -0.0001)	-0.0011	(-0.0020, -0.0001)	0	(-0.0005, 0.0004)
ANGPT1	0.0035	(0.0014, 0.0057)	-0.0015	(-0.0024, -0.0005)	0.0297	(0.0132, 0.0462)	-0.0003	(-0.0011, 0.0005)	0	(0.0000, 0.0000)	-0.0008	(-0.0017, 0.0001)	-0.0002	(-0.0019, 0.0015)	0	(-0.0000, 0.0001)	0	(0.0000, 0.0000)	0	(0.0000, 0.0000)	0	(0.0000, 0.0000)	0	(0.0000, 0.0000)	0	(0.0000, 0.0000)	0.001	(-0.0008, 0.0029)	0	(-0.0002, 0.0001)	0	(0.0000, 0.0000)	0	(0.0000, 0.0000)	-0.0003	(-0.0012, 0.0007)	-0.0002	(-0.0019, 0.0016)	-0.0004	(-0.0013, 0.0005)	-0.0008	(-0.0018, 0.0002)	-0.0003	(-0.0012, 0.0005)	-0.0004	(-0.0016, 0.0007)	0	(0.0000, 0.0000)	0	(-0.0004, 0.0005)	0	(-0.0004, 0.0004)	-0.0003	(-0.0011, 0.0004)	0	(-0.0000, 0.0000)	0.0001	(-0.0001, 0.0004)
ANGPT2	0.0375	(0.0235, 0.0515)	0.0043	(-0.0007, 0.0092)	0.0011	(-0.0022, 0.0045)	0.0018	(-0.0019, 0.0055)	0.0006	(-0.0006, 0.0018)	0.0059	(0.0019, 0.0100)	0.0095	(0.0049, 0.0142)	0.0014	(0.0010, 0.0019)	0.0001	(-0.0007, 0.0010)	0.0007	(-0.0005, 0.0019)	-0.0002	(-0.0005, 0.0001)	0.0008	(-0.0009, 0.0024)	0.0001	(-0.0020, 0.0022)	0.0029	(-0.0010, 0.0068)	-0.0007	(-0.0016, 0.0001)	-0.0002	(-0.0005, 0.0001)	-0.0004	(-0.0013, 0.0006)	-0.0013	(-0.0030, 0.0004)	-0.0017	(-0.0048, 0.0013)	-0.0015	(-0.0032, 0.0001)	-0.0001	(-0.0004, 0.0002)	0.0001	(-0.0008, 0.0009)	0.0004	(-0.0005, 0.0013)	-0.0001	(-0.0004, 0.0002)	-0.0009	(-0.0043, 0.0024)	-0.0001	(-0.0009, 0.0007)	-0.0003	(-0.0017, 0.0010)	-0.001	(-0.0020, -0.0001)	-0.0006	(-0.0023, 0.0011)
ANGPTL1	0.0434	(0.0395, 0.0474)	0.0416	(0.0105, 0.0727)	0.0095	(0.0004, 0.0186)	0	(0.0000, 0.0000)	-0.0004	(-0.0011, 0.0004)	-0.0009	(-0.0027, 0.0008)	0.0006	(-0.0008, 0.0020)	-0.0002	(-0.0005, 0.0002)	0.0001	(-0.0001, 0.0003)	0	(-0.0002, 0.0001)	0	(0.0000, 0.0000)	0	(-0.0010, 0.0010)	-0.0001	(-0.0005, 0.0003)	-0.0003	(-0.0010, 0.0005)	0	(0.0000, 0.0000)	-0.0003	(-0.0011, 0.0005)	-0.0001	(-0.0006, 0.0003)	-0.0007	(-0.0027, 0.0012)	0	(-0.0008, 0.0007)	0.0001	(-0.0013, 0.0015)	-0.0007	(-0.0016, 0.0001)	0	(-0.0000, 0.0000)	-0.0003	(-0.0013, 0.0006)	-0.0003	(-0.0010, 0.0005)	0	(0.0000, 0.0000)	-0.0004	(-0.0014, 0.0006)	-0.0001	(-0.0005, 0.0003)	-0.0005	(-0.0015, 0.0004)	0	(0.0000, 0.0000)
ANGPTL2	0.0284	(0.0197, 0.0371)	0	(0.0000, 0.0000)	0.0054	(-0.0005, 0.0113)	0.002	(-0.0007, 0.0048)	-0.0005	(-0.0023, 0.0014)	0.0053	(0.0017, 0.0089)	0.0097	(0.0077, 0.0118)	0.0015	(-0.0009, 0.0040)	0.002	(0.0001, 0.0039)	-0.0011	(-0.0027, 0.0006)	0	(-0.0001, 0.0001)	0.0003	(-0.0001, 0.0007)	0.0032	(-0.0008, 0.0072)	0.0008	(-0.0008, 0.0025)	0	(-0.0009, 0.0009)	-0.0005	(-0.0013, 0.0002)	-0.0002	(-0.0006, 0.0002)	-0.0015	(-0.0031, 0.0002)	-0.0023	(-0.0067, 0.0021)	-0.0018	(-0.0031, -0.0004)	-0.0014	(-0.0034, 0.0006)	-0.0001	(-0.0016, 0.0014)	-0.0008	(-0.0026, 0.0010)	-0.0001	(-0.0016, 0.0014)	0.0003	(-0.0003, 0.0009)	-0.0006	(-0.0016, 0.0003)	-0.0008	(-0.0016, -0.0000)	-0.0008	(-0.0019, 0.0004)	0.0004	(-0.0005, 0.0013)
ANGPTL3	0.1675	(0.1545, 0.1805)	0.0113	(-0.0018, 0.0244)	0.0063	(-0.0022, 0.0147)	0.0001	(-0.0005, 0.0007)	0.0003	(0.0000, 0.0006)	0.005	(0.0005, 0.0095)	0.0001	(-0.0025, 0.0026)	-0.0003	(-0.0015, 0.0008)	-0.0001	(-0.0020, 0.0018)	-0.0008	(-0.0017, 0.0002)	0	(0.0000, 0.0000)	0.0007	(-0.0015, 0.0029)	-0.0003	(-0.0011, 0.0005)	-0.0001	(-0.0004, 0.0002)	0.0016	(-0.0001, 0.0034)	0.0008	(-0.0023, 0.0039)	-0.0001	(-0.0003, 0.0002)	-0.0011	(-0.0024, 0.0003)	-0.0015	(-0.0051, 0.0021)	-0.0014	(-0.0030, 0.0003)	-0.0004	(-0.0010, 0.0003)	-0.0006	(-0.0016, 0.0004)	-0.0009	(-0.0023, 0.0005)	0	(-0.0001, 0.0001)	-0.0021	(-0.0060, 0.0017)	-0.0006	(-0.0014, 0.0003)	-0.0026	(-0.0066, 0.0015)	0	(-0.0012, 0.0011)	-0.0002	(-0.0005, 0.0002)
ANGPTL4	0.0373	(0.0284, 0.0462)	0.0342	(0.0156, 0.0527)	0	(0.0000, 0.0000)	0.0053	(0.0003, 0.0102)	0.0013	(0.0005, 0.0020)	0.0068	(-0.0019, 0.0156)	0.0088	(0.0068, 0.0109)	-0.0002	(-0.0015, 0.0011)	0.0001	(-0.0005, 0.0006)	-0.0007	(-0.0014, 0.0001)	0	(-0.0000, 0.0000)	-0.0001	(-0.0004, 0.0002)	-0.0007	(-0.0020, 0.0006)	0	(-0.0014, 0.0015)	0	(-0.0022, 0.0021)	0.0014	(-0.0001, 0.0030)	0	(-0.0000, 0.0000)	-0.0002	(-0.0021, 0.0018)	0.0024	(-0.0028, 0.0075)	-0.0016	(-0.0026, -0.0005)	-0.0004	(-0.0016, 0.0009)	-0.0001	(-0.0005, 0.0003)	-0.0018	(-0.0063, 0.0027)	0.0003	(-0.0005, 0.0012)	-0.0039	(-0.0143, 0.0065)	-0.0012	(-0.0028, 0.0004)	-0.0002	(-0.0008, 0.0004)	-0.0004	(-0.0023, 0.0014)	0	(-0.0004, 0.0005)
ANGPTL7	0.0474	(0.0395, 0.0552)	0.0282	(0.0112, 0.0452)	0.0151	(0.0060, 0.0241)	0.0001	(-0.0003, 0.0005)	-0.0004	(-0.0008, 0.0000)	0.0006	(-0.0005, 0.0018)	-0.0006	(-0.0021, 0.0008)	0.0001	(-0.0008, 0.0010)	-0.0006	(-0.0016, 0.0004)	-0.0003	(-0.0013, 0.0008)	0.0001	(-0.0005, 0.0006)	-0.0001	(-0.0005, 0.0003)	0	(-0.0001, 0.0001)	-0.0002	(-0.0009, 0.0005)	-0.0002	(-0.0009, 0.0004)	0	(0.0000, 0.0000)	0	(0.0000, 0.0000)	0.0002	(-0.0012, 0.0015)	-0.0021	(-0.0060, 0.0019)	-0.0024	(-0.0074, 0.0027)	-0.0003	(-0.0009, 0.0002)	0.0001	(-0.0001, 0.0003)	0.0002	(-0.0020, 0.0023)	-0.0002	(-0.0006, 0.0003)	0.0001	(-0.0001, 0.0002)	0.0005	(-0.0000, 0.0011)	-0.0012	(-0.0029, 0.0006)	-0.0001	(-0.0003, 0.0000)	0.0001	(-0.0002, 0.0003)
ANK2	0.001	(-0.0004, 0.0023)	0	(0.0000, 0.0000)	0.0007	(-0.0005, 0.0019)	0	(0.0000, 0.0000)	0	(0.0000, 0.0000)	0	(-0.0001, 0.0001)	0	(0.0000, 0.0000)	-0.0002	(-0.0007, 0.0003)	0	(0.0000, 0.0000)	-0.0002	(-0.0006, 0.0003)	0	(0.0000, 0.0000)	0	(0.0000, 0.0000)	0	(0.0000, 0.0000)	0	(0.0000, 0.0000)	0	(0.0000, 0.0000)	0	(0.0000, 0.0000)	0	(0.0000, 0.0000)	0	(0.0000, 0.0000)	-0.0004	(-0.0013, 0.0005)	-0.0002	(-0.0006, 0.0002)	-0.0003	(-0.0012, 0.0006)	-0.0004	(-0.0014, 0.0007)	-0.0005	(-0.0020, 0.0009)	0	(0.0000, 0.0000)	0	(-0.0000, 0.0000)	0	(0.0000, 0.0000)	-0.0003	(-0.0011, 0.0005)	-0.0002	(-0.0015, 0.0010)	0	(0.0000, 0.0000)
ANKMY2	0.0157	(-0.0024, 0.0339)	0	(0.0000, 0.0000)	-0.0002	(-0.0009, 0.0004)	0.0006	(-0.0002, 0.0014)	-0.0002	(-0.0007, 0.0004)	-0.0032	(-0.0076, 0.0012)	-0.0003	(-0.0022, 0.0016)	0.0004	(-0.0005, 0.0014)	-0.001	(-0.0030, 0.0009)	-0.0005	(-0.0016, 0.0006)	-0.0001	(-0.0006, 0.0003)	0	(-0.0002, 0.0001)	0.0001	(-0.0013, 0.0015)	-0.0003	(-0.0011, 0.0005)	-0.0007	(-0.0016, 0.0003)	-0.0001	(-0.0003, 0.0001)	-0.0004	(-0.0010, 0.0002)	-0.0008	(-0.0022, 0.0005)	-0.0013	(-0.0027, 0.0002)	0.0009	(-0.0007, 0.0025)	-0.0003	(-0.0024, 0.0018)	0.0003	(-0.0004, 0.0010)	-0.0014	(-0.0030, 0.0001)	0.0001	(-0.0004, 0.0005)	-0.0002	(-0.0006, 0.0001)	-0.0001	(-0.0013, 0.0012)	0.0004	(-0.0003, 0.0012)	-0.0008	(-0.0019, 0.0003)	0.0003	(-0.0001, 0.0006)
ANKRD54	0.0463	(0.0263, 0.0662)	0	(0.0000, 0.0000)	0	(0.0000, 0.0000)	-0.0009	(-0.0021, 0.0003)	0.0004	(-0.0011, 0.0018)	-0.0015	(-0.0041, 0.0010)	-0.001	(-0.0029, 0.0010)	-0.0005	(-0.0017, 0.0007)	-0.0006	(-0.0011, 0.0000)	-0.0006	(-0.0021, 0.0009)	0	(0.0000, 0.0000)	-0.0002	(-0.0005, 0.0001)	0.0004	(-0.0010, 0.0017)	0.0004	(-0.0011, 0.0018)	0.0001	(-0.0011, 0.0014)	-0.0002	(-0.0005, 0.0002)	-0.0002	(-0.0009, 0.0006)	-0.001	(-0.0022, 0.0002)	-0.0036	(-0.0080, 0.0009)	-0.0013	(-0.0037, 0.0011)	-0.0014	(-0.0041, 0.0012)	-0.0012	(-0.0029, 0.0005)	-0.0018	(-0.0034, -0.0003)	-0.0001	(-0.0006, 0.0003)	0	(-0.0008, 0.0007)	-0.0003	(-0.0011, 0.0005)	-0.0003	(-0.0012, 0.0005)	-0.0015	(-0.0032, 0.0002)	-0.0003	(-0.0014, 0.0008)
ANPEP	0.0256	(0.0201, 0.0311)	0.0285	(0.0229, 0.0342)	-0.0043	(-0.0086, -0.0000)	0.0003	(-0.0010, 0.0016)	0	(-0.0010, 0.0010)	-0.0022	(-0.0047, 0.0004)	0.0008	(-0.0017, 0.0033)	0.0004	(0.0000, 0.0008)	-0.0003	(-0.0011, 0.0004)	-0.0005	(-0.0017, 0.0007)	0	(-0.0003, 0.0004)	0.0002	(-0.0004, 0.0008)	-0.0008	(-0.0019, 0.0003)	-0.0003	(-0.0007, 0.0001)	0.0002	(-0.0016, 0.0020)	-0.0001	(-0.0007, 0.0006)	0.0003	(-0.0002, 0.0008)	-0.0009	(-0.0018, -0.0000)	0.0009	(-0.0027, 0.0046)	-0.0012	(-0.0029, 0.0006)	-0.0001	(-0.0003, 0.0002)	-0.0005	(-0.0012, 0.0002)	-0.0009	(-0.0030, 0.0012)	0.0001	(-0.0000, 0.0002)	-0.0007	(-0.0018, 0.0003)	0.0003	(-0.0003, 0.0008)	-0.0009	(-0.0022, 0.0004)	0	(-0.0004, 0.0003)	0.0002	(0.0000, 0.0005)
ANXA1	0.0411	(0.0356, 0.0466)	0	(0.0000, 0.0000)	0	(0.0000, 0.0000)	-0.0003	(-0.0013, 0.0007)	-0.0002	(-0.0021, 0.0016)	-0.0024	(-0.0042, -0.0006)	0.002	(-0.0012, 0.0051)	-0.0012	(-0.0038, 0.0014)	0	(-0.0015, 0.0015)	-0.0018	(-0.0037, 0.0001)	0	(-0.0001, 0.0001)	-0.0003	(-0.0009, 0.0003)	0.0003	(-0.0012, 0.0019)	-0.0011	(-0.0029, 0.0007)	-0.001	(-0.0022, 0.0002)	-0.0003	(-0.0009, 0.0003)	-0.0004	(-0.0015, 0.0007)	-0.0007	(-0.0029, 0.0015)	0.0007	(-0.0010, 0.0024)	-0.0003	(-0.0010, 0.0003)	-0.0004	(-0.0018, 0.0011)	0.0009	(0.0001, 0.0016)	0.0004	(-0.0015, 0.0023)	0	(-0.0001, 0.0000)	0	(-0.0009, 0.0010)	-0.0008	(-0.0024, 0.0008)	-0.0008	(-0.0017, 0.0001)	-0.0004	(-0.0025, 0.0017)	-0.0001	(-0.0002, 0.0001)
ANXA10	0.0415	(0.0280, 0.0549)	-0.0001	(-0.0002, 0.0000)	0	(-0.0000, 0.0000)	0	(0.0000, 0.0000)	0.0029	(0.0005, 0.0053)	0.0056	(0.0026, 0.0087)	0.0005	(-0.0004, 0.0014)	-0.0001	(-0.0007, 0.0005)	0	(0.0000, 0.0000)	-0.0012	(-0.0032, 0.0009)	0	(0.0000, 0.0000)	0	(0.0000, 0.0000)	-0.0001	(-0.0004, 0.0003)	0.0014	(-0.0004, 0.0032)	-0.0002	(-0.0010, 0.0006)	-0.0001	(-0.0004, 0.0002)	-0.0001	(-0.0004, 0.0003)	-0.0011	(-0.0029, 0.0007)	-0.0008	(-0.0021, 0.0004)	-0.0005	(-0.0014, 0.0005)	-0.0004	(-0.0012, 0.0003)	0	(0.0000, 0.0000)	-0.0006	(-0.0010, -0.0002)	0	(0.0000, 0.0000)	0.0002	(-0.0002, 0.0005)	0	(-0.0013, 0.0013)	-0.0003	(-0.0008, 0.0002)	-0.0004	(-0.0012, 0.0004)	0	(-0.0001, 0.0000)
ANXA11	0.0087	(-0.0004, 0.0179)	0	(0.0000, 0.0000)	0	(0.0000, 0.0000)	-0.0003	(-0.0012, 0.0005)	-0.0007	(-0.0021, 0.0008)	-0.0014	(-0.0066, 0.0038)	0.0005	(-0.0006, 0.0016)	0.0002	(-0.0006, 0.0010)	-0.0015	(-0.0035, 0.0005)	-0.0009	(-0.0021, 0.0002)	-0.0004	(-0.0012, 0.0005)	-0.0001	(-0.0003, 0.0001)	-0.0007	(-0.0020, 0.0007)	-0.0007	(-0.0017, 0.0002)	-0.0003	(-0.0007, 0.0001)	-0.0004	(-0.0012, 0.0004)	0	(-0.0004, 0.0003)	-0.0004	(-0.0014, 0.0005)	-0.0041	(-0.0069, -0.0013)	-0.0003	(-0.0021, 0.0016)	-0.0005	(-0.0022, 0.0011)	-0.0007	(-0.0021, 0.0007)	-0.0008	(-0.0016, -0.0000)	0.0003	(-0.0011, 0.0018)	-0.0001	(-0.0009, 0.0007)	-0.0002	(-0.0022, 0.0019)	-0.0003	(-0.0006, 0.0000)	0.0003	(-0.0014, 0.0019)	-0.0002	(-0.0016, 0.0012)
ANXA2	0.0199	(0.0103, 0.0295)	0.0565	(0.0225, 0.0906)	-0.0008	(-0.0029, 0.0014)	0.0027	(0.0001, 0.0053)	0.0016	(0.0003, 0.0028)	-0.0006	(-0.0026, 0.0014)	0.0042	(0.0019, 0.0065)	0.0004	(-0.0025, 0.0032)	-0.0016	(-0.0037, 0.0006)	0.0006	(0.0002, 0.0010)	0	(0.0000, 0.0000)	-0.0003	(-0.0015, 0.0010)	0.0012	(-0.0007, 0.0030)	0.0006	(-0.0011, 0.0023)	0.0002	(-0.0011, 0.0014)	-0.0001	(-0.0006, 0.0004)	0.0001	(-0.0005, 0.0007)	-0.0001	(-0.0009, 0.0007)	-0.002	(-0.0043, 0.0002)	0.0004	(-0.0016, 0.0023)	-0.0002	(-0.0013, 0.0009)	-0.0011	(-0.0041, 0.0018)	-0.0015	(-0.0037, 0.0006)	-0.0001	(-0.0003, 0.0002)	-0.0005	(-0.0010, -0.0000)	-0.0007	(-0.0025, 0.0011)	-0.0006	(-0.0022, 0.0010)	0	(-0.0005, 0.0006)	-0.0004	(-0.0012, 0.0005)
ANXA3	0.0305	(0.0193, 0.0418)	0	(-0.0001, 0.0001)	0	(0.0000, 0.0000)	-0.0002	(-0.0007, 0.0003)	-0.0006	(-0.0019, 0.0007)	0.0015	(-0.0035, 0.0065)	0.0002	(-0.0031, 0.0036)	0.0002	(0.0001, 0.0003)	0	(-0.0020, 0.0019)	-0.0005	(-0.0014, 0.0004)	0	(-0.0001, 0.0001)	-0.0002	(-0.0006, 0.0002)	0.0001	(-0.0005, 0.0006)	0.0001	(-0.0005, 0.0007)	-0.0005	(-0.0015, 0.0004)	0	(-0.0001, 0.0000)	-0.0009	(-0.0017, -0.0000)	-0.0008	(-0.0016, 0.0001)	-0.004	(-0.0083, 0.0003)	0	(-0.0017, 0.0017)	-0.0007	(-0.0014, 0.0001)	0.0008	(-0.0012, 0.0027)	-0.002	(-0.0029, -0.0012)	-0.0002	(-0.0008, 0.0004)	-0.0004	(-0.0010, 0.0003)	0.0006	(-0.0013, 0.0025)	0.0012	(-0.0006, 0.0030)	-0.0012	(-0.0028, 0.0004)	-0.0004	(-0.0013, 0.0004)
ANXA4	0.0134	(0.0074, 0.0194)	0	(-0.0000, 0.0000)	0	(0.0000, 0.0000)	-0.0003	(-0.0010, 0.0004)	-0.0002	(-0.0010, 0.0005)	-0.0005	(-0.0026, 0.0016)	-0.0014	(-0.0024, -0.0005)	0.0003	(-0.0002, 0.0007)	0	(-0.0006, 0.0006)	-0.0003	(-0.0022, 0.0016)	-0.0004	(-0.0015, 0.0006)	0	(-0.0001, 0.0000)	-0.0007	(-0.0027, 0.0014)	-0.0005	(-0.0015, 0.0005)	-0.0006	(-0.0013, 0.0001)	-0.0005	(-0.0020, 0.0009)	-0.0003	(-0.0010, 0.0004)	-0.0007	(-0.0027, 0.0013)	-0.0046	(-0.0079, -0.0012)	-0.0005	(-0.0019, 0.0009)	-0.001	(-0.0030, 0.0009)	-0.0002	(-0.0018, 0.0014)	-0.0012	(-0.0041, 0.0016)	0.0003	(-0.0004, 0.0009)	-0.0005	(-0.0011, 0.0002)	0.0028	(0.0007, 0.0049)	0.0004	(-0.0006, 0.0014)	-0.0005	(-0.0014, 0.0004)	-0.0014	(-0.0032, 0.0005)
ANXA5	0.0122	(0.0090, 0.0155)	0.0007	(-0.0015, 0.0028)	0	(0.0000, 0.0000)	0	(0.0000, 0.0000)	0.0006	(-0.0003, 0.0015)	0.0005	(-0.0005, 0.0014)	0.0003	(-0.0005, 0.0011)	0	(0.0000, 0.0000)	0	(0.0000, 0.0000)	-0.0003	(-0.0010, 0.0004)	0	(0.0000, 0.0000)	0	(-0.0000, 0.0001)	0	(0.0000, 0.0000)	-0.0001	(-0.0005, 0.0002)	0	(0.0000, 0.0000)	0	(0.0000, 0.0000)	0	(0.0000, 0.0000)	0	(-0.0002, 0.0001)	0.0006	(-0.0004, 0.0015)	-0.0004	(-0.0017, 0.0008)	0	(0.0000, 0.0000)	-0.0006	(-0.0021, 0.0010)	-0.0004	(-0.0010, 0.0003)	0.0002	(-0.0001, 0.0006)	-0.0003	(-0.0009, 0.0003)	0	(0.0000, 0.0000)	-0.0001	(-0.0004, 0.0001)	0	(0.0000, 0.0000)	0	(0.0000, 0.0000)
AOC1	-0.0013	(-0.0033, 0.0007)	0.0289	(0.0167, 0.0411)	0	(0.0000, 0.0000)	0	(0.0000, 0.0000)	0	(0.0000, 0.0000)	-0.0005	(-0.0013, 0.0004)	0	(0.0000, 0.0000)	0	(0.0000, 0.0000)	0	(0.0000, 0.0000)	0	(0.0000, 0.0000)	0	(0.0000, 0.0000)	0	(-0.0001, 0.0001)	0	(0.0000, 0.0000)	0	(0.0000, 0.0000)	0	(0.0000, 0.0000)	0	(0.0000, 0.0000)	0	(0.0000, 0.0000)	-0.0008	(-0.0028, 0.0013)	-0.0008	(-0.0017, 0.0001)	0	(0.0000, 0.0000)	-0.0008	(-0.0022, 0.0006)	-0.0001	(-0.0003, 0.0001)	-0.0009	(-0.0025, 0.0008)	-0.0002	(-0.0007, 0.0003)	0	(0.0000, 0.0000)	-0.0002	(-0.0009, 0.0004)	-0.0001	(-0.0031, 0.0028)	-0.0002	(-0.0009, 0.0005)	-0.0001	(-0.0005, 0.0002)
AOC3	0.0727	(0.0659, 0.0795)	0	(0.0000, 0.0000)	0.1217	(0.0523, 0.1911)	-0.0003	(-0.0012, 0.0005)	0	(-0.0015, 0.0016)	0.0027	(0.0015, 0.0038)	-0.0004	(-0.0010, 0.0003)	-0.0001	(-0.0002, 0.0001)	-0.0004	(-0.0011, 0.0004)	0.0004	(-0.0002, 0.0011)	-0.0002	(-0.0007, 0.0003)	-0.0001	(-0.0002, 0.0001)	-0.0002	(-0.0009, 0.0005)	0.001	(-0.0005, 0.0026)	-0.0001	(-0.0008, 0.0005)	-0.0004	(-0.0016, 0.0008)	0	(-0.0003, 0.0002)	-0.0005	(-0.0010, 0.0000)	-0.0002	(-0.0018, 0.0015)	-0.0002	(-0.0010, 0.0007)	-0.0003	(-0.0011, 0.0004)	-0.0002	(-0.0006, 0.0002)	-0.0005	(-0.0015, 0.0005)	-0.0002	(-0.0006, 0.0003)	0	(-0.0002, 0.0002)	-0.0001	(-0.0010, 0.0007)	0.0001	(-0.0005, 0.0006)	-0.0004	(-0.0011, 0.0003)	-0.0003	(-0.0013, 0.0006)
AP1G2	0.0259	(0.0153, 0.0365)	0	(0.0000, 0.0000)	0	(0.0000, 0.0000)	-0.0006	(-0.0016, 0.0005)	-0.0008	(-0.0018, 0.0002)	0.0006	(-0.0036, 0.0048)	-0.0011	(-0.0043, 0.0021)	0.0011	(-0.0007, 0.0029)	-0.0001	(-0.0043, 0.0040)	0.0001	(-0.0006, 0.0008)	-0.0001	(-0.0002, 0.0001)	-0.0001	(-0.0004, 0.0002)	0.0003	(-0.0015, 0.0021)	-0.0004	(-0.0024, 0.0017)	-0.0011	(-0.0024, 0.0002)	-0.0001	(-0.0005, 0.0003)	-0.0003	(-0.0007, 0.0001)	-0.0029	(-0.0059, 0.0001)	0.003	(-0.0020, 0.0080)	0.0014	(-0.0008, 0.0036)	0	(-0.0013, 0.0012)	-0.0001	(-0.0007, 0.0006)	-0.0037	(-0.0101, 0.0028)	-0.0006	(-0.0022, 0.0010)	-0.0006	(-0.0016, 0.0003)	0.0003	(-0.0018, 0.0023)	-0.0025	(-0.0059, 0.0010)	-0.0004	(-0.0018, 0.0010)	0	(-0.0008, 0.0008)
AP2B1	0.007	(0.0014, 0.0126)	0	(0.0000, 0.0000)	0	(0.0000, 0.0000)	0.0007	(-0.0007, 0.0020)	-0.001	(-0.0030, 0.0010)	-0.0022	(-0.0047, 0.0003)	-0.001	(-0.0039, 0.0018)	0.0002	(-0.0003, 0.0007)	-0.0003	(-0.0016, 0.0011)	-0.0001	(-0.0030, 0.0028)	-0.0002	(-0.0014, 0.0011)	-0.0003	(-0.0008, 0.0002)	0	(-0.0020, 0.0019)	-0.0008	(-0.0028, 0.0012)	-0.0012	(-0.0026, 0.0003)	-0.0003	(-0.0010, 0.0005)	-0.0008	(-0.0023, 0.0007)	-0.0014	(-0.0025, -0.0002)	-0.0044	(-0.0090, 0.0001)	-0.0013	(-0.0036, 0.0010)	0.0003	(-0.0003, 0.0010)	0	(-0.0022, 0.0023)	-0.0018	(-0.0046, 0.0009)	-0.0003	(-0.0010, 0.0005)	-0.0002	(-0.0011, 0.0007)	0.0003	(-0.0023, 0.0029)	-0.0001	(-0.0014, 0.0013)	-0.0004	(-0.0010, 0.0002)	-0.0004	(-0.0014, 0.0007)
AP3B1	0.0201	(0.0127, 0.0275)	0	(0.0000, 0.0000)	0	(0.0000, 0.0000)	0.0003	(-0.0054, 0.0060)	-0.0004	(-0.0018, 0.0011)	-0.0028	(-0.0041, -0.0015)	0.0016	(-0.0008, 0.0039)	0.0005	(-0.0011, 0.0021)	-0.0008	(-0.0036, 0.0021)	-0.0001	(-0.0022, 0.0020)	0.0001	(-0.0003, 0.0004)	-0.0002	(-0.0004, 0.0001)	0.0009	(0.0003, 0.0014)	-0.0002	(-0.0014, 0.0009)	-0.0006	(-0.0012, -0.0001)	-0.0009	(-0.0021, 0.0002)	-0.0008	(-0.0019, 0.0004)	-0.0001	(-0.0018, 0.0015)	-0.0036	(-0.0077, 0.0005)	-0.0019	(-0.0050, 0.0012)	-0.0016	(-0.0039, 0.0007)	0.0003	(-0.0002, 0.0007)	-0.0012	(-0.0032, 0.0007)	-0.0001	(-0.0005, 0.0003)	-0.0004	(-0.0009, 0.0002)	0.0014	(-0.0003, 0.0031)	0.0006	(-0.0003, 0.0015)	-0.0009	(-0.0025, 0.0008)	-0.0001	(-0.0009, 0.0007)
AP3S2	0.0132	(0.0057, 0.0207)	0	(0.0000, 0.0000)	0	(0.0000, 0.0000)	-0.0001	(-0.0005, 0.0004)	-0.0009	(-0.0022, 0.0003)	-0.0029	(-0.0061, 0.0004)	-0.0007	(-0.0031, 0.0017)	-0.0006	(-0.0029, 0.0017)	-0.0006	(-0.0025, 0.0013)	0.0005	(-0.0009, 0.0018)	0.0003	(-0.0003, 0.0010)	-0.0003	(-0.0006, 0.0001)	0.0014	(-0.0015, 0.0042)	0.0005	(-0.0002, 0.0013)	0.0003	(-0.0006, 0.0013)	-0.0005	(-0.0010, 0.0000)	-0.0004	(-0.0016, 0.0007)	-0.0007	(-0.0016, 0.0001)	-0.0025	(-0.0038, -0.0011)	-0.0019	(-0.0044, 0.0006)	0.0003	(-0.0004, 0.0009)	0.0003	(-0.0001, 0.0007)	-0.0006	(-0.0013, 0.0001)	-0.0003	(-0.0011, 0.0005)	-0.0002	(-0.0006, 0.0002)	0.0003	(-0.0001, 0.0006)	0.0001	(-0.0004, 0.0007)	-0.0005	(-0.0012, 0.0001)	0	(0.0000, 0.0000)
APBB1IP	0.0311	(0.0169, 0.0453)	0.0009	(-0.0015, 0.0032)	0	(0.0000, 0.0000)	0.0055	(0.0039, 0.0070)	0.0006	(-0.0010, 0.0022)	0.0006	(-0.0024, 0.0036)	0.0068	(0.0039, 0.0096)	0.0004	(-0.0024, 0.0032)	0.0007	(-0.0003, 0.0016)	-0.0005	(-0.0014, 0.0004)	0	(-0.0000, 0.0000)	-0.0004	(-0.0010, 0.0002)	0.0008	(-0.0013, 0.0029)	-0.0012	(-0.0027, 0.0004)	-0.0014	(-0.0025, -0.0004)	-0.0002	(-0.0005, 0.0001)	-0.0009	(-0.0033, 0.0015)	-0.0004	(-0.0026, 0.0019)	-0.0005	(-0.0031, 0.0021)	-0.0008	(-0.0040, 0.0025)	0.0003	(-0.0011, 0.0017)	0.0001	(-0.0008, 0.0011)	-0.0004	(-0.0035, 0.0028)	-0.0001	(-0.0008, 0.0006)	-0.0002	(-0.0005, 0.0001)	-0.001	(-0.0023, 0.0002)	0.0012	(-0.0006, 0.0029)	-0.0014	(-0.0028, -0.0000)	-0.0009	(-0.0020, 0.0001)
APCS	0.1427	(0.1218, 0.1636)	-0.001	(-0.0029, 0.0008)	-0.0015	(-0.0040, 0.0011)	-0.0002	(-0.0014, 0.0010)	0.0017	(-0.0010, 0.0044)	0.012	(0.0075, 0.0164)	0.0156	(0.0118, 0.0193)	0.0023	(-0.0001, 0.0048)	0.0003	(-0.0010, 0.0016)	-0.0003	(-0.0021, 0.0016)	0	(0.0000, 0.0000)	0.0004	(-0.0008, 0.0016)	0.004	(0.0009, 0.0071)	0.0014	(-0.0008, 0.0036)	-0.0001	(-0.0014, 0.0011)	-0.0004	(-0.0021, 0.0012)	0.0008	(-0.0002, 0.0018)	-0.0007	(-0.0016, 0.0002)	-0.0027	(-0.0053, -0.0001)	0.0001	(-0.0024, 0.0025)	-0.0004	(-0.0015, 0.0007)	-0.0002	(-0.0020, 0.0015)	0.0002	(-0.0015, 0.0019)	-0.0001	(-0.0003, 0.0001)	-0.0004	(-0.0017, 0.0009)	-0.0002	(-0.0010, 0.0006)	0.0012	(-0.0004, 0.0028)	0.0003	(-0.0008, 0.0014)	-0.0004	(-0.0011, 0.0003)
APEX1	0.076	(0.0666, 0.0855)	0.0118	(0.0039, 0.0197)	0	(0.0000, 0.0000)	-0.001	(-0.0033, 0.0013)	0.0004	(-0.0008, 0.0016)	-0.0005	(-0.0034, 0.0024)	0.008	(0.0039, 0.0120)	-0.0002	(-0.0011, 0.0006)	-0.0007	(-0.0017, 0.0003)	-0.0011	(-0.0031, 0.0009)	0	(-0.0001, 0.0001)	-0.0002	(-0.0010, 0.0005)	0.0003	(-0.0016, 0.0023)	0.0001	(-0.0005, 0.0007)	-0.0004	(-0.0020, 0.0013)	-0.0001	(-0.0003, 0.0000)	-0.0002	(-0.0008, 0.0003)	-0.0004	(-0.0019, 0.0010)	-0.0025	(-0.0052, 0.0001)	-0.0005	(-0.0029, 0.0020)	0.0002	(-0.0015, 0.0019)	0	(-0.0008, 0.0007)	-0.0016	(-0.0024, -0.0008)	-0.0003	(-0.0008, 0.0002)	-0.0002	(-0.0006, 0.0003)	-0.0006	(-0.0018, 0.0007)	-0.0002	(-0.0016, 0.0012)	-0.0003	(-0.0019, 0.0013)	0.0004	(-0.0000, 0.0008)
APLP1	0.0198	(0.0144, 0.0252)	0	(0.0000, 0.0000)	-0.0019	(-0.0039, 0.0001)	-0.0003	(-0.0012, 0.0006)	-0.0005	(-0.0019, 0.0009)	0.0024	(-0.0004, 0.0052)	0.0034	(0.0006, 0.0061)	-0.0002	(-0.0012, 0.0008)	0.0002	(-0.0006, 0.0009)	-0.0002	(-0.0007, 0.0003)	0	(0.0000, 0.0000)	0.0006	(-0.0003, 0.0015)	0.0032	(0.0023, 0.0040)	0.0042	(0.0016, 0.0068)	0	(-0.0005, 0.0006)	0.0001	(-0.0014, 0.0016)	-0.0006	(-0.0010, -0.0002)	0.0002	(-0.0004, 0.0007)	-0.0018	(-0.0045, 0.0008)	-0.0005	(-0.0030, 0.0020)	-0.0003	(-0.0007, 0.0001)	-0.0006	(-0.0016, 0.0004)	-0.0005	(-0.0010, -0.0000)	-0.0001	(-0.0002, 0.0001)	-0.0001	(-0.0005, 0.0003)	-0.0002	(-0.0009, 0.0005)	-0.001	(-0.0015, -0.0004)	-0.0003	(-0.0017, 0.0011)	-0.0003	(-0.0008, 0.0001)
APOA1	0.1035	(0.0944, 0.1127)	-0.0004	(-0.0028, 0.0020)	0.0018	(-0.0025, 0.0061)	0.0302	(0.0236, 0.0368)	0	(-0.0003, 0.0002)	-0.0007	(-0.0035, 0.0021)	0.0022	(-0.0006, 0.0050)	0.0049	(0.0021, 0.0076)	0.0005	(-0.0009, 0.0019)	-0.0009	(-0.0024, 0.0007)	0	(0.0000, 0.0000)	-0.0003	(-0.0009, 0.0002)	0.001	(0.0002, 0.0018)	0.0001	(-0.0006, 0.0007)	-0.0005	(-0.0017, 0.0006)	-0.0002	(-0.0006, 0.0002)	0.0002	(-0.0002, 0.0006)	-0.0011	(-0.0020, -0.0002)	-0.0014	(-0.0028, 0.0000)	-0.002	(-0.0034, -0.0005)	-0.0009	(-0.0015, -0.0003)	-0.0003	(-0.0008, 0.0002)	-0.0012	(-0.0040, 0.0016)	0	(0.0000, 0.0000)	-0.0002	(-0.0012, 0.0008)	-0.0006	(-0.0020, 0.0009)	0.0003	(-0.0005, 0.0010)	-0.0014	(-0.0034, 0.0006)	-0.0004	(-0.0011, 0.0004)
APOA2	0.0565	(0.0402, 0.0728)	0	(0.0000, 0.0000)	0.0034	(0.0019, 0.0050)	0.0015	(-0.0023, 0.0052)	-0.0009	(-0.0024, 0.0005)	0.0036	(-0.0008, 0.0080)	0.0022	(0.0000, 0.0044)	0.0002	(-0.0014, 0.0017)	0.0002	(-0.0001, 0.0005)	0.0002	(-0.0029, 0.0033)	-0.0007	(-0.0023, 0.0009)	-0.0001	(-0.0004, 0.0003)	0.0035	(0.0018, 0.0052)	-0.0005	(-0.0018, 0.0008)	-0.0004	(-0.0012, 0.0003)	0	(0.0000, 0.0000)	-0.0001	(-0.0007, 0.0005)	-0.0019	(-0.0033, -0.0004)	-0.0028	(-0.0046, -0.0011)	0.0001	(-0.0034, 0.0036)	0.0007	(-0.0005, 0.0019)	-0.0002	(-0.0011, 0.0007)	-0.0022	(-0.0032, -0.0011)	-0.0005	(-0.0019, 0.0009)	-0.0002	(-0.0007, 0.0002)	-0.0003	(-0.0014, 0.0009)	-0.0006	(-0.0018, 0.0006)	-0.0003	(-0.0023, 0.0017)	0.0001	(-0.0006, 0.0008)
APOA4	0.0133	(0.0062, 0.0205)	0.0006	(-0.0034, 0.0046)	-0.0003	(-0.0023, 0.0017)	-0.0005	(-0.0019, 0.0009)	0.0007	(-0.0016, 0.0031)	0.0178	(0.0136, 0.0219)	0.0005	(-0.0024, 0.0034)	0.0014	(-0.0008, 0.0037)	-0.0003	(-0.0015, 0.0010)	0	(-0.0009, 0.0009)	0	(0.0000, 0.0000)	0.0007	(-0.0024, 0.0038)	0.0007	(-0.0010, 0.0024)	-0.0004	(-0.0009, 0.0001)	0.0007	(-0.0019, 0.0033)	-0.0003	(-0.0012, 0.0006)	-0.0005	(-0.0017, 0.0008)	-0.0016	(-0.0026, -0.0007)	-0.0017	(-0.0044, 0.0010)	0.0002	(-0.0019, 0.0022)	-0.0003	(-0.0034, 0.0027)	-0.0015	(-0.0039, 0.0009)	-0.0015	(-0.0035, 0.0004)	0	(0.0000, 0.0000)	-0.0006	(-0.0014, 0.0002)	0.0001	(-0.0015, 0.0017)	-0.0001	(-0.0025, 0.0023)	-0.0007	(-0.0017, 0.0004)	-0.0001	(-0.0007, 0.0005)
APOBR	0.0104	(0.0080, 0.0127)	0.2668	(0.1282, 0.4055)	0.0014	(-0.0036, 0.0065)	0	(0.0000, 0.0000)	-0.0001	(-0.0003, 0.0000)	0.0002	(-0.0008, 0.0012)	0.0003	(-0.0002, 0.0009)	0	(-0.0006, 0.0007)	-0.0001	(-0.0002, 0.0001)	-0.0001	(-0.0005, 0.0004)	0	(0.0000, 0.0000)	0.0001	(-0.0003, 0.0004)	-0.0001	(-0.0007, 0.0005)	0	(-0.0002, 0.0002)	-0.0001	(-0.0003, 0.0002)	0	(0.0000, 0.0000)	0	(-0.0001, 0.0001)	-0.0004	(-0.0011, 0.0002)	-0.0009	(-0.0025, 0.0007)	-0.0006	(-0.0013, 0.0001)	-0.0004	(-0.0011, 0.0004)	-0.0001	(-0.0003, 0.0001)	-0.0004	(-0.0009, 0.0002)	0	(0.0000, 0.0000)	0	(-0.0005, 0.0004)	-0.0002	(-0.0004, 0.0001)	-0.0003	(-0.0007, 0.0001)	-0.0005	(-0.0015, 0.0004)	-0.0002	(-0.0008, 0.0005)
APOC1	0.0978	(0.0788, 0.1168)	-0.0018	(-0.0048, 0.0011)	0.0012	(-0.0024, 0.0049)	0.0149	(0.0093, 0.0205)	-0.0003	(-0.0011, 0.0004)	0.005	(-0.0005, 0.0105)	0.0012	(0.0003, 0.0021)	0.0016	(-0.0000, 0.0032)	-0.0004	(-0.0019, 0.0012)	-0.0004	(-0.0015, 0.0007)	0	(0.0000, 0.0000)	0	(0.0000, 0.0000)	-0.0005	(-0.0015, 0.0005)	0.0002	(-0.0002, 0.0006)	-0.0004	(-0.0025, 0.0018)	-0.0005	(-0.0011, 0.0001)	0	(0.0000, 0.0000)	-0.0004	(-0.0015, 0.0007)	-0.003	(-0.0058, -0.0002)	-0.002	(-0.0049, 0.0010)	-0.0005	(-0.0014, 0.0005)	-0.001	(-0.0013, -0.0007)	-0.0005	(-0.0020, 0.0009)	-0.0001	(-0.0003, 0.0002)	0.0003	(-0.0008, 0.0014)	-0.0008	(-0.0024, 0.0007)	-0.0005	(-0.0015, 0.0004)	-0.0003	(-0.0009, 0.0002)	-0.0003	(-0.0007, 0.0001)
APOD	0.0154	(0.0080, 0.0229)	-0.0008	(-0.0051, 0.0036)	-0.0013	(-0.0033, 0.0008)	0.0044	(0.0012, 0.0076)	-0.0003	(-0.0008, 0.0003)	0.002	(-0.0005, 0.0045)	0.0069	(0.0019, 0.0119)	0.0026	(-0.0006, 0.0059)	0.0001	(-0.0012, 0.0014)	-0.0002	(-0.0011, 0.0008)	0	(0.0000, 0.0000)	0.0007	(-0.0009, 0.0024)	0.0014	(-0.0032, 0.0059)	0.0008	(-0.0003, 0.0019)	-0.0006	(-0.0013, 0.0001)	-0.0007	(-0.0017, 0.0002)	0	(-0.0000, 0.0000)	-0.0017	(-0.0028, -0.0006)	-0.0024	(-0.0054, 0.0006)	-0.0015	(-0.0038, 0.0008)	-0.0001	(-0.0014, 0.0011)	0.0011	(0.0004, 0.0018)	-0.0003	(-0.0017, 0.0012)	-0.0001	(-0.0004, 0.0002)	0.0002	(-0.0011, 0.0016)	-0.0002	(-0.0011, 0.0007)	0.0005	(-0.0007, 0.0017)	0	(-0.0019, 0.0019)	-0.0005	(-0.0017, 0.0007)
APOE	0.0165	(0.0082, 0.0247)	0.0246	(-0.0097, 0.0588)	0.0013	(-0.0012, 0.0037)	0	(0.0000, 0.0000)	0	(0.0000, 0.0000)	-0.0002	(-0.0008, 0.0004)	0.0001	(-0.0009, 0.0011)	0	(0.0000, 0.0000)	0	(0.0000, 0.0000)	0	(0.0000, 0.0000)	0	(0.0000, 0.0000)	-0.0005	(-0.0013, 0.0004)	0	(0.0000, 0.0000)	-0.0002	(-0.0004, 0.0001)	0.0005	(-0.0000, 0.0010)	0	(0.0000, 0.0000)	0	(0.0000, 0.0000)	0	(0.0000, 0.0000)	-0.0004	(-0.0010, 0.0002)	-0.0003	(-0.0008, 0.0003)	-0.0002	(-0.0007, 0.0003)	-0.0002	(-0.0007, 0.0003)	-0.0005	(-0.0014, 0.0003)	0	(0.0000, 0.0000)	-0.0002	(-0.0005, 0.0002)	0.0005	(-0.0009, 0.0018)	0.0002	(-0.0002, 0.0006)	-0.0003	(-0.0009, 0.0002)	0	(0.0000, 0.0000)
APOF	0.0701	(0.0474, 0.0928)	-0.0021	(-0.0047, 0.0006)	0.0071	(0.0018, 0.0124)	0.011	(0.0075, 0.0144)	0.0004	(-0.0006, 0.0015)	0.0078	(-0.0001, 0.0157)	0.0137	(0.0093, 0.0181)	0.0002	(-0.0024, 0.0028)	0.0002	(-0.0007, 0.0010)	0.0002	(-0.0002, 0.0007)	-0.0001	(-0.0004, 0.0002)	0.0004	(-0.0006, 0.0013)	0.003	(-0.0004, 0.0064)	0.0013	(0.0002, 0.0024)	-0.0004	(-0.0013, 0.0004)	-0.0001	(-0.0005, 0.0002)	0	(-0.0004, 0.0003)	-0.0004	(-0.0029, 0.0021)	-0.0005	(-0.0055, 0.0044)	0.0032	(-0.0027, 0.0091)	-0.0003	(-0.0046, 0.0040)	-0.0021	(-0.0037, -0.0005)	-0.0009	(-0.0043, 0.0026)	-0.0001	(-0.0004, 0.0001)	0.0007	(-0.0008, 0.0021)	-0.0018	(-0.0027, -0.0010)	-0.0008	(-0.0019, 0.0004)	-0.0019	(-0.0038, -0.0001)	-0.0006	(-0.0013, 0.0002)
APOH	0.0092	(0.0053, 0.0132)	0	(0.0000, 0.0000)	0.0791	(-0.0121, 0.1703)	0	(0.0000, 0.0000)	0.0006	(-0.0006, 0.0017)	-0.001	(-0.0021, 0.0002)	0.0005	(-0.0003, 0.0013)	0	(0.0000, 0.0000)	0	(0.0000, 0.0000)	-0.0002	(-0.0017, 0.0013)	0	(0.0000, 0.0000)	-0.0004	(-0.0014, 0.0007)	0	(0.0000, 0.0000)	-0.0007	(-0.0015, 0.0001)	0.0001	(-0.0001, 0.0002)	0	(0.0000, 0.0000)	0	(0.0000, 0.0000)	0	(0.0000, 0.0000)	-0.0002	(-0.0005, 0.0001)	-0.0005	(-0.0016, 0.0005)	0	(0.0000, 0.0000)	0	(0.0000, 0.0000)	-0.0001	(-0.0003, 0.0002)	0	(0.0000, 0.0000)	-0.0001	(-0.0003, 0.0001)	0	(0.0000, 0.0000)	-0.0005	(-0.0018, 0.0008)	-0.0001	(-0.0003, 0.0002)	-0.0001	(-0.0005, 0.0002)
APOL1	0.0755	(0.0699, 0.0811)	-0.0014	(-0.0051, 0.0022)	0.0197	(-0.0009, 0.0404)	0.0023	(0.0010, 0.0035)	-0.0007	(-0.0025, 0.0010)	0.001	(-0.0002, 0.0022)	0.0003	(-0.0028, 0.0034)	0.0002	(-0.0009, 0.0013)	0	(0.0000, 0.0000)	-0.0005	(-0.0016, 0.0006)	0	(0.0000, 0.0000)	0.0003	(-0.0001, 0.0007)	-0.0008	(-0.0035, 0.0020)	0.0001	(-0.0005, 0.0008)	0	(-0.0001, 0.0000)	0	(0.0000, 0.0000)	-0.0002	(-0.0010, 0.0007)	-0.0001	(-0.0012, 0.0009)	-0.0003	(-0.0027, 0.0020)	-0.0005	(-0.0022, 0.0013)	-0.0009	(-0.0040, 0.0022)	-0.0005	(-0.0012, 0.0003)	-0.001	(-0.0027, 0.0007)	-0.0001	(-0.0004, 0.0002)	0.0001	(-0.0000, 0.0003)	0	(-0.0004, 0.0005)	-0.0002	(-0.0005, 0.0001)	-0.0006	(-0.0018, 0.0006)	0.0004	(0.0001, 0.0007)
APOM	0.0319	(0.0223, 0.0416)	-0.0031	(-0.0078, 0.0015)	-0.0009	(-0.0034, 0.0016)	0.0418	(0.0384, 0.0452)	-0.0003	(-0.0017, 0.0010)	0.0161	(0.0037, 0.0285)	0.0025	(0.0006, 0.0044)	0.0012	(-0.0003, 0.0027)	-0.0002	(-0.0011, 0.0007)	-0.0004	(-0.0018, 0.0011)	0	(-0.0006, 0.0006)	-0.0001	(-0.0012, 0.0010)	0.0019	(-0.0016, 0.0054)	0.0001	(-0.0002, 0.0003)	0.0004	(-0.0004, 0.0013)	0.0009	(-0.0004, 0.0023)	-0.0008	(-0.0017, 0.0001)	-0.0005	(-0.0016, 0.0006)	-0.0021	(-0.0057, 0.0014)	0	(-0.0021, 0.0021)	0.0008	(-0.0017, 0.0032)	-0.0007	(-0.0018, 0.0004)	-0.001	(-0.0022, 0.0002)	-0.0003	(-0.0011, 0.0004)	0	(-0.0010, 0.0011)	-0.0013	(-0.0031, 0.0005)	-0.0016	(-0.0036, 0.0004)	0	(-0.0008, 0.0009)	-0.0006	(-0.0020, 0.0008)
APP	0.0007	(-0.0006, 0.0020)	0	(0.0000, 0.0000)	0.0037	(0.0003, 0.0072)	0	(0.0000, 0.0000)	0.0001	(-0.0001, 0.0002)	-0.0002	(-0.0005, 0.0002)	-0.0001	(-0.0003, 0.0001)	0	(-0.0009, 0.0009)	0	(0.0000, 0.0000)	-0.0002	(-0.0005, 0.0000)	0	(0.0000, 0.0000)	-0.0004	(-0.0017, 0.0008)	0	(0.0000, 0.0000)	0.0016	(0.0007, 0.0026)	0	(0.0000, 0.0000)	0	(0.0000, 0.0000)	0	(0.0000, 0.0000)	-0.0002	(-0.0006, 0.0001)	-0.0005	(-0.0015, 0.0005)	-0.0006	(-0.0021, 0.0010)	0	(0.0000, 0.0000)	0	(0.0000, 0.0000)	-0.0002	(-0.0008, 0.0004)	0	(0.0000, 0.0000)	0.0001	(-0.0005, 0.0006)	0.0001	(-0.0006, 0.0008)	0	(-0.0006, 0.0007)	0	(0.0000, 0.0000)	0	(0.0000, 0.0000)
APPL2	0.0293	(0.0217, 0.0368)	-0.0009	(-0.0026, 0.0008)	-0.0001	(-0.0002, 0.0001)	-0.0006	(-0.0017, 0.0004)	-0.0007	(-0.0017, 0.0003)	-0.002	(-0.0033, -0.0007)	0	(-0.0020, 0.0021)	-0.0004	(-0.0017, 0.0010)	-0.0006	(-0.0023, 0.0011)	-0.0011	(-0.0041, 0.0020)	-0.0002	(-0.0015, 0.0011)	-0.0001	(-0.0002, 0.0000)	0	(-0.0014, 0.0014)	-0.0003	(-0.0007, 0.0001)	-0.0003	(-0.0006, 0.0001)	-0.0006	(-0.0015, 0.0002)	0	(-0.0005, 0.0006)	-0.0013	(-0.0030, 0.0004)	0	(-0.0035, 0.0035)	-0.0025	(-0.0051, 0.0000)	-0.0004	(-0.0020, 0.0012)	0.0004	(-0.0014, 0.0021)	-0.0009	(-0.0016, -0.0002)	-0.0002	(-0.0010, 0.0005)	-0.0001	(-0.0010, 0.0008)	0	(-0.0011, 0.0010)	0.0011	(-0.0006, 0.0029)	-0.0012	(-0.0036, 0.0012)	-0.0002	(-0.0007, 0.0003)
APRT	0.0358	(0.0252, 0.0465)	-0.0012	(-0.0047, 0.0022)	-0.0017	(-0.0071, 0.0037)	0.0008	(-0.0015, 0.0030)	-0.0004	(-0.0020, 0.0012)	-0.0033	(-0.0067, 0.0002)	0	(-0.0018, 0.0017)	-0.0002	(-0.0010, 0.0006)	0	(-0.0010, 0.0009)	0.0003	(-0.0020, 0.0026)	0	(0.0000, 0.0000)	-0.0004	(-0.0010, 0.0003)	-0.0003	(-0.0012, 0.0007)	-0.0008	(-0.0019, 0.0004)	-0.0004	(-0.0012, 0.0004)	0	(-0.0002, 0.0001)	-0.0001	(-0.0005, 0.0003)	-0.0002	(-0.0010, 0.0007)	-0.0016	(-0.0062, 0.0030)	-0.0023	(-0.0048, 0.0002)	-0.0013	(-0.0023, -0.0003)	-0.0001	(-0.0022, 0.0020)	-0.0013	(-0.0029, 0.0004)	-0.0001	(-0.0004, 0.0001)	0.0003	(0.0001, 0.0005)	-0.0011	(-0.0034, 0.0012)	-0.0001	(-0.0011, 0.0010)	-0.0008	(-0.0020, 0.0004)	0.0006	(-0.0002, 0.0013)
ARAF	0.0087	(-0.0005, 0.0179)	0	(0.0000, 0.0000)	0	(0.0000, 0.0000)	-0.0001	(-0.0003, 0.0002)	0.0003	(-0.0015, 0.0021)	-0.0031	(-0.0059, -0.0003)	-0.0013	(-0.0037, 0.0011)	0.0006	(-0.0010, 0.0021)	0.0008	(-0.0011, 0.0026)	0.0011	(-0.0032, 0.0054)	0.0008	(-0.0025, 0.0040)	-0.0018	(-0.0058, 0.0022)	-0.0009	(-0.0046, 0.0027)	-0.0003	(-0.0015, 0.0010)	-0.0003	(-0.0011, 0.0006)	-0.0005	(-0.0019, 0.0008)	-0.0008	(-0.0023, 0.0007)	0	(-0.0009, 0.0010)	-0.0013	(-0.0053, 0.0028)	-0.0004	(-0.0015, 0.0006)	-0.0001	(-0.0022, 0.0020)	-0.0007	(-0.0019, 0.0006)	-0.0006	(-0.0025, 0.0014)	-0.0001	(-0.0004, 0.0003)	-0.0003	(-0.0009, 0.0003)	0.0001	(-0.0009, 0.0011)	0.0005	(-0.0004, 0.0014)	-0.0011	(-0.0020, -0.0002)	-0.0009	(-0.0032, 0.0014)
AREG	0.0357	(0.0282, 0.0432)	-0.0003	(-0.0013, 0.0006)	0	(0.0000, 0.0000)	0.0023	(-0.0013, 0.0058)	-0.0007	(-0.0019, 0.0004)	0.0041	(-0.0007, 0.0090)	0.0037	(0.0007, 0.0067)	-0.0005	(-0.0019, 0.0009)	-0.0005	(-0.0014, 0.0005)	-0.0008	(-0.0020, 0.0005)	-0.0001	(-0.0003, 0.0001)	-0.0002	(-0.0016, 0.0012)	-0.0001	(-0.0020, 0.0017)	0.0022	(0.0000, 0.0044)	-0.0004	(-0.0013, 0.0006)	0.0027	(0.0003, 0.0052)	-0.0007	(-0.0026, 0.0012)	-0.0009	(-0.0020, 0.0002)	0.0007	(-0.0028, 0.0042)	-0.0004	(-0.0012, 0.0005)	-0.0006	(-0.0032, 0.0020)	0.0001	(-0.0016, 0.0018)	-0.0009	(-0.0020, 0.0002)	-0.0004	(-0.0011, 0.0004)	-0.001	(-0.0030, 0.0010)	-0.0006	(-0.0017, 0.0005)	0	(-0.0004, 0.0003)	-0.0008	(-0.0020, 0.0004)	0.0002	(-0.0017, 0.0022)
ARF6	0.0027	(-0.0022, 0.0075)	0	(0.0000, 0.0000)	0	(0.0000, 0.0000)	-0.0001	(-0.0003, 0.0001)	-0.0005	(-0.0012, 0.0002)	-0.0003	(-0.0029, 0.0022)	0.0003	(-0.0022, 0.0027)	-0.0002	(-0.0017, 0.0013)	0.0004	(-0.0009, 0.0017)	-0.0007	(-0.0015, 0.0001)	0	(0.0000, 0.0000)	0	(-0.0007, 0.0007)	0.0011	(-0.0015, 0.0037)	-0.0003	(-0.0006, 0.0001)	-0.0004	(-0.0007, -0.0001)	-0.0005	(-0.0019, 0.0009)	0.0005	(-0.0008, 0.0018)	-0.0003	(-0.0009, 0.0002)	-0.0008	(-0.0026, 0.0010)	-0.0005	(-0.0013, 0.0004)	-0.0003	(-0.0013, 0.0007)	0.0001	(-0.0001, 0.0004)	-0.0006	(-0.0034, 0.0023)	0	(0.0000, 0.0000)	-0.0008	(-0.0021, 0.0005)	-0.0006	(-0.0015, 0.0004)	-0.0005	(-0.0011, 0.0001)	-0.0004	(-0.0015, 0.0007)	-0.0002	(-0.0007, 0.0003)
ARFIP1	0.008	(0.0019, 0.0140)	-0.0002	(-0.0008, 0.0004)	0	(0.0000, 0.0000)	0	(0.0000, 0.0000)	-0.0005	(-0.0010, 0.0000)	-0.002	(-0.0040, -0.0001)	-0.0023	(-0.0056, 0.0010)	0.0008	(-0.0007, 0.0023)	-0.0007	(-0.0026, 0.0012)	0.0003	(-0.0033, 0.0040)	-0.0002	(-0.0008, 0.0004)	-0.0001	(-0.0003, 0.0001)	0.0002	(-0.0007, 0.0011)	-0.001	(-0.0031, 0.0012)	0	(0.0000, 0.0000)	-0.0001	(-0.0004, 0.0002)	-0.0004	(-0.0015, 0.0007)	-0.0003	(-0.0010, 0.0005)	-0.0001	(-0.0039, 0.0037)	0.0008	(-0.0011, 0.0027)	-0.0003	(-0.0018, 0.0012)	-0.0004	(-0.0014, 0.0007)	-0.0016	(-0.0035, 0.0003)	-0.0006	(-0.0017, 0.0005)	-0.0001	(-0.0011, 0.0010)	0.0002	(-0.0009, 0.0014)	0.0002	(-0.0007, 0.0012)	-0.0006	(-0.0014, 0.0002)	-0.0003	(-0.0011, 0.0004)
ARG1	0.0775	(0.0678, 0.0873)	0	(-0.0000, 0.0000)	0	(0.0000, 0.0000)	-0.0002	(-0.0009, 0.0004)	0.001	(0.0005, 0.0014)	-0.0016	(-0.0027, -0.0005)	-0.0008	(-0.0026, 0.0010)	0	(-0.0007, 0.0008)	-0.0004	(-0.0021, 0.0013)	-0.0004	(-0.0027, 0.0019)	-0.0001	(-0.0007, 0.0005)	0.0001	(-0.0001, 0.0002)	-0.0005	(-0.0011, 0.0001)	-0.0006	(-0.0030, 0.0018)	-0.0003	(-0.0010, 0.0004)	-0.0002	(-0.0006, 0.0003)	-0.0003	(-0.0008, 0.0002)	-0.0005	(-0.0024, 0.0014)	-0.0029	(-0.0063, 0.0006)	0	(-0.0025, 0.0025)	0.0006	(0.0000, 0.0011)	-0.0006	(-0.0016, 0.0004)	-0.0008	(-0.0015, -0.0001)	0	(-0.0000, 0.0000)	-0.0007	(-0.0026, 0.0011)	0.0003	(-0.0011, 0.0017)	0.0045	(0.0014, 0.0076)	-0.0006	(-0.0016, 0.0005)	-0.0004	(-0.0012, 0.0004)
ARG2	0.0038	(0.0026, 0.0050)	0	(-0.0000, 0.0000)	0.0038	(0.0009, 0.0067)	0	(0.0000, 0.0000)	0	(0.0000, 0.0000)	-0.0003	(-0.0012, 0.0006)	0	(0.0000, 0.0000)	0	(0.0000, 0.0000)	0	(0.0000, 0.0000)	0	(0.0000, 0.0000)	0	(0.0000, 0.0000)	0	(0.0000, 0.0000)	0	(0.0000, 0.0000)	0	(0.0000, 0.0000)	0	(0.0000, 0.0000)	0	(0.0000, 0.0000)	0	(0.0000, 0.0000)	-0.0001	(-0.0003, 0.0002)	-0.0011	(-0.0024, 0.0002)	-0.0001	(-0.0002, 0.0000)	-0.0001	(-0.0003, 0.0001)	-0.0008	(-0.0024, 0.0008)	-0.0003	(-0.0010, 0.0005)	0	(0.0000, 0.0000)	-0.0001	(-0.0003, 0.0001)	-0.0002	(-0.0004, 0.0001)	0.0011	(-0.0003, 0.0026)	0	(0.0000, 0.0000)	0	(0.0000, 0.0000)
ARHGAP1	0.0141	(0.0097, 0.0186)	0	(0.0000, 0.0000)	-0.0015	(-0.0044, 0.0013)	-0.0005	(-0.0013, 0.0003)	-0.0007	(-0.0012, -0.0002)	-0.0004	(-0.0034, 0.0026)	-0.0005	(-0.0022, 0.0013)	-0.0005	(-0.0013, 0.0004)	-0.0009	(-0.0020, 0.0002)	0.0013	(-0.0003, 0.0028)	0	(0.0000, 0.0000)	-0.0006	(-0.0017, 0.0006)	-0.0003	(-0.0006, 0.0001)	0.0004	(-0.0001, 0.0009)	-0.0001	(-0.0005, 0.0002)	-0.0003	(-0.0011, 0.0005)	0.0001	(-0.0013, 0.0016)	-0.0009	(-0.0023, 0.0006)	-0.0005	(-0.0016, 0.0006)	0.0007	(-0.0013, 0.0028)	-0.0004	(-0.0009, 0.0001)	0.0001	(-0.0001, 0.0002)	-0.0008	(-0.0026, 0.0010)	0	(0.0000, 0.0000)	0.0002	(-0.0001, 0.0004)	-0.0004	(-0.0012, 0.0005)	-0.0008	(-0.0023, 0.0007)	-0.001	(-0.0027, 0.0007)	-0.0007	(-0.0019, 0.0004)
ARHGAP25	0.0205	(0.0133, 0.0276)	0	(0.0000, 0.0000)	0	(0.0000, 0.0000)	-0.0002	(-0.0030, 0.0025)	-0.0006	(-0.0014, 0.0003)	-0.0014	(-0.0046, 0.0018)	-0.0015	(-0.0028, -0.0001)	0.0005	(-0.0011, 0.0021)	-0.0011	(-0.0028, 0.0006)	-0.0005	(-0.0031, 0.0021)	-0.0002	(-0.0018, 0.0014)	0.0001	(-0.0010, 0.0012)	-0.0001	(-0.0008, 0.0007)	-0.0006	(-0.0012, 0.0001)	0.0001	(-0.0006, 0.0007)	-0.0002	(-0.0007, 0.0003)	0.0002	(-0.0002, 0.0007)	-0.0011	(-0.0042, 0.0020)	-0.0011	(-0.0038, 0.0017)	0.002	(0.0001, 0.0038)	-0.0001	(-0.0026, 0.0025)	0.0005	(-0.0000, 0.0010)	-0.0012	(-0.0023, -0.0001)	-0.0007	(-0.0018, 0.0005)	-0.0001	(-0.0003, 0.0002)	0	(-0.0010, 0.0010)	-0.0011	(-0.0029, 0.0006)	-0.001	(-0.0021, 0.0000)	-0.0002	(-0.0006, 0.0002)
ARHGAP30	0.0006	(-0.0009, 0.0021)	0	(0.0000, 0.0000)	-0.0003	(-0.0014, 0.0009)	0	(0.0000, 0.0000)	-0.0003	(-0.0011, 0.0005)	0.0031	(0.0009, 0.0053)	-0.0004	(-0.0018, 0.0010)	-0.0001	(-0.0003, 0.0001)	0	(0.0000, 0.0000)	0.0002	(-0.0016, 0.0021)	-0.0001	(-0.0012, 0.0010)	-0.0003	(-0.0006, 0.0000)	0	(0.0000, 0.0000)	0.001	(-0.0004, 0.0024)	0.0004	(-0.0007, 0.0015)	0	(0.0000, 0.0000)	0	(0.0000, 0.0000)	0	(0.0000, 0.0000)	-0.0001	(-0.0005, 0.0004)	-0.0005	(-0.0015, 0.0005)	0.0005	(-0.0001, 0.0011)	-0.0002	(-0.0008, 0.0004)	-0.0004	(-0.0014, 0.0007)	-0.0002	(-0.0010, 0.0006)	0	(0.0000, 0.0000)	-0.0004	(-0.0010, 0.0002)	-0.0003	(-0.0008, 0.0003)	-0.0001	(-0.0012, 0.0011)	0	(0.0000, 0.0000)
ARHGAP45	0.0329	(0.0231, 0.0428)	0	(0.0000, 0.0000)	0	(0.0000, 0.0000)	0.0005	(0.0001, 0.0009)	-0.0005	(-0.0014, 0.0005)	-0.001	(-0.0030, 0.0009)	-0.001	(-0.0040, 0.0020)	-0.0003	(-0.0038, 0.0031)	-0.0002	(-0.0038, 0.0034)	0	(-0.0013, 0.0012)	-0.0003	(-0.0018, 0.0013)	0.0001	(-0.0000, 0.0003)	0.0009	(-0.0005, 0.0024)	-0.0006	(-0.0023, 0.0011)	-0.0003	(-0.0008, 0.0002)	0.0001	(-0.0007, 0.0008)	-0.0002	(-0.0015, 0.0012)	-0.0018	(-0.0034, -0.0002)	-0.0003	(-0.0040, 0.0033)	-0.0021	(-0.0038, -0.0004)	-0.0003	(-0.0009, 0.0002)	-0.0002	(-0.0010, 0.0006)	-0.001	(-0.0028, 0.0007)	-0.0001	(-0.0010, 0.0007)	-0.0005	(-0.0019, 0.0009)	-0.0002	(-0.0011, 0.0007)	-0.0002	(-0.0015, 0.0012)	-0.0001	(-0.0006, 0.0004)	0	(-0.0003, 0.0003)
ARHGAP5	-0.0008	(-0.0018, 0.0002)	0	(0.0000, 0.0000)	0.0109	(-0.0027, 0.0245)	0	(0.0000, 0.0000)	-0.0001	(-0.0005, 0.0002)	-0.0006	(-0.0015, 0.0004)	0	(0.0000, 0.0000)	0	(-0.0003, 0.0002)	0	(0.0000, 0.0000)	0	(0.0000, 0.0000)	0	(0.0000, 0.0000)	0	(0.0000, 0.0000)	0	(0.0000, 0.0000)	-0.0002	(-0.0008, 0.0004)	-0.0002	(-0.0009, 0.0004)	0	(0.0000, 0.0000)	0	(0.0000, 0.0000)	0.0001	(-0.0002, 0.0005)	-0.0006	(-0.0019, 0.0007)	-0.0013	(-0.0048, 0.0023)	0	(0.0000, 0.0000)	-0.0005	(-0.0016, 0.0007)	0	(0.0000, 0.0000)	0	(0.0000, 0.0000)	0	(0.0000, 0.0000)	0	(0.0000, 0.0000)	-0.0005	(-0.0014, 0.0003)	-0.0002	(-0.0006, 0.0003)	-0.0002	(-0.0006, 0.0003)
ARHGEF1	0.0177	(0.0157, 0.0196)	0	(0.0000, 0.0000)	0	(0.0000, 0.0000)	0.0005	(-0.0017, 0.0028)	0.0001	(-0.0016, 0.0018)	-0.003	(-0.0056, -0.0004)	-0.0009	(-0.0037, 0.0019)	-0.0003	(-0.0023, 0.0018)	-0.0006	(-0.0013, 0.0002)	0	(-0.0010, 0.0010)	-0.0001	(-0.0005, 0.0003)	0	(-0.0008, 0.0009)	0.0006	(-0.0015, 0.0026)	-0.0001	(-0.0008, 0.0007)	-0.0004	(-0.0011, 0.0003)	-0.0006	(-0.0020, 0.0007)	0.0003	(-0.0000, 0.0006)	-0.0007	(-0.0020, 0.0007)	-0.0036	(-0.0084, 0.0012)	-0.0024	(-0.0045, -0.0004)	-0.0009	(-0.0021, 0.0004)	-0.0003	(-0.0009, 0.0002)	-0.0017	(-0.0036, 0.0002)	-0.0002	(-0.0006, 0.0003)	-0.0005	(-0.0018, 0.0008)	0	(-0.0044, 0.0044)	0.0007	(-0.0002, 0.0015)	-0.0012	(-0.0020, -0.0003)	-0.0001	(-0.0004, 0.0002)
ARHGEF10	0.0258	(0.0148, 0.0368)	0.0099	(-0.0032, 0.0230)	0	(0.0000, 0.0000)	-0.0002	(-0.0006, 0.0002)	-0.0005	(-0.0009, -0.0002)	-0.003	(-0.0070, 0.0010)	-0.0013	(-0.0046, 0.0019)	-0.0002	(-0.0012, 0.0007)	-0.0002	(-0.0020, 0.0016)	-0.0003	(-0.0032, 0.0026)	0.0002	(-0.0009, 0.0013)	-0.0001	(-0.0003, 0.0001)	-0.0001	(-0.0007, 0.0006)	-0.0003	(-0.0011, 0.0006)	-0.0003	(-0.0007, 0.0000)	-0.0003	(-0.0010, 0.0004)	-0.0008	(-0.0015, 0.0000)	-0.0015	(-0.0021, -0.0008)	-0.0021	(-0.0043, 0.0002)	-0.0022	(-0.0062, 0.0019)	-0.0005	(-0.0035, 0.0025)	-0.0005	(-0.0017, 0.0006)	-0.0012	(-0.0024, 0.0000)	-0.0005	(-0.0012, 0.0002)	-0.0002	(-0.0012, 0.0009)	0.0005	(-0.0012, 0.0022)	0.0005	(0.0000, 0.0011)	-0.0001	(-0.0016, 0.0014)	0	(-0.0007, 0.0006)
ARHGEF12	0.0373	(0.0282, 0.0464)	0	(0.0000, 0.0000)	0	(0.0000, 0.0000)	0.0002	(-0.0014, 0.0018)	0	(-0.0006, 0.0007)	0.0007	(-0.0025, 0.0040)	-0.0001	(-0.0021, 0.0018)	0.0001	(-0.0005, 0.0006)	-0.0005	(-0.0025, 0.0016)	-0.0004	(-0.0010, 0.0002)	-0.0002	(-0.0004, 0.0001)	-0.0002	(-0.0005, 0.0001)	0.0003	(-0.0008, 0.0013)	-0.0008	(-0.0018, 0.0003)	-0.0004	(-0.0010, 0.0003)	0	(0.0000, 0.0000)	-0.0006	(-0.0016, 0.0003)	-0.0006	(-0.0017, 0.0005)	-0.0018	(-0.0030, -0.0005)	-0.0019	(-0.0038, 0.0001)	-0.0008	(-0.0015, -0.0002)	-0.0001	(-0.0009, 0.0006)	-0.0013	(-0.0026, -0.0001)	-0.0003	(-0.0015, 0.0008)	-0.0002	(-0.0012, 0.0009)	0.0015	(-0.0007, 0.0038)	0.0003	(-0.0008, 0.0014)	-0.0014	(-0.0028, -0.0001)	-0.0002	(-0.0017, 0.0012)
ARHGEF5	0.0006	(-0.0015, 0.0027)	0.0554	(0.0197, 0.0911)	-0.0007	(-0.0018, 0.0003)	0	(0.0000, 0.0000)	-0.0001	(-0.0004, 0.0002)	-0.0002	(-0.0006, 0.0002)	0.0001	(-0.0007, 0.0009)	-0.0002	(-0.0010, 0.0005)	0	(0.0000, 0.0000)	-0.0002	(-0.0007, 0.0003)	-0.0001	(-0.0005, 0.0003)	0	(0.0000, 0.0000)	0	(0.0000, 0.0000)	-0.0004	(-0.0014, 0.0007)	0	(0.0000, 0.0000)	0	(0.0000, 0.0000)	0	(0.0000, 0.0000)	-0.0004	(-0.0011, 0.0003)	-0.0012	(-0.0033, 0.0009)	0	(-0.0009, 0.0009)	0	(0.0000, 0.0000)	0	(0.0000, 0.0000)	-0.0002	(-0.0020, 0.0016)	0	(-0.0000, 0.0000)	-0.0001	(-0.0002, 0.0001)	-0.0008	(-0.0026, 0.0010)	0.0001	(-0.0008, 0.0010)	-0.0008	(-0.0022, 0.0005)	0	(-0.0005, 0.0005)
ARID4B	0.0003	(-0.0014, 0.0020)	0	(0.0000, 0.0000)	0	(-0.0000, 0.0000)	0	(0.0000, 0.0000)	-0.0004	(-0.0017, 0.0008)	-0.0009	(-0.0022, 0.0004)	-0.0003	(-0.0010, 0.0005)	-0.0004	(-0.0011, 0.0003)	0	(0.0000, 0.0000)	-0.0005	(-0.0014, 0.0004)	0	(0.0000, 0.0000)	0	(0.0000, 0.0000)	0	(0.0000, 0.0000)	0	(0.0000, 0.0000)	0	(0.0000, 0.0000)	0	(0.0000, 0.0000)	0	(0.0000, 0.0000)	-0.0002	(-0.0008, 0.0004)	-0.0004	(-0.0013, 0.0005)	-0.0002	(-0.0007, 0.0003)	-0.0001	(-0.0007, 0.0005)	0	(0.0000, 0.0000)	-0.0004	(-0.0012, 0.0005)	0	(0.0000, 0.0000)	0	(0.0000, 0.0000)	0.0001	(-0.0003, 0.0006)	0.0002	(-0.0002, 0.0006)	0	(0.0000, 0.0000)	0	(0.0000, 0.0000)
ARL13B	0.0079	(0.0032, 0.0127)	0	(0.0000, 0.0000)	0	(0.0000, 0.0000)	-0.001	(-0.0021, 0.0001)	-0.0012	(-0.0022, -0.0001)	-0.0031	(-0.0131, 0.0069)	-0.0016	(-0.0036, 0.0004)	0.0005	(-0.0011, 0.0021)	-0.0006	(-0.0017, 0.0005)	-0.0012	(-0.0034, 0.0011)	0	(-0.0007, 0.0006)	0	(-0.0004, 0.0004)	0.0004	(-0.0009, 0.0016)	-0.0003	(-0.0039, 0.0032)	-0.0008	(-0.0031, 0.0015)	0	(0.0000, 0.0000)	0	(-0.0002, 0.0001)	0	(-0.0006, 0.0007)	-0.0007	(-0.0066, 0.0052)	-0.0013	(-0.0030, 0.0003)	-0.0006	(-0.0021, 0.0009)	-0.0001	(-0.0003, 0.0001)	-0.0009	(-0.0026, 0.0008)	0	(0.0000, 0.0000)	-0.0002	(-0.0010, 0.0005)	-0.0004	(-0.0007, -0.0000)	-0.0007	(-0.0021, 0.0006)	-0.0002	(-0.0005, 0.0001)	-0.0008	(-0.0022, 0.0006)
ARL2BP	0.007	(0.0051, 0.0089)	0.0096	(-0.0033, 0.0224)	-0.0022	(-0.0048, 0.0004)	-0.0004	(-0.0013, 0.0006)	-0.0003	(-0.0013, 0.0006)	-0.0022	(-0.0044, -0.0000)	-0.001	(-0.0021, 0.0000)	0	(-0.0001, 0.0001)	-0.0006	(-0.0020, 0.0008)	-0.0003	(-0.0019, 0.0012)	-0.0001	(-0.0004, 0.0001)	-0.0004	(-0.0016, 0.0007)	-0.0002	(-0.0022, 0.0018)	-0.0002	(-0.0007, 0.0003)	0.0001	(-0.0006, 0.0009)	0	(0.0000, 0.0000)	-0.0004	(-0.0014, 0.0005)	-0.0006	(-0.0022, 0.0011)	-0.0012	(-0.0039, 0.0016)	-0.0015	(-0.0049, 0.0020)	-0.0006	(-0.0017, 0.0004)	-0.0011	(-0.0040, 0.0018)	-0.0004	(-0.0008, -0.0001)	-0.0001	(-0.0005, 0.0003)	-0.0001	(-0.0002, 0.0001)	0	(-0.0009, 0.0008)	0.0001	(-0.0016, 0.0017)	-0.0004	(-0.0010, 0.0003)	-0.0003	(-0.0009, 0.0004)
ARNT	0.0021	(-0.0031, 0.0073)	0	(0.0000, 0.0000)	-0.0002	(-0.0007, 0.0003)	0	(0.0000, 0.0000)	-0.0008	(-0.0020, 0.0004)	0.0051	(-0.0026, 0.0127)	-0.0004	(-0.0013, 0.0004)	-0.0001	(-0.0003, 0.0001)	0	(0.0000, 0.0000)	-0.0007	(-0.0026, 0.0011)	0	(0.0000, 0.0000)	-0.0001	(-0.0005, 0.0003)	-0.0001	(-0.0004, 0.0001)	0.0022	(0.0016, 0.0028)	0.0005	(-0.0002, 0.0012)	0	(0.0000, 0.0000)	-0.0002	(-0.0008, 0.0004)	0	(-0.0001, 0.0001)	-0.0008	(-0.0018, 0.0001)	0.0001	(-0.0007, 0.0009)	-0.0002	(-0.0006, 0.0002)	0.0004	(0.0001, 0.0008)	-0.0008	(-0.0016, 0.0001)	0	(0.0000, 0.0000)	-0.0002	(-0.0009, 0.0004)	0	(-0.0000, 0.0001)	0.0001	(-0.0010, 0.0012)	0	(0.0000, 0.0000)	-0.0001	(-0.0004, 0.0002)
ARNTL	-0.0014	(-0.0041, 0.0014)	0	(0.0000, 0.0000)	0.0001	(-0.0002, 0.0003)	0	(0.0000, 0.0000)	-0.0004	(-0.0015, 0.0007)	-0.0004	(-0.0016, 0.0007)	0	(0.0000, 0.0000)	0	(0.0000, 0.0000)	0	(0.0000, 0.0000)	0	(0.0000, 0.0000)	0	(0.0000, 0.0000)	0	(0.0000, 0.0000)	0	(0.0000, 0.0000)	-0.0006	(-0.0024, 0.0011)	0	(0.0000, 0.0000)	0	(0.0000, 0.0000)	0	(0.0000, 0.0000)	0	(0.0000, 0.0000)	-0.0008	(-0.0020, 0.0004)	-0.0006	(-0.0015, 0.0004)	0	(0.0000, 0.0000)	-0.0007	(-0.0026, 0.0012)	-0.0005	(-0.0014, 0.0004)	0	(0.0000, 0.0000)	0	(0.0000, 0.0000)	0	(0.0000, 0.0000)	0	(-0.0001, 0.0000)	0	(0.0000, 0.0000)	0	(0.0000, 0.0000)
ARSA	0.023	(0.0189, 0.0270)	0.1036	(0.0404, 0.1669)	0.0054	(-0.0004, 0.0112)	0.0001	(-0.0002, 0.0003)	0.0011	(0.0005, 0.0017)	-0.0004	(-0.0031, 0.0024)	0.0047	(0.0026, 0.0069)	0.0008	(-0.0010, 0.0025)	-0.0002	(-0.0006, 0.0001)	0.0001	(-0.0006, 0.0008)	-0.0001	(-0.0002, 0.0001)	-0.0001	(-0.0010, 0.0008)	0.0012	(-0.0000, 0.0024)	0.0013	(-0.0005, 0.0031)	-0.0002	(-0.0004, -0.0001)	0.0003	(-0.0005, 0.0012)	-0.0002	(-0.0011, 0.0007)	-0.0006	(-0.0011, -0.0000)	-0.0007	(-0.0046, 0.0031)	-0.0012	(-0.0020, -0.0005)	-0.0004	(-0.0014, 0.0007)	-0.0001	(-0.0006, 0.0005)	-0.0006	(-0.0013, 0.0001)	-0.0001	(-0.0003, 0.0001)	-0.0001	(-0.0004, 0.0002)	-0.0004	(-0.0013, 0.0005)	-0.0007	(-0.0016, 0.0001)	0.0003	(-0.0001, 0.0007)	0	(-0.0005, 0.0005)
ARSB	0.0057	(0.0025, 0.0088)	0.0357	(0.0220, 0.0493)	-0.0015	(-0.0061, 0.0032)	0	(0.0000, 0.0000)	0.0006	(0.0001, 0.0011)	0.0021	(-0.0018, 0.0059)	0.0008	(-0.0017, 0.0034)	0.0002	(-0.0006, 0.0010)	-0.0001	(-0.0003, 0.0001)	-0.0007	(-0.0026, 0.0012)	-0.0002	(-0.0006, 0.0003)	-0.0002	(-0.0012, 0.0007)	0.0006	(-0.0020, 0.0033)	0.0011	(0.0004, 0.0019)	-0.0001	(-0.0006, 0.0003)	0	(-0.0002, 0.0001)	-0.0004	(-0.0014, 0.0006)	-0.0003	(-0.0023, 0.0017)	-0.001	(-0.0036, 0.0015)	-0.0012	(-0.0022, -0.0002)	-0.0009	(-0.0025, 0.0006)	0.0003	(-0.0005, 0.0011)	-0.0009	(-0.0019, 0.0000)	0	(-0.0002, 0.0001)	-0.0002	(-0.0008, 0.0005)	-0.0006	(-0.0024, 0.0012)	0.0004	(-0.0003, 0.0012)	-0.0008	(-0.0017, -0.0000)	0	(-0.0006, 0.0005)
ART3	0.1927	(0.1804, 0.2050)	0.0053	(0.0013, 0.0093)	-0.0007	(-0.0051, 0.0037)	0.002	(-0.0009, 0.0050)	-0.0001	(-0.0019, 0.0016)	0.0091	(0.0048, 0.0135)	0.0032	(-0.0008, 0.0072)	0.0012	(-0.0006, 0.0029)	-0.0005	(-0.0013, 0.0003)	-0.0006	(-0.0022, 0.0010)	0	(-0.0000, 0.0000)	-0.0001	(-0.0005, 0.0004)	0.0011	(-0.0008, 0.0030)	0.0013	(-0.0000, 0.0026)	0	(-0.0005, 0.0005)	-0.0004	(-0.0018, 0.0011)	-0.0003	(-0.0009, 0.0003)	-0.0009	(-0.0028, 0.0009)	-0.0001	(-0.0031, 0.0029)	-0.0011	(-0.0025, 0.0004)	-0.0011	(-0.0025, 0.0004)	-0.0001	(-0.0008, 0.0005)	-0.001	(-0.0017, -0.0003)	0	(-0.0001, 0.0001)	-0.0003	(-0.0005, -0.0001)	-0.0005	(-0.0014, 0.0004)	0.0001	(-0.0002, 0.0005)	-0.0005	(-0.0016, 0.0007)	-0.0002	(-0.0009, 0.0005)
ART5	0.0006	(-0.0008, 0.0020)	0.0059	(0.0002, 0.0116)	-0.0001	(-0.0002, 0.0001)	0	(0.0000, 0.0000)	0	(0.0000, 0.0000)	0	(0.0000, 0.0000)	0	(0.0000, 0.0000)	0	(0.0000, 0.0000)	0	(0.0000, 0.0000)	-0.0003	(-0.0013, 0.0007)	0	(0.0000, 0.0000)	0	(0.0000, 0.0000)	0	(0.0000, 0.0000)	0	(0.0000, 0.0000)	0	(0.0000, 0.0000)	0	(0.0000, 0.0000)	-0.0004	(-0.0015, 0.0007)	0	(0.0000, 0.0000)	-0.0018	(-0.0044, 0.0008)	-0.0002	(-0.0007, 0.0003)	-0.0004	(-0.0014, 0.0007)	0	(0.0000, 0.0000)	-0.0011	(-0.0032, 0.0011)	-0.0004	(-0.0014, 0.0007)	0	(-0.0002, 0.0002)	-0.0011	(-0.0029, 0.0007)	0.0006	(-0.0003, 0.0016)	-0.0002	(-0.0009, 0.0004)	0	(0.0000, 0.0000)
ARTN	-0.0006	(-0.0019, 0.0006)	0	(0.0000, 0.0000)	0	(-0.0000, 0.0000)	0	(0.0000, 0.0000)	-0.0002	(-0.0007, 0.0002)	-0.0008	(-0.0020, 0.0005)	0	(0.0000, 0.0000)	0	(0.0000, 0.0000)	0	(0.0000, 0.0000)	0	(0.0000, 0.0000)	0	(0.0000, 0.0000)	0	(0.0000, 0.0000)	0	(-0.0001, 0.0001)	-0.0001	(-0.0014, 0.0011)	-0.0005	(-0.0018, 0.0009)	0	(0.0000, 0.0000)	0	(0.0000, 0.0000)	0	(0.0000, 0.0000)	-0.0011	(-0.0026, 0.0004)	0	(0.0000, 0.0000)	-0.0004	(-0.0015, 0.0007)	0	(0.0000, 0.0000)	0	(0.0000, 0.0000)	0	(0.0000, 0.0000)	0	(0.0000, 0.0000)	0	(-0.0002, 0.0001)	0	(-0.0023, 0.0024)	0	(0.0000, 0.0000)	0	(0.0000, 0.0000)
ASAH1	0.0056	(0.0036, 0.0075)	0.0468	(0.0119, 0.0817)	0	(0.0000, 0.0000)	0	(0.0000, 0.0000)	0.0001	(-0.0004, 0.0007)	-0.001	(-0.0029, 0.0009)	0.0019	(0.0009, 0.0029)	0.0007	(0.0002, 0.0013)	0	(0.0000, 0.0000)	0.0003	(-0.0014, 0.0019)	0	(0.0000, 0.0000)	0	(0.0000, 0.0000)	0.0011	(-0.0001, 0.0022)	0.0004	(0.0001, 0.0008)	0.0001	(-0.0010, 0.0012)	0	(0.0000, 0.0000)	0	(0.0000, 0.0000)	-0.0006	(-0.0010, -0.0003)	-0.0016	(-0.0032, -0.0001)	-0.0002	(-0.0009, 0.0005)	-0.0012	(-0.0029, 0.0005)	0.0006	(-0.0012, 0.0024)	0.0006	(-0.0008, 0.0019)	0.0005	(-0.0011, 0.0020)	-0.0001	(-0.0007, 0.0006)	0.0002	(-0.0015, 0.0020)	0.0006	(-0.0008, 0.0021)	-0.0013	(-0.0029, 0.0002)	-0.0006	(-0.0017, 0.0005)
ASAH2	0.0318	(0.0230, 0.0406)	0	(0.0000, 0.0000)	0.1534	(0.1069, 0.1999)	0.0067	(0.0047, 0.0087)	-0.0002	(-0.0006, 0.0003)	0.0021	(0.0003, 0.0038)	0.0034	(0.0017, 0.0051)	0.0002	(-0.0009, 0.0013)	0	(0.0000, 0.0000)	0.0001	(-0.0002, 0.0003)	0	(0.0000, 0.0000)	0	(-0.0002, 0.0002)	0	(-0.0005, 0.0005)	0.0003	(-0.0007, 0.0012)	-0.0002	(-0.0009, 0.0004)	0.0008	(-0.0010, 0.0025)	-0.0002	(-0.0022, 0.0019)	-0.002	(-0.0060, 0.0021)	-0.0037	(-0.0049, -0.0026)	-0.0017	(-0.0045, 0.0011)	0.0001	(-0.0013, 0.0015)	0.0004	(-0.0004, 0.0013)	-0.0019	(-0.0039, 0.0000)	0	(0.0000, 0.0000)	-0.0002	(-0.0013, 0.0008)	-0.0009	(-0.0020, 0.0003)	0.0028	(-0.0005, 0.0061)	-0.0008	(-0.0018, 0.0002)	-0.0002	(-0.0012, 0.0007)
ASGR1	0.0394	(0.0245, 0.0543)	0.0012	(-0.0043, 0.0068)	-0.0021	(-0.0046, 0.0004)	0.0004	(-0.0008, 0.0017)	0.0013	(-0.0019, 0.0045)	0.02	(0.0131, 0.0268)	0.0232	(0.0133, 0.0331)	0.0015	(-0.0018, 0.0048)	0.0015	(0.0005, 0.0025)	-0.0003	(-0.0007, 0.0000)	-0.0001	(-0.0005, 0.0002)	-0.0015	(-0.0058, 0.0028)	0.0013	(-0.0001, 0.0027)	0.0044	(0.0021, 0.0068)	0.0003	(-0.0014, 0.0019)	0.0003	(-0.0006, 0.0011)	-0.0012	(-0.0023, -0.0001)	-0.0006	(-0.0021, 0.0009)	-0.0021	(-0.0055, 0.0013)	-0.002	(-0.0037, -0.0003)	-0.0005	(-0.0022, 0.0011)	-0.001	(-0.0018, -0.0001)	-0.0014	(-0.0022, -0.0006)	-0.0001	(-0.0004, 0.0002)	-0.0005	(-0.0015, 0.0004)	-0.0012	(-0.0021, -0.0003)	0	(-0.0010, 0.0009)	-0.0014	(-0.0031, 0.0004)	-0.0007	(-0.0023, 0.0010)
ASGR2	0.0221	(0.0162, 0.0280)	0.0048	(-0.0055, 0.0152)	0.0286	(0.0172, 0.0400)	0.0008	(-0.0003, 0.0020)	0.0008	(-0.0019, 0.0036)	0.0025	(-0.0006, 0.0055)	0.0031	(-0.0011, 0.0074)	0.0004	(-0.0014, 0.0022)	0	(0.0000, 0.0000)	-0.0008	(-0.0028, 0.0012)	0	(0.0000, 0.0000)	0	(-0.0004, 0.0004)	-0.0003	(-0.0023, 0.0016)	0.0001	(-0.0020, 0.0021)	-0.0002	(-0.0006, 0.0003)	0.0018	(-0.0014, 0.0050)	-0.0004	(-0.0013, 0.0005)	-0.0007	(-0.0021, 0.0006)	-0.0011	(-0.0028, 0.0006)	-0.0006	(-0.0024, 0.0013)	-0.0011	(-0.0023, 0.0001)	-0.0006	(-0.0025, 0.0014)	-0.0004	(-0.0008, 0.0000)	-0.0001	(-0.0005, 0.0003)	0.0001	(-0.0002, 0.0004)	-0.0005	(-0.0016, 0.0007)	-0.0002	(-0.0009, 0.0006)	-0.0012	(-0.0024, 0.0001)	-0.0003	(-0.0010, 0.0004)
ASPN	0.0585	(0.0464, 0.0706)	0	(0.0000, 0.0000)	0.0017	(-0.0011, 0.0045)	0	(0.0000, 0.0000)	0.0002	(-0.0014, 0.0018)	0.0004	(-0.0006, 0.0013)	0	(-0.0012, 0.0012)	0.0003	(-0.0009, 0.0014)	-0.0007	(-0.0019, 0.0005)	-0.0002	(-0.0006, 0.0002)	0	(0.0000, 0.0000)	0	(-0.0002, 0.0002)	0.0003	(-0.0003, 0.0009)	0	(-0.0004, 0.0004)	-0.0004	(-0.0010, 0.0002)	0.0001	(-0.0002, 0.0004)	0	(0.0000, 0.0000)	0	(-0.0002, 0.0003)	-0.0008	(-0.0023, 0.0007)	-0.0002	(-0.0008, 0.0003)	-0.0001	(-0.0005, 0.0003)	-0.0003	(-0.0009, 0.0002)	-0.0001	(-0.0003, 0.0001)	0	(-0.0000, 0.0000)	-0.0002	(-0.0005, 0.0001)	-0.0011	(-0.0023, 0.0001)	0.0001	(-0.0012, 0.0014)	-0.0004	(-0.0015, 0.0007)	0.0001	(-0.0002, 0.0003)
ASPSCR1	0.0378	(0.0305, 0.0450)	0	(0.0000, 0.0000)	-0.0016	(-0.0045, 0.0012)	0.0004	(-0.0006, 0.0015)	-0.0007	(-0.0013, -0.0002)	-0.0034	(-0.0059, -0.0009)	0.0025	(-0.0005, 0.0056)	-0.0006	(-0.0020, 0.0009)	-0.0007	(-0.0012, -0.0001)	-0.0012	(-0.0027, 0.0003)	-0.0005	(-0.0015, 0.0005)	0.0002	(-0.0007, 0.0011)	0.0001	(-0.0009, 0.0011)	-0.0005	(-0.0013, 0.0003)	-0.0006	(-0.0014, 0.0003)	-0.0007	(-0.0019, 0.0004)	0.0003	(-0.0002, 0.0008)	-0.0005	(-0.0024, 0.0014)	-0.0012	(-0.0033, 0.0008)	-0.0011	(-0.0035, 0.0013)	0.0008	(-0.0004, 0.0019)	-0.0001	(-0.0006, 0.0004)	-0.0007	(-0.0021, 0.0007)	0	(0.0000, 0.0000)	-0.0002	(-0.0003, 0.0000)	-0.0001	(-0.0010, 0.0007)	0	(-0.0009, 0.0010)	0	(-0.0014, 0.0013)	0	(-0.0004, 0.0004)
ASRGL1	0.0264	(0.0190, 0.0337)	-0.0047	(-0.0082, -0.0012)	0.006	(-0.0046, 0.0167)	-0.0003	(-0.0011, 0.0005)	-0.0003	(-0.0010, 0.0004)	-0.003	(-0.0061, 0.0001)	-0.0011	(-0.0035, 0.0013)	0.0002	(-0.0007, 0.0012)	0	(-0.0011, 0.0011)	-0.0011	(-0.0025, 0.0003)	-0.0003	(-0.0013, 0.0008)	-0.0001	(-0.0004, 0.0002)	-0.001	(-0.0033, 0.0013)	-0.0004	(-0.0014, 0.0006)	-0.0007	(-0.0021, 0.0007)	-0.0003	(-0.0009, 0.0002)	-0.0003	(-0.0010, 0.0004)	-0.0016	(-0.0031, -0.0002)	-0.0007	(-0.0079, 0.0065)	-0.0002	(-0.0031, 0.0026)	-0.0012	(-0.0036, 0.0012)	-0.0009	(-0.0038, 0.0020)	-0.0011	(-0.0024, 0.0003)	-0.0001	(-0.0003, 0.0002)	-0.0002	(-0.0009, 0.0005)	-0.0009	(-0.0046, 0.0027)	0.0009	(-0.0001, 0.0019)	-0.0012	(-0.0032, 0.0008)	-0.0004	(-0.0016, 0.0009)
ASS1	0.0978	(0.0927, 0.1029)	0	(0.0000, 0.0000)	0.0054	(-0.0001, 0.0110)	0.0013	(-0.0013, 0.0039)	-0.0005	(-0.0023, 0.0014)	0.0031	(-0.0034, 0.0096)	0.0015	(-0.0023, 0.0053)	0.0002	(-0.0016, 0.0019)	-0.0012	(-0.0015, -0.0008)	-0.0014	(-0.0033, 0.0006)	-0.0001	(-0.0003, 0.0002)	0.0005	(-0.0004, 0.0013)	0.0001	(-0.0027, 0.0030)	0.0007	(-0.0004, 0.0017)	-0.0001	(-0.0020, 0.0018)	0.0004	(-0.0012, 0.0021)	-0.0005	(-0.0015, 0.0004)	-0.0011	(-0.0023, 0.0001)	-0.0052	(-0.0098, -0.0007)	-0.0009	(-0.0027, 0.0010)	-0.0008	(-0.0019, 0.0003)	-0.0003	(-0.0023, 0.0017)	0.0008	(-0.0017, 0.0033)	-0.0001	(-0.0007, 0.0004)	-0.0004	(-0.0009, 0.0000)	-0.0004	(-0.0020, 0.0011)	-0.0005	(-0.0025, 0.0016)	-0.001	(-0.0021, 0.0002)	-0.0007	(-0.0026, 0.0012)
ATF2	-0.0006	(-0.0019, 0.0007)	0	(0.0000, 0.0000)	0.0039	(-0.0020, 0.0098)	0	(0.0000, 0.0000)	0.0001	(-0.0001, 0.0003)	-0.0006	(-0.0017, 0.0005)	0	(0.0000, 0.0000)	0	(0.0000, 0.0000)	0	(0.0000, 0.0000)	0.0003	(-0.0002, 0.0008)	0	(0.0000, 0.0000)	-0.0001	(-0.0003, 0.0001)	-0.0002	(-0.0007, 0.0003)	-0.0001	(-0.0003, 0.0001)	0	(0.0000, 0.0000)	0	(0.0000, 0.0000)	0	(0.0000, 0.0000)	-0.0007	(-0.0028, 0.0013)	-0.0006	(-0.0019, 0.0008)	0.0005	(-0.0009, 0.0019)	0	(0.0000, 0.0000)	0	(0.0000, 0.0000)	-0.0002	(-0.0009, 0.0004)	0	(0.0000, 0.0000)	-0.0027	(-0.0104, 0.0049)	-0.0005	(-0.0014, 0.0004)	-0.0002	(-0.0009, 0.0004)	0.0001	(-0.0000, 0.0002)	0	(-0.0001, 0.0000)
ATG16L1	0.026	(0.0234, 0.0287)	0	(0.0000, 0.0000)	0	(0.0000, 0.0000)	0.0001	(-0.0011, 0.0014)	0.0004	(-0.0002, 0.0011)	-0.0023	(-0.0048, 0.0002)	-0.0006	(-0.0020, 0.0008)	0.0006	(-0.0009, 0.0021)	-0.0002	(-0.0022, 0.0019)	-0.0003	(-0.0018, 0.0013)	-0.0002	(-0.0013, 0.0009)	-0.0002	(-0.0005, 0.0002)	0.001	(-0.0006, 0.0025)	-0.0002	(-0.0003, 0.0000)	-0.0004	(-0.0009, 0.0001)	0	(0.0000, 0.0000)	-0.0014	(-0.0025, -0.0004)	-0.0021	(-0.0052, 0.0010)	-0.0047	(-0.0096, 0.0003)	-0.0041	(-0.0081, -0.0002)	-0.0007	(-0.0027, 0.0013)	-0.0017	(-0.0036, 0.0001)	-0.0014	(-0.0029, 0.0001)	-0.0001	(-0.0003, 0.0001)	0.0003	(-0.0004, 0.0010)	0.0001	(-0.0003, 0.0005)	-0.0009	(-0.0018, 0.0000)	-0.0014	(-0.0040, 0.0012)	-0.0003	(-0.0014, 0.0007)
ATG4A	0.0668	(0.0499, 0.0836)	0	(0.0000, 0.0000)	0	(0.0000, 0.0000)	-0.0003	(-0.0011, 0.0005)	-0.0004	(-0.0017, 0.0009)	-0.0009	(-0.0024, 0.0005)	0.0008	(-0.0019, 0.0034)	-0.0002	(-0.0014, 0.0009)	-0.0011	(-0.0022, 0.0001)	-0.0009	(-0.0023, 0.0006)	0	(0.0000, 0.0000)	0.0001	(-0.0014, 0.0015)	-0.0011	(-0.0025, 0.0004)	-0.0003	(-0.0012, 0.0005)	0.0002	(-0.0011, 0.0015)	-0.0005	(-0.0011, 0.0001)	-0.0007	(-0.0016, 0.0002)	0	(-0.0007, 0.0007)	0.0002	(-0.0020, 0.0023)	-0.0017	(-0.0050, 0.0017)	0.0003	(-0.0010, 0.0016)	-0.0004	(-0.0009, 0.0001)	-0.0017	(-0.0034, -0.0001)	-0.0005	(-0.0021, 0.0010)	-0.0001	(-0.0003, 0.0001)	-0.0002	(-0.0014, 0.0011)	-0.0004	(-0.0018, 0.0010)	-0.0002	(-0.0008, 0.0005)	0	(-0.0001, 0.0001)
ATOX1	0.0088	(0.0014, 0.0161)	0	(0.0000, 0.0000)	0	(0.0000, 0.0000)	0	(0.0000, 0.0000)	0	(-0.0004, 0.0005)	-0.0013	(-0.0031, 0.0006)	0.001	(0.0007, 0.0012)	0.0004	(-0.0015, 0.0023)	-0.0002	(-0.0009, 0.0006)	0.0001	(-0.0012, 0.0013)	0	(0.0000, 0.0000)	-0.0001	(-0.0005, 0.0002)	0.0004	(-0.0003, 0.0010)	0.0014	(-0.0006, 0.0034)	0	(0.0000, 0.0000)	-0.0002	(-0.0005, 0.0002)	-0.0006	(-0.0019, 0.0007)	-0.0012	(-0.0021, -0.0003)	-0.0038	(-0.0078, 0.0002)	-0.0011	(-0.0021, -0.0001)	-0.0004	(-0.0021, 0.0014)	0.0005	(0.0002, 0.0009)	-0.0002	(-0.0025, 0.0022)	-0.0002	(-0.0012, 0.0008)	0.0005	(-0.0009, 0.0018)	-0.0009	(-0.0033, 0.0015)	-0.0003	(-0.0019, 0.0012)	-0.0011	(-0.0019, -0.0003)	-0.0002	(-0.0005, 0.0000)
ATP1B1	-0.0009	(-0.0023, 0.0005)	0	(0.0000, 0.0000)	0	(0.0000, 0.0000)	0	(0.0000, 0.0000)	-0.0001	(-0.0004, 0.0002)	0.0004	(-0.0007, 0.0015)	0	(0.0000, 0.0000)	0	(0.0000, 0.0000)	0	(0.0000, 0.0000)	0	(0.0000, 0.0000)	0.0001	(-0.0004, 0.0006)	-0.0003	(-0.0020, 0.0013)	0	(0.0000, 0.0000)	0	(0.0000, 0.0000)	0	(0.0000, 0.0000)	0	(0.0000, 0.0000)	0	(0.0000, 0.0000)	0	(0.0000, 0.0000)	-0.0007	(-0.0037, 0.0023)	-0.0004	(-0.0012, 0.0003)	0	(0.0000, 0.0000)	0	(0.0000, 0.0000)	-0.0004	(-0.0016, 0.0007)	0	(0.0000, 0.0000)	0	(-0.0001, 0.0001)	0	(0.0000, 0.0000)	0	(-0.0002, 0.0003)	-0.0003	(-0.0010, 0.0005)	0	(0.0000, 0.0000)
ATP2B4	0.0001	(-0.0025, 0.0027)	0	(0.0000, 0.0000)	-0.0008	(-0.0022, 0.0006)	-0.0005	(-0.0019, 0.0009)	-0.0003	(-0.0012, 0.0006)	0.003	(0.0006, 0.0054)	-0.0005	(-0.0016, 0.0005)	-0.0003	(-0.0009, 0.0002)	0	(0.0000, 0.0000)	0.0001	(-0.0014, 0.0015)	0	(0.0000, 0.0000)	-0.0005	(-0.0018, 0.0009)	-0.0001	(-0.0004, 0.0002)	-0.0006	(-0.0024, 0.0012)	0	(-0.0001, 0.0002)	0	(0.0000, 0.0000)	0	(0.0000, 0.0000)	0	(-0.0002, 0.0001)	-0.0012	(-0.0025, 0.0001)	0	(-0.0010, 0.0010)	-0.0003	(-0.0011, 0.0006)	0	(0.0000, 0.0000)	-0.0005	(-0.0016, 0.0007)	-0.0003	(-0.0011, 0.0005)	0	(-0.0002, 0.0002)	0.0009	(0.0002, 0.0017)	0	(-0.0001, 0.0000)	-0.0017	(-0.0065, 0.0031)	-0.0002	(-0.0006, 0.0003)
ATP5IF1	0.002	(-0.0025, 0.0066)	0.0022	(-0.0017, 0.0061)	0	(0.0000, 0.0000)	0.0001	(-0.0001, 0.0002)	0.0004	(-0.0000, 0.0008)	-0.0012	(-0.0038, 0.0014)	0.0005	(-0.0006, 0.0016)	-0.0001	(-0.0016, 0.0014)	-0.0003	(-0.0008, 0.0003)	-0.0004	(-0.0018, 0.0010)	-0.0001	(-0.0004, 0.0002)	0	(0.0000, 0.0000)	0.0001	(-0.0006, 0.0008)	-0.0004	(-0.0014, 0.0007)	0	(0.0000, 0.0000)	-0.0004	(-0.0014, 0.0006)	-0.0005	(-0.0016, 0.0005)	-0.0006	(-0.0012, 0.0001)	-0.0013	(-0.0034, 0.0008)	-0.0009	(-0.0026, 0.0008)	-0.0001	(-0.0009, 0.0007)	-0.0006	(-0.0018, 0.0006)	-0.0019	(-0.0056, 0.0019)	-0.0002	(-0.0008, 0.0004)	-0.0003	(-0.0007, 0.0001)	0.0012	(-0.0003, 0.0027)	0.0006	(-0.0006, 0.0018)	-0.0009	(-0.0028, 0.0010)	0.0004	(0.0001, 0.0007)
ATP6AP2	0.0087	(0.0072, 0.0103)	0	(0.0000, 0.0000)	0	(0.0000, 0.0000)	0	(0.0000, 0.0000)	-0.0005	(-0.0017, 0.0007)	-0.001	(-0.0021, 0.0001)	0	(-0.0024, 0.0024)	-0.0001	(-0.0008, 0.0005)	0.0002	(-0.0005, 0.0008)	-0.0007	(-0.0019, 0.0005)	0	(0.0000, 0.0000)	0	(0.0000, 0.0000)	-0.0003	(-0.0011, 0.0005)	0.0002	(-0.0005, 0.0009)	0.0001	(-0.0005, 0.0006)	-0.0002	(-0.0005, 0.0001)	0.0002	(-0.0002, 0.0006)	-0.0001	(-0.0014, 0.0012)	-0.0008	(-0.0017, 0.0001)	-0.0005	(-0.0016, 0.0006)	-0.0004	(-0.0011, 0.0003)	-0.0001	(-0.0003, 0.0001)	-0.0002	(-0.0008, 0.0004)	0	(0.0000, 0.0000)	0	(0.0000, 0.0000)	-0.0001	(-0.0005, 0.0004)	0.0003	(-0.0006, 0.0013)	0.0006	(-0.0004, 0.0017)	-0.0003	(-0.0010, 0.0004)
ATP6V1D	-0.0001	(-0.0014, 0.0012)	0	(0.0000, 0.0000)	0	(0.0000, 0.0000)	0	(0.0000, 0.0000)	0	(-0.0000, 0.0000)	0	(-0.0001, 0.0000)	-0.0002	(-0.0009, 0.0004)	0	(0.0000, 0.0000)	0	(0.0000, 0.0000)	0.0005	(-0.0009, 0.0018)	0	(0.0000, 0.0000)	0	(0.0000, 0.0000)	0	(0.0000, 0.0000)	0	(0.0000, 0.0000)	0	(0.0000, 0.0000)	0	(0.0000, 0.0000)	0	(0.0000, 0.0000)	-0.0003	(-0.0012, 0.0006)	-0.0004	(-0.0011, 0.0003)	-0.0004	(-0.0013, 0.0004)	0.0005	(-0.0007, 0.0018)	0	(0.0000, 0.0000)	-0.0001	(-0.0004, 0.0002)	-0.0003	(-0.0008, 0.0002)	0	(0.0000, 0.0000)	-0.0003	(-0.0008, 0.0002)	-0.0003	(-0.0009, 0.0003)	0	(0.0000, 0.0000)	0	(0.0000, 0.0000)
ATP6V1F	0.0178	(0.0074, 0.0282)	0	(0.0000, 0.0000)	0	(0.0000, 0.0000)	-0.0003	(-0.0008, 0.0002)	0	(-0.0007, 0.0007)	-0.0005	(-0.0026, 0.0015)	-0.0004	(-0.0026, 0.0019)	-0.0006	(-0.0012, -0.0001)	-0.0002	(-0.0045, 0.0041)	0.0014	(0.0003, 0.0025)	-0.0009	(-0.0033, 0.0016)	-0.0005	(-0.0016, 0.0007)	-0.0009	(-0.0035, 0.0017)	-0.0002	(-0.0020, 0.0015)	-0.0003	(-0.0008, 0.0002)	-0.0002	(-0.0004, 0.0001)	0	(-0.0001, 0.0000)	-0.0002	(-0.0007, 0.0003)	-0.0001	(-0.0008, 0.0006)	-0.0006	(-0.0017, 0.0005)	0	(-0.0003, 0.0002)	-0.0004	(-0.0008, 0.0001)	-0.0009	(-0.0022, 0.0004)	0	(0.0000, 0.0000)	0.0004	(-0.0011, 0.0019)	-0.0006	(-0.0019, 0.0008)	0.0002	(-0.0004, 0.0008)	0.0005	(-0.0005, 0.0016)	-0.0002	(-0.0006, 0.0002)
ATP6V1G1	0.0185	(0.0118, 0.0252)	0	(0.0000, 0.0000)	0	(0.0000, 0.0000)	0.0006	(-0.0003, 0.0016)	-0.0001	(-0.0008, 0.0007)	-0.0026	(-0.0059, 0.0008)	-0.0002	(-0.0023, 0.0020)	-0.0001	(-0.0017, 0.0014)	0	(-0.0014, 0.0014)	-0.0011	(-0.0040, 0.0019)	-0.0002	(-0.0010, 0.0005)	-0.0001	(-0.0004, 0.0001)	-0.0005	(-0.0010, 0.0000)	-0.001	(-0.0028, 0.0009)	-0.0005	(-0.0018, 0.0007)	-0.0006	(-0.0020, 0.0009)	-0.0006	(-0.0021, 0.0009)	0.0004	(-0.0007, 0.0014)	-0.0021	(-0.0042, -0.0001)	-0.0007	(-0.0023, 0.0009)	-0.0001	(-0.0010, 0.0008)	0.0002	(-0.0006, 0.0010)	-0.0019	(-0.0033, -0.0005)	-0.0002	(-0.0008, 0.0003)	-0.0002	(-0.0009, 0.0004)	0.0018	(0.0013, 0.0022)	-0.0002	(-0.0014, 0.0010)	-0.0009	(-0.0021, 0.0004)	0	(0.0000, 0.0000)
ATP6V1G2	-0.0006	(-0.0017, 0.0005)	0.0012	(-0.0021, 0.0045)	0.0002	(-0.0004, 0.0007)	0	(0.0000, 0.0000)	0	(0.0000, 0.0000)	-0.0004	(-0.0014, 0.0006)	-0.0005	(-0.0011, 0.0002)	0	(0.0000, 0.0000)	0	(0.0000, 0.0000)	-0.0002	(-0.0041, 0.0037)	0	(0.0000, 0.0000)	0	(0.0000, 0.0000)	0	(0.0000, 0.0000)	0	(0.0000, 0.0000)	0	(0.0000, 0.0000)	0	(0.0000, 0.0000)	0.0002	(-0.0004, 0.0009)	-0.0006	(-0.0018, 0.0006)	0.0003	(-0.0011, 0.0018)	-0.0002	(-0.0015, 0.0011)	-0.0002	(-0.0013, 0.0010)	0	(0.0000, 0.0000)	0.0002	(-0.0003, 0.0008)	-0.0002	(-0.0006, 0.0003)	0	(0.0000, 0.0000)	-0.0002	(-0.0006, 0.0003)	0	(-0.0002, 0.0002)	0	(0.0000, 0.0000)	-0.0003	(-0.0007, 0.0002)
ATRAID	0.0316	(0.0194, 0.0437)	0.027	(0.0114, 0.0426)	-0.0019	(-0.0046, 0.0008)	0.0035	(0.0018, 0.0053)	0.0001	(-0.0008, 0.0010)	0.0001	(-0.0047, 0.0049)	0.0007	(-0.0001, 0.0015)	0.0007	(-0.0010, 0.0023)	-0.0005	(-0.0012, 0.0001)	-0.0004	(-0.0007, -0.0000)	0	(0.0000, 0.0000)	-0.0003	(-0.0011, 0.0005)	0	(0.0000, 0.0000)	0.0009	(-0.0002, 0.0020)	0	(-0.0002, 0.0003)	0	(0.0000, 0.0000)	-0.0006	(-0.0013, 0.0002)	-0.0001	(-0.0023, 0.0020)	-0.0018	(-0.0047, 0.0011)	-0.0012	(-0.0027, 0.0003)	-0.0002	(-0.0006, 0.0003)	-0.0002	(-0.0005, 0.0001)	-0.0008	(-0.0021, 0.0004)	-0.0002	(-0.0006, 0.0003)	-0.0008	(-0.0029, 0.0014)	-0.0006	(-0.0020, 0.0008)	0	(-0.0017, 0.0017)	-0.0002	(-0.0015, 0.0011)	-0.0006	(-0.0020, 0.0008)
ATRN	0.0336	(0.0219, 0.0453)	0.099	(0.0578, 0.1402)	0	(0.0000, 0.0000)	0	(-0.0001, 0.0000)	-0.0004	(-0.0014, 0.0006)	0.0017	(-0.0022, 0.0056)	0.0059	(0.0043, 0.0076)	0.0003	(-0.0020, 0.0026)	0.0001	(-0.0019, 0.0021)	-0.0005	(-0.0021, 0.0011)	0	(-0.0002, 0.0001)	-0.0011	(-0.0033, 0.0011)	0.0026	(-0.0005, 0.0057)	0.0001	(-0.0015, 0.0017)	-0.0005	(-0.0018, 0.0008)	0	(-0.0005, 0.0004)	-0.0008	(-0.0017, 0.0000)	-0.0008	(-0.0019, 0.0003)	-0.0029	(-0.0060, 0.0002)	-0.0006	(-0.0021, 0.0009)	0.0003	(-0.0013, 0.0020)	-0.0007	(-0.0017, 0.0002)	-0.0011	(-0.0023, 0.0000)	0.0001	(-0.0001, 0.0003)	-0.0003	(-0.0010, 0.0003)	-0.0008	(-0.0019, 0.0003)	0.001	(-0.0004, 0.0023)	-0.001	(-0.0025, 0.0004)	-0.0002	(-0.0006, 0.0003)
ATXN10	0.0091	(0.0010, 0.0172)	0.0001	(-0.0020, 0.0023)	-0.0009	(-0.0033, 0.0015)	0.0011	(0.0003, 0.0020)	-0.0002	(-0.0005, 0.0000)	-0.0014	(-0.0052, 0.0024)	-0.0016	(-0.0024, -0.0008)	-0.0001	(-0.0015, 0.0014)	0.0007	(-0.0002, 0.0016)	0	(-0.0009, 0.0010)	-0.0003	(-0.0008, 0.0001)	0	(0.0000, 0.0000)	-0.0005	(-0.0012, 0.0003)	-0.0012	(-0.0025, 0.0001)	-0.0002	(-0.0008, 0.0003)	-0.0004	(-0.0015, 0.0006)	-0.0005	(-0.0010, 0.0001)	-0.0006	(-0.0025, 0.0013)	-0.0022	(-0.0049, 0.0005)	-0.0011	(-0.0034, 0.0013)	-0.0009	(-0.0025, 0.0008)	-0.0011	(-0.0024, 0.0003)	-0.0017	(-0.0035, 0.0001)	-0.0001	(-0.0004, 0.0002)	-0.0006	(-0.0012, 0.0001)	0.003	(0.0005, 0.0055)	-0.0017	(-0.0056, 0.0022)	-0.0008	(-0.0026, 0.0009)	0.0003	(0.0002, 0.0005)
ATXN2	0.0029	(0.0013, 0.0045)	0	(0.0000, 0.0000)	-0.0002	(-0.0008, 0.0004)	0	(0.0000, 0.0000)	-0.0002	(-0.0008, 0.0004)	-0.0002	(-0.0007, 0.0003)	-0.0002	(-0.0005, 0.0002)	-0.0005	(-0.0011, 0.0002)	0	(0.0000, 0.0000)	0	(0.0000, 0.0000)	0	(0.0000, 0.0000)	0	(0.0000, 0.0000)	0	(0.0000, 0.0000)	0	(-0.0006, 0.0007)	-0.0004	(-0.0014, 0.0007)	0	(0.0000, 0.0000)	0	(0.0000, 0.0000)	-0.0004	(-0.0014, 0.0007)	-0.0006	(-0.0018, 0.0005)	-0.0002	(-0.0007, 0.0003)	-0.0001	(-0.0003, 0.0001)	0	(0.0000, 0.0000)	0	(0.0000, 0.0000)	0	(0.0000, 0.0000)	0.001	(-0.0006, 0.0026)	-0.0004	(-0.0014, 0.0007)	0	(0.0000, 0.0000)	-0.0005	(-0.0019, 0.0010)	0	(0.0000, 0.0000)
ATXN2L	0.0004	(-0.0030, 0.0037)	0	(0.0000, 0.0000)	0	(0.0000, 0.0000)	-0.0009	(-0.0027, 0.0010)	-0.0003	(-0.0014, 0.0008)	0	(-0.0021, 0.0020)	-0.0003	(-0.0010, 0.0004)	0.0002	(-0.0012, 0.0016)	-0.0001	(-0.0005, 0.0003)	0.0003	(-0.0032, 0.0038)	0	(0.0000, 0.0000)	-0.0004	(-0.0014, 0.0006)	0.0005	(-0.0010, 0.0020)	-0.0005	(-0.0014, 0.0004)	-0.0001	(-0.0002, 0.0001)	0	(-0.0002, 0.0001)	-0.0003	(-0.0011, 0.0005)	-0.0002	(-0.0012, 0.0008)	-0.0014	(-0.0035, 0.0007)	-0.0014	(-0.0026, -0.0002)	-0.0003	(-0.0015, 0.0009)	0	(-0.0002, 0.0001)	-0.0006	(-0.0017, 0.0005)	-0.0002	(-0.0007, 0.0003)	0.0001	(-0.0002, 0.0004)	-0.0002	(-0.0008, 0.0004)	-0.0001	(-0.0002, 0.0001)	0.0002	(-0.0008, 0.0011)	0	(-0.0001, 0.0000)
ATXN3	0.0723	(0.0567, 0.0879)	0.0092	(-0.0027, 0.0211)	0	(0.0000, 0.0000)	-0.001	(-0.0029, 0.0009)	-0.0006	(-0.0017, 0.0005)	-0.0013	(-0.0042, 0.0017)	0.0007	(-0.0022, 0.0036)	-0.0003	(-0.0016, 0.0010)	-0.0002	(-0.0014, 0.0010)	-0.0002	(-0.0005, 0.0001)	-0.0002	(-0.0007, 0.0003)	-0.0002	(-0.0014, 0.0010)	0.0001	(-0.0007, 0.0010)	-0.0005	(-0.0013, 0.0002)	-0.0002	(-0.0011, 0.0007)	-0.0003	(-0.0008, 0.0002)	-0.0003	(-0.0009, 0.0003)	-0.0014	(-0.0036, 0.0008)	0.0001	(-0.0051, 0.0053)	-0.0031	(-0.0070, 0.0007)	-0.0005	(-0.0023, 0.0013)	-0.001	(-0.0031, 0.0012)	-0.0018	(-0.0049, 0.0014)	-0.0003	(-0.0009, 0.0002)	-0.0017	(-0.0058, 0.0025)	-0.0004	(-0.0009, 0.0001)	0.0004	(-0.0006, 0.0013)	-0.0014	(-0.0050, 0.0023)	-0.0005	(-0.0013, 0.0003)
AXIN1	0.0466	(0.0386, 0.0546)	0	(0.0000, 0.0000)	0	(0.0000, 0.0000)	-0.0003	(-0.0017, 0.0011)	-0.0001	(-0.0007, 0.0005)	-0.0007	(-0.0047, 0.0033)	0.0001	(-0.0024, 0.0025)	0	(-0.0004, 0.0005)	-0.0002	(-0.0015, 0.0011)	-0.0001	(-0.0015, 0.0012)	0	(-0.0001, 0.0001)	-0.0003	(-0.0012, 0.0006)	0.0004	(-0.0010, 0.0018)	-0.0005	(-0.0012, 0.0002)	-0.0008	(-0.0017, 0.0001)	-0.0001	(-0.0004, 0.0002)	-0.0013	(-0.0035, 0.0010)	-0.0009	(-0.0025, 0.0006)	-0.0031	(-0.0055, -0.0006)	-0.0018	(-0.0031, -0.0005)	-0.0013	(-0.0028, 0.0002)	0.0007	(0.0001, 0.0014)	-0.0016	(-0.0038, 0.0005)	-0.0005	(-0.0014, 0.0004)	-0.0002	(-0.0010, 0.0006)	0.0001	(-0.0018, 0.0020)	0.0011	(0.0003, 0.0018)	-0.0017	(-0.0036, 0.0002)	-0.0015	(-0.0033, 0.0003)
AXL	0.0323	(0.0217, 0.0428)	-0.0019	(-0.0051, 0.0014)	-0.0006	(-0.0049, 0.0037)	0.011	(0.0040, 0.0180)	0.0005	(-0.0014, 0.0024)	-0.0011	(-0.0044, 0.0022)	-0.0011	(-0.0043, 0.0022)	0	(-0.0011, 0.0010)	-0.0004	(-0.0012, 0.0003)	0	(-0.0013, 0.0014)	-0.0001	(-0.0003, 0.0002)	0	(-0.0002, 0.0001)	-0.0001	(-0.0014, 0.0012)	0.0005	(-0.0006, 0.0017)	-0.0006	(-0.0016, 0.0005)	0.0002	(-0.0008, 0.0011)	0.0001	(-0.0001, 0.0004)	-0.0007	(-0.0028, 0.0013)	-0.0057	(-0.0074, -0.0040)	-0.0001	(-0.0023, 0.0020)	-0.0004	(-0.0020, 0.0011)	-0.0003	(-0.0010, 0.0004)	-0.0015	(-0.0028, -0.0002)	-0.0001	(-0.0006, 0.0004)	-0.0007	(-0.0013, -0.0001)	-0.0001	(-0.0019, 0.0017)	0.0007	(-0.0007, 0.0020)	-0.0007	(-0.0019, 0.0006)	-0.0003	(-0.0007, 0.0001)
AZI2	0.0435	(0.0333, 0.0538)	0	(0.0000, 0.0000)	0	(0.0000, 0.0000)	0.0003	(-0.0008, 0.0014)	-0.0012	(-0.0023, -0.0001)	-0.0021	(-0.0056, 0.0014)	-0.0008	(-0.0039, 0.0022)	0.0004	(-0.0011, 0.0019)	0.0004	(-0.0006, 0.0014)	-0.0006	(-0.0030, 0.0018)	-0.0001	(-0.0007, 0.0005)	-0.0005	(-0.0017, 0.0006)	0.0008	(-0.0015, 0.0032)	-0.0003	(-0.0029, 0.0022)	-0.0006	(-0.0019, 0.0007)	-0.0003	(-0.0010, 0.0005)	-0.0007	(-0.0026, 0.0012)	-0.0013	(-0.0043, 0.0016)	-0.0013	(-0.0034, 0.0008)	-0.002	(-0.0039, -0.0002)	-0.0007	(-0.0013, -0.0001)	-0.0001	(-0.0015, 0.0013)	-0.0014	(-0.0032, 0.0004)	0	(0.0000, 0.0000)	-0.0009	(-0.0025, 0.0007)	0.0004	(-0.0004, 0.0012)	-0.0004	(-0.0014, 0.0006)	0.0003	(-0.0008, 0.0013)	-0.0003	(-0.0009, 0.0003)
AZU1	0.0407	(0.0293, 0.0521)	0.0012	(-0.0022, 0.0046)	0.0002	(-0.0033, 0.0038)	0	(-0.0009, 0.0008)	0.0003	(-0.0009, 0.0015)	-0.0014	(-0.0039, 0.0010)	0.0032	(0.0015, 0.0049)	0	(-0.0008, 0.0009)	0.0001	(-0.0005, 0.0007)	-0.0006	(-0.0027, 0.0014)	0	(0.0000, 0.0000)	0.0001	(-0.0005, 0.0008)	-0.0002	(-0.0010, 0.0006)	-0.0004	(-0.0013, 0.0006)	0.0001	(-0.0022, 0.0024)	-0.0001	(-0.0004, 0.0003)	-0.0006	(-0.0016, 0.0004)	-0.0022	(-0.0048, 0.0004)	-0.0064	(-0.0105, -0.0023)	0.0002	(-0.0013, 0.0017)	-0.0007	(-0.0021, 0.0006)	-0.0007	(-0.0031, 0.0017)	-0.0005	(-0.0018, 0.0008)	-0.0001	(-0.0010, 0.0007)	-0.0012	(-0.0063, 0.0039)	-0.0004	(-0.0013, 0.0006)	0.0004	(-0.0011, 0.0019)	-0.0008	(-0.0020, 0.0004)	-0.0001	(-0.0003, 0.0001)
B2M	0.0664	(0.0492, 0.0836)	0	(0.0000, 0.0000)	0.0005	(-0.0023, 0.0034)	0.0031	(0.0008, 0.0053)	0.0021	(0.0008, 0.0035)	0.0031	(-0.0038, 0.0101)	0.0046	(0.0016, 0.0075)	0.0006	(-0.0011, 0.0024)	0.0009	(0.0000, 0.0017)	-0.0004	(-0.0011, 0.0004)	0	(0.0000, 0.0000)	-0.0006	(-0.0020, 0.0009)	0.0011	(-0.0004, 0.0027)	0.0002	(-0.0024, 0.0028)	-0.0004	(-0.0007, -0.0000)	0.0005	(-0.0004, 0.0013)	-0.0002	(-0.0006, 0.0002)	-0.0004	(-0.0013, 0.0005)	-0.0026	(-0.0042, -0.0010)	-0.0009	(-0.0018, 0.0000)	0.0003	(0.0000, 0.0006)	-0.0006	(-0.0020, 0.0009)	-0.001	(-0.0032, 0.0013)	0	(0.0000, 0.0000)	-0.0003	(-0.0007, 0.0001)	-0.0003	(-0.0011, 0.0004)	-0.0002	(-0.0019, 0.0014)	-0.001	(-0.0033, 0.0013)	0	(0.0000, 0.0000)
B3GNT7	0.0732	(0.0603, 0.0861)	0.1576	(0.1019, 0.2133)	0.0016	(-0.0009, 0.0042)	0	(0.0000, 0.0000)	0.0003	(-0.0004, 0.0011)	0.0011	(-0.0003, 0.0024)	0.0006	(-0.0003, 0.0014)	0.0004	(-0.0001, 0.0008)	0	(0.0000, 0.0000)	-0.0001	(-0.0007, 0.0004)	0	(0.0000, 0.0000)	0	(-0.0000, 0.0000)	0.0002	(-0.0008, 0.0013)	0.001	(0.0001, 0.0019)	-0.0001	(-0.0007, 0.0004)	0	(0.0000, 0.0000)	0.0002	(-0.0006, 0.0010)	-0.0004	(-0.0012, 0.0003)	-0.0006	(-0.0023, 0.0012)	-0.0002	(-0.0004, 0.0001)	-0.0007	(-0.0016, 0.0002)	0	(-0.0006, 0.0007)	-0.0009	(-0.0019, 0.0002)	0	(0.0000, 0.0000)	-0.0001	(-0.0004, 0.0001)	-0.0003	(-0.0009, 0.0002)	0.0008	(-0.0004, 0.0021)	0.0001	(-0.0001, 0.0003)	-0.0001	(-0.0005, 0.0002)
B4GALT1	0.0364	(0.0283, 0.0446)	0	(0.0000, 0.0000)	0.02	(0.0147, 0.0253)	0.0013	(0.0000, 0.0026)	-0.0001	(-0.0009, 0.0008)	0.001	(-0.0013, 0.0032)	0.0037	(0.0011, 0.0063)	0.0001	(-0.0007, 0.0009)	0.0003	(-0.0005, 0.0012)	-0.0007	(-0.0020, 0.0006)	0	(0.0000, 0.0000)	0	(-0.0002, 0.0001)	0.0002	(-0.0001, 0.0005)	0.0001	(-0.0009, 0.0011)	0.0002	(-0.0003, 0.0007)	-0.0003	(-0.0013, 0.0007)	0	(0.0000, 0.0000)	-0.0015	(-0.0030, 0.0000)	-0.0017	(-0.0044, 0.0011)	-0.0004	(-0.0020, 0.0011)	-0.0002	(-0.0019, 0.0016)	-0.0003	(-0.0008, 0.0002)	-0.0004	(-0.0008, -0.0000)	-0.0006	(-0.0019, 0.0008)	0.0005	(-0.0001, 0.0011)	-0.0006	(-0.0010, -0.0002)	-0.0007	(-0.0013, -0.0000)	0	(-0.0011, 0.0011)	-0.0004	(-0.0015, 0.0006)
B4GAT1	0.0519	(0.0467, 0.0570)	0.0083	(-0.0003, 0.0169)	0.0251	(0.0149, 0.0353)	0.0085	(0.0045, 0.0126)	-0.0009	(-0.0033, 0.0015)	0.0036	(-0.0018, 0.0089)	0.001	(-0.0022, 0.0043)	0.0001	(-0.0006, 0.0008)	-0.0005	(-0.0021, 0.0010)	0.0003	(-0.0018, 0.0024)	-0.0001	(-0.0004, 0.0002)	0.0001	(-0.0001, 0.0002)	0.0015	(-0.0026, 0.0056)	0.0003	(-0.0008, 0.0014)	-0.0005	(-0.0017, 0.0006)	-0.0002	(-0.0007, 0.0004)	-0.0007	(-0.0017, 0.0003)	-0.0004	(-0.0017, 0.0008)	-0.0033	(-0.0065, -0.0001)	-0.0023	(-0.0039, -0.0006)	-0.0008	(-0.0016, 0.0001)	-0.0002	(-0.0009, 0.0004)	-0.0016	(-0.0032, 0.0001)	0	(-0.0004, 0.0004)	-0.0005	(-0.0018, 0.0008)	-0.0011	(-0.0019, -0.0004)	-0.0002	(-0.0013, 0.0010)	-0.0002	(-0.0017, 0.0013)	-0.0006	(-0.0020, 0.0009)
BABAM1	-0.0023	(-0.0052, 0.0006)	0	(0.0000, 0.0000)	0	(0.0000, 0.0000)	0	(0.0000, 0.0000)	0	(0.0000, 0.0000)	-0.0011	(-0.0037, 0.0015)	0	(0.0000, 0.0000)	0.0006	(-0.0005, 0.0017)	0	(0.0000, 0.0000)	0	(0.0000, 0.0000)	0	(0.0000, 0.0000)	0	(0.0000, 0.0000)	0	(0.0000, 0.0000)	0	(0.0000, 0.0000)	0	(0.0000, 0.0000)	0	(0.0000, 0.0000)	0.0003	(-0.0005, 0.0010)	-0.0008	(-0.0031, 0.0014)	-0.0025	(-0.0092, 0.0042)	-0.0013	(-0.0035, 0.0009)	0.0001	(-0.0002, 0.0004)	0	(0.0000, 0.0000)	0.0001	(-0.0000, 0.0001)	0	(0.0000, 0.0000)	0	(0.0000, 0.0000)	0	(0.0000, 0.0000)	0.0001	(-0.0005, 0.0007)	0	(0.0000, 0.0000)	0	(0.0000, 0.0000)
BACH1	0.0422	(0.0344, 0.0501)	0	(0.0000, 0.0000)	0	(0.0000, 0.0000)	0.0006	(0.0002, 0.0010)	-0.001	(-0.0014, -0.0005)	0	(-0.0035, 0.0035)	0.0015	(-0.0001, 0.0031)	0.0002	(0.0001, 0.0003)	0.0003	(-0.0011, 0.0017)	-0.0003	(-0.0024, 0.0018)	-0.0002	(-0.0008, 0.0004)	0	(-0.0002, 0.0003)	0.0003	(-0.0012, 0.0018)	0	(-0.0008, 0.0008)	-0.0002	(-0.0011, 0.0006)	-0.0001	(-0.0002, 0.0001)	-0.0011	(-0.0039, 0.0016)	0.0007	(0.0003, 0.0011)	0.0002	(-0.0018, 0.0022)	-0.0029	(-0.0049, -0.0008)	-0.0004	(-0.0012, 0.0005)	-0.0009	(-0.0033, 0.0015)	-0.0019	(-0.0032, -0.0006)	-0.0002	(-0.0006, 0.0003)	0.0001	(-0.0002, 0.0004)	0.0019	(0.0006, 0.0031)	-0.0004	(-0.0012, 0.0004)	-0.0003	(-0.0012, 0.0005)	-0.0006	(-0.0023, 0.0011)
BAG3	0.0098	(0.0028, 0.0167)	0	(0.0000, 0.0000)	0.0005	(0.0000, 0.0010)	0.003	(-0.0019, 0.0079)	0.0002	(-0.0015, 0.0018)	0.0022	(-0.0028, 0.0072)	0.0013	(-0.0007, 0.0034)	0.0012	(-0.0001, 0.0026)	-0.0004	(-0.0013, 0.0005)	-0.0004	(-0.0015, 0.0008)	0.0004	(-0.0003, 0.0011)	-0.0015	(-0.0054, 0.0024)	0.0026	(0.0009, 0.0042)	-0.0005	(-0.0019, 0.0008)	0.002	(0.0005, 0.0034)	-0.0005	(-0.0016, 0.0007)	-0.0004	(-0.0012, 0.0003)	-0.0012	(-0.0029, 0.0006)	-0.0005	(-0.0037, 0.0027)	-0.0005	(-0.0012, 0.0002)	0.0004	(-0.0021, 0.0029)	-0.0004	(-0.0010, 0.0001)	-0.0004	(-0.0014, 0.0006)	-0.0001	(-0.0004, 0.0002)	-0.0006	(-0.0018, 0.0006)	-0.0002	(-0.0010, 0.0005)	-0.0004	(-0.0009, 0.0001)	-0.0001	(-0.0011, 0.0009)	-0.0002	(-0.0006, 0.0002)
BAG4	0.0188	(0.0144, 0.0232)	0	(0.0000, 0.0000)	0	(0.0000, 0.0000)	0.0002	(-0.0006, 0.0009)	-0.0002	(-0.0015, 0.0012)	-0.0016	(-0.0050, 0.0019)	0.0016	(0.0001, 0.0032)	0.0004	(-0.0007, 0.0016)	-0.0019	(-0.0037, -0.0000)	-0.0007	(-0.0013, -0.0001)	-0.0001	(-0.0005, 0.0003)	0	(0.0000, 0.0000)	0.0029	(0.0006, 0.0052)	0	(-0.0022, 0.0022)	-0.0007	(-0.0028, 0.0013)	0.0003	(-0.0017, 0.0024)	-0.0006	(-0.0014, 0.0002)	-0.0011	(-0.0025, 0.0003)	-0.002	(-0.0048, 0.0009)	0.0005	(-0.0022, 0.0031)	-0.0001	(-0.0007, 0.0006)	0.0003	(-0.0002, 0.0007)	-0.0012	(-0.0032, 0.0008)	-0.0003	(-0.0018, 0.0012)	-0.0005	(-0.0012, 0.0002)	-0.0011	(-0.0030, 0.0008)	-0.0009	(-0.0024, 0.0006)	-0.0001	(-0.0019, 0.0016)	-0.0001	(-0.0004, 0.0001)
BAG6	0.0358	(0.0311, 0.0405)	0	(0.0000, 0.0000)	0	(0.0000, 0.0000)	-0.0006	(-0.0013, 0.0001)	-0.0008	(-0.0030, 0.0014)	-0.0025	(-0.0052, 0.0001)	-0.0005	(-0.0013, 0.0004)	-0.0004	(-0.0016, 0.0007)	-0.0005	(-0.0014, 0.0003)	-0.0006	(-0.0012, 0.0001)	-0.0002	(-0.0008, 0.0003)	-0.0001	(-0.0003, 0.0001)	-0.0004	(-0.0014, 0.0005)	-0.0008	(-0.0023, 0.0006)	-0.0002	(-0.0006, 0.0002)	0.0001	(-0.0006, 0.0009)	-0.0003	(-0.0012, 0.0006)	-0.0002	(-0.0013, 0.0010)	-0.0026	(-0.0038, -0.0013)	-0.0019	(-0.0045, 0.0007)	-0.0003	(-0.0025, 0.0019)	-0.0008	(-0.0018, 0.0002)	-0.0006	(-0.0014, 0.0001)	-0.0001	(-0.0005, 0.0002)	-0.0002	(-0.0005, 0.0001)	0.0008	(-0.0011, 0.0026)	-0.0008	(-0.0033, 0.0017)	-0.0009	(-0.0026, 0.0009)	0	(-0.0000, 0.0000)
BAIAP2	0.0208	(0.0173, 0.0244)	0	(0.0000, 0.0000)	0.0008	(-0.0021, 0.0036)	0.0006	(-0.0008, 0.0020)	0.0002	(-0.0004, 0.0007)	0.0057	(-0.0008, 0.0121)	0.0089	(0.0032, 0.0146)	0.0022	(-0.0022, 0.0067)	0.0002	(-0.0026, 0.0029)	-0.0003	(-0.0012, 0.0005)	0.0003	(-0.0000, 0.0007)	0.0002	(-0.0002, 0.0007)	0.0016	(-0.0005, 0.0037)	0.0001	(-0.0011, 0.0013)	0.0003	(-0.0003, 0.0008)	-0.0005	(-0.0018, 0.0009)	0	(-0.0001, 0.0000)	-0.0007	(-0.0017, 0.0002)	-0.0014	(-0.0036, 0.0007)	-0.0006	(-0.0016, 0.0004)	0.0007	(-0.0018, 0.0032)	-0.0001	(-0.0003, 0.0001)	-0.0003	(-0.0009, 0.0002)	0	(-0.0001, 0.0000)	0	(-0.0001, 0.0000)	0.0006	(-0.0010, 0.0023)	-0.0007	(-0.0015, 0.0002)	0.0001	(-0.0018, 0.0019)	0.0001	(-0.0002, 0.0003)
BAMBI	0.0286	(0.0201, 0.0370)	0	(0.0000, 0.0000)	-0.0007	(-0.0020, 0.0006)	0.0003	(-0.0016, 0.0021)	-0.0004	(-0.0014, 0.0005)	0.0008	(-0.0001, 0.0017)	0.0002	(-0.0014, 0.0018)	0.0001	(-0.0011, 0.0014)	0	(0.0000, 0.0000)	-0.0001	(-0.0004, 0.0002)	0	(0.0000, 0.0000)	-0.0003	(-0.0010, 0.0005)	0	(0.0000, 0.0000)	0	(0.0000, 0.0000)	0	(0.0000, 0.0000)	0	(0.0000, 0.0000)	-0.0001	(-0.0011, 0.0008)	-0.0002	(-0.0010, 0.0007)	0.0001	(-0.0009, 0.0010)	-0.0009	(-0.0027, 0.0008)	0.0001	(-0.0008, 0.0010)	0	(-0.0000, 0.0001)	-0.0006	(-0.0020, 0.0009)	0	(0.0000, 0.0000)	-0.0004	(-0.0018, 0.0009)	-0.0006	(-0.0018, 0.0007)	-0.0001	(-0.0010, 0.0009)	-0.0002	(-0.0005, 0.0002)	-0.0001	(-0.0005, 0.0002)
BANK1	0.0444	(0.0363, 0.0524)	0	(0.0000, 0.0000)	0	(0.0000, 0.0000)	0.0005	(-0.0001, 0.0011)	-0.0003	(-0.0013, 0.0008)	0.0002	(-0.0036, 0.0041)	-0.0001	(-0.0027, 0.0024)	-0.0001	(-0.0016, 0.0014)	-0.0005	(-0.0017, 0.0007)	-0.0007	(-0.0015, 0.0002)	-0.0002	(-0.0011, 0.0008)	0.0007	(-0.0014, 0.0028)	-0.0002	(-0.0015, 0.0012)	-0.0003	(-0.0014, 0.0008)	0.0001	(-0.0004, 0.0005)	-0.0003	(-0.0009, 0.0002)	0.0003	(-0.0003, 0.0008)	-0.0009	(-0.0021, 0.0003)	-0.0031	(-0.0070, 0.0008)	-0.0003	(-0.0016, 0.0009)	-0.0003	(-0.0008, 0.0002)	0.0009	(0.0004, 0.0014)	-0.0004	(-0.0010, 0.0002)	-0.0001	(-0.0007, 0.0004)	-0.0059	(-0.0217, 0.0100)	0.0011	(0.0001, 0.0021)	0.0005	(-0.0009, 0.0019)	-0.0001	(-0.0010, 0.0009)	-0.0003	(-0.0013, 0.0006)
BAP18	0.0391	(0.0282, 0.0500)	0	(0.0000, 0.0000)	-0.0011	(-0.0042, 0.0020)	0.0012	(-0.0006, 0.0031)	0	(-0.0014, 0.0015)	-0.0012	(-0.0050, 0.0025)	0.0071	(0.0017, 0.0125)	-0.0002	(-0.0009, 0.0005)	-0.0008	(-0.0037, 0.0021)	-0.0006	(-0.0027, 0.0014)	0	(-0.0001, 0.0000)	0.0002	(-0.0002, 0.0007)	0.001	(-0.0018, 0.0038)	0.0003	(-0.0005, 0.0010)	-0.0002	(-0.0015, 0.0011)	0	(-0.0004, 0.0005)	-0.001	(-0.0027, 0.0007)	-0.0023	(-0.0051, 0.0006)	-0.0011	(-0.0047, 0.0025)	-0.0018	(-0.0035, -0.0001)	0.0001	(-0.0008, 0.0011)	-0.0007	(-0.0020, 0.0007)	-0.0017	(-0.0033, -0.0001)	0	(-0.0006, 0.0005)	0.0002	(-0.0004, 0.0009)	-0.0001	(-0.0010, 0.0008)	0.0014	(0.0003, 0.0024)	0	(-0.0004, 0.0004)	0	(-0.0002, 0.0001)
BATF	0	(0.0000, 0.0000)	0	(0.0000, 0.0000)	0	(0.0000, 0.0000)	0	(0.0000, 0.0000)	0	(0.0000, 0.0000)	0	(0.0000, 0.0000)	0	(0.0000, 0.0000)	-0.0009	(-0.0033, 0.0016)	0	(0.0000, 0.0000)	0	(0.0000, 0.0000)	0	(0.0000, 0.0000)	0.0001	(-0.0001, 0.0003)	0	(0.0000, 0.0000)	0	(0.0000, 0.0000)	0	(0.0000, 0.0000)	0	(0.0000, 0.0000)	0	(0.0000, 0.0000)	0	(0.0000, 0.0000)	0	(0.0000, 0.0000)	0	(0.0000, 0.0000)	0	(0.0000, 0.0000)	0	(0.0000, 0.0000)	0	(0.0000, 0.0000)	0	(0.0000, 0.0000)	0	(0.0000, 0.0000)	0	(0.0000, 0.0000)	0	(0.0000, 0.0000)	0	(0.0000, 0.0000)	0	(0.0000, 0.0000)
BAX	0.008	(0.0033, 0.0127)	0	(0.0000, 0.0000)	0	(0.0000, 0.0000)	-0.0004	(-0.0011, 0.0003)	-0.0015	(-0.0024, -0.0006)	-0.0001	(-0.0028, 0.0027)	-0.0014	(-0.0042, 0.0014)	-0.0003	(-0.0011, 0.0005)	0	(-0.0023, 0.0022)	-0.0003	(-0.0015, 0.0009)	-0.0001	(-0.0003, 0.0001)	-0.0002	(-0.0007, 0.0003)	0	(-0.0016, 0.0016)	0.0001	(-0.0008, 0.0010)	0	(-0.0005, 0.0005)	0.0002	(-0.0001, 0.0004)	0.0001	(-0.0001, 0.0004)	-0.0004	(-0.0019, 0.0012)	-0.0019	(-0.0030, -0.0007)	0.0013	(-0.0003, 0.0028)	0.0007	(-0.0008, 0.0022)	-0.0001	(-0.0016, 0.0014)	-0.0004	(-0.0012, 0.0005)	-0.0001	(-0.0004, 0.0001)	-0.0002	(-0.0008, 0.0003)	0.0009	(-0.0009, 0.0027)	-0.0006	(-0.0013, 0.0002)	-0.001	(-0.0032, 0.0012)	-0.0006	(-0.0015, 0.0003)
BCAM	0.0288	(0.0231, 0.0344)	-0.0009	(-0.0051, 0.0033)	0.1049	(0.0685, 0.1413)	0.0011	(-0.0007, 0.0029)	0.0005	(-0.0004, 0.0013)	0.0017	(-0.0029, 0.0062)	0.0002	(-0.0018, 0.0022)	0	(-0.0001, 0.0001)	0.0003	(-0.0000, 0.0007)	0	(-0.0009, 0.0009)	0	(0.0000, 0.0000)	0.0001	(-0.0003, 0.0005)	0	(-0.0006, 0.0006)	-0.0001	(-0.0004, 0.0002)	0	(-0.0004, 0.0003)	-0.0001	(-0.0007, 0.0006)	-0.0001	(-0.0005, 0.0002)	0.0004	(-0.0013, 0.0022)	-0.0009	(-0.0038, 0.0019)	0.0004	(0.0003, 0.0006)	-0.0012	(-0.0027, 0.0003)	0.0004	(-0.0000, 0.0009)	-0.0006	(-0.0012, -0.0001)	0	(-0.0000, 0.0000)	0.0002	(-0.0001, 0.0004)	-0.0002	(-0.0009, 0.0006)	-0.0008	(-0.0019, 0.0004)	-0.0001	(-0.0006, 0.0003)	0	(-0.0001, 0.0001)
BCAN	0.0498	(0.0401, 0.0596)	-0.0005	(-0.0011, 0.0001)	0.0001	(-0.0034, 0.0036)	-0.0006	(-0.0016, 0.0005)	-0.0003	(-0.0016, 0.0011)	0.0124	(0.0062, 0.0186)	0.0049	(0.0016, 0.0082)	-0.0003	(-0.0007, 0.0001)	0	(-0.0005, 0.0006)	-0.0001	(-0.0008, 0.0007)	0	(0.0000, 0.0000)	0.0001	(-0.0006, 0.0008)	0.0014	(-0.0013, 0.0040)	0.006	(0.0012, 0.0108)	0.0004	(-0.0015, 0.0023)	0	(-0.0003, 0.0002)	-0.0002	(-0.0009, 0.0004)	-0.0012	(-0.0031, 0.0007)	-0.0023	(-0.0046, -0.0001)	0.0001	(-0.0005, 0.0008)	0.0004	(-0.0006, 0.0014)	0.0003	(-0.0006, 0.0011)	-0.0018	(-0.0039, 0.0002)	0	(0.0000, 0.0000)	0.0021	(-0.0018, 0.0061)	-0.0009	(-0.0026, 0.0008)	0.0025	(-0.0007, 0.0057)	-0.0009	(-0.0026, 0.0007)	-0.0003	(-0.0009, 0.0003)
BCAT1	0.0175	(0.0118, 0.0231)	0.0191	(0.0063, 0.0318)	0	(-0.0030, 0.0030)	0	(0.0000, 0.0000)	-0.0001	(-0.0007, 0.0005)	-0.0007	(-0.0029, 0.0015)	0.0007	(-0.0003, 0.0017)	-0.0005	(-0.0015, 0.0004)	-0.0003	(-0.0011, 0.0005)	-0.0011	(-0.0031, 0.0009)	-0.0004	(-0.0015, 0.0007)	-0.0002	(-0.0006, 0.0003)	0.001	(0.0003, 0.0017)	0.0015	(0.0008, 0.0023)	0.0004	(-0.0012, 0.0019)	0	(0.0000, 0.0000)	-0.0001	(-0.0004, 0.0002)	-0.0012	(-0.0029, 0.0004)	-0.0007	(-0.0018, 0.0004)	-0.002	(-0.0050, 0.0011)	-0.0006	(-0.0012, -0.0000)	-0.0005	(-0.0014, 0.0004)	0.0007	(-0.0013, 0.0027)	0	(0.0000, 0.0000)	0	(0.0000, 0.0000)	-0.0008	(-0.0025, 0.0009)	0.0001	(-0.0006, 0.0008)	0.0003	(-0.0010, 0.0015)	0	(-0.0001, 0.0001)
BCAT2	0.0015	(0.0007, 0.0023)	0	(0.0000, 0.0000)	0	(0.0000, 0.0000)	0	(0.0000, 0.0000)	-0.0003	(-0.0012, 0.0005)	-0.0003	(-0.0010, 0.0005)	0	(0.0000, 0.0000)	0	(0.0000, 0.0000)	0	(0.0000, 0.0000)	0	(0.0000, 0.0000)	0	(0.0000, 0.0000)	0	(0.0000, 0.0000)	-0.0002	(-0.0008, 0.0004)	0	(0.0000, 0.0000)	0	(0.0000, 0.0000)	0	(0.0000, 0.0000)	0	(0.0000, 0.0000)	0.0002	(-0.0003, 0.0007)	-0.0002	(-0.0005, 0.0002)	-0.0003	(-0.0008, 0.0003)	0	(0.0000, 0.0000)	0	(0.0000, 0.0000)	-0.0001	(-0.0004, 0.0002)	0	(0.0000, 0.0000)	0	(0.0000, 0.0000)	0	(0.0000, 0.0000)	0	(-0.0001, 0.0001)	-0.0003	(-0.0009, 0.0002)	0	(0.0000, 0.0000)
BCHE	0.0619	(0.0460, 0.0778)	0.0363	(0.0173, 0.0553)	-0.0007	(-0.0025, 0.0012)	-0.0007	(-0.0021, 0.0007)	0.0001	(-0.0006, 0.0008)	0.0017	(-0.0010, 0.0045)	0.0093	(0.0056, 0.0130)	0.0005	(-0.0004, 0.0014)	0.0008	(-0.0007, 0.0023)	-0.0006	(-0.0011, -0.0001)	-0.0001	(-0.0002, 0.0001)	-0.0001	(-0.0010, 0.0008)	0.0045	(0.0017, 0.0073)	0.0001	(-0.0012, 0.0013)	0.0001	(-0.0006, 0.0007)	0	(-0.0003, 0.0003)	0.0006	(-0.0002, 0.0015)	-0.0008	(-0.0030, 0.0014)	-0.0015	(-0.0048, 0.0018)	0.0001	(-0.0006, 0.0009)	-0.0001	(-0.0008, 0.0007)	-0.0003	(-0.0019, 0.0012)	-0.0018	(-0.0028, -0.0009)	-0.0002	(-0.0006, 0.0003)	0	(-0.0016, 0.0015)	0.0015	(0.0011, 0.0019)	-0.0002	(-0.0025, 0.0020)	-0.0007	(-0.0014, -0.0000)	-0.0001	(-0.0006, 0.0003)
BCL2	0.0177	(0.0121, 0.0233)	0	(0.0000, 0.0000)	0	(0.0000, 0.0000)	0	(0.0000, 0.0000)	0.0008	(-0.0004, 0.0019)	-0.0011	(-0.0028, 0.0005)	-0.0022	(-0.0051, 0.0006)	0.0009	(0.0003, 0.0016)	0	(-0.0004, 0.0004)	-0.0004	(-0.0021, 0.0013)	0	(0.0000, 0.0000)	0	(-0.0008, 0.0007)	-0.0001	(-0.0024, 0.0022)	0	(-0.0001, 0.0001)	-0.0002	(-0.0007, 0.0003)	0	(0.0000, 0.0000)	0	(0.0000, 0.0000)	-0.0005	(-0.0016, 0.0005)	-0.0001	(-0.0020, 0.0017)	0.0001	(-0.0021, 0.0023)	-0.0003	(-0.0011, 0.0005)	0	(-0.0000, 0.0001)	-0.0001	(-0.0004, 0.0002)	0	(0.0000, 0.0000)	-0.0002	(-0.0005, 0.0002)	0	(-0.0001, 0.0000)	-0.0004	(-0.0010, 0.0002)	-0.0002	(-0.0006, 0.0002)	0	(-0.0001, 0.0001)
BCL2L1	0.0112	(0.0052, 0.0172)	0	(0.0000, 0.0000)	0	(0.0000, 0.0000)	-0.0005	(-0.0018, 0.0008)	-0.0012	(-0.0024, -0.0000)	-0.0027	(-0.0063, 0.0010)	-0.0017	(-0.0052, 0.0018)	0.0002	(-0.0005, 0.0008)	-0.0016	(-0.0046, 0.0014)	-0.0002	(-0.0013, 0.0009)	-0.0001	(-0.0004, 0.0002)	-0.0001	(-0.0003, 0.0001)	-0.0004	(-0.0012, 0.0004)	-0.0004	(-0.0013, 0.0005)	-0.0003	(-0.0010, 0.0003)	-0.0005	(-0.0014, 0.0004)	-0.0012	(-0.0030, 0.0005)	-0.0001	(-0.0015, 0.0014)	-0.004	(-0.0080, 0.0001)	-0.0013	(-0.0032, 0.0006)	-0.0004	(-0.0008, 0.0001)	-0.0002	(-0.0011, 0.0006)	-0.0013	(-0.0033, 0.0007)	-0.0002	(-0.0009, 0.0004)	-0.0004	(-0.0012, 0.0004)	0.0005	(-0.0017, 0.0027)	0	(-0.0009, 0.0010)	-0.0009	(-0.0022, 0.0004)	-0.0004	(-0.0010, 0.0003)
BCL2L11	0.0191	(0.0130, 0.0251)	0	(0.0000, 0.0000)	0.0089	(0.0038, 0.0140)	0	(0.0000, 0.0000)	-0.0002	(-0.0009, 0.0005)	-0.0005	(-0.0014, 0.0003)	-0.0002	(-0.0011, 0.0007)	-0.0003	(-0.0010, 0.0005)	0	(0.0000, 0.0000)	-0.0002	(-0.0007, 0.0004)	0	(0.0000, 0.0000)	0	(0.0000, 0.0000)	0	(0.0000, 0.0000)	-0.0002	(-0.0018, 0.0014)	-0.0002	(-0.0014, 0.0011)	-0.0002	(-0.0006, 0.0003)	0	(-0.0002, 0.0001)	0.0001	(-0.0014, 0.0015)	-0.0001	(-0.0023, 0.0021)	-0.0009	(-0.0023, 0.0005)	-0.0006	(-0.0011, -0.0002)	-0.0005	(-0.0012, 0.0003)	-0.0011	(-0.0032, 0.0010)	0	(0.0000, 0.0000)	-0.0004	(-0.0017, 0.0008)	-0.0005	(-0.0015, 0.0005)	0	(-0.0008, 0.0008)	-0.0001	(-0.0003, 0.0001)	-0.0004	(-0.0011, 0.0003)
BCL2L15	0.0413	(0.0350, 0.0476)	-0.0006	(-0.0023, 0.0011)	0	(0.0000, 0.0000)	0.0022	(0.0006, 0.0037)	0.0005	(-0.0019, 0.0030)	-0.0004	(-0.0054, 0.0045)	0.0003	(-0.0030, 0.0036)	0.0009	(-0.0006, 0.0024)	0.0001	(-0.0013, 0.0015)	0	(-0.0011, 0.0010)	-0.0002	(-0.0007, 0.0003)	-0.0002	(-0.0009, 0.0004)	-0.0008	(-0.0014, -0.0001)	-0.0002	(-0.0008, 0.0004)	-0.0006	(-0.0029, 0.0017)	-0.0008	(-0.0023, 0.0007)	0.0005	(-0.0004, 0.0014)	-0.0007	(-0.0039, 0.0025)	-0.0024	(-0.0066, 0.0017)	0.0003	(-0.0017, 0.0022)	0.0005	(0.0001, 0.0009)	-0.0001	(-0.0012, 0.0010)	-0.0006	(-0.0024, 0.0013)	-0.0001	(-0.0003, 0.0001)	-0.0004	(-0.0009, 0.0001)	-0.0005	(-0.0019, 0.0010)	-0.0004	(-0.0018, 0.0011)	0.0001	(-0.0015, 0.0017)	0	(-0.0022, 0.0021)
BCL7A	-0.0008	(-0.0026, 0.0010)	0	(0.0000, 0.0000)	0.0003	(-0.0008, 0.0013)	0	(0.0000, 0.0000)	0	(0.0000, 0.0000)	0	(-0.0002, 0.0001)	0	(0.0000, 0.0000)	-0.0002	(-0.0008, 0.0004)	0	(0.0000, 0.0000)	0	(0.0000, 0.0000)	-0.0005	(-0.0021, 0.0010)	-0.0021	(-0.0070, 0.0028)	0	(0.0000, 0.0000)	0	(0.0000, 0.0000)	-0.0002	(-0.0009, 0.0004)	0	(0.0000, 0.0000)	0	(0.0000, 0.0000)	0	(0.0000, 0.0000)	0	(-0.0005, 0.0005)	-0.0001	(-0.0006, 0.0004)	0	(0.0000, 0.0000)	0	(0.0000, 0.0000)	0	(0.0000, 0.0000)	0	(0.0000, 0.0000)	0	(0.0000, 0.0000)	0	(0.0000, 0.0000)	-0.0001	(-0.0004, 0.0002)	0	(0.0000, 0.0000)	-0.0002	(-0.0008, 0.0004)
BCL7B	0.0011	(-0.0005, 0.0028)	0	(0.0000, 0.0000)	0.0002	(-0.0005, 0.0009)	0	(-0.0011, 0.0010)	-0.0008	(-0.0020, 0.0004)	0.0022	(-0.0008, 0.0052)	0.0001	(-0.0014, 0.0015)	-0.0001	(-0.0004, 0.0002)	0	(0.0000, 0.0000)	-0.0004	(-0.0013, 0.0006)	0.0003	(-0.0008, 0.0014)	-0.0003	(-0.0013, 0.0007)	0.0001	(-0.0004, 0.0006)	0.0001	(-0.0004, 0.0006)	0	(-0.0003, 0.0002)	0	(0.0000, 0.0000)	-0.0001	(-0.0002, 0.0001)	-0.0003	(-0.0009, 0.0002)	0	(-0.0022, 0.0022)	-0.0001	(-0.0014, 0.0012)	-0.0002	(-0.0006, 0.0002)	-0.0007	(-0.0019, 0.0005)	-0.0007	(-0.0020, 0.0007)	-0.0001	(-0.0005, 0.0002)	-0.0003	(-0.0012, 0.0006)	-0.0002	(-0.0006, 0.0002)	0.0006	(-0.0008, 0.0021)	0	(-0.0005, 0.0005)	-0.001	(-0.0040, 0.0020)
BCR	0.0322	(0.0207, 0.0437)	0	(0.0000, 0.0000)	0	(0.0000, 0.0000)	0.0008	(-0.0003, 0.0018)	-0.0003	(-0.0017, 0.0012)	0.0001	(-0.0043, 0.0046)	0.0004	(-0.0017, 0.0025)	0	(-0.0014, 0.0014)	-0.0013	(-0.0025, -0.0002)	-0.0002	(-0.0012, 0.0007)	-0.0003	(-0.0014, 0.0009)	-0.0001	(-0.0003, 0.0001)	-0.0002	(-0.0019, 0.0014)	-0.0003	(-0.0008, 0.0002)	-0.0001	(-0.0005, 0.0002)	-0.0005	(-0.0013, 0.0004)	-0.0003	(-0.0006, 0.0000)	-0.001	(-0.0036, 0.0015)	0.0003	(-0.0017, 0.0023)	-0.0016	(-0.0042, 0.0010)	0.0004	(-0.0012, 0.0019)	-0.0013	(-0.0022, -0.0003)	-0.0012	(-0.0019, -0.0005)	0.0002	(-0.0005, 0.0008)	0	(-0.0004, 0.0004)	0.0009	(-0.0004, 0.0023)	-0.0007	(-0.0029, 0.0015)	-0.0006	(-0.0016, 0.0004)	-0.0002	(-0.0007, 0.0003)
BDNF	0.0064	(0.0036, 0.0092)	0.0011	(-0.0000, 0.0022)	0.0031	(0.0012, 0.0050)	0	(0.0000, 0.0000)	-0.0006	(-0.0020, 0.0008)	-0.0006	(-0.0015, 0.0003)	-0.001	(-0.0032, 0.0013)	0.0002	(-0.0007, 0.0011)	0	(0.0000, 0.0000)	-0.0004	(-0.0014, 0.0006)	0	(0.0000, 0.0000)	0	(0.0000, 0.0000)	0	(0.0000, 0.0000)	0.0011	(-0.0009, 0.0030)	0	(0.0000, 0.0000)	0	(0.0000, 0.0000)	0	(0.0000, 0.0000)	0	(0.0000, 0.0000)	0.0002	(-0.0006, 0.0010)	-0.0008	(-0.0012, -0.0003)	-0.0008	(-0.0013, -0.0002)	0	(-0.0000, 0.0001)	-0.0012	(-0.0029, 0.0005)	0	(0.0000, 0.0000)	0	(-0.0004, 0.0003)	0.0001	(-0.0005, 0.0007)	-0.0004	(-0.0021, 0.0014)	0	(0.0000, 0.0000)	0	(0.0000, 0.0000)
BECN1	0.039	(0.0255, 0.0525)	0	(0.0000, 0.0000)	0	(0.0000, 0.0000)	-0.0004	(-0.0011, 0.0003)	-0.0012	(-0.0040, 0.0015)	-0.0019	(-0.0079, 0.0041)	0.0029	(-0.0002, 0.0059)	-0.0004	(-0.0016, 0.0008)	-0.0001	(-0.0025, 0.0023)	-0.0005	(-0.0013, 0.0004)	0	(0.0000, 0.0000)	-0.0002	(-0.0011, 0.0007)	0.0004	(-0.0017, 0.0026)	-0.0001	(-0.0018, 0.0015)	-0.0014	(-0.0028, -0.0000)	-0.0008	(-0.0023, 0.0007)	-0.0006	(-0.0025, 0.0012)	-0.0007	(-0.0019, 0.0005)	-0.0015	(-0.0025, -0.0006)	-0.001	(-0.0053, 0.0032)	0.0003	(-0.0003, 0.0009)	-0.0002	(-0.0005, 0.0002)	-0.001	(-0.0016, -0.0004)	-0.0006	(-0.0027, 0.0015)	0	(-0.0001, 0.0000)	0.0008	(-0.0008, 0.0024)	0.0008	(-0.0013, 0.0030)	-0.0002	(-0.0010, 0.0006)	-0.0012	(-0.0036, 0.0013)
BEX3	-0.0004	(-0.0026, 0.0018)	0	(0.0000, 0.0000)	0	(0.0000, 0.0000)	0	(0.0000, 0.0000)	-0.0002	(-0.0009, 0.0004)	-0.0008	(-0.0029, 0.0014)	-0.0001	(-0.0002, 0.0001)	0	(0.0000, 0.0000)	0	(0.0000, 0.0000)	-0.0004	(-0.0015, 0.0007)	0	(0.0000, 0.0000)	-0.0002	(-0.0009, 0.0004)	0.0001	(-0.0002, 0.0004)	0.0002	(-0.0003, 0.0007)	-0.0001	(-0.0005, 0.0002)	0	(0.0000, 0.0000)	0	(0.0000, 0.0000)	0	(0.0000, 0.0000)	-0.0002	(-0.0007, 0.0003)	0	(-0.0000, 0.0000)	-0.0001	(-0.0002, 0.0001)	0	(0.0000, 0.0000)	0	(0.0000, 0.0000)	0	(0.0000, 0.0000)	0	(0.0000, 0.0000)	0	(0.0000, 0.0000)	0	(0.0000, 0.0000)	-0.0002	(-0.0008, 0.0004)	0	(0.0000, 0.0000)
BGLAP	0.0657	(0.0432, 0.0882)	0.001	(-0.0020, 0.0039)	0.0009	(-0.0027, 0.0045)	0.0006	(0.0001, 0.0010)	0.001	(-0.0011, 0.0032)	0.0124	(0.0060, 0.0189)	0.0039	(0.0019, 0.0060)	-0.0002	(-0.0011, 0.0007)	0.0014	(-0.0022, 0.0049)	0.0014	(0.0001, 0.0027)	0.0001	(-0.0005, 0.0006)	-0.0016	(-0.0052, 0.0021)	-0.0002	(-0.0024, 0.0021)	-0.0003	(-0.0007, 0.0000)	-0.0002	(-0.0011, 0.0008)	0.0005	(-0.0016, 0.0026)	0.0002	(-0.0003, 0.0006)	-0.0023	(-0.0050, 0.0004)	-0.0029	(-0.0067, 0.0010)	-0.0008	(-0.0022, 0.0005)	-0.0008	(-0.0019, 0.0002)	-0.0006	(-0.0033, 0.0021)	-0.0022	(-0.0048, 0.0003)	-0.0001	(-0.0003, 0.0001)	-0.002	(-0.0061, 0.0020)	-0.0004	(-0.0011, 0.0003)	0.0007	(-0.0002, 0.0015)	-0.001	(-0.0022, 0.0001)	0.0002	(-0.0002, 0.0007)
BGN	0.0267	(0.0218, 0.0315)	0	(0.0000, 0.0000)	0.005	(0.0007, 0.0093)	0	(-0.0001, 0.0000)	0	(-0.0007, 0.0007)	0.0001	(-0.0020, 0.0022)	0.001	(0.0001, 0.0019)	0.0006	(-0.0000, 0.0012)	-0.0005	(-0.0018, 0.0007)	0	(-0.0007, 0.0007)	0	(0.0000, 0.0000)	-0.0005	(-0.0021, 0.0010)	-0.0003	(-0.0009, 0.0003)	0.0017	(0.0003, 0.0031)	-0.0001	(-0.0009, 0.0007)	0.0001	(-0.0005, 0.0006)	0	(0.0000, 0.0000)	-0.0008	(-0.0022, 0.0006)	-0.0007	(-0.0018, 0.0003)	-0.0007	(-0.0017, 0.0003)	-0.0002	(-0.0006, 0.0003)	-0.0001	(-0.0003, 0.0002)	-0.0005	(-0.0010, 0.0000)	-0.0002	(-0.0006, 0.0003)	-0.0002	(-0.0004, 0.0000)	-0.0001	(-0.0009, 0.0006)	-0.0002	(-0.0014, 0.0009)	-0.0002	(-0.0014, 0.0009)	0.0002	(-0.0011, 0.0015)
BID	0.0156	(0.0077, 0.0235)	0	(0.0000, 0.0000)	0	(0.0000, 0.0000)	-0.0005	(-0.0022, 0.0011)	-0.0002	(-0.0023, 0.0018)	0.0005	(-0.0024, 0.0033)	0.0039	(0.0018, 0.0060)	-0.0002	(-0.0007, 0.0003)	-0.0009	(-0.0017, -0.0001)	-0.0003	(-0.0013, 0.0007)	-0.0001	(-0.0006, 0.0003)	0.0002	(-0.0001, 0.0005)	0.0007	(-0.0003, 0.0018)	0.0002	(-0.0002, 0.0007)	-0.0008	(-0.0018, 0.0002)	-0.0001	(-0.0002, 0.0001)	-0.0011	(-0.0032, 0.0009)	-0.001	(-0.0026, 0.0005)	-0.0019	(-0.0065, 0.0027)	0.0002	(-0.0032, 0.0035)	-0.0007	(-0.0018, 0.0004)	-0.0003	(-0.0009, 0.0004)	-0.0014	(-0.0030, 0.0001)	-0.0001	(-0.0005, 0.0002)	-0.001	(-0.0025, 0.0004)	0	(-0.0011, 0.0012)	-0.002	(-0.0039, 0.0000)	-0.0004	(-0.0011, 0.0003)	0.0007	(0.0004, 0.0011)
BIN2	0.0249	(0.0191, 0.0306)	0	(0.0000, 0.0000)	0	(0.0000, 0.0000)	-0.0002	(-0.0017, 0.0013)	0.0003	(-0.0002, 0.0009)	0.0005	(-0.0020, 0.0030)	-0.0011	(-0.0030, 0.0008)	0.0004	(-0.0005, 0.0013)	-0.0005	(-0.0014, 0.0004)	-0.0002	(-0.0011, 0.0007)	-0.0002	(-0.0007, 0.0003)	-0.0002	(-0.0005, 0.0002)	0	(-0.0016, 0.0016)	-0.0001	(-0.0009, 0.0007)	-0.0004	(-0.0009, 0.0001)	-0.0006	(-0.0024, 0.0011)	-0.0005	(-0.0023, 0.0013)	-0.0001	(-0.0017, 0.0016)	-0.0025	(-0.0051, 0.0002)	0.0001	(-0.0017, 0.0018)	-0.0003	(-0.0020, 0.0014)	0.0008	(-0.0008, 0.0024)	-0.002	(-0.0044, 0.0004)	-0.0004	(-0.0009, 0.0001)	-0.0001	(-0.0008, 0.0007)	0.0022	(-0.0004, 0.0049)	0.0004	(-0.0008, 0.0015)	-0.0013	(-0.0024, -0.0002)	0	(-0.0002, 0.0001)
BIRC2	0.015	(0.0093, 0.0207)	0	(0.0000, 0.0000)	0	(0.0000, 0.0000)	0.0002	(-0.0009, 0.0013)	-0.0011	(-0.0026, 0.0004)	-0.0023	(-0.0067, 0.0022)	-0.001	(-0.0033, 0.0014)	0.0002	(-0.0003, 0.0008)	0.0003	(-0.0030, 0.0036)	0.0009	(-0.0008, 0.0026)	-0.0001	(-0.0013, 0.0011)	-0.0001	(-0.0004, 0.0002)	-0.0008	(-0.0013, -0.0004)	-0.0011	(-0.0023, 0.0002)	-0.0012	(-0.0027, 0.0003)	-0.0001	(-0.0009, 0.0008)	-0.0001	(-0.0003, 0.0002)	0.0001	(-0.0013, 0.0014)	-0.0005	(-0.0014, 0.0005)	-0.0005	(-0.0015, 0.0006)	-0.0004	(-0.0014, 0.0007)	0	(-0.0007, 0.0007)	-0.0007	(-0.0029, 0.0015)	-0.0001	(-0.0003, 0.0002)	-0.0003	(-0.0009, 0.0003)	0.0006	(-0.0015, 0.0026)	-0.0001	(-0.0009, 0.0007)	-0.0004	(-0.0008, 0.0001)	-0.0001	(-0.0003, 0.0002)
BLMH	0.0337	(0.0277, 0.0397)	0	(0.0000, 0.0000)	0.0161	(0.0020, 0.0303)	-0.0001	(-0.0004, 0.0002)	-0.0005	(-0.0011, 0.0000)	-0.0012	(-0.0020, -0.0003)	-0.0003	(-0.0015, 0.0009)	0.0002	(-0.0005, 0.0010)	-0.0002	(-0.0006, 0.0002)	0.0002	(-0.0022, 0.0026)	0	(-0.0001, 0.0002)	0	(-0.0003, 0.0003)	-0.0006	(-0.0024, 0.0013)	-0.0005	(-0.0026, 0.0016)	0.0002	(-0.0006, 0.0009)	0.0006	(-0.0018, 0.0029)	-0.0004	(-0.0021, 0.0014)	-0.0008	(-0.0013, -0.0002)	-0.0036	(-0.0056, -0.0017)	-0.0004	(-0.0037, 0.0030)	0.0002	(-0.0008, 0.0012)	-0.0005	(-0.0019, 0.0009)	-0.0009	(-0.0017, -0.0001)	0	(-0.0004, 0.0005)	-0.0002	(-0.0007, 0.0004)	-0.001	(-0.0019, -0.0001)	-0.0012	(-0.0028, 0.0005)	-0.0015	(-0.0031, 0.0001)	-0.0007	(-0.0026, 0.0011)
BLNK	0.005	(-0.0009, 0.0109)	0	(0.0000, 0.0000)	0	(0.0000, 0.0000)	0.0007	(-0.0013, 0.0026)	0.0003	(-0.0015, 0.0020)	-0.0016	(-0.0026, -0.0005)	0.0038	(0.0007, 0.0069)	-0.0006	(-0.0015, 0.0004)	0	(-0.0003, 0.0003)	-0.0005	(-0.0031, 0.0020)	0	(0.0000, 0.0000)	-0.0007	(-0.0025, 0.0011)	0.0022	(-0.0001, 0.0045)	-0.0003	(-0.0022, 0.0015)	-0.0011	(-0.0023, 0.0001)	-0.0005	(-0.0018, 0.0008)	-0.0005	(-0.0013, 0.0003)	-0.0004	(-0.0007, -0.0000)	-0.0027	(-0.0052, -0.0001)	0	(-0.0015, 0.0015)	-0.0002	(-0.0007, 0.0002)	0.0002	(-0.0007, 0.0010)	-0.0001	(-0.0008, 0.0005)	0	(-0.0003, 0.0002)	-0.0007	(-0.0021, 0.0007)	-0.0004	(-0.0012, 0.0004)	0.0001	(-0.0002, 0.0003)	-0.0006	(-0.0018, 0.0006)	0.0007	(0.0002, 0.0012)
BLOC1S2	-0.0009	(-0.0021, 0.0004)	0	(0.0000, 0.0000)	-0.0002	(-0.0010, 0.0005)	0	(0.0000, 0.0000)	-0.0006	(-0.0016, 0.0004)	-0.0006	(-0.0023, 0.0011)	0.0002	(-0.0003, 0.0007)	-0.0001	(-0.0003, 0.0001)	0	(0.0000, 0.0000)	-0.0005	(-0.0020, 0.0010)	-0.0003	(-0.0010, 0.0004)	0	(0.0000, 0.0000)	-0.0003	(-0.0012, 0.0007)	-0.0001	(-0.0006, 0.0003)	0.0002	(-0.0001, 0.0006)	0	(0.0000, 0.0000)	0	(0.0000, 0.0000)	0	(0.0000, 0.0000)	-0.0006	(-0.0016, 0.0004)	0.0005	(-0.0004, 0.0014)	-0.0001	(-0.0002, 0.0001)	-0.0006	(-0.0023, 0.0011)	-0.0015	(-0.0044, 0.0014)	0	(0.0000, 0.0000)	0.0001	(-0.0000, 0.0003)	-0.0001	(-0.0011, 0.0009)	-0.0001	(-0.0004, 0.0002)	-0.0004	(-0.0016, 0.0008)	0	(0.0000, 0.0000)
BLOC1S3	0.021	(0.0103, 0.0317)	0	(0.0000, 0.0000)	0	(0.0000, 0.0000)	-0.0013	(-0.0042, 0.0016)	-0.001	(-0.0018, -0.0002)	-0.001	(-0.0066, 0.0047)	-0.0005	(-0.0046, 0.0036)	-0.0001	(-0.0008, 0.0005)	-0.0002	(-0.0030, 0.0027)	-0.0012	(-0.0042, 0.0019)	-0.0003	(-0.0019, 0.0013)	0.0002	(-0.0008, 0.0012)	0.0003	(-0.0004, 0.0010)	-0.0007	(-0.0020, 0.0005)	-0.0008	(-0.0018, 0.0002)	-0.0009	(-0.0028, 0.0011)	-0.001	(-0.0015, -0.0005)	-0.0005	(-0.0020, 0.0011)	-0.0032	(-0.0057, -0.0006)	-0.0019	(-0.0030, -0.0009)	-0.0003	(-0.0015, 0.0008)	0	(-0.0005, 0.0006)	-0.0011	(-0.0023, 0.0002)	0	(-0.0000, 0.0000)	-0.0008	(-0.0015, -0.0001)	0.0009	(-0.0011, 0.0029)	0.0001	(-0.0018, 0.0020)	-0.0004	(-0.0022, 0.0014)	0	(-0.0001, 0.0000)
BLVRB	0.0886	(0.0744, 0.1028)	-0.0009	(-0.0044, 0.0026)	0	(0.0000, 0.0000)	-0.0006	(-0.0017, 0.0004)	-0.0008	(-0.0020, 0.0003)	-0.0023	(-0.0046, 0.0001)	0.0013	(-0.0009, 0.0036)	-0.0005	(-0.0019, 0.0009)	-0.0006	(-0.0017, 0.0004)	-0.0006	(-0.0028, 0.0015)	-0.0003	(-0.0010, 0.0004)	-0.0007	(-0.0030, 0.0015)	-0.0005	(-0.0015, 0.0004)	-0.0002	(-0.0010, 0.0006)	-0.0004	(-0.0020, 0.0013)	-0.0004	(-0.0011, 0.0003)	-0.0003	(-0.0006, 0.0001)	-0.0007	(-0.0021, 0.0008)	-0.0019	(-0.0043, 0.0006)	-0.0005	(-0.0018, 0.0008)	-0.0005	(-0.0007, -0.0002)	0.0006	(0.0003, 0.0009)	-0.0014	(-0.0037, 0.0009)	0	(-0.0001, 0.0001)	0	(-0.0003, 0.0002)	-0.0021	(-0.0054, 0.0012)	-0.0005	(-0.0011, 0.0000)	0	(-0.0015, 0.0015)	0.0003	(-0.0002, 0.0009)
BMP10	0.0944	(0.0850, 0.1039)	0.036	(0.0211, 0.0508)	0.0033	(0.0009, 0.0058)	-0.0003	(-0.0008, 0.0003)	0.0002	(-0.0010, 0.0013)	0.0037	(0.0003, 0.0072)	0.0051	(0.0028, 0.0074)	0.0007	(-0.0028, 0.0042)	0.0012	(-0.0001, 0.0024)	-0.0002	(-0.0010, 0.0005)	0	(0.0000, 0.0000)	-0.0027	(-0.0122, 0.0069)	0.0012	(-0.0006, 0.0030)	0	(-0.0007, 0.0008)	-0.0003	(-0.0008, 0.0001)	-0.0002	(-0.0009, 0.0004)	0	(0.0000, 0.0000)	-0.0001	(-0.0009, 0.0007)	-0.0009	(-0.0028, 0.0010)	-0.0009	(-0.0021, 0.0002)	-0.0006	(-0.0014, 0.0002)	0.0001	(-0.0008, 0.0010)	-0.0008	(-0.0022, 0.0005)	0.0003	(-0.0001, 0.0006)	0.0032	(-0.0052, 0.0116)	-0.0006	(-0.0022, 0.0010)	-0.0012	(-0.0031, 0.0006)	0.0001	(-0.0006, 0.0008)	-0.0001	(-0.0002, 0.0001)
BMP4	0.0247	(0.0153, 0.0340)	0	(0.0000, 0.0000)	0.0011	(-0.0037, 0.0059)	0.0019	(-0.0003, 0.0041)	0	(-0.0012, 0.0012)	0.0032	(-0.0013, 0.0078)	0.003	(-0.0016, 0.0075)	0.0013	(-0.0025, 0.0052)	0.0007	(-0.0016, 0.0030)	-0.0007	(-0.0023, 0.0008)	-0.0002	(-0.0007, 0.0004)	0.0005	(-0.0005, 0.0014)	0	(-0.0015, 0.0014)	0.0006	(-0.0000, 0.0012)	-0.0004	(-0.0008, 0.0000)	0.0003	(-0.0005, 0.0012)	-0.0005	(-0.0009, -0.0001)	0	(-0.0021, 0.0022)	-0.0029	(-0.0050, -0.0008)	-0.001	(-0.0031, 0.0011)	0	(-0.0006, 0.0006)	-0.0006	(-0.0010, -0.0002)	0.0007	(-0.0005, 0.0020)	-0.0001	(-0.0004, 0.0003)	-0.0009	(-0.0026, 0.0009)	-0.0009	(-0.0016, -0.0002)	-0.0009	(-0.0022, 0.0004)	-0.0011	(-0.0020, -0.0003)	-0.0005	(-0.0015, 0.0006)
BMP6	0.0064	(0.0026, 0.0102)	0.0031	(-0.0019, 0.0080)	0.0334	(0.0179, 0.0490)	0	(0.0000, 0.0000)	-0.0003	(-0.0008, 0.0002)	-0.0001	(-0.0015, 0.0013)	0	(0.0000, 0.0000)	-0.0001	(-0.0006, 0.0005)	0	(0.0000, 0.0000)	-0.0002	(-0.0009, 0.0005)	0	(0.0000, 0.0000)	0	(0.0000, 0.0000)	0	(-0.0001, 0.0001)	0	(-0.0007, 0.0006)	-0.0003	(-0.0008, 0.0003)	0	(0.0000, 0.0000)	0	(0.0000, 0.0000)	0	(-0.0001, 0.0001)	-0.0004	(-0.0017, 0.0010)	-0.0013	(-0.0032, 0.0006)	-0.0002	(-0.0006, 0.0003)	0	(-0.0003, 0.0003)	0.0002	(-0.0011, 0.0014)	-0.0002	(-0.0009, 0.0004)	0	(0.0000, 0.0000)	-0.0003	(-0.0010, 0.0005)	-0.0006	(-0.0022, 0.0010)	0	(-0.0000, 0.0000)	0	(-0.0004, 0.0003)
BMPER	0.0037	(-0.0006, 0.0079)	0.0058	(0.0035, 0.0081)	-0.0016	(-0.0044, 0.0012)	-0.0008	(-0.0029, 0.0013)	0.0006	(-0.0017, 0.0029)	0.0016	(-0.0002, 0.0035)	0.0038	(0.0015, 0.0062)	0.003	(0.0013, 0.0048)	0.0013	(-0.0007, 0.0033)	-0.0002	(-0.0015, 0.0012)	0	(0.0000, 0.0000)	-0.0005	(-0.0022, 0.0011)	0.0006	(-0.0008, 0.0019)	0.0019	(-0.0010, 0.0048)	-0.001	(-0.0023, 0.0003)	-0.0007	(-0.0022, 0.0008)	-0.0001	(-0.0003, 0.0002)	-0.0008	(-0.0017, 0.0001)	-0.0024	(-0.0054, 0.0007)	0	(-0.0016, 0.0016)	0.0006	(0.0003, 0.0009)	0.0001	(-0.0004, 0.0006)	-0.0017	(-0.0033, -0.0002)	0	(-0.0002, 0.0001)	-0.0003	(-0.0008, 0.0002)	-0.0002	(-0.0006, 0.0003)	-0.0003	(-0.0028, 0.0022)	-0.0006	(-0.0022, 0.0009)	0.0004	(-0.0003, 0.0010)
BNIP2	-0.0005	(-0.0014, 0.0003)	0	(0.0000, 0.0000)	0	(0.0000, 0.0000)	0.0001	(-0.0003, 0.0005)	-0.0003	(-0.0019, 0.0014)	-0.0005	(-0.0019, 0.0009)	-0.0004	(-0.0016, 0.0008)	-0.0004	(-0.0016, 0.0007)	0	(0.0000, 0.0000)	-0.0005	(-0.0017, 0.0007)	0	(0.0000, 0.0000)	0	(0.0000, 0.0000)	0	(0.0000, 0.0000)	0	(0.0000, 0.0000)	0	(0.0000, 0.0000)	0	(0.0000, 0.0000)	0	(0.0000, 0.0000)	0	(0.0000, 0.0000)	-0.0005	(-0.0010, 0.0001)	0	(-0.0002, 0.0001)	-0.0004	(-0.0015, 0.0007)	-0.0006	(-0.0022, 0.0010)	0	(-0.0000, 0.0001)	0	(0.0000, 0.0000)	0	(0.0000, 0.0000)	0	(-0.0001, 0.0001)	0.0012	(0.0005, 0.0018)	0	(-0.0002, 0.0001)	0	(-0.0000, 0.0000)
BNIP3L	0.0271	(0.0180, 0.0363)	0	(0.0000, 0.0000)	0	(0.0000, 0.0000)	0.0009	(-0.0001, 0.0020)	-0.0002	(-0.0018, 0.0015)	-0.0046	(-0.0071, -0.0021)	0.0017	(-0.0012, 0.0046)	0	(-0.0022, 0.0023)	0.0001	(-0.0011, 0.0013)	-0.0009	(-0.0020, 0.0002)	-0.0001	(-0.0003, 0.0001)	-0.0026	(-0.0114, 0.0063)	0.0004	(-0.0020, 0.0028)	-0.0007	(-0.0019, 0.0006)	-0.0009	(-0.0023, 0.0006)	0.0002	(-0.0011, 0.0014)	0.0002	(-0.0005, 0.0009)	-0.0008	(-0.0013, -0.0003)	-0.0022	(-0.0065, 0.0021)	0	(-0.0024, 0.0024)	-0.0013	(-0.0029, 0.0004)	0.0002	(-0.0004, 0.0008)	-0.0017	(-0.0032, -0.0003)	-0.0006	(-0.0022, 0.0011)	0.0001	(-0.0009, 0.0011)	-0.0002	(-0.0009, 0.0004)	0.0004	(-0.0001, 0.0009)	-0.0016	(-0.0022, -0.0011)	0	(-0.0002, 0.0001)
BOC	0.029	(0.0201, 0.0379)	0.004	(-0.0157, 0.0238)	0.019	(0.0070, 0.0309)	0.0023	(0.0010, 0.0037)	0.0004	(-0.0006, 0.0014)	0.0049	(-0.0018, 0.0117)	0.0033	(0.0003, 0.0064)	-0.0002	(-0.0020, 0.0016)	-0.0002	(-0.0014, 0.0010)	-0.0005	(-0.0016, 0.0007)	0	(-0.0001, 0.0001)	0.0023	(0.0005, 0.0040)	-0.0002	(-0.0014, 0.0009)	-0.0003	(-0.0012, 0.0007)	-0.0004	(-0.0011, 0.0003)	0.0006	(-0.0006, 0.0018)	0.0003	(0.0002, 0.0004)	0.0002	(-0.0019, 0.0022)	-0.0033	(-0.0053, -0.0013)	-0.0011	(-0.0034, 0.0013)	-0.0003	(-0.0008, 0.0002)	-0.0009	(-0.0027, 0.0008)	-0.0014	(-0.0024, -0.0003)	0	(0.0000, 0.0000)	-0.01	(-0.0380, 0.0179)	0.0001	(-0.0009, 0.0012)	-0.0001	(-0.0015, 0.0014)	-0.0008	(-0.0020, 0.0004)	-0.0008	(-0.0023, 0.0007)
BOLA1	0.007	(0.0004, 0.0135)	0.0044	(0.0017, 0.0071)	0.0107	(0.0013, 0.0200)	0	(0.0000, 0.0000)	-0.0001	(-0.0004, 0.0001)	-0.001	(-0.0029, 0.0008)	0.0005	(-0.0013, 0.0023)	0.0011	(-0.0014, 0.0035)	0	(0.0000, 0.0000)	-0.0001	(-0.0024, 0.0021)	0	(0.0000, 0.0000)	-0.0003	(-0.0012, 0.0005)	0	(0.0000, 0.0000)	0.0004	(-0.0004, 0.0011)	-0.0004	(-0.0017, 0.0008)	0	(0.0000, 0.0000)	0	(0.0000, 0.0000)	-0.0014	(-0.0039, 0.0012)	-0.003	(-0.0075, 0.0016)	-0.0016	(-0.0032, 0.0001)	0	(0.0000, 0.0000)	0.001	(-0.0006, 0.0026)	-0.0003	(-0.0014, 0.0008)	0	(0.0000, 0.0000)	0	(0.0000, 0.0000)	0	(-0.0000, 0.0000)	-0.0002	(-0.0013, 0.0009)	0	(-0.0007, 0.0008)	0	(0.0000, 0.0000)
BOLA2_BOLA2B	0.0669	(0.0557, 0.0780)	0	(0.0000, 0.0000)	0	(0.0000, 0.0000)	-0.0003	(-0.0010, 0.0004)	-0.0002	(-0.0004, 0.0001)	0.0012	(-0.0024, 0.0047)	0.0019	(-0.0031, 0.0069)	-0.0002	(-0.0008, 0.0004)	-0.0004	(-0.0017, 0.0010)	-0.0008	(-0.0019, 0.0002)	0	(-0.0001, 0.0000)	0.0002	(-0.0009, 0.0013)	-0.0002	(-0.0016, 0.0012)	-0.001	(-0.0023, 0.0002)	0.0003	(-0.0011, 0.0017)	-0.0003	(-0.0010, 0.0004)	-0.0001	(-0.0009, 0.0007)	-0.0012	(-0.0034, 0.0009)	-0.0008	(-0.0040, 0.0025)	-0.002	(-0.0043, 0.0004)	0.0001	(-0.0010, 0.0012)	0.0009	(-0.0014, 0.0032)	-0.0012	(-0.0031, 0.0007)	-0.0004	(-0.0010, 0.0002)	0.0001	(-0.0010, 0.0013)	-0.0005	(-0.0014, 0.0005)	0.001	(-0.0023, 0.0044)	0	(-0.0015, 0.0015)	-0.0003	(-0.0011, 0.0006)
BPIFA2	0.0466	(0.0332, 0.0600)	0	(0.0000, 0.0000)	0.0199	(0.0125, 0.0273)	-0.0006	(-0.0019, 0.0008)	0.0015	(-0.0003, 0.0033)	0.0011	(-0.0025, 0.0047)	0.0036	(0.0012, 0.0059)	0.0013	(-0.0005, 0.0032)	-0.0004	(-0.0012, 0.0005)	-0.0001	(-0.0011, 0.0009)	0	(0.0000, 0.0000)	0.0035	(0.0008, 0.0063)	0.0001	(-0.0010, 0.0012)	0.0002	(-0.0004, 0.0008)	-0.0003	(-0.0011, 0.0005)	-0.0003	(-0.0009, 0.0003)	0	(-0.0004, 0.0004)	-0.0004	(-0.0022, 0.0013)	-0.0024	(-0.0044, -0.0003)	-0.002	(-0.0036, -0.0004)	-0.0004	(-0.0014, 0.0007)	-0.0002	(-0.0007, 0.0003)	-0.0013	(-0.0029, 0.0003)	0	(0.0000, 0.0000)	0	(0.0000, 0.0000)	-0.0005	(-0.0012, 0.0001)	-0.0003	(-0.0011, 0.0004)	-0.0002	(-0.0007, 0.0004)	-0.0001	(-0.0004, 0.0001)
BPIFB1	0.0712	(0.0628, 0.0795)	0	(0.0000, 0.0000)	0.0681	(0.0184, 0.1177)	0.0049	(0.0006, 0.0092)	0.0002	(-0.0007, 0.0011)	0.0022	(-0.0002, 0.0047)	0.0029	(0.0000, 0.0058)	0.0011	(-0.0002, 0.0023)	0.0001	(-0.0003, 0.0005)	-0.0007	(-0.0015, 0.0000)	-0.0001	(-0.0003, 0.0002)	-0.0002	(-0.0014, 0.0010)	0.0002	(-0.0009, 0.0014)	0.002	(-0.0015, 0.0054)	0.0001	(-0.0011, 0.0012)	-0.0002	(-0.0006, 0.0001)	-0.0001	(-0.0004, 0.0002)	-0.0008	(-0.0013, -0.0003)	-0.0026	(-0.0053, 0.0001)	-0.0004	(-0.0022, 0.0014)	-0.0009	(-0.0020, 0.0002)	-0.0001	(-0.0007, 0.0005)	-0.0006	(-0.0021, 0.0008)	-0.0002	(-0.0006, 0.0002)	-0.0003	(-0.0010, 0.0004)	-0.0007	(-0.0016, 0.0003)	-0.0003	(-0.0018, 0.0013)	-0.0005	(-0.0019, 0.0008)	-0.0003	(-0.0012, 0.0006)
BPIFB2	0.0343	(0.0283, 0.0402)	0	(0.0000, 0.0000)	0.0042	(0.0009, 0.0075)	0.0276	(0.0198, 0.0354)	0.0005	(-0.0013, 0.0023)	0.0068	(0.0017, 0.0119)	0.0132	(0.0101, 0.0163)	0.0024	(0.0000, 0.0047)	-0.0003	(-0.0017, 0.0011)	-0.0006	(-0.0014, 0.0002)	-0.0001	(-0.0004, 0.0002)	0.0004	(-0.0009, 0.0018)	0.0036	(-0.0002, 0.0075)	0.0003	(-0.0009, 0.0015)	0.0002	(-0.0012, 0.0017)	0	(-0.0001, 0.0001)	0.0007	(-0.0011, 0.0025)	0	(-0.0016, 0.0016)	-0.002	(-0.0054, 0.0015)	0.0001	(-0.0018, 0.0019)	-0.0007	(-0.0037, 0.0022)	0.0002	(-0.0014, 0.0017)	-0.001	(-0.0019, 0.0000)	-0.0003	(-0.0010, 0.0005)	0.0002	(-0.0009, 0.0012)	-0.0008	(-0.0020, 0.0005)	-0.0009	(-0.0023, 0.0005)	-0.0009	(-0.0022, 0.0003)	0.0004	(-0.0004, 0.0011)
BRAP	0.0276	(0.0162, 0.0391)	0	(0.0000, 0.0000)	0	(0.0000, 0.0000)	-0.0011	(-0.0033, 0.0011)	0.0002	(-0.0003, 0.0007)	-0.0016	(-0.0039, 0.0008)	-0.0008	(-0.0035, 0.0019)	0.0004	(-0.0017, 0.0025)	-0.0013	(-0.0028, 0.0002)	-0.0004	(-0.0018, 0.0011)	-0.0001	(-0.0003, 0.0001)	0.0006	(-0.0010, 0.0022)	0.0003	(-0.0005, 0.0012)	-0.0003	(-0.0010, 0.0004)	-0.0002	(-0.0007, 0.0002)	-0.0006	(-0.0018, 0.0007)	-0.0012	(-0.0025, 0.0002)	-0.0014	(-0.0043, 0.0015)	-0.0047	(-0.0107, 0.0014)	-0.0006	(-0.0055, 0.0043)	-0.0007	(-0.0019, 0.0005)	0.0012	(-0.0003, 0.0028)	-0.0015	(-0.0030, -0.0000)	0.0002	(-0.0001, 0.0006)	0.0002	(-0.0009, 0.0013)	0.0002	(-0.0008, 0.0011)	0.0002	(-0.0022, 0.0026)	-0.0007	(-0.0017, 0.0002)	-0.0001	(-0.0004, 0.0002)
BRD1	-0.0005	(-0.0020, 0.0009)	0	(0.0000, 0.0000)	0	(0.0000, 0.0000)	0	(0.0000, 0.0000)	-0.0002	(-0.0006, 0.0003)	0.0032	(0.0000, 0.0063)	0.0005	(-0.0010, 0.0020)	-0.0003	(-0.0010, 0.0005)	0	(0.0000, 0.0000)	-0.0002	(-0.0009, 0.0004)	0	(0.0000, 0.0000)	0	(0.0000, 0.0000)	0	(0.0000, 0.0000)	0.0004	(-0.0004, 0.0013)	-0.0008	(-0.0024, 0.0008)	0	(0.0000, 0.0000)	0	(0.0000, 0.0000)	0	(-0.0001, 0.0001)	-0.0003	(-0.0015, 0.0009)	-0.0006	(-0.0016, 0.0004)	0	(-0.0000, 0.0000)	0	(0.0000, 0.0000)	-0.0002	(-0.0005, 0.0001)	-0.0003	(-0.0012, 0.0006)	0	(0.0000, 0.0000)	-0.0003	(-0.0013, 0.0006)	0.0002	(-0.0000, 0.0003)	0	(-0.0002, 0.0001)	-0.0001	(-0.0002, 0.0001)
BRD2	-0.0006	(-0.0017, 0.0005)	0	(0.0000, 0.0000)	0	(0.0000, 0.0000)	0	(0.0000, 0.0000)	-0.0002	(-0.0006, 0.0003)	0.0011	(-0.0003, 0.0025)	-0.0001	(-0.0005, 0.0002)	-0.0003	(-0.0012, 0.0006)	0	(0.0000, 0.0000)	0.0001	(-0.0002, 0.0005)	-0.0003	(-0.0011, 0.0005)	0	(0.0000, 0.0000)	0	(0.0000, 0.0000)	-0.0003	(-0.0012, 0.0007)	0	(-0.0002, 0.0001)	0	(0.0000, 0.0000)	0	(0.0000, 0.0000)	-0.0003	(-0.0014, 0.0008)	-0.0011	(-0.0028, 0.0005)	-0.0003	(-0.0007, 0.0002)	0.0003	(-0.0004, 0.0010)	0	(0.0000, 0.0000)	-0.0006	(-0.0022, 0.0011)	0	(0.0000, 0.0000)	0	(0.0000, 0.0000)	-0.0002	(-0.0006, 0.0003)	0	(0.0000, 0.0000)	-0.0008	(-0.0020, 0.0005)	0	(0.0000, 0.0000)
BRDT	-0.0006	(-0.0028, 0.0016)	0	(0.0000, 0.0000)	0.0024	(-0.0010, 0.0058)	0	(0.0000, 0.0000)	0	(0.0000, 0.0000)	-0.0005	(-0.0021, 0.0011)	0.0004	(-0.0001, 0.0010)	-0.0002	(-0.0008, 0.0003)	0	(0.0000, 0.0000)	0	(-0.0004, 0.0003)	0	(0.0000, 0.0000)	0	(0.0000, 0.0000)	-0.0002	(-0.0008, 0.0004)	0	(0.0000, 0.0000)	0	(0.0000, 0.0000)	0	(0.0000, 0.0000)	0	(0.0000, 0.0000)	-0.0004	(-0.0012, 0.0004)	0.0002	(-0.0022, 0.0025)	0	(0.0000, 0.0000)	0	(0.0000, 0.0000)	0	(0.0000, 0.0000)	-0.0002	(-0.0008, 0.0003)	0	(0.0000, 0.0000)	-0.0001	(-0.0004, 0.0001)	0	(0.0000, 0.0000)	-0.0001	(-0.0003, 0.0002)	0	(0.0000, 0.0000)	0	(0.0000, 0.0000)
BRK1	0.0185	(0.0099, 0.0271)	0	(0.0000, 0.0000)	0.0127	(-0.0008, 0.0262)	-0.001	(-0.0025, 0.0006)	-0.0001	(-0.0005, 0.0003)	-0.0016	(-0.0037, 0.0005)	-0.0001	(-0.0035, 0.0033)	-0.0005	(-0.0018, 0.0008)	-0.0005	(-0.0017, 0.0008)	-0.0002	(-0.0015, 0.0011)	0	(0.0000, 0.0000)	-0.0052	(-0.0197, 0.0093)	0	(0.0000, 0.0000)	-0.0003	(-0.0009, 0.0003)	0.0005	(-0.0004, 0.0015)	0	(0.0000, 0.0000)	0	(0.0000, 0.0000)	-0.0001	(-0.0011, 0.0009)	-0.0007	(-0.0025, 0.0010)	0	(-0.0004, 0.0003)	-0.0003	(-0.0018, 0.0012)	-0.0002	(-0.0007, 0.0003)	-0.0005	(-0.0013, 0.0003)	0	(0.0000, 0.0000)	-0.001	(-0.0035, 0.0014)	-0.0003	(-0.0008, 0.0002)	0.0001	(-0.0003, 0.0005)	-0.0006	(-0.0017, 0.0005)	0	(0.0000, 0.0000)
BRME1	-0.0002	(-0.0006, 0.0003)	0	(0.0000, 0.0000)	-0.0006	(-0.0021, 0.0010)	0	(0.0000, 0.0000)	0.0002	(-0.0002, 0.0006)	-0.0009	(-0.0025, 0.0007)	-0.0006	(-0.0016, 0.0004)	0	(0.0000, 0.0000)	0	(0.0000, 0.0000)	0	(0.0000, 0.0000)	0	(0.0000, 0.0000)	-0.0024	(-0.0089, 0.0042)	0	(0.0000, 0.0000)	-0.0002	(-0.0006, 0.0003)	0	(0.0000, 0.0000)	0	(0.0000, 0.0000)	0	(0.0000, 0.0000)	-0.0001	(-0.0004, 0.0002)	0	(-0.0002, 0.0001)	0.0001	(-0.0001, 0.0003)	0	(-0.0001, 0.0000)	0	(0.0000, 0.0000)	0	(-0.0000, 0.0000)	0	(0.0000, 0.0000)	0	(0.0000, 0.0000)	0	(0.0000, 0.0000)	0	(0.0000, 0.0000)	0	(0.0000, 0.0000)	0	(0.0000, 0.0000)
BRSK2	0.003	(-0.0016, 0.0076)	0.0663	(-0.0083, 0.1410)	-0.0002	(-0.0006, 0.0003)	0	(0.0000, 0.0000)	0	(0.0000, 0.0000)	-0.0001	(-0.0009, 0.0006)	0	(0.0000, 0.0000)	-0.0001	(-0.0005, 0.0003)	0	(0.0000, 0.0000)	-0.0007	(-0.0019, 0.0005)	0	(0.0000, 0.0000)	0	(0.0000, 0.0000)	0	(0.0000, 0.0000)	0	(0.0000, 0.0000)	-0.0003	(-0.0011, 0.0005)	0	(0.0000, 0.0000)	0	(0.0000, 0.0000)	-0.0008	(-0.0028, 0.0013)	-0.0038	(-0.0064, -0.0013)	-0.001	(-0.0016, -0.0005)	0	(-0.0001, 0.0002)	0	(0.0000, 0.0000)	-0.0002	(-0.0008, 0.0004)	0	(0.0000, 0.0000)	0.0008	(-0.0011, 0.0027)	-0.0004	(-0.0014, 0.0007)	-0.0003	(-0.0007, 0.0001)	-0.0003	(-0.0008, 0.0002)	0.0007	(0.0001, 0.0012)
BSG	0.0575	(0.0534, 0.0617)	0	(-0.0000, 0.0000)	-0.0003	(-0.0016, 0.0010)	0.0014	(0.0001, 0.0026)	0.0005	(-0.0006, 0.0016)	0.004	(-0.0007, 0.0087)	0.0045	(0.0025, 0.0065)	-0.0002	(-0.0023, 0.0020)	0.0006	(-0.0013, 0.0024)	0.0005	(-0.0006, 0.0016)	0.0001	(-0.0005, 0.0007)	-0.0002	(-0.0006, 0.0003)	0	(-0.0012, 0.0011)	-0.0002	(-0.0021, 0.0018)	-0.0008	(-0.0030, 0.0014)	-0.0001	(-0.0002, 0.0001)	-0.0003	(-0.0014, 0.0007)	-0.001	(-0.0024, 0.0004)	-0.001	(-0.0037, 0.0016)	-0.0001	(-0.0029, 0.0028)	-0.0011	(-0.0026, 0.0004)	-0.0006	(-0.0018, 0.0005)	-0.0015	(-0.0029, -0.0000)	0.0002	(-0.0005, 0.0010)	0.0001	(-0.0003, 0.0004)	-0.0008	(-0.0020, 0.0005)	0.0004	(-0.0012, 0.0020)	-0.0005	(-0.0013, 0.0002)	-0.0002	(-0.0004, -0.0000)
BST1	0.0087	(0.0060, 0.0115)	0.0942	(-0.0168, 0.2052)	0.0068	(0.0023, 0.0113)	0	(0.0000, 0.0000)	0	(0.0000, 0.0000)	0	(-0.0001, 0.0001)	0	(0.0000, 0.0000)	0	(0.0000, 0.0000)	0	(0.0000, 0.0000)	-0.0001	(-0.0003, 0.0001)	0	(0.0000, 0.0000)	0	(0.0000, 0.0000)	0	(0.0000, 0.0000)	0	(0.0000, 0.0000)	0	(0.0000, 0.0000)	0	(0.0000, 0.0000)	0	(0.0000, 0.0000)	-0.0001	(-0.0005, 0.0002)	-0.0015	(-0.0044, 0.0015)	0.0004	(-0.0009, 0.0016)	0.0005	(-0.0022, 0.0033)	-0.0001	(-0.0004, 0.0001)	-0.0003	(-0.0011, 0.0005)	0	(0.0000, 0.0000)	-0.0002	(-0.0012, 0.0009)	-0.0001	(-0.0018, 0.0015)	-0.0004	(-0.0012, 0.0004)	-0.0003	(-0.0013, 0.0006)	0	(0.0000, 0.0000)
BST2	0.0159	(0.0113, 0.0204)	-0.0033	(-0.0067, 0.0002)	0.0294	(0.0114, 0.0474)	-0.0001	(-0.0018, 0.0017)	0.0021	(-0.0001, 0.0044)	0.0047	(0.0002, 0.0093)	0.0097	(0.0062, 0.0131)	0.0002	(-0.0004, 0.0009)	0.0007	(-0.0002, 0.0016)	-0.0006	(-0.0019, 0.0008)	0	(-0.0000, 0.0000)	0.0011	(-0.0017, 0.0039)	-0.0005	(-0.0012, 0.0002)	0.0007	(-0.0007, 0.0022)	0.0007	(-0.0020, 0.0035)	-0.0001	(-0.0008, 0.0006)	-0.0014	(-0.0056, 0.0027)	-0.0007	(-0.0014, 0.0001)	-0.0025	(-0.0060, 0.0010)	-0.0001	(-0.0026, 0.0024)	-0.0003	(-0.0007, 0.0001)	-0.0005	(-0.0014, 0.0004)	-0.0018	(-0.0030, -0.0005)	0.0008	(-0.0001, 0.0017)	0.0002	(-0.0010, 0.0013)	-0.001	(-0.0039, 0.0019)	-0.0005	(-0.0010, -0.0000)	-0.0005	(-0.0015, 0.0005)	0.0003	(-0.0002, 0.0008)
BTC	0.0063	(0.0048, 0.0077)	0.048	(0.0202, 0.0758)	0	(0.0000, 0.0000)	0	(0.0000, 0.0000)	-0.0004	(-0.0012, 0.0004)	-0.0007	(-0.0019, 0.0004)	-0.0001	(-0.0003, 0.0001)	0	(-0.0008, 0.0008)	0	(0.0000, 0.0000)	-0.0004	(-0.0012, 0.0005)	0	(0.0000, 0.0000)	0	(-0.0000, 0.0000)	-0.0002	(-0.0007, 0.0003)	-0.0004	(-0.0010, 0.0003)	0	(0.0000, 0.0000)	0	(0.0000, 0.0000)	0	(0.0000, 0.0000)	0	(0.0000, 0.0000)	-0.0008	(-0.0017, 0.0001)	-0.0002	(-0.0011, 0.0007)	0.0001	(-0.0016, 0.0018)	0	(0.0000, 0.0000)	-0.0002	(-0.0016, 0.0012)	-0.0002	(-0.0006, 0.0003)	-0.0006	(-0.0015, 0.0003)	0.0002	(-0.0004, 0.0007)	0.0072	(-0.0025, 0.0168)	-0.0002	(-0.0010, 0.0005)	-0.0001	(-0.0003, 0.0001)
BTD	0.0216	(0.0155, 0.0277)	0.0423	(0.0113, 0.0734)	0.0003	(-0.0048, 0.0053)	0.0006	(-0.0012, 0.0023)	0.0004	(-0.0005, 0.0012)	0.0006	(-0.0015, 0.0026)	0.0021	(0.0008, 0.0033)	0.0004	(-0.0011, 0.0019)	-0.0006	(-0.0013, 0.0001)	-0.0004	(-0.0008, 0.0001)	0	(-0.0001, 0.0001)	-0.0002	(-0.0007, 0.0004)	0.0005	(-0.0013, 0.0023)	0.0006	(-0.0011, 0.0023)	-0.0007	(-0.0023, 0.0010)	-0.0001	(-0.0005, 0.0002)	-0.0007	(-0.0020, 0.0006)	-0.0004	(-0.0010, 0.0002)	-0.0026	(-0.0048, -0.0004)	-0.001	(-0.0037, 0.0017)	0.0001	(-0.0016, 0.0019)	-0.0003	(-0.0010, 0.0004)	-0.0013	(-0.0032, 0.0007)	-0.0006	(-0.0019, 0.0007)	-0.0005	(-0.0013, 0.0003)	-0.0009	(-0.0037, 0.0018)	-0.0011	(-0.0023, 0.0001)	-0.0009	(-0.0016, -0.0003)	-0.0004	(-0.0016, 0.0009)
BTN1A1	-0.0001	(-0.0004, 0.0002)	0.0042	(-0.0083, 0.0167)	0.0001	(-0.0001, 0.0004)	0	(0.0000, 0.0000)	0	(-0.0002, 0.0001)	-0.0006	(-0.0024, 0.0012)	-0.0004	(-0.0013, 0.0006)	-0.0001	(-0.0004, 0.0002)	-0.0007	(-0.0028, 0.0013)	0	(0.0000, 0.0000)	0	(0.0000, 0.0000)	-0.0001	(-0.0003, 0.0001)	0	(0.0000, 0.0000)	-0.0006	(-0.0022, 0.0010)	0	(0.0000, 0.0000)	0	(0.0000, 0.0000)	0	(0.0000, 0.0000)	-0.0001	(-0.0003, 0.0001)	-0.0011	(-0.0033, 0.0012)	0	(-0.0001, 0.0002)	-0.0002	(-0.0007, 0.0004)	0.0001	(-0.0002, 0.0003)	-0.0002	(-0.0007, 0.0004)	-0.0001	(-0.0005, 0.0002)	0.0017	(-0.0001, 0.0035)	0	(0.0000, 0.0000)	-0.0009	(-0.0032, 0.0014)	-0.0004	(-0.0017, 0.0008)	-0.0001	(-0.0006, 0.0003)
BTN2A1	0.0507	(0.0399, 0.0615)	0.0112	(0.0007, 0.0217)	0.0165	(0.0080, 0.0250)	0.0134	(0.0089, 0.0178)	0.0009	(-0.0006, 0.0025)	0.0034	(-0.0013, 0.0081)	0.004	(0.0016, 0.0065)	0.0013	(-0.0011, 0.0036)	0.0009	(-0.0010, 0.0027)	-0.0002	(-0.0017, 0.0014)	-0.0003	(-0.0010, 0.0005)	0	(-0.0002, 0.0003)	-0.0006	(-0.0012, 0.0000)	-0.0002	(-0.0008, 0.0005)	-0.0001	(-0.0016, 0.0015)	0.0009	(0.0005, 0.0013)	0.0001	(-0.0007, 0.0008)	-0.0012	(-0.0026, 0.0003)	-0.0015	(-0.0060, 0.0030)	-0.0025	(-0.0034, -0.0015)	-0.0004	(-0.0025, 0.0017)	-0.0005	(-0.0019, 0.0009)	-0.0011	(-0.0032, 0.0009)	0	(-0.0006, 0.0007)	-0.0004	(-0.0013, 0.0005)	-0.0001	(-0.0014, 0.0012)	-0.0017	(-0.0045, 0.0011)	-0.0004	(-0.0010, 0.0002)	-0.0004	(-0.0012, 0.0005)
BTN3A2	0.015	(0.0122, 0.0179)	0.0636	(0.0049, 0.1223)	0.0098	(-0.0003, 0.0199)	0.0002	(-0.0010, 0.0015)	0.0011	(-0.0007, 0.0029)	0.0011	(-0.0005, 0.0027)	0.0019	(-0.0003, 0.0040)	0.0014	(-0.0001, 0.0030)	0	(-0.0001, 0.0001)	-0.0002	(-0.0004, 0.0001)	0	(-0.0002, 0.0002)	0	(-0.0001, 0.0001)	-0.0005	(-0.0015, 0.0005)	0.0005	(-0.0002, 0.0012)	0	(-0.0001, 0.0002)	0	(0.0000, 0.0000)	-0.0007	(-0.0018, 0.0005)	-0.0005	(-0.0013, 0.0002)	-0.0014	(-0.0031, 0.0003)	-0.0012	(-0.0029, 0.0005)	-0.0003	(-0.0009, 0.0003)	-0.0003	(-0.0009, 0.0003)	0.0004	(-0.0004, 0.0011)	0	(-0.0001, 0.0001)	-0.0001	(-0.0002, 0.0001)	0	(-0.0007, 0.0007)	-0.0002	(-0.0014, 0.0010)	-0.0005	(-0.0014, 0.0004)	-0.0003	(-0.0010, 0.0004)
C19orf12	0.023	(0.0154, 0.0305)	0	(0.0000, 0.0000)	0.0015	(-0.0062, 0.0092)	-0.0005	(-0.0018, 0.0009)	0.0003	(-0.0007, 0.0013)	0.006	(-0.0019, 0.0139)	0.0094	(0.0029, 0.0159)	0.002	(-0.0000, 0.0041)	0.0012	(-0.0007, 0.0032)	-0.0007	(-0.0027, 0.0013)	-0.0001	(-0.0003, 0.0002)	0.0033	(-0.0042, 0.0107)	0.0016	(-0.0005, 0.0038)	0.0008	(-0.0002, 0.0017)	-0.0001	(-0.0009, 0.0007)	-0.0001	(-0.0010, 0.0007)	-0.0006	(-0.0012, 0.0000)	-0.0018	(-0.0042, 0.0005)	-0.0042	(-0.0097, 0.0014)	-0.0017	(-0.0054, 0.0020)	-0.0007	(-0.0026, 0.0013)	-0.0006	(-0.0027, 0.0014)	-0.001	(-0.0026, 0.0007)	0	(-0.0001, 0.0000)	-0.0003	(-0.0011, 0.0006)	-0.0011	(-0.0026, 0.0004)	-0.0018	(-0.0026, -0.0011)	0.0004	(-0.0002, 0.0011)	-0.0009	(-0.0016, -0.0002)
C1QA	0.0361	(0.0268, 0.0454)	0.0069	(-0.0025, 0.0164)	0.0172	(0.0016, 0.0327)	0.0047	(0.0005, 0.0088)	0.0009	(-0.0005, 0.0022)	0.0032	(-0.0003, 0.0067)	0.0003	(-0.0014, 0.0020)	-0.0001	(-0.0010, 0.0008)	0.0001	(-0.0008, 0.0011)	0.0001	(-0.0006, 0.0008)	0.0001	(-0.0002, 0.0005)	0.0007	(0.0004, 0.0010)	-0.0001	(-0.0014, 0.0011)	0.0006	(-0.0004, 0.0016)	-0.0008	(-0.0020, 0.0003)	-0.0006	(-0.0020, 0.0009)	-0.0007	(-0.0016, 0.0003)	-0.0007	(-0.0033, 0.0019)	-0.0026	(-0.0063, 0.0010)	0.0002	(-0.0006, 0.0009)	-0.0002	(-0.0013, 0.0009)	-0.0011	(-0.0045, 0.0023)	-0.0006	(-0.0013, 0.0001)	0.0004	(-0.0005, 0.0012)	-0.0002	(-0.0015, 0.0010)	-0.0006	(-0.0017, 0.0006)	-0.0011	(-0.0025, 0.0003)	-0.0007	(-0.0024, 0.0010)	-0.0003	(-0.0008, 0.0002)
C1QBP	-0.0009	(-0.0025, 0.0007)	0	(0.0000, 0.0000)	0.0001	(-0.0015, 0.0017)	0	(0.0000, 0.0000)	0	(0.0000, 0.0000)	0	(0.0000, 0.0000)	0	(0.0000, 0.0000)	0	(0.0000, 0.0000)	0	(0.0000, 0.0000)	0	(0.0000, 0.0000)	0	(0.0000, 0.0000)	0	(0.0000, 0.0000)	0	(0.0000, 0.0000)	0	(0.0000, 0.0000)	0	(0.0000, 0.0000)	0	(0.0000, 0.0000)	0	(0.0000, 0.0000)	0	(0.0000, 0.0000)	-0.0004	(-0.0010, 0.0003)	-0.0008	(-0.0022, 0.0007)	0	(0.0000, 0.0000)	0	(0.0000, 0.0000)	0	(0.0000, 0.0000)	0	(0.0000, 0.0000)	0	(0.0000, 0.0000)	0	(0.0000, 0.0000)	-0.0002	(-0.0003, -0.0000)	-0.0003	(-0.0012, 0.0006)	0	(0.0000, 0.0000)
C1QL2	0.0803	(0.0632, 0.0974)	0.0028	(0.0007, 0.0048)	0.0043	(0.0012, 0.0075)	0	(0.0000, 0.0000)	-0.0002	(-0.0006, 0.0003)	-0.0013	(-0.0045, 0.0020)	0	(0.0000, 0.0000)	0	(-0.0003, 0.0003)	0	(0.0000, 0.0000)	-0.0001	(-0.0005, 0.0002)	-0.0001	(-0.0002, 0.0001)	0	(0.0000, 0.0000)	0	(-0.0002, 0.0001)	0	(0.0000, 0.0000)	-0.0001	(-0.0003, 0.0001)	0	(0.0000, 0.0000)	0	(0.0000, 0.0000)	-0.0003	(-0.0014, 0.0008)	0	(-0.0013, 0.0013)	-0.0012	(-0.0033, 0.0009)	-0.0004	(-0.0012, 0.0004)	-0.0001	(-0.0004, 0.0002)	-0.0001	(-0.0008, 0.0007)	0	(0.0000, 0.0000)	-0.0006	(-0.0022, 0.0009)	-0.0002	(-0.0007, 0.0003)	-0.0003	(-0.0020, 0.0013)	0	(0.0000, 0.0000)	-0.0004	(-0.0010, 0.0003)
C1QTNF1	0.0167	(0.0061, 0.0272)	0	(0.0000, 0.0000)	0.0028	(-0.0016, 0.0073)	0.0012	(-0.0008, 0.0032)	-0.0001	(-0.0011, 0.0009)	0.0017	(-0.0005, 0.0039)	0.0023	(0.0006, 0.0040)	-0.0001	(-0.0011, 0.0010)	-0.0001	(-0.0018, 0.0015)	-0.0003	(-0.0008, 0.0002)	0	(0.0000, 0.0000)	-0.0001	(-0.0004, 0.0001)	0.0015	(-0.0011, 0.0042)	0.0008	(-0.0004, 0.0020)	-0.0001	(-0.0010, 0.0008)	-0.0002	(-0.0010, 0.0005)	0.0001	(-0.0003, 0.0005)	-0.0006	(-0.0026, 0.0013)	-0.0011	(-0.0028, 0.0007)	-0.0008	(-0.0017, 0.0002)	-0.0007	(-0.0014, 0.0000)	0	(-0.0001, 0.0000)	-0.0004	(-0.0018, 0.0010)	-0.0001	(-0.0002, 0.0001)	-0.0003	(-0.0007, 0.0001)	-0.0004	(-0.0012, 0.0005)	0.0003	(-0.0024, 0.0029)	-0.0012	(-0.0041, 0.0017)	0.0006	(-0.0003, 0.0015)
C1QTNF5	0.0039	(0.0018, 0.0061)	-0.0001	(-0.0023, 0.0022)	0.0246	(-0.0017, 0.0509)	0	(0.0000, 0.0000)	0.0013	(-0.0003, 0.0028)	0.0003	(-0.0023, 0.0028)	-0.0001	(-0.0015, 0.0013)	0.001	(-0.0002, 0.0023)	0	(0.0000, 0.0000)	0.0012	(-0.0002, 0.0026)	0	(0.0000, 0.0000)	-0.0007	(-0.0028, 0.0013)	-0.0003	(-0.0014, 0.0008)	-0.0002	(-0.0015, 0.0011)	-0.0004	(-0.0011, 0.0003)	0	(0.0000, 0.0000)	0	(0.0000, 0.0000)	0.0001	(-0.0007, 0.0009)	0.0001	(-0.0013, 0.0014)	-0.0017	(-0.0037, 0.0004)	-0.0005	(-0.0011, 0.0000)	-0.0001	(-0.0005, 0.0002)	-0.0002	(-0.0014, 0.0010)	-0.0002	(-0.0007, 0.0003)	-0.0004	(-0.0020, 0.0011)	-0.001	(-0.0021, 0.0002)	0.0017	(0.0007, 0.0028)	-0.0006	(-0.0023, 0.0011)	0	(0.0000, 0.0000)
C1QTNF6	-0.0001	(-0.0026, 0.0024)	0.001	(-0.0008, 0.0029)	0	(0.0000, 0.0000)	0	(0.0000, 0.0000)	-0.0002	(-0.0013, 0.0010)	-0.0007	(-0.0020, 0.0006)	0	(0.0000, 0.0000)	0	(0.0000, 0.0000)	0	(0.0000, 0.0000)	-0.0002	(-0.0005, 0.0002)	0	(0.0000, 0.0000)	0	(0.0000, 0.0000)	0	(0.0000, 0.0000)	0	(0.0000, 0.0000)	0	(0.0000, 0.0000)	0	(0.0000, 0.0000)	0	(0.0000, 0.0000)	-0.0012	(-0.0029, 0.0005)	-0.0004	(-0.0012, 0.0003)	-0.0016	(-0.0043, 0.0011)	0	(0.0000, 0.0000)	0	(0.0000, 0.0000)	0	(-0.0000, 0.0000)	0	(0.0000, 0.0000)	-0.0002	(-0.0006, 0.0002)	-0.0004	(-0.0015, 0.0007)	0.0008	(-0.0003, 0.0019)	0	(-0.0004, 0.0004)	0	(0.0000, 0.0000)
C1QTNF9	0.0058	(0.0027, 0.0088)	0.0993	(0.0513, 0.1474)	0.0042	(-0.0000, 0.0084)	0	(0.0000, 0.0000)	-0.0002	(-0.0006, 0.0003)	0.001	(-0.0007, 0.0028)	0.0058	(0.0042, 0.0075)	0.0024	(-0.0009, 0.0057)	-0.0001	(-0.0005, 0.0002)	0	(-0.0005, 0.0005)	0	(0.0000, 0.0000)	0	(-0.0002, 0.0001)	-0.0002	(-0.0005, 0.0002)	0.0006	(-0.0000, 0.0011)	-0.0002	(-0.0005, 0.0002)	-0.0001	(-0.0005, 0.0002)	-0.0003	(-0.0010, 0.0005)	-0.0004	(-0.0012, 0.0003)	-0.0021	(-0.0041, -0.0001)	-0.0009	(-0.0020, 0.0002)	-0.0008	(-0.0016, -0.0001)	0.0001	(-0.0004, 0.0005)	-0.0003	(-0.0017, 0.0011)	0	(-0.0000, 0.0000)	-0.0001	(-0.0004, 0.0001)	-0.0001	(-0.0006, 0.0004)	0.0018	(-0.0007, 0.0044)	0	(-0.0010, 0.0009)	0	(-0.0000, 0.0001)
C1R	0.0059	(0.0024, 0.0093)	0.0267	(0.0196, 0.0337)	-0.0047	(-0.0083, -0.0011)	0.0014	(-0.0008, 0.0035)	0.002	(-0.0004, 0.0045)	0.0004	(-0.0020, 0.0028)	0.0047	(0.0017, 0.0077)	-0.0003	(-0.0012, 0.0006)	0	(0.0000, 0.0000)	0	(-0.0002, 0.0001)	0	(0.0000, 0.0000)	-0.001	(-0.0040, 0.0019)	0.002	(-0.0005, 0.0045)	-0.0001	(-0.0008, 0.0005)	-0.0006	(-0.0020, 0.0009)	0	(0.0000, 0.0000)	0	(0.0000, 0.0000)	-0.0014	(-0.0025, -0.0003)	-0.0031	(-0.0060, -0.0001)	0.0002	(-0.0007, 0.0010)	-0.0007	(-0.0020, 0.0006)	-0.0005	(-0.0013, 0.0004)	-0.0017	(-0.0031, -0.0002)	0	(0.0000, 0.0000)	-0.0002	(-0.0011, 0.0007)	0	(-0.0005, 0.0004)	-0.0004	(-0.0013, 0.0006)	-0.0002	(-0.0006, 0.0002)	0	(-0.0001, 0.0000)
C1RL	0.0276	(0.0168, 0.0384)	0.0139	(-0.0039, 0.0316)	0.0002	(-0.0028, 0.0032)	0.0153	(0.0055, 0.0250)	0.0005	(-0.0010, 0.0020)	0.0018	(-0.0009, 0.0046)	0.0079	(0.0055, 0.0104)	0.0009	(-0.0005, 0.0024)	-0.0001	(-0.0003, 0.0001)	0	(-0.0013, 0.0014)	0	(0.0000, 0.0000)	-0.0005	(-0.0039, 0.0029)	0.0013	(-0.0020, 0.0047)	0.0005	(-0.0001, 0.0011)	-0.0002	(-0.0012, 0.0007)	0.0006	(-0.0009, 0.0021)	-0.0003	(-0.0008, 0.0001)	-0.0011	(-0.0039, 0.0017)	-0.0024	(-0.0045, -0.0004)	-0.0005	(-0.0027, 0.0018)	-0.0008	(-0.0015, -0.0000)	-0.0005	(-0.0017, 0.0006)	-0.0009	(-0.0022, 0.0003)	-0.0003	(-0.0009, 0.0004)	-0.0004	(-0.0015, 0.0007)	-0.0005	(-0.0019, 0.0009)	-0.0017	(-0.0035, 0.0001)	0.0013	(0.0006, 0.0020)	-0.0002	(-0.0007, 0.0002)
C1S	0.0084	(0.0048, 0.0119)	0.0106	(0.0044, 0.0169)	-0.001	(-0.0071, 0.0051)	-0.0006	(-0.0020, 0.0008)	0.0017	(-0.0012, 0.0047)	0.0016	(-0.0023, 0.0055)	0.0075	(0.0044, 0.0106)	0.0001	(-0.0019, 0.0020)	0	(-0.0002, 0.0001)	-0.0007	(-0.0017, 0.0002)	0	(0.0000, 0.0000)	-0.0002	(-0.0009, 0.0006)	0.0028	(-0.0006, 0.0062)	0.0007	(-0.0010, 0.0025)	-0.0006	(-0.0018, 0.0006)	0	(0.0000, 0.0000)	-0.001	(-0.0027, 0.0007)	-0.0009	(-0.0033, 0.0015)	-0.0026	(-0.0049, -0.0003)	-0.0006	(-0.0019, 0.0006)	-0.001	(-0.0017, -0.0004)	-0.0002	(-0.0007, 0.0003)	-0.0013	(-0.0026, 0.0000)	-0.0001	(-0.0002, 0.0001)	-0.0001	(-0.0009, 0.0006)	0.0001	(-0.0009, 0.0011)	0.0004	(-0.0016, 0.0024)	-0.0006	(-0.0016, 0.0004)	0	(-0.0001, 0.0000)
C2	0.0114	(0.0077, 0.0152)	0.0084	(-0.0111, 0.0278)	0.0005	(-0.0024, 0.0033)	0	(0.0000, 0.0000)	0.0009	(-0.0003, 0.0021)	0.0012	(-0.0006, 0.0030)	0.0061	(0.0011, 0.0110)	0.0009	(-0.0021, 0.0038)	0	(0.0000, 0.0000)	-0.0001	(-0.0002, 0.0001)	0	(0.0000, 0.0000)	-0.0001	(-0.0005, 0.0002)	0	(0.0000, 0.0000)	0.0005	(0.0000, 0.0009)	0	(0.0000, 0.0000)	0	(0.0000, 0.0000)	0.0003	(-0.0011, 0.0017)	-0.0013	(-0.0041, 0.0015)	-0.0008	(-0.0115, 0.0099)	-0.0024	(-0.0073, 0.0025)	-0.0011	(-0.0031, 0.0010)	-0.0006	(-0.0030, 0.0017)	-0.0013	(-0.0027, 0.0002)	0	(0.0000, 0.0000)	-0.001	(-0.0035, 0.0015)	0.0044	(-0.0007, 0.0096)	0.0013	(-0.0033, 0.0059)	0.0006	(-0.0028, 0.0039)	-0.0007	(-0.0022, 0.0008)
C2CD2L	0.0003	(-0.0013, 0.0019)	0	(0.0000, 0.0000)	0	(0.0000, 0.0000)	0	(0.0000, 0.0000)	-0.0009	(-0.0022, 0.0005)	-0.0004	(-0.0013, 0.0005)	-0.0004	(-0.0016, 0.0008)	-0.0004	(-0.0011, 0.0003)	0.0003	(-0.0009, 0.0014)	-0.0001	(-0.0026, 0.0024)	-0.0002	(-0.0009, 0.0005)	0	(0.0000, 0.0000)	-0.0006	(-0.0022, 0.0010)	0	(-0.0005, 0.0005)	-0.0002	(-0.0007, 0.0003)	0	(0.0000, 0.0000)	0.0002	(-0.0002, 0.0006)	-0.0007	(-0.0024, 0.0009)	-0.0012	(-0.0028, 0.0005)	0.0002	(-0.0005, 0.0010)	-0.0003	(-0.0009, 0.0002)	0.0002	(-0.0011, 0.0015)	-0.0001	(-0.0019, 0.0017)	0	(0.0000, 0.0000)	0	(-0.0001, 0.0000)	-0.0001	(-0.0003, 0.0001)	0.0005	(-0.0013, 0.0022)	-0.0003	(-0.0015, 0.0008)	0	(0.0000, 0.0000)
C2orf69	-0.0002	(-0.0011, 0.0006)	-0.0002	(-0.0008, 0.0005)	0.0001	(-0.0017, 0.0018)	0	(0.0000, 0.0000)	-0.0006	(-0.0021, 0.0010)	-0.0004	(-0.0012, 0.0003)	-0.0007	(-0.0018, 0.0005)	0	(0.0000, 0.0000)	0	(0.0000, 0.0000)	-0.0002	(-0.0007, 0.0003)	-0.0001	(-0.0004, 0.0003)	-0.0001	(-0.0005, 0.0002)	0	(0.0000, 0.0000)	-0.0005	(-0.0015, 0.0005)	0	(0.0000, 0.0000)	0	(0.0000, 0.0000)	0	(0.0000, 0.0000)	-0.0011	(-0.0034, 0.0013)	-0.0004	(-0.0017, 0.0008)	-0.0008	(-0.0025, 0.0009)	-0.0003	(-0.0009, 0.0004)	0	(0.0000, 0.0000)	-0.0005	(-0.0014, 0.0004)	-0.0004	(-0.0011, 0.0003)	0	(0.0000, 0.0000)	-0.0002	(-0.0006, 0.0003)	0.0008	(-0.0001, 0.0017)	-0.0002	(-0.0015, 0.0012)	0	(0.0000, 0.0000)
C3	0.0008	(-0.0037, 0.0054)	0	(-0.0008, 0.0008)	0	(0.0000, 0.0000)	0.0042	(-0.0035, 0.0119)	0.0007	(-0.0012, 0.0026)	0.0012	(-0.0019, 0.0042)	0.0146	(0.0133, 0.0158)	0.0008	(-0.0018, 0.0034)	-0.001	(-0.0025, 0.0006)	0.0002	(-0.0038, 0.0043)	0	(0.0000, 0.0000)	0.0001	(-0.0005, 0.0007)	0.0038	(0.0002, 0.0075)	0.0015	(-0.0005, 0.0035)	-0.0001	(-0.0019, 0.0016)	0.0001	(-0.0003, 0.0005)	0	(-0.0003, 0.0003)	-0.0011	(-0.0025, 0.0003)	-0.0027	(-0.0050, -0.0004)	-0.0007	(-0.0022, 0.0009)	-0.0015	(-0.0031, 0.0001)	0.0001	(-0.0016, 0.0019)	-0.001	(-0.0033, 0.0014)	-0.0003	(-0.0006, 0.0001)	-0.0001	(-0.0005, 0.0004)	-0.0005	(-0.0014, 0.0004)	-0.0001	(-0.0015, 0.0014)	-0.0001	(-0.0025, 0.0022)	0.0006	(-0.0004, 0.0016)
C4BPB	0.0414	(0.0340, 0.0487)	0.0039	(-0.0010, 0.0088)	0.0251	(0.0066, 0.0435)	0.031	(0.0247, 0.0373)	0	(-0.0012, 0.0012)	0.0091	(0.0044, 0.0138)	-0.0007	(-0.0022, 0.0007)	0.0006	(-0.0000, 0.0013)	-0.0002	(-0.0006, 0.0003)	-0.0003	(-0.0013, 0.0006)	0	(0.0000, 0.0000)	0.0004	(-0.0001, 0.0009)	0	(0.0000, 0.0000)	0.001	(-0.0016, 0.0037)	-0.0002	(-0.0012, 0.0007)	0	(0.0000, 0.0000)	-0.0001	(-0.0004, 0.0002)	-0.0006	(-0.0019, 0.0006)	-0.0014	(-0.0029, 0.0001)	-0.0015	(-0.0026, -0.0004)	-0.0001	(-0.0007, 0.0005)	-0.0004	(-0.0013, 0.0006)	-0.0009	(-0.0017, -0.0002)	-0.0003	(-0.0011, 0.0004)	-0.0004	(-0.0010, 0.0002)	-0.001	(-0.0025, 0.0004)	-0.0004	(-0.0019, 0.0012)	0	(-0.0010, 0.0009)	-0.0001	(-0.0003, 0.0001)
C5	0.0087	(0.0053, 0.0121)	0	(0.0000, 0.0000)	-0.0013	(-0.0036, 0.0010)	-0.0003	(-0.0013, 0.0006)	0.0016	(-0.0008, 0.0041)	0.0008	(-0.0005, 0.0021)	0.0022	(-0.0020, 0.0065)	0.0015	(-0.0018, 0.0048)	0	(0.0000, 0.0000)	-0.0009	(-0.0020, 0.0003)	0	(0.0000, 0.0000)	-0.0002	(-0.0009, 0.0004)	-0.0008	(-0.0028, 0.0011)	0.0002	(-0.0006, 0.0010)	0	(0.0000, 0.0000)	0	(0.0000, 0.0000)	0	(0.0000, 0.0000)	0.0003	(-0.0007, 0.0013)	-0.0025	(-0.0056, 0.0007)	-0.0009	(-0.0030, 0.0013)	-0.0003	(-0.0010, 0.0003)	-0.001	(-0.0029, 0.0010)	-0.0001	(-0.0010, 0.0007)	-0.0004	(-0.0016, 0.0008)	0.0001	(-0.0003, 0.0006)	-0.0003	(-0.0012, 0.0006)	-0.0019	(-0.0035, -0.0002)	-0.0002	(-0.0006, 0.0003)	0	(0.0000, 0.0000)
C7	0.0407	(0.0322, 0.0492)	0.0327	(0.0118, 0.0536)	0.0064	(-0.0003, 0.0130)	0	(-0.0000, 0.0001)	-0.0004	(-0.0011, 0.0003)	0.0029	(-0.0005, 0.0063)	0.0003	(-0.0010, 0.0017)	-0.0002	(-0.0008, 0.0005)	-0.0001	(-0.0007, 0.0004)	0.0004	(-0.0015, 0.0022)	-0.0001	(-0.0005, 0.0002)	-0.0001	(-0.0014, 0.0013)	-0.0001	(-0.0003, 0.0001)	0.0006	(-0.0000, 0.0013)	0.0004	(-0.0005, 0.0014)	0.0006	(-0.0009, 0.0020)	0	(0.0000, 0.0000)	-0.0006	(-0.0016, 0.0004)	-0.0006	(-0.0018, 0.0006)	-0.0011	(-0.0032, 0.0011)	-0.0003	(-0.0006, -0.0000)	-0.0005	(-0.0016, 0.0006)	-0.001	(-0.0016, -0.0003)	-0.0002	(-0.0009, 0.0004)	-0.0003	(-0.0006, -0.0000)	-0.0009	(-0.0024, 0.0005)	-0.0003	(-0.0009, 0.0003)	-0.0001	(-0.0012, 0.0010)	-0.0002	(-0.0007, 0.0002)
C7orf50	0.0049	(0.0015, 0.0084)	0.0093	(-0.0000, 0.0186)	0	(0.0000, 0.0000)	0	(0.0000, 0.0000)	0.0006	(-0.0001, 0.0014)	-0.001	(-0.0031, 0.0011)	0.0025	(-0.0004, 0.0053)	-0.0001	(-0.0014, 0.0012)	0	(0.0000, 0.0000)	0.0009	(-0.0017, 0.0034)	0	(0.0000, 0.0000)	-0.0002	(-0.0006, 0.0002)	-0.0003	(-0.0012, 0.0006)	-0.0001	(-0.0003, 0.0002)	-0.0009	(-0.0026, 0.0007)	0	(0.0000, 0.0000)	0	(0.0000, 0.0000)	-0.0009	(-0.0015, -0.0002)	-0.0022	(-0.0040, -0.0004)	-0.0012	(-0.0020, -0.0004)	-0.0007	(-0.0016, 0.0002)	-0.0011	(-0.0039, 0.0018)	-0.0008	(-0.0016, -0.0000)	-0.0002	(-0.0008, 0.0004)	-0.0002	(-0.0008, 0.0004)	0	(-0.0014, 0.0014)	-0.0003	(-0.0013, 0.0008)	-0.0001	(-0.0005, 0.0002)	-0.0006	(-0.0017, 0.0004)
C8B	0.0311	(0.0206, 0.0416)	0.0845	(0.0213, 0.1478)	-0.0008	(-0.0029, 0.0012)	0	(0.0000, 0.0000)	-0.001	(-0.0026, 0.0007)	0.0017	(-0.0004, 0.0038)	0.0016	(0.0001, 0.0031)	0	(0.0000, 0.0000)	0	(0.0000, 0.0000)	-0.0005	(-0.0014, 0.0004)	0	(0.0000, 0.0000)	-0.0001	(-0.0004, 0.0002)	0.0012	(-0.0003, 0.0027)	0.0008	(-0.0001, 0.0017)	-0.0007	(-0.0021, 0.0008)	0	(0.0000, 0.0000)	0	(0.0000, 0.0000)	-0.0005	(-0.0015, 0.0006)	0.0001	(-0.0019, 0.0020)	-0.0014	(-0.0024, -0.0005)	-0.0008	(-0.0021, 0.0004)	-0.0003	(-0.0008, 0.0003)	-0.0005	(-0.0017, 0.0007)	-0.0001	(-0.0003, 0.0002)	0.0003	(-0.0001, 0.0008)	0	(-0.0003, 0.0002)	-0.0002	(-0.0009, 0.0005)	-0.0005	(-0.0028, 0.0018)	-0.0004	(-0.0011, 0.0003)
C9	0.0324	(0.0208, 0.0441)	0.0006	(-0.0023, 0.0034)	-0.0018	(-0.0047, 0.0010)	0.0105	(0.0044, 0.0167)	0.0005	(-0.0010, 0.0019)	0.0019	(-0.0035, 0.0073)	-0.001	(-0.0026, 0.0006)	-0.0002	(-0.0011, 0.0007)	0	(0.0000, 0.0000)	0.0002	(-0.0001, 0.0005)	-0.0002	(-0.0008, 0.0003)	0.0002	(-0.0002, 0.0007)	0.0003	(-0.0004, 0.0010)	-0.0009	(-0.0023, 0.0004)	0.0001	(-0.0001, 0.0002)	0	(-0.0009, 0.0010)	-0.0002	(-0.0008, 0.0003)	-0.0011	(-0.0029, 0.0006)	-0.0028	(-0.0069, 0.0013)	-0.0001	(-0.0025, 0.0022)	-0.0005	(-0.0013, 0.0004)	0.0002	(-0.0007, 0.0011)	-0.0001	(-0.0012, 0.0010)	0	(0.0000, 0.0000)	-0.0005	(-0.0012, 0.0001)	-0.0006	(-0.0019, 0.0007)	-0.0017	(-0.0044, 0.0010)	-0.0006	(-0.0013, 0.0002)	-0.0004	(-0.0014, 0.0006)
C9orf40	0.0748	(0.0705, 0.0791)	0	(0.0000, 0.0000)	0	(0.0000, 0.0000)	-0.0005	(-0.0012, 0.0002)	-0.0011	(-0.0027, 0.0004)	-0.0036	(-0.0065, -0.0007)	-0.0018	(-0.0058, 0.0022)	-0.0002	(-0.0005, 0.0001)	-0.0007	(-0.0014, -0.0001)	-0.0004	(-0.0026, 0.0017)	-0.0001	(-0.0003, 0.0001)	-0.0006	(-0.0021, 0.0010)	-0.001	(-0.0030, 0.0010)	-0.0008	(-0.0019, 0.0004)	0.0001	(-0.0008, 0.0009)	0	(0.0000, 0.0000)	-0.0001	(-0.0006, 0.0003)	-0.0004	(-0.0018, 0.0009)	-0.0015	(-0.0043, 0.0013)	0.0005	(-0.0007, 0.0017)	-0.0002	(-0.0025, 0.0022)	0.0001	(-0.0001, 0.0002)	-0.0009	(-0.0018, 0.0001)	-0.0002	(-0.0009, 0.0004)	-0.0009	(-0.0024, 0.0007)	-0.0006	(-0.0018, 0.0006)	0.0006	(0.0001, 0.0012)	-0.0005	(-0.0008, -0.0002)	0	(-0.0004, 0.0004)
CA1	0.104	(0.0846, 0.1233)	0	(0.0000, 0.0000)	0	(0.0000, 0.0000)	-0.0007	(-0.0021, 0.0008)	-0.0003	(-0.0011, 0.0005)	-0.0017	(-0.0042, 0.0009)	0.0004	(-0.0018, 0.0027)	0	(-0.0004, 0.0003)	-0.0002	(-0.0010, 0.0005)	-0.0005	(-0.0022, 0.0011)	-0.0002	(-0.0006, 0.0003)	0.0003	(-0.0006, 0.0012)	-0.0003	(-0.0011, 0.0004)	0.0001	(-0.0012, 0.0014)	-0.0002	(-0.0008, 0.0005)	-0.0004	(-0.0013, 0.0006)	-0.0003	(-0.0012, 0.0006)	-0.001	(-0.0023, 0.0003)	-0.0024	(-0.0033, -0.0016)	0.0012	(-0.0014, 0.0039)	0.0002	(-0.0005, 0.0009)	0.0004	(-0.0009, 0.0016)	-0.001	(-0.0026, 0.0005)	-0.0005	(-0.0022, 0.0012)	0	(-0.0002, 0.0002)	0.0012	(-0.0000, 0.0025)	0.0006	(-0.0011, 0.0023)	-0.0006	(-0.0016, 0.0004)	-0.0004	(-0.0010, 0.0002)
CA11	0.0015	(-0.0003, 0.0034)	0	(-0.0000, 0.0000)	0.0012	(-0.0034, 0.0058)	0	(0.0000, 0.0000)	0	(-0.0005, 0.0005)	-0.0006	(-0.0020, 0.0009)	-0.0004	(-0.0014, 0.0007)	-0.0001	(-0.0003, 0.0002)	0	(0.0000, 0.0000)	0	(0.0000, 0.0000)	0	(0.0000, 0.0000)	0.0001	(-0.0001, 0.0004)	0	(0.0000, 0.0000)	0	(0.0000, 0.0000)	-0.0006	(-0.0018, 0.0005)	0	(0.0000, 0.0000)	0	(0.0000, 0.0000)	-0.0007	(-0.0021, 0.0007)	-0.0017	(-0.0035, 0.0001)	-0.0002	(-0.0012, 0.0007)	0	(0.0000, 0.0000)	0.0001	(-0.0010, 0.0012)	-0.0004	(-0.0011, 0.0004)	0	(0.0000, 0.0000)	-0.0001	(-0.0004, 0.0001)	0	(0.0000, 0.0000)	-0.001	(-0.0013, -0.0006)	0	(0.0000, 0.0000)	0.0001	(-0.0017, 0.0019)
CA12	0.0187	(0.0122, 0.0252)	0.018	(0.0078, 0.0283)	0.0049	(-0.0007, 0.0106)	0.0032	(0.0009, 0.0056)	-0.0011	(-0.0021, -0.0001)	0.0034	(-0.0007, 0.0075)	-0.0004	(-0.0032, 0.0024)	-0.0003	(-0.0010, 0.0005)	-0.0006	(-0.0016, 0.0004)	-0.0004	(-0.0011, 0.0003)	0	(0.0000, 0.0000)	0	(-0.0004, 0.0004)	0.0004	(-0.0004, 0.0012)	-0.0009	(-0.0018, 0.0000)	-0.0009	(-0.0018, 0.0001)	0.0002	(-0.0010, 0.0014)	0.0001	(-0.0011, 0.0012)	-0.0013	(-0.0032, 0.0006)	-0.0032	(-0.0061, -0.0003)	-0.0026	(-0.0039, -0.0013)	-0.0001	(-0.0010, 0.0008)	0	(-0.0014, 0.0013)	-0.001	(-0.0017, -0.0003)	0	(0.0000, 0.0000)	-0.0003	(-0.0008, 0.0001)	-0.0004	(-0.0020, 0.0011)	0.001	(-0.0006, 0.0026)	-0.0013	(-0.0032, 0.0005)	0.0001	(-0.0016, 0.0018)
CA13	0.0054	(0.0004, 0.0103)	0.0031	(-0.0013, 0.0076)	-0.001	(-0.0054, 0.0034)	0	(0.0000, 0.0000)	-0.0002	(-0.0018, 0.0013)	-0.0016	(-0.0040, 0.0007)	-0.0014	(-0.0033, 0.0005)	0.0007	(0.0001, 0.0012)	0.0003	(-0.0003, 0.0009)	0	(-0.0006, 0.0006)	-0.0004	(-0.0013, 0.0004)	-0.0021	(-0.0079, 0.0037)	-0.0006	(-0.0019, 0.0006)	-0.0001	(-0.0012, 0.0009)	-0.0009	(-0.0023, 0.0005)	-0.0001	(-0.0004, 0.0002)	-0.0009	(-0.0021, 0.0003)	-0.001	(-0.0019, -0.0000)	-0.0025	(-0.0039, -0.0010)	-0.0022	(-0.0045, 0.0001)	-0.0004	(-0.0017, 0.0010)	-0.0008	(-0.0019, 0.0003)	-0.0007	(-0.0017, 0.0002)	0	(-0.0005, 0.0004)	0	(-0.0005, 0.0006)	0.0006	(-0.0005, 0.0017)	0.0013	(0.0003, 0.0024)	-0.0006	(-0.0028, 0.0017)	-0.0001	(-0.0003, 0.0002)
CA14	0.0945	(0.0892, 0.0999)	0.0093	(0.0009, 0.0177)	0	(0.0000, 0.0000)	0.0006	(-0.0000, 0.0012)	0.0002	(-0.0011, 0.0015)	0.0097	(0.0031, 0.0163)	0.032	(0.0200, 0.0441)	0.0084	(0.0029, 0.0139)	0	(-0.0009, 0.0010)	-0.0002	(-0.0007, 0.0002)	0	(-0.0005, 0.0004)	-0.0002	(-0.0015, 0.0011)	0.0028	(0.0010, 0.0046)	0.0041	(0.0007, 0.0074)	0.0008	(-0.0015, 0.0031)	0.0007	(-0.0002, 0.0015)	0.0004	(-0.0013, 0.0021)	-0.001	(-0.0027, 0.0006)	-0.0026	(-0.0045, -0.0008)	-0.0006	(-0.0025, 0.0013)	0.0001	(-0.0001, 0.0003)	-0.0004	(-0.0007, -0.0001)	-0.0008	(-0.0020, 0.0003)	-0.0002	(-0.0005, 0.0001)	-0.0001	(-0.0008, 0.0006)	-0.0001	(-0.0008, 0.0006)	0.0006	(-0.0000, 0.0013)	-0.0003	(-0.0012, 0.0005)	-0.0004	(-0.0011, 0.0003)
CA2	0.1048	(0.0868, 0.1228)	0	(0.0000, 0.0000)	0	(0.0000, 0.0000)	-0.0007	(-0.0016, 0.0003)	-0.0005	(-0.0011, 0.0000)	-0.0004	(-0.0034, 0.0026)	0.0027	(0.0007, 0.0048)	-0.0001	(-0.0004, 0.0001)	-0.0009	(-0.0020, 0.0003)	-0.0009	(-0.0022, 0.0004)	0	(0.0000, 0.0000)	-0.0016	(-0.0066, 0.0033)	-0.0004	(-0.0011, 0.0004)	-0.0004	(-0.0012, 0.0003)	0.0002	(-0.0013, 0.0018)	-0.0003	(-0.0007, 0.0002)	-0.0008	(-0.0022, 0.0005)	-0.0007	(-0.0022, 0.0008)	-0.0016	(-0.0036, 0.0005)	-0.0008	(-0.0027, 0.0012)	-0.0009	(-0.0030, 0.0012)	-0.0022	(-0.0035, -0.0009)	-0.001	(-0.0019, -0.0001)	-0.0002	(-0.0006, 0.0002)	0.0002	(-0.0005, 0.0010)	-0.0013	(-0.0023, -0.0003)	-0.0012	(-0.0022, -0.0002)	-0.0005	(-0.0022, 0.0013)	-0.0009	(-0.0043, 0.0026)
CA3	0.0887	(0.0687, 0.1088)	0	(0.0000, 0.0000)	-0.0002	(-0.0010, 0.0006)	0.0003	(-0.0007, 0.0014)	-0.0003	(-0.0015, 0.0009)	0.0003	(-0.0033, 0.0039)	-0.0004	(-0.0023, 0.0015)	-0.0002	(-0.0004, -0.0001)	-0.0005	(-0.0015, 0.0006)	0.0006	(-0.0007, 0.0019)	-0.0002	(-0.0008, 0.0005)	0.0002	(-0.0003, 0.0007)	-0.0007	(-0.0021, 0.0007)	-0.0006	(-0.0022, 0.0010)	0.0008	(-0.0011, 0.0027)	-0.0004	(-0.0015, 0.0007)	-0.0005	(-0.0017, 0.0007)	-0.0021	(-0.0032, -0.0011)	-0.0039	(-0.0084, 0.0006)	-0.0006	(-0.0026, 0.0014)	-0.001	(-0.0025, 0.0005)	-0.0011	(-0.0019, -0.0003)	-0.0015	(-0.0021, -0.0009)	0	(-0.0008, 0.0008)	0.0008	(-0.0012, 0.0028)	0.0002	(-0.0008, 0.0012)	-0.0001	(-0.0016, 0.0015)	-0.0001	(-0.0016, 0.0013)	0	(-0.0009, 0.0009)
CA4	0.0109	(0.0043, 0.0176)	0	(0.0000, 0.0000)	0.0072	(-0.0008, 0.0153)	0.0004	(-0.0012, 0.0020)	-0.0001	(-0.0022, 0.0019)	0.0034	(0.0010, 0.0059)	0.0082	(0.0059, 0.0105)	0.0021	(-0.0015, 0.0058)	-0.0009	(-0.0024, 0.0006)	-0.0012	(-0.0023, -0.0002)	0	(0.0000, 0.0000)	0.0001	(-0.0011, 0.0013)	0.0003	(-0.0011, 0.0017)	0.001	(-0.0016, 0.0036)	-0.0009	(-0.0019, 0.0001)	-0.0006	(-0.0017, 0.0005)	-0.0004	(-0.0010, 0.0001)	-0.001	(-0.0024, 0.0005)	-0.0023	(-0.0045, -0.0000)	-0.0024	(-0.0051, 0.0002)	-0.0011	(-0.0016, -0.0006)	-0.0001	(-0.0006, 0.0004)	-0.0005	(-0.0014, 0.0004)	-0.0003	(-0.0010, 0.0003)	-0.0002	(-0.0010, 0.0005)	-0.0012	(-0.0024, -0.0000)	-0.0003	(-0.0018, 0.0011)	-0.0014	(-0.0034, 0.0007)	-0.0003	(-0.0010, 0.0005)
CA5A	0.069	(0.0580, 0.0801)	0.1542	(0.1367, 0.1717)	0	(0.0000, 0.0000)	0.0011	(-0.0006, 0.0028)	-0.0001	(-0.0022, 0.0020)	0.0057	(0.0022, 0.0093)	0.0096	(0.0074, 0.0118)	0.0015	(0.0007, 0.0023)	0.0006	(-0.0008, 0.0021)	0	(-0.0009, 0.0009)	0	(-0.0001, 0.0000)	0.0008	(-0.0011, 0.0027)	0.001	(-0.0004, 0.0025)	0.001	(-0.0015, 0.0035)	-0.0008	(-0.0020, 0.0005)	0.0005	(0.0001, 0.0009)	-0.0005	(-0.0011, 0.0001)	-0.0005	(-0.0015, 0.0005)	-0.0012	(-0.0026, 0.0002)	-0.0009	(-0.0035, 0.0016)	-0.001	(-0.0020, 0.0000)	-0.0004	(-0.0015, 0.0007)	-0.0006	(-0.0024, 0.0011)	-0.0003	(-0.0010, 0.0004)	0	(-0.0005, 0.0005)	-0.0001	(-0.0007, 0.0005)	0.0009	(0.0006, 0.0012)	-0.0005	(-0.0018, 0.0008)	-0.0005	(-0.0011, 0.0001)
CA6	0.1105	(0.0977, 0.1234)	0.0395	(0.0137, 0.0652)	0.0035	(-0.0019, 0.0089)	0.0023	(0.0003, 0.0042)	0.0002	(-0.0005, 0.0008)	0.0014	(-0.0009, 0.0037)	0.0086	(0.0055, 0.0117)	0.0059	(0.0047, 0.0070)	-0.0001	(-0.0005, 0.0002)	-0.0001	(-0.0010, 0.0008)	0	(-0.0000, 0.0000)	0.0004	(-0.0002, 0.0009)	0.0002	(-0.0008, 0.0011)	0.0025	(0.0007, 0.0042)	-0.0002	(-0.0008, 0.0003)	0	(-0.0004, 0.0003)	-0.0002	(-0.0009, 0.0004)	-0.0006	(-0.0009, -0.0004)	-0.0006	(-0.0016, 0.0004)	0.001	(0.0001, 0.0020)	0	(-0.0010, 0.0009)	-0.0004	(-0.0009, 0.0000)	-0.0003	(-0.0010, 0.0003)	0	(-0.0004, 0.0003)	-0.0007	(-0.0019, 0.0005)	-0.0001	(-0.0006, 0.0004)	0	(-0.0007, 0.0006)	-0.0003	(-0.0010, 0.0004)	-0.0001	(-0.0005, 0.0003)
CA7	-0.0002	(-0.0008, 0.0004)	0	(0.0000, 0.0000)	0	(0.0000, 0.0000)	0	(0.0000, 0.0000)	0	(-0.0000, 0.0000)	-0.0009	(-0.0024, 0.0006)	-0.0008	(-0.0023, 0.0007)	0	(0.0000, 0.0000)	0	(0.0000, 0.0000)	-0.0001	(-0.0007, 0.0006)	0	(0.0000, 0.0000)	0	(0.0000, 0.0000)	0	(0.0000, 0.0000)	-0.0004	(-0.0016, 0.0007)	-0.0002	(-0.0011, 0.0008)	0	(0.0000, 0.0000)	0	(0.0000, 0.0000)	0	(0.0000, 0.0000)	0	(0.0000, 0.0000)	0.0002	(-0.0005, 0.0009)	0	(0.0000, 0.0000)	0	(0.0000, 0.0000)	0	(0.0000, 0.0000)	0	(0.0000, 0.0000)	0	(0.0000, 0.0000)	-0.0003	(-0.0011, 0.0006)	0	(-0.0002, 0.0001)	0	(0.0000, 0.0000)	0	(0.0000, 0.0000)
CA8	-0.0001	(-0.0006, 0.0005)	0	(0.0000, 0.0000)	0	(0.0000, 0.0000)	0	(0.0000, 0.0000)	0	(0.0000, 0.0000)	-0.0001	(-0.0004, 0.0002)	0	(0.0000, 0.0000)	0.0005	(-0.0002, 0.0013)	0	(0.0000, 0.0000)	0	(0.0000, 0.0000)	0	(0.0000, 0.0000)	0	(0.0000, 0.0000)	0	(0.0000, 0.0000)	0	(0.0000, 0.0000)	0	(0.0000, 0.0000)	0	(0.0000, 0.0000)	0.0001	(-0.0001, 0.0002)	0	(0.0000, 0.0000)	-0.0002	(-0.0007, 0.0002)	0.0001	(-0.0003, 0.0005)	-0.0001	(-0.0003, 0.0001)	0	(0.0000, 0.0000)	0	(0.0000, 0.0000)	0	(0.0000, 0.0000)	-0.0002	(-0.0010, 0.0006)	0	(0.0000, 0.0000)	0.0001	(-0.0006, 0.0009)	0	(-0.0002, 0.0001)	0	(0.0000, 0.0000)
CA9	0.0325	(0.0267, 0.0383)	0.0027	(-0.0016, 0.0071)	0.0013	(-0.0019, 0.0044)	0	(0.0000, 0.0000)	-0.0004	(-0.0008, 0.0000)	0.003	(-0.0007, 0.0067)	0.0031	(0.0002, 0.0060)	-0.0002	(-0.0007, 0.0003)	0.0004	(-0.0001, 0.0009)	-0.0006	(-0.0015, 0.0002)	0	(0.0000, 0.0000)	0.0002	(-0.0002, 0.0007)	0.0018	(-0.0009, 0.0045)	0.0004	(-0.0024, 0.0032)	-0.0005	(-0.0016, 0.0007)	-0.0003	(-0.0010, 0.0003)	0	(0.0000, 0.0000)	-0.001	(-0.0020, -0.0001)	-0.0018	(-0.0046, 0.0009)	-0.0004	(-0.0022, 0.0013)	0	(-0.0016, 0.0016)	-0.0003	(-0.0013, 0.0007)	-0.0001	(-0.0015, 0.0013)	0	(0.0000, 0.0000)	-0.0001	(-0.0004, 0.0001)	-0.0006	(-0.0019, 0.0006)	-0.0002	(-0.0016, 0.0012)	0	(0.0000, 0.0000)	0.0003	(-0.0013, 0.0019)
CABP2	0.0013	(-0.0027, 0.0053)	0	(0.0000, 0.0000)	0.005	(-0.0069, 0.0170)	0	(0.0000, 0.0000)	0	(0.0000, 0.0000)	0.0009	(-0.0025, 0.0043)	0.0005	(-0.0005, 0.0015)	-0.0005	(-0.0016, 0.0007)	-0.0002	(-0.0006, 0.0002)	-0.0005	(-0.0027, 0.0018)	0	(0.0000, 0.0000)	0	(0.0000, 0.0000)	0	(0.0000, 0.0000)	-0.0001	(-0.0003, 0.0002)	-0.0002	(-0.0006, 0.0003)	0	(0.0000, 0.0000)	0	(0.0000, 0.0000)	0.0004	(-0.0004, 0.0012)	-0.0009	(-0.0029, 0.0010)	-0.0016	(-0.0029, -0.0003)	-0.0018	(-0.0033, -0.0003)	-0.0003	(-0.0007, 0.0001)	-0.0001	(-0.0006, 0.0003)	0	(0.0000, 0.0000)	-0.0001	(-0.0002, 0.0001)	0.0002	(-0.0008, 0.0011)	-0.0005	(-0.0017, 0.0006)	0	(-0.0000, 0.0000)	0	(0.0000, 0.0000)
CACNA1C	-0.0013	(-0.0042, 0.0016)	0	(0.0000, 0.0000)	0	(0.0000, 0.0000)	0	(0.0000, 0.0000)	0	(-0.0001, 0.0001)	-0.0002	(-0.0007, 0.0003)	-0.0003	(-0.0015, 0.0008)	0	(0.0000, 0.0000)	0	(0.0000, 0.0000)	-0.0002	(-0.0006, 0.0003)	0	(0.0000, 0.0000)	0	(0.0000, 0.0000)	0	(0.0000, 0.0000)	-0.0002	(-0.0006, 0.0003)	0	(0.0000, 0.0000)	0	(0.0000, 0.0000)	0	(0.0000, 0.0000)	0	(0.0000, 0.0000)	0	(-0.0006, 0.0006)	-0.0005	(-0.0016, 0.0005)	0	(0.0000, 0.0000)	0	(0.0000, 0.0000)	-0.0003	(-0.0009, 0.0004)	0	(0.0000, 0.0000)	0	(0.0000, 0.0000)	0.0002	(-0.0003, 0.0006)	0.0001	(-0.0001, 0.0002)	0	(0.0000, 0.0000)	0	(-0.0000, 0.0001)
CACNB1	-0.0006	(-0.0023, 0.0011)	0	(0.0000, 0.0000)	0.0059	(0.0025, 0.0093)	0	(0.0000, 0.0000)	0	(0.0000, 0.0000)	0.001	(-0.0042, 0.0062)	0	(0.0000, 0.0000)	0	(0.0000, 0.0000)	0	(0.0000, 0.0000)	0	(0.0000, 0.0000)	0	(0.0000, 0.0000)	0	(0.0000, 0.0000)	0	(0.0000, 0.0000)	-0.0008	(-0.0023, 0.0006)	0	(0.0000, 0.0000)	0	(0.0000, 0.0000)	0	(0.0000, 0.0000)	0	(0.0000, 0.0000)	0	(0.0000, 0.0000)	0	(0.0000, 0.0000)	-0.0003	(-0.0010, 0.0005)	0	(0.0000, 0.0000)	0	(0.0000, 0.0000)	-0.0004	(-0.0015, 0.0007)	-0.0001	(-0.0003, 0.0002)	-0.0002	(-0.0006, 0.0003)	0	(0.0000, 0.0000)	0	(0.0000, 0.0000)	0	(0.0000, 0.0000)
CACNB3	0.007	(0.0008, 0.0133)	0	(0.0000, 0.0000)	-0.0002	(-0.0007, 0.0003)	-0.0005	(-0.0016, 0.0005)	-0.0006	(-0.0015, 0.0003)	-0.0044	(-0.0093, 0.0005)	-0.0002	(-0.0031, 0.0028)	0	(-0.0019, 0.0019)	-0.0004	(-0.0015, 0.0007)	0.0003	(-0.0010, 0.0016)	0	(-0.0003, 0.0003)	0	(-0.0003, 0.0003)	0.0007	(-0.0011, 0.0026)	0	(-0.0008, 0.0008)	-0.0001	(-0.0005, 0.0002)	-0.0004	(-0.0011, 0.0003)	0	(0.0000, 0.0000)	-0.0008	(-0.0016, 0.0001)	-0.0037	(-0.0096, 0.0021)	-0.0017	(-0.0050, 0.0017)	-0.0006	(-0.0016, 0.0004)	0.0004	(-0.0003, 0.0011)	-0.001	(-0.0020, -0.0001)	-0.0006	(-0.0023, 0.0010)	0.0018	(-0.0034, 0.0071)	-0.0001	(-0.0018, 0.0016)	0.0002	(-0.0012, 0.0017)	0.0004	(-0.0009, 0.0017)	-0.0001	(-0.0004, 0.0002)
CACYBP	0.0167	(0.0112, 0.0223)	0	(0.0000, 0.0000)	0	(0.0000, 0.0000)	-0.0001	(-0.0002, 0.0001)	-0.0006	(-0.0015, 0.0003)	-0.0017	(-0.0046, 0.0011)	0.0001	(-0.0015, 0.0017)	0.0002	(-0.0002, 0.0006)	-0.0004	(-0.0012, 0.0004)	-0.0006	(-0.0017, 0.0005)	0	(-0.0004, 0.0004)	-0.0003	(-0.0010, 0.0005)	-0.0003	(-0.0017, 0.0011)	-0.0009	(-0.0021, 0.0003)	-0.0002	(-0.0005, 0.0001)	-0.0003	(-0.0013, 0.0006)	-0.0006	(-0.0022, 0.0010)	-0.0013	(-0.0038, 0.0013)	-0.0023	(-0.0065, 0.0019)	-0.0017	(-0.0039, 0.0005)	0.0001	(-0.0011, 0.0012)	0.0008	(-0.0000, 0.0016)	-0.0021	(-0.0040, -0.0002)	0	(0.0000, 0.0000)	-0.0001	(-0.0012, 0.0010)	0.0004	(-0.0011, 0.0018)	0.002	(0.0005, 0.0034)	0.0003	(-0.0002, 0.0007)	-0.0002	(-0.0003, -0.0001)
CADPS	-0.0013	(-0.0032, 0.0005)	0	(0.0000, 0.0000)	0	(-0.0001, 0.0001)	0	(0.0000, 0.0000)	0	(0.0000, 0.0000)	0	(0.0000, 0.0000)	-0.0001	(-0.0003, 0.0001)	-0.0006	(-0.0020, 0.0008)	0	(0.0000, 0.0000)	0	(0.0000, 0.0000)	-0.0003	(-0.0013, 0.0006)	0	(0.0000, 0.0000)	-0.0001	(-0.0006, 0.0003)	0	(0.0000, 0.0000)	0	(0.0000, 0.0000)	0	(0.0000, 0.0000)	0	(0.0000, 0.0000)	0	(0.0000, 0.0000)	-0.0003	(-0.0012, 0.0007)	0	(0.0000, 0.0000)	0	(0.0000, 0.0000)	0	(0.0000, 0.0000)	0	(0.0000, 0.0000)	0	(0.0000, 0.0000)	0	(0.0000, 0.0000)	0	(0.0000, 0.0000)	-0.0006	(-0.0014, 0.0003)	0	(0.0000, 0.0000)	0	(0.0000, 0.0000)
CALB1	0.042	(0.0276, 0.0564)	0	(0.0000, 0.0000)	0.0019	(-0.0009, 0.0048)	0.0024	(0.0014, 0.0034)	0	(-0.0006, 0.0005)	0.0027	(0.0008, 0.0046)	-0.0014	(-0.0042, 0.0013)	0.0003	(-0.0011, 0.0016)	-0.0001	(-0.0005, 0.0003)	-0.001	(-0.0022, 0.0002)	0.0002	(-0.0001, 0.0005)	0.0006	(-0.0008, 0.0021)	0.0005	(-0.0010, 0.0020)	0.0006	(-0.0008, 0.0020)	-0.0003	(-0.0009, 0.0004)	-0.0003	(-0.0011, 0.0005)	0	(0.0000, 0.0000)	-0.0005	(-0.0010, 0.0000)	-0.0017	(-0.0040, 0.0007)	0.0015	(-0.0010, 0.0039)	-0.0004	(-0.0021, 0.0013)	-0.0006	(-0.0018, 0.0007)	-0.0015	(-0.0039, 0.0009)	-0.0001	(-0.0006, 0.0003)	-0.0002	(-0.0007, 0.0003)	0.0004	(-0.0002, 0.0011)	0	(-0.0018, 0.0017)	-0.0005	(-0.0010, 0.0001)	0.0003	(-0.0002, 0.0009)
CALB2	0.0424	(0.0388, 0.0460)	0	(0.0000, 0.0000)	0	(0.0000, 0.0000)	0.0066	(0.0023, 0.0109)	0.0001	(-0.0013, 0.0015)	0.0049	(-0.0011, 0.0108)	0.0101	(0.0026, 0.0176)	0.0003	(-0.0018, 0.0024)	0.0018	(0.0009, 0.0028)	-0.0004	(-0.0011, 0.0004)	-0.0002	(-0.0008, 0.0004)	-0.0052	(-0.0200, 0.0097)	0.0015	(0.0000, 0.0030)	0.0019	(-0.0011, 0.0048)	-0.0001	(-0.0014, 0.0012)	0.0006	(-0.0005, 0.0018)	0	(0.0000, 0.0000)	-0.0009	(-0.0034, 0.0015)	0.0006	(-0.0015, 0.0028)	-0.0001	(-0.0013, 0.0010)	-0.0007	(-0.0018, 0.0005)	-0.0002	(-0.0007, 0.0002)	0.0001	(-0.0004, 0.0007)	0	(0.0000, 0.0000)	-0.0048	(-0.0184, 0.0087)	-0.0007	(-0.0018, 0.0003)	-0.0004	(-0.0016, 0.0008)	-0.0001	(-0.0007, 0.0005)	0.0001	(-0.0003, 0.0005)
CALCA	0.3216	(0.2956, 0.3475)	0.0002	(-0.0003, 0.0006)	0	(0.0000, 0.0000)	0.0006	(-0.0007, 0.0019)	-0.0002	(-0.0025, 0.0021)	0.002	(0.0002, 0.0039)	0.0018	(-0.0006, 0.0043)	-0.0002	(-0.0005, 0.0000)	0.0002	(-0.0008, 0.0013)	-0.0008	(-0.0022, 0.0007)	-0.0001	(-0.0005, 0.0002)	-0.0001	(-0.0007, 0.0005)	0.0004	(-0.0004, 0.0012)	0.0015	(0.0002, 0.0028)	0.0002	(-0.0005, 0.0009)	-0.0002	(-0.0004, 0.0001)	-0.0008	(-0.0024, 0.0008)	-0.0004	(-0.0016, 0.0009)	-0.0011	(-0.0050, 0.0029)	0.0003	(-0.0005, 0.0011)	-0.0003	(-0.0008, 0.0002)	-0.0007	(-0.0013, -0.0001)	-0.0004	(-0.0017, 0.0008)	0.0004	(-0.0000, 0.0007)	-0.0002	(-0.0006, 0.0002)	0.0001	(-0.0005, 0.0008)	-0.0004	(-0.0018, 0.0010)	-0.0004	(-0.0010, 0.0001)	-0.0003	(-0.0007, 0.0002)
CALCB	0.0104	(0.0063, 0.0144)	0.0027	(-0.0042, 0.0096)	0	(0.0000, 0.0000)	-0.0004	(-0.0016, 0.0008)	0.0005	(-0.0001, 0.0010)	0.0006	(-0.0023, 0.0035)	0.0023	(-0.0023, 0.0068)	-0.0002	(-0.0007, 0.0003)	0.0014	(-0.0006, 0.0034)	-0.0004	(-0.0009, 0.0002)	0	(0.0000, 0.0000)	0.0005	(-0.0002, 0.0012)	0	(0.0000, 0.0000)	-0.0007	(-0.0020, 0.0006)	-0.0003	(-0.0009, 0.0002)	0.0001	(-0.0001, 0.0004)	0	(0.0000, 0.0000)	-0.0004	(-0.0013, 0.0004)	0.0003	(-0.0019, 0.0024)	0.0011	(-0.0002, 0.0023)	-0.0007	(-0.0017, 0.0002)	-0.0002	(-0.0012, 0.0008)	-0.0006	(-0.0012, -0.0001)	-0.0004	(-0.0013, 0.0006)	0	(-0.0003, 0.0002)	0	(-0.0000, 0.0001)	-0.0002	(-0.0010, 0.0006)	-0.0009	(-0.0021, 0.0003)	0	(-0.0001, 0.0001)
CALCOCO1	0.0597	(0.0461, 0.0734)	0	(0.0000, 0.0000)	0	(0.0000, 0.0000)	0.0001	(-0.0005, 0.0007)	-0.0007	(-0.0024, 0.0010)	-0.0012	(-0.0041, 0.0018)	0.0005	(-0.0012, 0.0021)	-0.0001	(-0.0003, 0.0002)	0.0005	(-0.0008, 0.0018)	0.0005	(-0.0009, 0.0020)	-0.0001	(-0.0005, 0.0004)	-0.0001	(-0.0003, 0.0001)	-0.0011	(-0.0022, 0.0000)	-0.0009	(-0.0018, 0.0001)	-0.0004	(-0.0011, 0.0002)	0	(0.0000, 0.0000)	0.0004	(0.0000, 0.0008)	-0.0001	(-0.0006, 0.0004)	0.0004	(-0.0018, 0.0027)	-0.0021	(-0.0045, 0.0003)	-0.0001	(-0.0008, 0.0005)	-0.0001	(-0.0012, 0.0009)	-0.0011	(-0.0019, -0.0002)	-0.0006	(-0.0013, 0.0000)	-0.0003	(-0.0009, 0.0002)	0.0007	(-0.0007, 0.0022)	-0.0007	(-0.0022, 0.0007)	-0.0006	(-0.0012, 0.0000)	-0.0002	(-0.0006, 0.0003)
CALCOCO2	0.0257	(0.0133, 0.0382)	0	(0.0000, 0.0000)	-0.0017	(-0.0046, 0.0012)	0.0003	(-0.0024, 0.0030)	-0.0003	(-0.0012, 0.0006)	-0.0017	(-0.0068, 0.0035)	0.0018	(-0.0012, 0.0047)	0.0004	(-0.0016, 0.0024)	0.0006	(-0.0010, 0.0023)	-0.0002	(-0.0021, 0.0016)	-0.0001	(-0.0020, 0.0018)	-0.0002	(-0.0008, 0.0003)	0.0001	(-0.0016, 0.0017)	-0.0006	(-0.0014, 0.0002)	-0.0008	(-0.0016, -0.0001)	0.0003	(-0.0002, 0.0007)	-0.0002	(-0.0008, 0.0004)	-0.0012	(-0.0030, 0.0006)	-0.0028	(-0.0040, -0.0015)	-0.0024	(-0.0048, -0.0001)	-0.0001	(-0.0013, 0.0012)	-0.0001	(-0.0007, 0.0005)	-0.0013	(-0.0024, -0.0002)	0	(-0.0005, 0.0004)	-0.0002	(-0.0004, 0.0000)	-0.0002	(-0.0019, 0.0016)	0.0018	(-0.0002, 0.0038)	-0.0001	(-0.0010, 0.0008)	-0.0002	(-0.0005, 0.0002)
CAMKK1	0.0032	(0.0008, 0.0056)	0.0004	(-0.0016, 0.0023)	0.0033	(-0.0012, 0.0078)	0.0008	(-0.0006, 0.0023)	0	(-0.0001, 0.0001)	-0.0018	(-0.0041, 0.0005)	0.0017	(0.0007, 0.0028)	-0.0004	(-0.0017, 0.0009)	-0.0004	(-0.0012, 0.0005)	-0.0003	(-0.0008, 0.0002)	0	(0.0000, 0.0000)	0	(0.0000, 0.0000)	-0.0007	(-0.0017, 0.0002)	-0.0006	(-0.0017, 0.0005)	-0.0001	(-0.0005, 0.0003)	-0.0001	(-0.0004, 0.0002)	-0.0001	(-0.0002, 0.0001)	-0.0013	(-0.0031, 0.0006)	-0.0012	(-0.0022, -0.0003)	-0.0006	(-0.0022, 0.0010)	0	(-0.0000, 0.0000)	-0.0002	(-0.0008, 0.0004)	-0.0002	(-0.0007, 0.0003)	0	(0.0000, 0.0000)	-0.0001	(-0.0012, 0.0009)	0.0001	(-0.0001, 0.0002)	-0.0004	(-0.0010, 0.0001)	-0.0003	(-0.0007, 0.0002)	0	(-0.0002, 0.0002)
CAMLG	0.0042	(0.0017, 0.0066)	0	(0.0000, 0.0000)	0	(0.0000, 0.0000)	0	(0.0000, 0.0000)	-0.0007	(-0.0020, 0.0005)	-0.0003	(-0.0011, 0.0005)	-0.0008	(-0.0022, 0.0006)	0	(-0.0001, 0.0000)	-0.0002	(-0.0009, 0.0004)	-0.0001	(-0.0007, 0.0005)	0	(0.0000, 0.0000)	0.0003	(-0.0005, 0.0010)	0.0003	(-0.0002, 0.0007)	0	(-0.0001, 0.0000)	-0.0001	(-0.0003, 0.0001)	0	(0.0000, 0.0000)	0	(0.0000, 0.0000)	0.0005	(-0.0004, 0.0013)	-0.0005	(-0.0015, 0.0005)	-0.0001	(-0.0004, 0.0003)	0.0003	(-0.0009, 0.0014)	0	(-0.0001, 0.0002)	-0.0002	(-0.0006, 0.0002)	0	(0.0000, 0.0000)	0	(0.0000, 0.0000)	0.0002	(-0.0000, 0.0004)	-0.001	(-0.0024, 0.0004)	-0.0008	(-0.0034, 0.0018)	-0.0001	(-0.0002, 0.0001)
CAMSAP1	0.043	(0.0396, 0.0465)	0	(0.0000, 0.0000)	0	(0.0000, 0.0000)	-0.0009	(-0.0022, 0.0004)	-0.0015	(-0.0025, -0.0006)	-0.0023	(-0.0049, 0.0004)	0.0011	(-0.0016, 0.0037)	-0.0003	(-0.0008, 0.0003)	0.0011	(-0.0012, 0.0034)	-0.0003	(-0.0024, 0.0018)	-0.0001	(-0.0006, 0.0003)	-0.0002	(-0.0007, 0.0003)	-0.0007	(-0.0034, 0.0020)	-0.001	(-0.0027, 0.0008)	-0.0012	(-0.0029, 0.0006)	-0.0006	(-0.0013, 0.0001)	-0.0005	(-0.0015, 0.0005)	-0.0006	(-0.0012, -0.0001)	-0.0011	(-0.0026, 0.0004)	-0.0027	(-0.0067, 0.0013)	-0.0005	(-0.0009, -0.0000)	-0.0004	(-0.0010, 0.0001)	-0.0004	(-0.0021, 0.0014)	0	(-0.0003, 0.0002)	-0.0002	(-0.0005, 0.0002)	0.0005	(-0.0003, 0.0013)	-0.0003	(-0.0016, 0.0011)	-0.0002	(-0.0011, 0.0007)	-0.0005	(-0.0015, 0.0006)
CANT1	0.0216	(0.0142, 0.0289)	0	(0.0000, 0.0000)	0.0002	(-0.0023, 0.0027)	-0.0002	(-0.0015, 0.0010)	0.001	(-0.0006, 0.0026)	0.0033	(0.0003, 0.0063)	0.0038	(0.0019, 0.0058)	0.0001	(-0.0009, 0.0011)	-0.0007	(-0.0018, 0.0004)	-0.0002	(-0.0006, 0.0002)	-0.0002	(-0.0007, 0.0003)	0	(-0.0003, 0.0003)	-0.0003	(-0.0023, 0.0017)	0.0007	(-0.0004, 0.0019)	0.0011	(-0.0003, 0.0025)	-0.0003	(-0.0010, 0.0004)	-0.0003	(-0.0013, 0.0008)	-0.0005	(-0.0010, 0.0000)	-0.0026	(-0.0058, 0.0007)	-0.0019	(-0.0058, 0.0020)	-0.0006	(-0.0015, 0.0003)	-0.0004	(-0.0011, 0.0002)	-0.0013	(-0.0025, -0.0001)	-0.0004	(-0.0021, 0.0012)	-0.0002	(-0.0006, 0.0003)	-0.0007	(-0.0020, 0.0005)	-0.0007	(-0.0027, 0.0014)	-0.0002	(-0.0011, 0.0007)	-0.0002	(-0.0012, 0.0008)
CAPG	0.046	(0.0367, 0.0553)	0.1026	(0.0465, 0.1586)	-0.0013	(-0.0035, 0.0009)	0.0039	(0.0014, 0.0063)	0.0006	(-0.0006, 0.0018)	0.0008	(-0.0018, 0.0033)	0.0035	(0.0020, 0.0051)	0.0004	(-0.0009, 0.0017)	0	(-0.0022, 0.0023)	-0.0001	(-0.0008, 0.0007)	0	(-0.0000, 0.0000)	0.0001	(-0.0003, 0.0006)	0.0002	(-0.0003, 0.0007)	0.0009	(0.0001, 0.0017)	0.0002	(-0.0001, 0.0005)	-0.0001	(-0.0003, 0.0001)	-0.0003	(-0.0008, 0.0002)	-0.0003	(-0.0017, 0.0011)	0.0003	(-0.0014, 0.0020)	-0.0003	(-0.0023, 0.0017)	-0.0003	(-0.0007, 0.0002)	0.0005	(0.0002, 0.0008)	-0.0007	(-0.0016, 0.0003)	-0.0002	(-0.0004, 0.0001)	-0.0002	(-0.0013, 0.0009)	-0.0001	(-0.0007, 0.0005)	0	(-0.0003, 0.0003)	-0.0003	(-0.0021, 0.0016)	0.0003	(-0.0002, 0.0007)
CAPN3	0.0064	(0.0009, 0.0120)	0	(0.0000, 0.0000)	0.0001	(-0.0022, 0.0024)	0	(0.0000, 0.0000)	-0.0001	(-0.0012, 0.0009)	-0.0012	(-0.0021, -0.0004)	-0.0005	(-0.0017, 0.0007)	0.001	(-0.0009, 0.0029)	0	(0.0000, 0.0000)	-0.0002	(-0.0007, 0.0002)	0	(0.0000, 0.0000)	0	(0.0000, 0.0000)	0.0003	(-0.0006, 0.0012)	-0.0002	(-0.0007, 0.0003)	-0.0003	(-0.0009, 0.0002)	0	(0.0000, 0.0000)	-0.0003	(-0.0009, 0.0004)	-0.0008	(-0.0021, 0.0005)	-0.0007	(-0.0023, 0.0008)	-0.0011	(-0.0030, 0.0008)	-0.0002	(-0.0007, 0.0003)	-0.0002	(-0.0009, 0.0004)	-0.0012	(-0.0038, 0.0014)	0	(0.0000, 0.0000)	0	(-0.0001, 0.0001)	-0.0002	(-0.0008, 0.0003)	0	(-0.0022, 0.0022)	0	(-0.0001, 0.0002)	0	(-0.0000, 0.0000)
CAPS	0.0255	(0.0159, 0.0350)	0	(0.0000, 0.0000)	0.0058	(0.0003, 0.0113)	0	(0.0000, 0.0000)	-0.0007	(-0.0012, -0.0002)	-0.0004	(-0.0015, 0.0007)	-0.0002	(-0.0006, 0.0001)	0.0002	(-0.0003, 0.0006)	0	(0.0000, 0.0000)	-0.0004	(-0.0014, 0.0007)	0	(0.0000, 0.0000)	0	(0.0000, 0.0000)	0	(0.0000, 0.0000)	0.0052	(0.0017, 0.0088)	0	(0.0000, 0.0000)	0	(0.0000, 0.0000)	-0.0002	(-0.0006, 0.0002)	-0.0015	(-0.0040, 0.0010)	-0.0008	(-0.0057, 0.0042)	-0.0015	(-0.0059, 0.0029)	0.0009	(0.0003, 0.0014)	-0.0002	(-0.0012, 0.0008)	-0.0008	(-0.0019, 0.0003)	0.0001	(-0.0006, 0.0009)	-0.0001	(-0.0004, 0.0001)	-0.0007	(-0.0026, 0.0011)	0.0028	(-0.0022, 0.0077)	-0.0005	(-0.0018, 0.0008)	-0.0001	(-0.0004, 0.0002)
CARHSP1	0.069	(0.0538, 0.0842)	0	(0.0000, 0.0000)	0	(0.0000, 0.0000)	0.0001	(-0.0006, 0.0008)	-0.0006	(-0.0014, 0.0003)	-0.0019	(-0.0064, 0.0026)	-0.0006	(-0.0041, 0.0030)	-0.0006	(-0.0017, 0.0006)	-0.001	(-0.0018, -0.0002)	-0.0004	(-0.0022, 0.0013)	-0.0004	(-0.0011, 0.0003)	-0.0002	(-0.0021, 0.0018)	-0.0003	(-0.0010, 0.0004)	-0.0001	(-0.0010, 0.0007)	-0.0002	(-0.0009, 0.0006)	-0.0007	(-0.0018, 0.0004)	-0.0009	(-0.0028, 0.0010)	-0.0002	(-0.0013, 0.0009)	-0.0009	(-0.0036, 0.0018)	0.0012	(-0.0016, 0.0039)	0	(-0.0011, 0.0012)	-0.0004	(-0.0011, 0.0004)	-0.0011	(-0.0024, 0.0002)	-0.0004	(-0.0009, 0.0000)	-0.0005	(-0.0026, 0.0017)	-0.0015	(-0.0025, -0.0005)	-0.0008	(-0.0021, 0.0004)	-0.0018	(-0.0040, 0.0004)	0.0001	(-0.0002, 0.0004)
CASC3	0.0091	(0.0041, 0.0142)	0	(0.0000, 0.0000)	0	(0.0000, 0.0000)	0.0008	(0.0005, 0.0011)	-0.001	(-0.0032, 0.0012)	-0.0026	(-0.0076, 0.0025)	0.0018	(-0.0033, 0.0069)	0	(-0.0005, 0.0005)	-0.0009	(-0.0032, 0.0015)	-0.0006	(-0.0019, 0.0007)	-0.0002	(-0.0007, 0.0003)	-0.0002	(-0.0006, 0.0002)	-0.0002	(-0.0036, 0.0032)	-0.0003	(-0.0014, 0.0007)	-0.0017	(-0.0036, 0.0003)	-0.0004	(-0.0012, 0.0004)	0.0003	(0.0001, 0.0005)	-0.0012	(-0.0022, -0.0002)	0.0002	(-0.0023, 0.0027)	0.0005	(-0.0001, 0.0012)	0.0003	(-0.0006, 0.0012)	-0.0003	(-0.0010, 0.0003)	-0.0015	(-0.0032, 0.0003)	0	(-0.0001, 0.0001)	-0.0017	(-0.0064, 0.0031)	0.0007	(0.0003, 0.0011)	-0.0005	(-0.0021, 0.0012)	-0.0001	(-0.0010, 0.0008)	0	(-0.0001, 0.0001)
CASP1	0.0115	(0.0062, 0.0167)	0	(0.0000, 0.0000)	0.0012	(-0.0076, 0.0101)	-0.0006	(-0.0017, 0.0005)	0.0033	(-0.0020, 0.0086)	0.0012	(0.0002, 0.0023)	0.0013	(-0.0002, 0.0028)	-0.0003	(-0.0008, 0.0002)	-0.0003	(-0.0010, 0.0003)	-0.0002	(-0.0011, 0.0006)	-0.0001	(-0.0004, 0.0002)	-0.0001	(-0.0004, 0.0002)	-0.0009	(-0.0033, 0.0014)	0.0006	(-0.0013, 0.0025)	-0.0006	(-0.0019, 0.0006)	0	(0.0000, 0.0000)	-0.0005	(-0.0021, 0.0010)	-0.0012	(-0.0039, 0.0014)	-0.0014	(-0.0040, 0.0012)	-0.002	(-0.0045, 0.0005)	-0.0009	(-0.0024, 0.0006)	-0.0005	(-0.0011, 0.0001)	-0.0007	(-0.0021, 0.0007)	-0.0006	(-0.0020, 0.0008)	-0.001	(-0.0036, 0.0015)	-0.0006	(-0.0018, 0.0006)	-0.0012	(-0.0032, 0.0008)	-0.0009	(-0.0018, 0.0001)	-0.0002	(-0.0012, 0.0008)
CASP10	0.0185	(0.0095, 0.0275)	-0.0002	(-0.0026, 0.0023)	0	(0.0000, 0.0000)	-0.0007	(-0.0017, 0.0004)	-0.0015	(-0.0032, 0.0003)	0	(-0.0026, 0.0025)	-0.0004	(-0.0024, 0.0016)	-0.0006	(-0.0012, -0.0001)	-0.0004	(-0.0019, 0.0012)	0.0014	(0.0002, 0.0027)	-0.0004	(-0.0018, 0.0010)	-0.0002	(-0.0006, 0.0002)	0.0009	(-0.0018, 0.0036)	-0.0006	(-0.0015, 0.0002)	-0.0004	(-0.0012, 0.0004)	0	(0.0000, 0.0000)	-0.0004	(-0.0016, 0.0008)	-0.0016	(-0.0039, 0.0006)	-0.0015	(-0.0056, 0.0027)	-0.0016	(-0.0040, 0.0008)	-0.0004	(-0.0010, 0.0002)	-0.0001	(-0.0009, 0.0008)	-0.0008	(-0.0021, 0.0005)	-0.0002	(-0.0007, 0.0002)	-0.0004	(-0.0019, 0.0012)	-0.0004	(-0.0016, 0.0008)	-0.0009	(-0.0036, 0.0017)	-0.0004	(-0.0008, 0.0000)	0	(-0.0003, 0.0002)
CASP2	0.0226	(0.0173, 0.0280)	0	(0.0000, 0.0000)	0	(0.0000, 0.0000)	0.0001	(-0.0008, 0.0010)	-0.0007	(-0.0021, 0.0007)	-0.0014	(-0.0040, 0.0012)	-0.0002	(-0.0029, 0.0026)	0.0002	(-0.0004, 0.0008)	-0.0003	(-0.0014, 0.0009)	0	(-0.0014, 0.0014)	-0.0001	(-0.0003, 0.0001)	-0.0001	(-0.0004, 0.0001)	0	(-0.0010, 0.0010)	-0.0011	(-0.0025, 0.0004)	-0.0003	(-0.0008, 0.0002)	0	(-0.0001, 0.0001)	0.0002	(0.0000, 0.0004)	-0.0002	(-0.0006, 0.0002)	-0.0016	(-0.0041, 0.0009)	-0.0014	(-0.0023, -0.0005)	-0.0003	(-0.0015, 0.0009)	0.0005	(-0.0007, 0.0016)	-0.0009	(-0.0019, 0.0001)	-0.0004	(-0.0012, 0.0003)	-0.0004	(-0.0012, 0.0003)	0.0004	(-0.0007, 0.0016)	0.0006	(-0.0001, 0.0013)	-0.0005	(-0.0022, 0.0012)	-0.0004	(-0.0010, 0.0003)
CASP3	0.0253	(0.0164, 0.0343)	0	(0.0000, 0.0000)	0	(0.0000, 0.0000)	-0.0007	(-0.0022, 0.0007)	-0.0002	(-0.0008, 0.0005)	-0.003	(-0.0048, -0.0012)	-0.0009	(-0.0039, 0.0021)	0.0001	(-0.0013, 0.0015)	0.0001	(-0.0006, 0.0008)	-0.0002	(-0.0016, 0.0013)	-0.0002	(-0.0009, 0.0005)	-0.0002	(-0.0007, 0.0003)	-0.0003	(-0.0018, 0.0012)	-0.0005	(-0.0016, 0.0006)	-0.0004	(-0.0011, 0.0004)	-0.0004	(-0.0009, 0.0001)	0	(-0.0013, 0.0014)	-0.001	(-0.0031, 0.0011)	-0.0034	(-0.0074, 0.0006)	-0.0003	(-0.0030, 0.0023)	-0.0002	(-0.0010, 0.0007)	0.0005	(-0.0007, 0.0017)	-0.0008	(-0.0016, 0.0001)	-0.0003	(-0.0008, 0.0002)	0.0003	(-0.0002, 0.0008)	0.0014	(0.0003, 0.0025)	-0.0007	(-0.0026, 0.0012)	0	(-0.0002, 0.0002)	-0.0002	(-0.0006, 0.0001)
CASP4	0.0004	(-0.0051, 0.0059)	0	(0.0000, 0.0000)	-0.0006	(-0.0022, 0.0009)	0	(0.0000, 0.0000)	0	(0.0000, 0.0000)	-0.0001	(-0.0005, 0.0002)	0	(0.0000, 0.0000)	0.0002	(-0.0001, 0.0005)	0	(0.0000, 0.0000)	0	(0.0000, 0.0000)	0	(0.0000, 0.0000)	-0.0004	(-0.0010, 0.0003)	0	(0.0000, 0.0000)	0	(0.0000, 0.0000)	0	(0.0000, 0.0000)	0	(0.0000, 0.0000)	0	(0.0000, 0.0000)	0	(0.0000, 0.0000)	-0.0011	(-0.0031, 0.0008)	-0.0012	(-0.0042, 0.0019)	0	(0.0000, 0.0000)	0	(0.0000, 0.0000)	-0.0005	(-0.0018, 0.0009)	0	(0.0000, 0.0000)	0	(0.0000, 0.0000)	0	(0.0000, 0.0000)	0.0006	(-0.0000, 0.0013)	0	(0.0000, 0.0000)	0	(-0.0007, 0.0007)
CASP7	0.0107	(0.0046, 0.0168)	0	(0.0000, 0.0000)	-0.0005	(-0.0019, 0.0009)	-0.0007	(-0.0016, 0.0003)	-0.0005	(-0.0016, 0.0006)	-0.0022	(-0.0042, -0.0003)	-0.0012	(-0.0056, 0.0031)	0.0002	(-0.0004, 0.0009)	-0.0012	(-0.0025, 0.0001)	-0.0004	(-0.0029, 0.0021)	-0.001	(-0.0050, 0.0029)	-0.0002	(-0.0004, 0.0001)	0.0004	(-0.0010, 0.0018)	-0.0004	(-0.0019, 0.0011)	-0.0006	(-0.0013, 0.0001)	-0.0004	(-0.0011, 0.0003)	0.0007	(-0.0015, 0.0029)	0	(-0.0028, 0.0028)	-0.0022	(-0.0045, 0.0001)	0.0003	(-0.0004, 0.0009)	0	(-0.0008, 0.0007)	-0.0006	(-0.0011, -0.0001)	-0.0014	(-0.0028, 0.0001)	0	(-0.0008, 0.0008)	0.0001	(0.0000, 0.0001)	0.0024	(0.0000, 0.0047)	0.0007	(-0.0007, 0.0020)	-0.0008	(-0.0032, 0.0015)	0	(-0.0005, 0.0005)
CASP8	0.0425	(0.0401, 0.0449)	-0.0007	(-0.0019, 0.0005)	0	(0.0000, 0.0000)	-0.001	(-0.0025, 0.0005)	-0.0004	(-0.0012, 0.0005)	-0.0031	(-0.0048, -0.0014)	-0.0006	(-0.0019, 0.0007)	-0.0001	(-0.0005, 0.0003)	-0.0001	(-0.0013, 0.0011)	-0.0002	(-0.0023, 0.0019)	-0.0001	(-0.0004, 0.0002)	-0.0001	(-0.0003, 0.0001)	-0.0006	(-0.0011, -0.0001)	-0.0004	(-0.0010, 0.0002)	-0.0003	(-0.0006, -0.0000)	0.0002	(-0.0001, 0.0005)	-0.0005	(-0.0013, 0.0003)	-0.0011	(-0.0017, -0.0004)	-0.0019	(-0.0053, 0.0015)	-0.0023	(-0.0036, -0.0011)	-0.0002	(-0.0018, 0.0014)	0	(-0.0004, 0.0005)	-0.0011	(-0.0031, 0.0008)	-0.0003	(-0.0018, 0.0012)	-0.0002	(-0.0006, 0.0001)	0	(-0.0010, 0.0010)	0.0016	(-0.0001, 0.0034)	-0.0003	(-0.0018, 0.0011)	0.0006	(-0.0004, 0.0016)
CASP9	-0.0007	(-0.0057, 0.0042)	0	(0.0000, 0.0000)	0.0001	(-0.0001, 0.0002)	0	(0.0000, 0.0000)	0	(-0.0010, 0.0010)	-0.0007	(-0.0019, 0.0005)	-0.0007	(-0.0022, 0.0008)	-0.0003	(-0.0031, 0.0024)	0	(0.0000, 0.0000)	0.0005	(-0.0007, 0.0016)	-0.0001	(-0.0005, 0.0003)	-0.0001	(-0.0004, 0.0002)	-0.0003	(-0.0016, 0.0010)	-0.0007	(-0.0024, 0.0010)	0.0003	(-0.0005, 0.0011)	0	(0.0000, 0.0000)	0	(0.0000, 0.0000)	-0.0004	(-0.0012, 0.0003)	-0.0008	(-0.0022, 0.0006)	-0.0006	(-0.0022, 0.0010)	-0.0003	(-0.0010, 0.0003)	0	(-0.0001, 0.0001)	-0.0005	(-0.0018, 0.0008)	-0.0001	(-0.0004, 0.0002)	-0.0002	(-0.0011, 0.0006)	0.0002	(-0.0014, 0.0017)	-0.0001	(-0.0004, 0.0002)	-0.0002	(-0.0006, 0.0003)	0.0009	(-0.0003, 0.0021)
CAT	0.1174	(0.0994, 0.1355)	-0.0014	(-0.0031, 0.0003)	0	(-0.0001, 0.0002)	-0.0002	(-0.0009, 0.0004)	-0.0002	(-0.0009, 0.0005)	-0.0023	(-0.0052, 0.0005)	-0.0006	(-0.0066, 0.0055)	-0.0001	(-0.0013, 0.0010)	-0.0009	(-0.0016, -0.0002)	-0.0009	(-0.0013, -0.0006)	-0.0001	(-0.0003, 0.0001)	-0.0014	(-0.0048, 0.0021)	-0.0003	(-0.0007, 0.0001)	-0.0006	(-0.0014, 0.0002)	-0.0005	(-0.0022, 0.0011)	-0.0002	(-0.0007, 0.0003)	-0.0002	(-0.0007, 0.0003)	-0.0001	(-0.0025, 0.0023)	-0.0056	(-0.0102, -0.0010)	-0.0011	(-0.0042, 0.0020)	-0.0004	(-0.0008, -0.0001)	-0.002	(-0.0056, 0.0016)	-0.0012	(-0.0029, 0.0004)	0	(-0.0000, 0.0000)	0.0007	(-0.0003, 0.0017)	-0.0012	(-0.0021, -0.0002)	0	(-0.0005, 0.0004)	-0.0004	(-0.0014, 0.0005)	0.0003	(-0.0004, 0.0011)
CBLIF	0.0277	(0.0247, 0.0306)	-0.0003	(-0.0010, 0.0005)	0.1494	(0.1219, 0.1769)	0	(0.0000, 0.0000)	0	(0.0000, 0.0000)	-0.0004	(-0.0010, 0.0001)	-0.0001	(-0.0002, 0.0001)	0	(-0.0010, 0.0010)	0	(0.0000, 0.0000)	-0.0002	(-0.0006, 0.0001)	0	(0.0000, 0.0000)	-0.0002	(-0.0005, 0.0002)	-0.0001	(-0.0006, 0.0005)	0.0028	(-0.0006, 0.0063)	0.0002	(-0.0002, 0.0005)	0	(0.0000, 0.0000)	-0.0001	(-0.0005, 0.0002)	-0.0007	(-0.0031, 0.0016)	-0.0012	(-0.0024, -0.0001)	0.001	(-0.0009, 0.0029)	0	(-0.0010, 0.0010)	-0.0001	(-0.0004, 0.0002)	-0.0006	(-0.0016, 0.0004)	0	(0.0000, 0.0000)	0	(-0.0002, 0.0001)	-0.0001	(-0.0005, 0.0002)	-0.0008	(-0.0023, 0.0007)	-0.0024	(-0.0092, 0.0043)	0	(-0.0002, 0.0002)
CBLN1	-0.0011	(-0.0034, 0.0011)	0	(0.0000, 0.0000)	0	(0.0000, 0.0000)	0	(0.0000, 0.0000)	-0.0001	(-0.0005, 0.0002)	0.0001	(-0.0002, 0.0005)	0	(0.0000, 0.0000)	0	(0.0000, 0.0000)	0	(0.0000, 0.0000)	-0.0002	(-0.0006, 0.0003)	0	(0.0000, 0.0000)	0	(0.0000, 0.0000)	0	(0.0000, 0.0000)	0	(0.0000, 0.0000)	0	(0.0000, 0.0000)	0	(0.0000, 0.0000)	0	(0.0000, 0.0000)	0	(0.0000, 0.0000)	0	(-0.0000, 0.0000)	-0.0005	(-0.0018, 0.0007)	0	(0.0000, 0.0000)	0	(0.0000, 0.0000)	0	(0.0000, 0.0000)	0	(0.0000, 0.0000)	0	(0.0000, 0.0000)	0	(0.0000, 0.0000)	0	(0.0000, 0.0000)	0	(0.0000, 0.0000)	0	(0.0000, 0.0000)
CBLN4	0.0038	(-0.0014, 0.0089)	0	(0.0000, 0.0000)	0.046	(0.0231, 0.0688)	0.0024	(-0.0002, 0.0050)	0	(-0.0003, 0.0002)	0.0013	(-0.0011, 0.0036)	0.0023	(-0.0004, 0.0050)	0.0026	(-0.0005, 0.0057)	0	(-0.0002, 0.0002)	0	(-0.0014, 0.0015)	0	(0.0000, 0.0000)	-0.002	(-0.0075, 0.0035)	0.0008	(-0.0004, 0.0020)	-0.0002	(-0.0006, 0.0001)	0.0003	(-0.0010, 0.0017)	0	(0.0000, 0.0000)	-0.0008	(-0.0026, 0.0011)	-0.0007	(-0.0023, 0.0009)	-0.0025	(-0.0043, -0.0006)	0	(-0.0008, 0.0008)	-0.0001	(-0.0004, 0.0002)	-0.0005	(-0.0015, 0.0005)	-0.0004	(-0.0008, 0.0000)	-0.0001	(-0.0006, 0.0003)	0	(-0.0001, 0.0001)	-0.0001	(-0.0004, 0.0002)	-0.0009	(-0.0027, 0.0009)	-0.0007	(-0.0014, 0.0001)	0	(0.0000, 0.0000)
CBS	0.0194	(0.0118, 0.0270)	0	(0.0000, 0.0000)	-0.0011	(-0.0026, 0.0004)	-0.0008	(-0.0019, 0.0003)	0	(-0.0017, 0.0016)	-0.001	(-0.0038, 0.0018)	0.0051	(0.0021, 0.0080)	0.0019	(-0.0014, 0.0053)	0.0001	(-0.0015, 0.0018)	-0.0012	(-0.0026, 0.0001)	-0.0004	(-0.0013, 0.0006)	0.0015	(-0.0023, 0.0052)	0.0008	(-0.0007, 0.0022)	0.0004	(-0.0007, 0.0015)	0	(-0.0014, 0.0014)	-0.0001	(-0.0005, 0.0002)	-0.0006	(-0.0015, 0.0003)	-0.0005	(-0.0020, 0.0009)	-0.0006	(-0.0016, 0.0004)	-0.0011	(-0.0031, 0.0009)	0.0003	(-0.0014, 0.0020)	-0.0001	(-0.0006, 0.0004)	-0.0009	(-0.0020, 0.0002)	-0.0002	(-0.0006, 0.0003)	-0.0004	(-0.0014, 0.0005)	-0.0011	(-0.0027, 0.0004)	-0.0001	(-0.0005, 0.0002)	0.0006	(0.0002, 0.0011)	-0.0002	(-0.0008, 0.0004)
CC2D1A	0.0535	(0.0483, 0.0586)	0	(0.0000, 0.0000)	0	(0.0000, 0.0000)	0.0013	(-0.0012, 0.0039)	-0.0011	(-0.0028, 0.0005)	0.0004	(-0.0006, 0.0013)	0.0028	(0.0019, 0.0037)	-0.0002	(-0.0010, 0.0006)	-0.0004	(-0.0035, 0.0027)	-0.0006	(-0.0034, 0.0022)	-0.0001	(-0.0004, 0.0002)	-0.0001	(-0.0003, 0.0001)	0.0013	(0.0001, 0.0024)	-0.0001	(-0.0009, 0.0006)	-0.0004	(-0.0013, 0.0005)	-0.0001	(-0.0003, 0.0001)	-0.0002	(-0.0004, 0.0001)	-0.0014	(-0.0036, 0.0008)	0.0008	(-0.0031, 0.0046)	-0.0018	(-0.0034, -0.0001)	-0.0005	(-0.0020, 0.0010)	0.0003	(-0.0004, 0.0010)	-0.0015	(-0.0037, 0.0007)	0.0002	(-0.0003, 0.0007)	-0.0002	(-0.0008, 0.0004)	0.0001	(-0.0016, 0.0018)	0	(-0.0026, 0.0026)	-0.0005	(-0.0015, 0.0004)	-0.0024	(-0.0057, 0.0010)
CCAR2	0.0015	(-0.0011, 0.0041)	0	(0.0000, 0.0000)	0	(0.0000, 0.0000)	0	(0.0000, 0.0000)	-0.0006	(-0.0032, 0.0021)	-0.0005	(-0.0013, 0.0004)	-0.0003	(-0.0010, 0.0004)	-0.0003	(-0.0012, 0.0006)	0	(0.0000, 0.0000)	0	(0.0000, 0.0000)	0	(0.0000, 0.0000)	0	(0.0000, 0.0000)	0	(0.0000, 0.0000)	0	(0.0000, 0.0000)	0	(0.0000, 0.0000)	0	(0.0000, 0.0000)	0	(0.0000, 0.0000)	0	(0.0000, 0.0000)	-0.0008	(-0.0016, 0.0001)	0	(-0.0001, 0.0000)	0.0002	(-0.0014, 0.0018)	0	(0.0000, 0.0000)	-0.0002	(-0.0009, 0.0004)	0	(0.0000, 0.0000)	0	(0.0000, 0.0000)	-0.0001	(-0.0002, 0.0001)	-0.0002	(-0.0007, 0.0003)	0	(0.0000, 0.0000)	-0.0001	(-0.0005, 0.0003)
CCDC134	-0.0008	(-0.0033, 0.0016)	0.0002	(-0.0003, 0.0007)	0.003	(-0.0018, 0.0078)	0	(0.0000, 0.0000)	-0.0003	(-0.0018, 0.0011)	-0.0006	(-0.0014, 0.0001)	-0.0002	(-0.0008, 0.0004)	0.0001	(-0.0008, 0.0010)	0	(0.0000, 0.0000)	-0.0014	(-0.0036, 0.0008)	0	(0.0000, 0.0000)	-0.0001	(-0.0005, 0.0002)	-0.0003	(-0.0008, 0.0003)	-0.0002	(-0.0011, 0.0006)	0	(0.0000, 0.0000)	0	(0.0000, 0.0000)	0	(0.0000, 0.0000)	-0.0009	(-0.0022, 0.0004)	-0.0009	(-0.0016, -0.0003)	0.0011	(0.0003, 0.0019)	-0.0015	(-0.0035, 0.0004)	0	(0.0000, 0.0000)	-0.0004	(-0.0015, 0.0007)	0	(0.0000, 0.0000)	0	(-0.0001, 0.0000)	-0.0006	(-0.0023, 0.0011)	-0.0001	(-0.0003, 0.0001)	-0.0012	(-0.0022, -0.0001)	0	(-0.0000, 0.0000)
CCDC50	-0.0005	(-0.0035, 0.0025)	0.0052	(-0.0012, 0.0116)	0.0163	(0.0078, 0.0248)	0	(0.0000, 0.0000)	0.0002	(-0.0003, 0.0006)	-0.0002	(-0.0007, 0.0003)	0.0001	(-0.0004, 0.0007)	-0.0001	(-0.0003, 0.0001)	0	(0.0000, 0.0000)	-0.0003	(-0.0012, 0.0006)	0	(0.0000, 0.0000)	0	(0.0000, 0.0000)	0	(0.0000, 0.0000)	0	(0.0000, 0.0000)	0	(0.0000, 0.0000)	0	(0.0000, 0.0000)	0	(0.0000, 0.0000)	-0.0005	(-0.0014, 0.0004)	-0.0001	(-0.0007, 0.0006)	0	(0.0000, 0.0000)	-0.0006	(-0.0015, 0.0003)	-0.0003	(-0.0010, 0.0005)	-0.0003	(-0.0012, 0.0006)	0	(0.0000, 0.0000)	-0.0003	(-0.0012, 0.0005)	0	(0.0000, 0.0000)	-0.0005	(-0.0013, 0.0004)	-0.0004	(-0.0015, 0.0007)	0	(0.0000, 0.0000)
CCDC80	0.1478	(0.1367, 0.1590)	-0.0007	(-0.0022, 0.0008)	0.0067	(-0.0017, 0.0150)	0.0018	(-0.0017, 0.0053)	0.0008	(-0.0003, 0.0018)	-0.0004	(-0.0047, 0.0040)	0.0146	(0.0114, 0.0178)	0.001	(-0.0003, 0.0022)	0.0005	(-0.0010, 0.0020)	-0.0002	(-0.0007, 0.0004)	0	(0.0000, 0.0000)	0	(-0.0008, 0.0009)	0.0001	(-0.0013, 0.0016)	0.0014	(-0.0010, 0.0038)	0.0008	(0.0001, 0.0015)	-0.0002	(-0.0010, 0.0006)	-0.0009	(-0.0023, 0.0005)	-0.0012	(-0.0020, -0.0003)	-0.0029	(-0.0044, -0.0014)	-0.0007	(-0.0026, 0.0011)	-0.0009	(-0.0025, 0.0007)	0.0003	(-0.0005, 0.0010)	-0.0004	(-0.0014, 0.0005)	-0.0001	(-0.0004, 0.0002)	-0.0001	(-0.0015, 0.0012)	-0.0005	(-0.0019, 0.0009)	-0.0004	(-0.0013, 0.0005)	-0.0005	(-0.0024, 0.0014)	-0.0003	(-0.0006, 0.0001)
CCER2	0.0262	(0.0208, 0.0316)	0	(0.0000, 0.0000)	0.0092	(-0.0006, 0.0190)	0.0119	(0.0077, 0.0161)	-0.0006	(-0.0025, 0.0014)	0.0025	(-0.0011, 0.0060)	0.0029	(-0.0002, 0.0060)	0.001	(-0.0008, 0.0029)	0.0002	(-0.0007, 0.0010)	0	(-0.0010, 0.0010)	0	(0.0000, 0.0000)	0.0013	(0.0001, 0.0025)	0.0006	(-0.0006, 0.0018)	0.0007	(-0.0001, 0.0015)	0.0015	(-0.0007, 0.0038)	0.0003	(-0.0013, 0.0018)	-0.0007	(-0.0038, 0.0025)	-0.0007	(-0.0026, 0.0012)	-0.0003	(-0.0064, 0.0058)	-0.0024	(-0.0063, 0.0015)	-0.0004	(-0.0014, 0.0005)	-0.0007	(-0.0020, 0.0005)	0.0008	(-0.0040, 0.0056)	0	(0.0000, 0.0000)	0.0001	(-0.0005, 0.0006)	0.0004	(-0.0011, 0.0019)	-0.0011	(-0.0027, 0.0004)	-0.0003	(-0.0014, 0.0008)	-0.0001	(-0.0010, 0.0008)
CCL11	0.1024	(0.0928, 0.1120)	0	(0.0000, 0.0000)	-0.001	(-0.0015, -0.0005)	0.0005	(-0.0012, 0.0022)	0	(-0.0008, 0.0007)	0.0003	(-0.0038, 0.0045)	-0.0022	(-0.0045, 0.0001)	-0.0003	(-0.0012, 0.0005)	-0.0006	(-0.0016, 0.0003)	0.0004	(-0.0021, 0.0030)	0	(-0.0001, 0.0000)	0	(-0.0002, 0.0002)	-0.001	(-0.0014, -0.0005)	0.0034	(-0.0000, 0.0068)	-0.0001	(-0.0007, 0.0005)	0	(-0.0012, 0.0012)	-0.0008	(-0.0025, 0.0009)	-0.0007	(-0.0018, 0.0004)	-0.0021	(-0.0040, -0.0001)	-0.0014	(-0.0032, 0.0004)	-0.0003	(-0.0008, 0.0002)	-0.0007	(-0.0010, -0.0004)	-0.0005	(-0.0013, 0.0004)	0	(-0.0000, 0.0000)	0.0002	(-0.0011, 0.0014)	-0.0006	(-0.0016, 0.0005)	-0.0001	(-0.0009, 0.0007)	-0.0003	(-0.0014, 0.0008)	-0.0001	(-0.0006, 0.0005)
CCL13	0.0235	(0.0162, 0.0308)	0	(0.0000, 0.0000)	0.0228	(0.0167, 0.0289)	0	(0.0000, 0.0000)	-0.0006	(-0.0012, -0.0001)	0.0005	(-0.0024, 0.0035)	0.0004	(-0.0018, 0.0025)	0.0003	(-0.0003, 0.0009)	0	(-0.0003, 0.0003)	0.0006	(-0.0016, 0.0028)	-0.0001	(-0.0005, 0.0002)	0	(0.0000, 0.0000)	0.0005	(-0.0006, 0.0016)	0.001	(0.0005, 0.0015)	0	(-0.0003, 0.0003)	0	(0.0000, 0.0000)	-0.0002	(-0.0007, 0.0003)	-0.0004	(-0.0010, 0.0002)	-0.0008	(-0.0022, 0.0006)	-0.0005	(-0.0019, 0.0009)	-0.0001	(-0.0002, 0.0001)	0	(0.0000, 0.0000)	-0.0004	(-0.0009, 0.0002)	-0.0002	(-0.0006, 0.0002)	-0.0001	(-0.0003, 0.0001)	-0.0004	(-0.0008, 0.0001)	-0.0012	(-0.0038, 0.0015)	-0.0002	(-0.0007, 0.0004)	0	(-0.0001, 0.0000)
CCL14	0.0259	(0.0234, 0.0284)	0	(0.0000, 0.0000)	-0.0008	(-0.0038, 0.0021)	0.0004	(-0.0001, 0.0008)	-0.0001	(-0.0017, 0.0015)	0.0042	(-0.0006, 0.0090)	0.0024	(0.0013, 0.0035)	-0.0004	(-0.0011, 0.0003)	0.001	(0.0003, 0.0017)	0.0001	(-0.0019, 0.0021)	0	(0.0000, 0.0000)	-0.0003	(-0.0007, 0.0002)	-0.0001	(-0.0004, 0.0003)	0.0005	(-0.0009, 0.0018)	-0.0003	(-0.0008, 0.0002)	-0.0001	(-0.0014, 0.0011)	-0.0001	(-0.0003, 0.0002)	-0.0009	(-0.0017, -0.0002)	-0.0022	(-0.0057, 0.0013)	-0.0014	(-0.0037, 0.0009)	0.0001	(-0.0012, 0.0014)	-0.0004	(-0.0012, 0.0004)	-0.0025	(-0.0068, 0.0018)	-0.0001	(-0.0003, 0.0001)	0.0001	(-0.0006, 0.0008)	-0.0002	(-0.0007, 0.0002)	0.0004	(-0.0005, 0.0013)	-0.0006	(-0.0016, 0.0004)	-0.0001	(-0.0002, 0.0001)
CCL15	0.0398	(0.0309, 0.0486)	0	(0.0000, 0.0000)	0.0746	(0.0557, 0.0935)	0.003	(0.0003, 0.0057)	0.0005	(-0.0007, 0.0018)	0.0059	(0.0047, 0.0071)	0.0013	(0.0004, 0.0022)	0.0002	(-0.0013, 0.0017)	0	(-0.0007, 0.0007)	-0.0001	(-0.0007, 0.0005)	0	(0.0000, 0.0000)	0.0002	(-0.0004, 0.0007)	0	(-0.0011, 0.0011)	0.0009	(0.0003, 0.0014)	0.0003	(-0.0004, 0.0011)	0.0001	(-0.0003, 0.0005)	-0.0004	(-0.0010, 0.0002)	-0.0005	(-0.0011, 0.0000)	-0.0029	(-0.0057, -0.0001)	-0.0011	(-0.0027, 0.0006)	-0.0006	(-0.0012, 0.0001)	-0.0014	(-0.0028, -0.0000)	-0.0007	(-0.0018, 0.0003)	-0.0001	(-0.0006, 0.0004)	0.0001	(-0.0001, 0.0003)	-0.0004	(-0.0010, 0.0001)	0	(-0.0005, 0.0005)	-0.0002	(-0.0009, 0.0005)	-0.0006	(-0.0016, 0.0005)
CCL16	0.0979	(0.0852, 0.1107)	0	(0.0000, 0.0000)	0.0386	(0.0239, 0.0534)	0.0005	(-0.0006, 0.0016)	0.0016	(0.0008, 0.0024)	0.0091	(0.0044, 0.0138)	0.0078	(0.0061, 0.0094)	-0.0002	(-0.0013, 0.0008)	0.0004	(-0.0010, 0.0018)	0	(-0.0012, 0.0012)	0	(-0.0001, 0.0001)	0.0005	(-0.0011, 0.0020)	0.0025	(0.0014, 0.0035)	0.0014	(0.0005, 0.0023)	-0.0002	(-0.0006, 0.0003)	0.0003	(-0.0007, 0.0013)	-0.0005	(-0.0018, 0.0009)	-0.0009	(-0.0021, 0.0004)	-0.005	(-0.0077, -0.0023)	-0.0028	(-0.0047, -0.0009)	-0.0007	(-0.0016, 0.0002)	-0.0003	(-0.0015, 0.0010)	-0.0015	(-0.0046, 0.0015)	0	(-0.0007, 0.0006)	0.0005	(-0.0007, 0.0018)	-0.0017	(-0.0036, 0.0001)	-0.0008	(-0.0019, 0.0003)	-0.0005	(-0.0013, 0.0003)	-0.0008	(-0.0020, 0.0003)
CCL17	0.0119	(0.0023, 0.0215)	0.0184	(0.0010, 0.0359)	0.0188	(0.0026, 0.0349)	0	(0.0000, 0.0000)	0.0006	(-0.0012, 0.0025)	-0.0005	(-0.0008, -0.0002)	0.0005	(-0.0007, 0.0017)	0.0006	(-0.0001, 0.0013)	0.0001	(-0.0006, 0.0009)	-0.0002	(-0.0015, 0.0010)	0	(-0.0000, 0.0000)	0	(-0.0002, 0.0002)	0.0002	(-0.0002, 0.0005)	0.0014	(-0.0003, 0.0031)	-0.0002	(-0.0008, 0.0004)	-0.0001	(-0.0002, 0.0001)	0	(-0.0001, 0.0000)	-0.0011	(-0.0019, -0.0003)	-0.0016	(-0.0034, 0.0002)	-0.0008	(-0.0026, 0.0011)	-0.0006	(-0.0010, -0.0001)	-0.0005	(-0.0017, 0.0008)	-0.0004	(-0.0008, 0.0001)	0	(0.0000, 0.0000)	-0.0002	(-0.0008, 0.0005)	-0.0003	(-0.0017, 0.0011)	-0.0014	(-0.0038, 0.0010)	-0.0008	(-0.0022, 0.0006)	-0.0008	(-0.0015, -0.0002)
CCL18	0.0473	(0.0396, 0.0550)	0	(0.0000, 0.0000)	0.083	(0.0639, 0.1022)	0.0027	(0.0011, 0.0043)	0	(-0.0015, 0.0015)	0.0016	(-0.0033, 0.0064)	0.0044	(0.0016, 0.0072)	-0.0005	(-0.0015, 0.0005)	-0.0005	(-0.0016, 0.0006)	0.0004	(-0.0005, 0.0013)	0	(0.0000, 0.0000)	0	(-0.0002, 0.0003)	0.001	(-0.0016, 0.0036)	0.001	(-0.0014, 0.0034)	-0.0003	(-0.0009, 0.0002)	0.0003	(-0.0002, 0.0007)	-0.001	(-0.0023, 0.0002)	-0.0007	(-0.0021, 0.0007)	-0.0024	(-0.0073, 0.0025)	-0.0014	(-0.0034, 0.0007)	-0.0005	(-0.0024, 0.0013)	-0.0005	(-0.0014, 0.0004)	-0.0004	(-0.0013, 0.0006)	-0.0003	(-0.0008, 0.0002)	-0.0002	(-0.0007, 0.0002)	-0.001	(-0.0014, -0.0006)	0	(-0.0006, 0.0007)	-0.0007	(-0.0026, 0.0011)	-0.0006	(-0.0019, 0.0007)
CCL19	0.0109	(0.0061, 0.0156)	0	(-0.0000, 0.0000)	0.0164	(0.0015, 0.0312)	-0.0004	(-0.0015, 0.0007)	0.0003	(-0.0007, 0.0013)	-0.0002	(-0.0017, 0.0014)	0.0055	(0.0028, 0.0082)	0.0008	(-0.0006, 0.0022)	0.0002	(-0.0005, 0.0010)	-0.0005	(-0.0013, 0.0003)	0	(-0.0001, 0.0000)	-0.0003	(-0.0011, 0.0005)	-0.0008	(-0.0029, 0.0013)	0.0011	(-0.0007, 0.0030)	-0.0003	(-0.0009, 0.0003)	0	(0.0000, 0.0000)	-0.0003	(-0.0011, 0.0005)	-0.001	(-0.0032, 0.0013)	-0.0041	(-0.0100, 0.0018)	-0.0009	(-0.0039, 0.0022)	-0.0005	(-0.0015, 0.0004)	0.0003	(-0.0008, 0.0015)	-0.0006	(-0.0011, -0.0001)	0.0007	(0.0000, 0.0015)	0.0002	(-0.0001, 0.0004)	-0.0014	(-0.0030, 0.0003)	-0.0001	(-0.0031, 0.0029)	-0.0004	(-0.0020, 0.0012)	0.0003	(-0.0001, 0.0007)
CCL2	0.0841	(0.0693, 0.0990)	0	(0.0000, 0.0000)	0.0015	(-0.0043, 0.0073)	-0.0001	(-0.0022, 0.0020)	0.0003	(-0.0009, 0.0016)	-0.0002	(-0.0016, 0.0012)	-0.0002	(-0.0022, 0.0017)	-0.0011	(-0.0018, -0.0005)	-0.0016	(-0.0033, 0.0002)	0.0007	(-0.0010, 0.0023)	0	(0.0000, 0.0000)	-0.0004	(-0.0009, 0.0001)	-0.0008	(-0.0015, 0.0000)	-0.0006	(-0.0014, 0.0001)	-0.0001	(-0.0016, 0.0014)	-0.0002	(-0.0008, 0.0004)	-0.0007	(-0.0014, 0.0001)	0.0007	(-0.0014, 0.0028)	-0.0032	(-0.0071, 0.0006)	-0.0021	(-0.0037, -0.0005)	-0.0018	(-0.0032, -0.0004)	-0.0004	(-0.0014, 0.0007)	-0.0008	(-0.0017, 0.0001)	-0.0001	(-0.0002, 0.0001)	-0.0002	(-0.0010, 0.0007)	-0.0004	(-0.0022, 0.0013)	-0.001	(-0.0018, -0.0002)	-0.0008	(-0.0016, 0.0001)	0	(-0.0008, 0.0007)
CCL20	0.0154	(0.0120, 0.0189)	0	(0.0000, 0.0000)	-0.0012	(-0.0028, 0.0003)	0.0028	(0.0020, 0.0036)	0.0015	(-0.0009, 0.0040)	0.0017	(-0.0025, 0.0059)	0.0044	(0.0006, 0.0082)	0.0018	(0.0001, 0.0034)	0.0006	(-0.0005, 0.0017)	-0.0003	(-0.0021, 0.0014)	0	(0.0000, 0.0000)	0.0004	(-0.0005, 0.0013)	0.0014	(0.0002, 0.0027)	0.0017	(-0.0010, 0.0044)	-0.001	(-0.0020, -0.0000)	0.0002	(-0.0013, 0.0017)	-0.0005	(-0.0020, 0.0009)	-0.0013	(-0.0016, -0.0009)	-0.0021	(-0.0042, -0.0000)	-0.001	(-0.0035, 0.0014)	-0.0016	(-0.0025, -0.0006)	0.0005	(-0.0012, 0.0023)	-0.0015	(-0.0028, -0.0001)	0	(0.0000, 0.0000)	-0.0007	(-0.0026, 0.0013)	0.0003	(-0.0003, 0.0009)	-0.0005	(-0.0016, 0.0007)	-0.0008	(-0.0028, 0.0011)	-0.0001	(-0.0002, 0.0000)
CCL21	0.0081	(0.0045, 0.0117)	0	(0.0000, 0.0000)	0.0147	(0.0002, 0.0293)	0.0012	(0.0004, 0.0020)	0.0001	(-0.0013, 0.0016)	0.0029	(-0.0002, 0.0059)	0.0061	(0.0032, 0.0089)	0	(-0.0008, 0.0009)	-0.0002	(-0.0004, 0.0001)	-0.0009	(-0.0058, 0.0039)	0	(0.0000, 0.0000)	0	(0.0000, 0.0000)	0.0007	(-0.0011, 0.0025)	0.0018	(-0.0004, 0.0039)	0.0007	(-0.0009, 0.0022)	-0.0002	(-0.0011, 0.0006)	0.0002	(-0.0001, 0.0005)	-0.0012	(-0.0040, 0.0017)	-0.0013	(-0.0029, 0.0003)	-0.0013	(-0.0026, 0.0001)	-0.0002	(-0.0018, 0.0014)	0.0006	(-0.0003, 0.0015)	-0.0007	(-0.0014, 0.0001)	-0.0003	(-0.0009, 0.0002)	-0.0002	(-0.0006, 0.0001)	-0.0009	(-0.0025, 0.0006)	0.0007	(0.0002, 0.0011)	-0.0006	(-0.0014, 0.0002)	0.0001	(-0.0008, 0.0011)
CCL22	0.0221	(0.0155, 0.0288)	0.0061	(-0.0025, 0.0147)	-0.0034	(-0.0087, 0.0019)	0.0026	(-0.0010, 0.0062)	0.0014	(-0.0006, 0.0034)	0.0028	(-0.0013, 0.0069)	0.0091	(0.0056, 0.0125)	0.0009	(-0.0001, 0.0019)	0.0017	(-0.0012, 0.0045)	-0.0011	(-0.0026, 0.0004)	-0.0005	(-0.0012, 0.0003)	-0.0001	(-0.0006, 0.0003)	0.0007	(-0.0012, 0.0027)	0.0011	(-0.0002, 0.0023)	-0.0009	(-0.0026, 0.0007)	-0.0005	(-0.0017, 0.0008)	-0.0007	(-0.0017, 0.0003)	-0.0024	(-0.0035, -0.0013)	-0.0047	(-0.0099, 0.0006)	-0.0016	(-0.0024, -0.0009)	-0.0004	(-0.0009, 0.0001)	-0.0014	(-0.0034, 0.0005)	-0.0008	(-0.0028, 0.0012)	0	(0.0000, 0.0000)	-0.0006	(-0.0015, 0.0004)	-0.0006	(-0.0014, 0.0001)	-0.0003	(-0.0024, 0.0019)	-0.0005	(-0.0010, -0.0001)	-0.0004	(-0.0011, 0.0002)
CCL23	0.0602	(0.0516, 0.0688)	0	(0.0000, 0.0000)	0.0197	(0.0064, 0.0329)	-0.0003	(-0.0008, 0.0002)	0.0003	(-0.0017, 0.0024)	0.0034	(0.0015, 0.0054)	0.0037	(0.0027, 0.0047)	-0.0003	(-0.0013, 0.0006)	0.0007	(-0.0017, 0.0031)	-0.0013	(-0.0021, -0.0006)	0	(0.0000, 0.0000)	-0.0001	(-0.0003, 0.0001)	0.0005	(-0.0006, 0.0015)	0.0002	(-0.0010, 0.0014)	-0.0002	(-0.0012, 0.0008)	0.0001	(-0.0012, 0.0015)	-0.0002	(-0.0011, 0.0007)	-0.0004	(-0.0012, 0.0003)	-0.0024	(-0.0042, -0.0007)	-0.0006	(-0.0027, 0.0014)	-0.0007	(-0.0013, -0.0001)	-0.0004	(-0.0008, 0.0001)	-0.0008	(-0.0017, 0.0002)	-0.0002	(-0.0007, 0.0003)	-0.0005	(-0.0015, 0.0005)	0.0002	(-0.0006, 0.0010)	-0.0005	(-0.0018, 0.0008)	-0.0008	(-0.0030, 0.0014)	-0.0002	(-0.0006, 0.0002)
CCL24	0.0346	(0.0308, 0.0384)	0.1593	(0.0953, 0.2232)	0.0072	(0.0031, 0.0113)	0.0008	(-0.0002, 0.0017)	0	(-0.0000, 0.0001)	0.0003	(-0.0004, 0.0009)	-0.0002	(-0.0005, 0.0001)	-0.0001	(-0.0003, 0.0001)	0.0001	(-0.0003, 0.0005)	0	(-0.0004, 0.0005)	0	(-0.0001, 0.0000)	0	(-0.0003, 0.0002)	0.0002	(-0.0002, 0.0006)	0.0004	(-0.0005, 0.0013)	0	(-0.0002, 0.0002)	-0.0001	(-0.0007, 0.0004)	0	(-0.0000, 0.0001)	0.0002	(-0.0001, 0.0004)	-0.0009	(-0.0028, 0.0010)	-0.0003	(-0.0008, 0.0003)	-0.0006	(-0.0009, -0.0003)	-0.0001	(-0.0006, 0.0003)	-0.0005	(-0.0008, -0.0002)	0	(-0.0002, 0.0002)	-0.0001	(-0.0002, 0.0000)	-0.0001	(-0.0005, 0.0002)	-0.0004	(-0.0010, 0.0003)	-0.0002	(-0.0006, 0.0001)	0	(-0.0003, 0.0004)
CCL25	0.0664	(0.0617, 0.0712)	0.0192	(0.0163, 0.0221)	0.0395	(0.0173, 0.0617)	-0.0003	(-0.0012, 0.0006)	0.0001	(-0.0005, 0.0006)	0.0014	(-0.0007, 0.0036)	0.0004	(-0.0007, 0.0014)	-0.0001	(-0.0008, 0.0007)	-0.0003	(-0.0008, 0.0003)	-0.0001	(-0.0006, 0.0003)	0	(0.0000, 0.0000)	0.0003	(-0.0011, 0.0016)	0.0002	(-0.0011, 0.0014)	0	(-0.0003, 0.0002)	0.0006	(-0.0005, 0.0017)	-0.0002	(-0.0005, 0.0002)	0	(-0.0003, 0.0003)	-0.0003	(-0.0010, 0.0004)	-0.0009	(-0.0022, 0.0004)	-0.0002	(-0.0010, 0.0005)	-0.0001	(-0.0003, 0.0002)	-0.0007	(-0.0014, -0.0001)	-0.0005	(-0.0012, 0.0003)	-0.0001	(-0.0003, 0.0002)	0	(-0.0002, 0.0002)	-0.0005	(-0.0014, 0.0003)	-0.0002	(-0.0006, 0.0001)	-0.0001	(-0.0012, 0.0009)	-0.0001	(-0.0006, 0.0003)
CCL26	0.0215	(0.0155, 0.0276)	0.0106	(0.0047, 0.0164)	0.0048	(-0.0012, 0.0109)	0	(0.0000, 0.0000)	0.0011	(-0.0016, 0.0037)	0.0003	(-0.0013, 0.0019)	-0.0004	(-0.0015, 0.0007)	0	(-0.0003, 0.0002)	0	(0.0000, 0.0000)	0.0004	(-0.0011, 0.0020)	-0.0002	(-0.0008, 0.0004)	-0.0012	(-0.0044, 0.0021)	-0.0001	(-0.0011, 0.0010)	0.0004	(-0.0008, 0.0016)	0	(0.0000, 0.0000)	0	(0.0000, 0.0000)	0	(0.0000, 0.0000)	0.0005	(-0.0021, 0.0030)	-0.0007	(-0.0023, 0.0009)	-0.0006	(-0.0020, 0.0008)	0	(-0.0004, 0.0004)	-0.0004	(-0.0014, 0.0007)	-0.0006	(-0.0016, 0.0005)	0	(0.0000, 0.0000)	-0.0002	(-0.0007, 0.0002)	0.0002	(-0.0009, 0.0013)	-0.0001	(-0.0006, 0.0004)	0	(0.0000, 0.0000)	-0.0004	(-0.0010, 0.0003)
CCL27	0.1074	(0.0937, 0.1212)	-0.0016	(-0.0046, 0.0015)	-0.0056	(-0.0104, -0.0008)	0.0001	(-0.0007, 0.0010)	-0.0011	(-0.0029, 0.0007)	-0.0001	(-0.0042, 0.0040)	0.0024	(0.0002, 0.0046)	0.0005	(-0.0004, 0.0015)	-0.0002	(-0.0013, 0.0010)	0	(-0.0011, 0.0011)	-0.0002	(-0.0006, 0.0002)	0.0011	(-0.0004, 0.0027)	0	(-0.0015, 0.0015)	-0.0005	(-0.0016, 0.0007)	0.001	(-0.0022, 0.0043)	0.0005	(-0.0002, 0.0012)	-0.0002	(-0.0008, 0.0004)	-0.0017	(-0.0047, 0.0014)	-0.0031	(-0.0055, -0.0007)	-0.0005	(-0.0026, 0.0017)	0	(-0.0006, 0.0006)	-0.0008	(-0.0020, 0.0005)	-0.0008	(-0.0023, 0.0007)	0	(-0.0014, 0.0015)	0.0005	(-0.0005, 0.0015)	-0.0008	(-0.0031, 0.0014)	-0.0003	(-0.0014, 0.0008)	-0.0004	(-0.0019, 0.0012)	-0.0005	(-0.0016, 0.0006)
CCL28	0.0277	(0.0202, 0.0352)	0	(0.0000, 0.0000)	0.0201	(0.0069, 0.0333)	-0.0004	(-0.0014, 0.0006)	-0.0001	(-0.0004, 0.0002)	0.0008	(-0.0014, 0.0030)	0.0001	(-0.0005, 0.0006)	-0.0001	(-0.0007, 0.0005)	-0.0007	(-0.0022, 0.0008)	-0.0002	(-0.0006, 0.0001)	-0.0001	(-0.0002, 0.0001)	-0.0001	(-0.0004, 0.0002)	-0.0005	(-0.0012, 0.0002)	0.0001	(-0.0011, 0.0012)	-0.0001	(-0.0003, 0.0002)	0	(-0.0001, 0.0000)	-0.0004	(-0.0015, 0.0007)	-0.0005	(-0.0020, 0.0010)	-0.0024	(-0.0036, -0.0013)	-0.0006	(-0.0016, 0.0005)	-0.0004	(-0.0015, 0.0006)	0.0003	(-0.0009, 0.0016)	-0.0006	(-0.0018, 0.0006)	0	(0.0000, 0.0000)	-0.0009	(-0.0041, 0.0023)	-0.0003	(-0.0014, 0.0008)	-0.0004	(-0.0011, 0.0004)	-0.0007	(-0.0016, 0.0001)	-0.0002	(-0.0004, 0.0001)
CCL3	0.0633	(0.0552, 0.0715)	0	(0.0000, 0.0000)	0.0104	(0.0037, 0.0172)	0.0013	(-0.0007, 0.0033)	0.0005	(-0.0026, 0.0036)	0.0026	(-0.0016, 0.0069)	0.0082	(0.0055, 0.0109)	-0.0002	(-0.0015, 0.0011)	-0.0005	(-0.0035, 0.0024)	-0.001	(-0.0018, -0.0003)	0	(0.0000, 0.0000)	0.0001	(-0.0007, 0.0008)	0	(-0.0005, 0.0006)	0.0017	(0.0009, 0.0026)	0.0003	(-0.0007, 0.0014)	-0.0013	(-0.0030, 0.0004)	-0.0004	(-0.0006, -0.0002)	0.0002	(-0.0009, 0.0013)	-0.001	(-0.0023, 0.0003)	-0.0016	(-0.0032, -0.0000)	-0.0002	(-0.0006, 0.0001)	-0.0006	(-0.0014, 0.0002)	-0.0003	(-0.0026, 0.0019)	-0.0004	(-0.0016, 0.0007)	-0.0003	(-0.0010, 0.0005)	-0.0007	(-0.0026, 0.0012)	-0.0003	(-0.0008, 0.0001)	-0.0002	(-0.0006, 0.0001)	0.0001	(-0.0006, 0.0008)
CCL4	0.0143	(0.0066, 0.0219)	0	(0.0000, 0.0000)	0.0491	(0.0270, 0.0711)	-0.0001	(-0.0014, 0.0013)	0.0005	(-0.0002, 0.0012)	0.0006	(-0.0002, 0.0014)	0.0036	(0.0007, 0.0065)	-0.0005	(-0.0018, 0.0008)	-0.0003	(-0.0022, 0.0017)	-0.0001	(-0.0007, 0.0004)	0	(0.0000, 0.0000)	-0.0011	(-0.0040, 0.0018)	0.0006	(-0.0008, 0.0021)	0.0021	(-0.0010, 0.0053)	-0.0003	(-0.0009, 0.0002)	-0.0001	(-0.0006, 0.0003)	-0.0001	(-0.0004, 0.0002)	-0.0004	(-0.0010, 0.0002)	-0.0013	(-0.0041, 0.0015)	-0.0013	(-0.0026, -0.0001)	-0.0003	(-0.0007, 0.0001)	0.0001	(-0.0038, 0.0039)	-0.0007	(-0.0016, 0.0002)	0	(0.0000, 0.0000)	-0.001	(-0.0038, 0.0018)	-0.0017	(-0.0038, 0.0005)	-0.0002	(-0.0008, 0.0005)	-0.0006	(-0.0013, 0.0001)	-0.0003	(-0.0011, 0.0004)
CCL5	0.0292	(0.0161, 0.0423)	0	(0.0000, 0.0000)	-0.0003	(-0.0052, 0.0047)	-0.0003	(-0.0009, 0.0003)	0.0002	(-0.0020, 0.0024)	-0.0007	(-0.0030, 0.0016)	0.0019	(0.0008, 0.0030)	0.0005	(-0.0002, 0.0011)	-0.001	(-0.0016, -0.0005)	0.0017	(0.0003, 0.0030)	0	(-0.0001, 0.0001)	0	(-0.0002, 0.0001)	0.0007	(-0.0017, 0.0030)	0.0025	(0.0006, 0.0045)	-0.0003	(-0.0010, 0.0004)	0	(-0.0021, 0.0021)	-0.0002	(-0.0007, 0.0002)	-0.0013	(-0.0024, -0.0002)	-0.0032	(-0.0052, -0.0011)	-0.0029	(-0.0046, -0.0011)	-0.0004	(-0.0011, 0.0003)	-0.0009	(-0.0019, 0.0001)	-0.0008	(-0.0011, -0.0004)	0	(0.0000, 0.0000)	0	(-0.0003, 0.0003)	-0.0004	(-0.0009, 0.0001)	-0.0011	(-0.0028, 0.0006)	-0.0006	(-0.0015, 0.0003)	-0.0001	(-0.0004, 0.0001)
CCL7	0.0359	(0.0275, 0.0443)	0	(0.0000, 0.0000)	-0.0026	(-0.0044, -0.0007)	0.0011	(-0.0016, 0.0038)	0.0005	(-0.0007, 0.0017)	0.0011	(-0.0017, 0.0040)	0.0074	(0.0033, 0.0114)	-0.0002	(-0.0016, 0.0012)	-0.001	(-0.0030, 0.0010)	-0.0003	(-0.0008, 0.0002)	-0.0002	(-0.0006, 0.0002)	0.0002	(-0.0003, 0.0007)	0.0015	(-0.0004, 0.0035)	0.0024	(0.0002, 0.0047)	-0.0004	(-0.0018, 0.0010)	-0.0003	(-0.0010, 0.0004)	-0.0004	(-0.0007, -0.0001)	-0.0006	(-0.0015, 0.0003)	-0.0009	(-0.0028, 0.0010)	-0.0017	(-0.0036, 0.0002)	-0.0002	(-0.0011, 0.0006)	-0.0004	(-0.0012, 0.0004)	-0.0005	(-0.0015, 0.0004)	0	(-0.0005, 0.0005)	-0.0006	(-0.0015, 0.0003)	-0.0008	(-0.0024, 0.0008)	-0.0001	(-0.0017, 0.0014)	-0.0006	(-0.0012, 0.0001)	-0.0007	(-0.0021, 0.0007)
CCL8	0.0139	(0.0093, 0.0185)	0	(0.0000, 0.0000)	0.11	(0.0617, 0.1583)	0.0005	(-0.0005, 0.0014)	0.0003	(-0.0001, 0.0006)	0	(-0.0015, 0.0015)	0.0019	(0.0004, 0.0034)	0.0003	(-0.0003, 0.0010)	0	(-0.0001, 0.0000)	-0.0003	(-0.0011, 0.0005)	0	(0.0000, 0.0000)	0	(-0.0000, 0.0000)	0	(-0.0008, 0.0008)	0.0007	(-0.0008, 0.0022)	0	(0.0000, 0.0000)	0	(0.0000, 0.0000)	-0.0003	(-0.0013, 0.0006)	0.0003	(-0.0009, 0.0015)	-0.0008	(-0.0022, 0.0006)	-0.0002	(-0.0011, 0.0008)	-0.0003	(-0.0006, 0.0001)	0	(0.0000, 0.0000)	-0.0002	(-0.0005, 0.0001)	0.0003	(-0.0003, 0.0009)	-0.0002	(-0.0006, 0.0002)	-0.0001	(-0.0003, 0.0001)	-0.0003	(-0.0012, 0.0007)	0	(0.0000, 0.0000)	0	(-0.0003, 0.0002)
CCN1	0.0581	(0.0539, 0.0624)	-0.0008	(-0.0034, 0.0017)	-0.0025	(-0.0070, 0.0019)	-0.0002	(-0.0009, 0.0005)	0.0003	(-0.0001, 0.0008)	0.0029	(-0.0009, 0.0067)	0.0004	(-0.0010, 0.0017)	-0.0001	(-0.0007, 0.0005)	-0.0008	(-0.0028, 0.0011)	0.0005	(-0.0015, 0.0024)	-0.0001	(-0.0002, 0.0001)	-0.0002	(-0.0006, 0.0002)	0.0011	(-0.0008, 0.0029)	0.0004	(-0.0005, 0.0012)	0.0001	(-0.0004, 0.0005)	0.0002	(-0.0010, 0.0013)	-0.0002	(-0.0027, 0.0023)	-0.0019	(-0.0035, -0.0003)	-0.0015	(-0.0053, 0.0023)	-0.0018	(-0.0027, -0.0009)	-0.0007	(-0.0022, 0.0007)	-0.0003	(-0.0020, 0.0014)	-0.0028	(-0.0043, -0.0014)	-0.0003	(-0.0011, 0.0005)	0.0014	(-0.0005, 0.0033)	-0.0007	(-0.0015, 0.0001)	-0.0009	(-0.0018, -0.0000)	-0.0009	(-0.0039, 0.0021)	-0.0008	(-0.0023, 0.0007)
CCN2	0.0062	(0.0037, 0.0088)	0.0073	(0.0017, 0.0129)	0.0124	(0.0000, 0.0248)	-0.0003	(-0.0011, 0.0005)	-0.0002	(-0.0010, 0.0005)	0.0004	(-0.0009, 0.0016)	-0.0002	(-0.0005, 0.0000)	0.0004	(-0.0003, 0.0011)	-0.0004	(-0.0013, 0.0006)	-0.0003	(-0.0009, 0.0003)	0	(0.0000, 0.0000)	-0.0001	(-0.0005, 0.0003)	0.0003	(-0.0002, 0.0008)	0.0003	(-0.0018, 0.0023)	0	(0.0000, 0.0000)	0	(0.0000, 0.0000)	0	(0.0000, 0.0000)	-0.0011	(-0.0028, 0.0007)	0.0004	(-0.0008, 0.0016)	-0.001	(-0.0026, 0.0007)	-0.0003	(-0.0011, 0.0005)	0	(-0.0004, 0.0005)	-0.0006	(-0.0012, -0.0000)	0.0001	(-0.0002, 0.0005)	0.0001	(-0.0007, 0.0009)	-0.0004	(-0.0017, 0.0008)	-0.0003	(-0.0009, 0.0002)	0	(-0.0000, 0.0000)	-0.0002	(-0.0007, 0.0002)
CCN3	0.1278	(0.1188, 0.1368)	0	(0.0000, 0.0000)	0.0099	(0.0047, 0.0150)	0.007	(0.0027, 0.0114)	-0.0005	(-0.0014, 0.0004)	0.0025	(-0.0005, 0.0055)	0.0067	(0.0018, 0.0117)	0.0005	(-0.0004, 0.0015)	0.0005	(-0.0011, 0.0021)	0.0001	(-0.0011, 0.0013)	0	(-0.0001, 0.0001)	-0.0002	(-0.0007, 0.0003)	0.001	(-0.0004, 0.0025)	-0.0002	(-0.0010, 0.0006)	0.0004	(-0.0005, 0.0014)	-0.0004	(-0.0013, 0.0006)	-0.0007	(-0.0018, 0.0004)	-0.0008	(-0.0018, 0.0001)	-0.0038	(-0.0073, -0.0002)	-0.0031	(-0.0057, -0.0005)	-0.0006	(-0.0014, 0.0002)	-0.0003	(-0.0011, 0.0006)	-0.0023	(-0.0052, 0.0005)	-0.0002	(-0.0007, 0.0003)	0.0001	(-0.0012, 0.0014)	0.0005	(-0.0006, 0.0016)	-0.0002	(-0.0011, 0.0008)	-0.0007	(-0.0014, -0.0000)	0.0001	(-0.0004, 0.0005)
CCN4	0.0239	(0.0129, 0.0349)	0.0222	(-0.0011, 0.0454)	0.0022	(-0.0017, 0.0061)	-0.0003	(-0.0010, 0.0004)	0.0004	(0.0002, 0.0007)	0.0014	(-0.0002, 0.0029)	0.0035	(0.0022, 0.0047)	-0.0003	(-0.0014, 0.0009)	0	(0.0000, 0.0000)	-0.0004	(-0.0009, 0.0000)	-0.0001	(-0.0005, 0.0003)	0	(0.0000, 0.0000)	-0.0002	(-0.0006, 0.0001)	0.0026	(0.0010, 0.0042)	0	(-0.0001, 0.0001)	0.0002	(-0.0003, 0.0006)	-0.0006	(-0.0016, 0.0003)	-0.0004	(-0.0015, 0.0006)	-0.002	(-0.0045, 0.0004)	-0.0008	(-0.0014, -0.0001)	-0.0005	(-0.0013, 0.0003)	0	(-0.0003, 0.0003)	-0.0004	(-0.0021, 0.0013)	0	(0.0000, 0.0000)	-0.0002	(-0.0006, 0.0002)	0	(-0.0012, 0.0012)	0.0005	(-0.0002, 0.0012)	-0.0005	(-0.0014, 0.0005)	-0.0001	(-0.0004, 0.0001)
CCN5	0.1792	(0.1588, 0.1996)	0	(0.0000, 0.0000)	0.0071	(-0.0085, 0.0226)	0.0074	(0.0051, 0.0097)	0.0006	(-0.0004, 0.0016)	-0.0011	(-0.0037, 0.0014)	0.0079	(0.0049, 0.0108)	0.0021	(0.0004, 0.0038)	0.0019	(-0.0002, 0.0041)	0.0001	(-0.0003, 0.0006)	0	(0.0000, 0.0000)	0.0004	(-0.0003, 0.0012)	0.0003	(-0.0008, 0.0013)	0	(-0.0002, 0.0001)	-0.0007	(-0.0026, 0.0012)	0.0001	(-0.0005, 0.0006)	0.0003	(-0.0002, 0.0007)	-0.0005	(-0.0015, 0.0006)	-0.001	(-0.0015, -0.0005)	-0.0004	(-0.0010, 0.0001)	-0.0003	(-0.0007, 0.0001)	-0.0005	(-0.0014, 0.0005)	-0.001	(-0.0027, 0.0006)	0	(0.0000, 0.0000)	-0.0003	(-0.0014, 0.0008)	-0.0012	(-0.0029, 0.0004)	-0.0006	(-0.0014, 0.0001)	-0.0004	(-0.0010, 0.0003)	0	(-0.0002, 0.0001)
CCND2	0.0054	(0.0021, 0.0088)	0.0004	(-0.0008, 0.0016)	0	(0.0000, 0.0000)	0	(0.0000, 0.0000)	-0.0005	(-0.0013, 0.0002)	-0.0009	(-0.0021, 0.0004)	-0.0007	(-0.0018, 0.0005)	-0.0003	(-0.0013, 0.0007)	-0.0001	(-0.0005, 0.0002)	-0.0003	(-0.0014, 0.0007)	0	(0.0000, 0.0000)	0	(-0.0005, 0.0005)	0	(0.0000, 0.0000)	0	(0.0000, 0.0000)	-0.0002	(-0.0005, 0.0001)	0	(0.0000, 0.0000)	0	(0.0000, 0.0000)	0	(0.0000, 0.0000)	-0.0007	(-0.0015, 0.0001)	-0.0004	(-0.0008, 0.0001)	-0.0004	(-0.0009, 0.0002)	0.0003	(0.0001, 0.0005)	-0.0001	(-0.0008, 0.0006)	0	(-0.0001, 0.0001)	-0.0001	(-0.0003, 0.0001)	0.0003	(-0.0011, 0.0017)	0	(0.0000, 0.0000)	0.0003	(-0.0002, 0.0009)	0	(0.0000, 0.0000)
CCNE1	0.0025	(-0.0003, 0.0053)	0	(0.0000, 0.0000)	-0.0037	(-0.0072, -0.0001)	-0.0005	(-0.0012, 0.0003)	-0.0007	(-0.0024, 0.0010)	0.0041	(0.0020, 0.0061)	-0.0008	(-0.0019, 0.0002)	-0.0006	(-0.0018, 0.0006)	0	(0.0000, 0.0000)	-0.0005	(-0.0017, 0.0008)	0	(-0.0005, 0.0005)	0.0075	(-0.0132, 0.0281)	-0.0001	(-0.0004, 0.0002)	0.0019	(-0.0001, 0.0038)	0	(0.0000, 0.0000)	0	(0.0000, 0.0000)	0	(0.0000, 0.0000)	0.0001	(-0.0035, 0.0037)	-0.002	(-0.0073, 0.0034)	-0.0017	(-0.0045, 0.0011)	-0.0016	(-0.0090, 0.0058)	-0.0008	(-0.0036, 0.0020)	0	(-0.0019, 0.0019)	-0.0001	(-0.0004, 0.0002)	-0.004	(-0.0138, 0.0058)	0.0002	(-0.0019, 0.0023)	-0.0006	(-0.0014, 0.0002)	-0.0002	(-0.0009, 0.0005)	-0.0002	(-0.0008, 0.0003)
CCS	0.0542	(0.0431, 0.0653)	0.0302	(0.0156, 0.0447)	0	(0.0000, 0.0000)	-0.0001	(-0.0013, 0.0011)	-0.0008	(-0.0024, 0.0008)	-0.0007	(-0.0030, 0.0017)	-0.0009	(-0.0037, 0.0019)	-0.0001	(-0.0004, 0.0003)	0.0001	(-0.0015, 0.0016)	0.0003	(-0.0006, 0.0013)	-0.0002	(-0.0005, 0.0002)	0.0003	(-0.0005, 0.0010)	-0.0008	(-0.0025, 0.0009)	-0.0003	(-0.0009, 0.0003)	0	(-0.0018, 0.0018)	0	(0.0000, 0.0000)	-0.0004	(-0.0012, 0.0004)	0.0001	(-0.0013, 0.0015)	-0.0001	(-0.0031, 0.0030)	-0.0024	(-0.0048, -0.0000)	-0.0009	(-0.0021, 0.0003)	-0.0007	(-0.0016, 0.0001)	-0.001	(-0.0020, -0.0000)	-0.0003	(-0.0007, 0.0001)	-0.0003	(-0.0012, 0.0006)	-0.0009	(-0.0032, 0.0015)	-0.0006	(-0.0012, -0.0001)	-0.001	(-0.0021, 0.0002)	0.0004	(-0.0013, 0.0021)
CCT5	0.0306	(0.0224, 0.0388)	0	(0.0000, 0.0000)	0	(0.0000, 0.0000)	-0.0002	(-0.0011, 0.0006)	-0.0008	(-0.0017, 0.0001)	0.0005	(-0.0021, 0.0031)	-0.0009	(-0.0035, 0.0017)	-0.0007	(-0.0022, 0.0009)	-0.0001	(-0.0016, 0.0014)	0.0005	(-0.0010, 0.0019)	-0.0001	(-0.0002, 0.0001)	-0.0003	(-0.0010, 0.0004)	-0.0014	(-0.0036, 0.0009)	0.0001	(-0.0008, 0.0011)	-0.0003	(-0.0006, 0.0001)	-0.0002	(-0.0006, 0.0002)	-0.0013	(-0.0030, 0.0004)	-0.0011	(-0.0028, 0.0005)	-0.0023	(-0.0048, 0.0001)	-0.0017	(-0.0029, -0.0004)	-0.0007	(-0.0013, -0.0002)	0.0005	(-0.0006, 0.0015)	-0.0007	(-0.0015, 0.0002)	0	(0.0000, 0.0000)	-0.0002	(-0.0005, 0.0002)	-0.0007	(-0.0021, 0.0008)	-0.0003	(-0.0012, 0.0005)	-0.0001	(-0.0010, 0.0008)	-0.0003	(-0.0011, 0.0004)
CD101	0.0035	(0.0007, 0.0063)	0.0966	(0.0466, 0.1466)	0.0029	(-0.0047, 0.0104)	0	(0.0000, 0.0000)	-0.0001	(-0.0004, 0.0002)	-0.0001	(-0.0004, 0.0002)	-0.0002	(-0.0007, 0.0004)	-0.0002	(-0.0008, 0.0003)	0	(0.0000, 0.0000)	0	(-0.0004, 0.0004)	0	(0.0000, 0.0000)	0	(0.0000, 0.0000)	0	(0.0000, 0.0000)	0.0003	(-0.0012, 0.0018)	0	(0.0000, 0.0000)	0	(0.0000, 0.0000)	0	(0.0000, 0.0000)	-0.0002	(-0.0018, 0.0013)	-0.0011	(-0.0019, -0.0004)	-0.0005	(-0.0015, 0.0005)	-0.0001	(-0.0005, 0.0002)	0	(0.0000, 0.0000)	-0.0002	(-0.0006, 0.0003)	0	(0.0000, 0.0000)	0.001	(-0.0010, 0.0030)	-0.0001	(-0.0003, 0.0001)	0	(-0.0002, 0.0001)	-0.0002	(-0.0006, 0.0003)	0	(0.0000, 0.0000)
CD109	0.0202	(0.0142, 0.0261)	0.1178	(0.0520, 0.1837)	0.0185	(0.0048, 0.0321)	0.0001	(-0.0003, 0.0005)	0	(-0.0008, 0.0008)	0.0014	(0.0009, 0.0018)	-0.0004	(-0.0011, 0.0003)	0	(-0.0001, 0.0000)	0	(0.0000, 0.0000)	-0.0005	(-0.0016, 0.0007)	0	(0.0000, 0.0000)	0.0001	(-0.0004, 0.0007)	0	(-0.0007, 0.0007)	-0.0001	(-0.0005, 0.0002)	-0.0001	(-0.0002, 0.0001)	0.0001	(-0.0007, 0.0009)	-0.0004	(-0.0012, 0.0004)	-0.0001	(-0.0005, 0.0004)	-0.0004	(-0.0020, 0.0011)	0.0002	(-0.0004, 0.0007)	-0.0003	(-0.0007, 0.0001)	-0.0008	(-0.0030, 0.0014)	-0.0003	(-0.0010, 0.0004)	0	(0.0000, 0.0000)	0.0003	(-0.0004, 0.0011)	-0.0004	(-0.0011, 0.0003)	-0.0001	(-0.0007, 0.0004)	0	(-0.0012, 0.0011)	0	(-0.0000, 0.0001)
CD14	0.061	(0.0487, 0.0734)	-0.0023	(-0.0054, 0.0009)	0.0081	(0.0009, 0.0154)	0.0021	(-0.0005, 0.0046)	0.0005	(-0.0010, 0.0021)	0.0018	(-0.0017, 0.0053)	0.0017	(-0.0001, 0.0035)	0.0001	(-0.0004, 0.0005)	0	(0.0000, 0.0000)	0.0002	(-0.0010, 0.0013)	0	(0.0000, 0.0000)	0.0007	(-0.0000, 0.0013)	0.0002	(-0.0018, 0.0022)	0.001	(-0.0005, 0.0026)	0.001	(-0.0007, 0.0026)	0	(0.0000, 0.0000)	0	(0.0000, 0.0000)	0.0003	(-0.0005, 0.0011)	-0.002	(-0.0060, 0.0019)	-0.0008	(-0.0019, 0.0002)	-0.0004	(-0.0009, 0.0002)	-0.0004	(-0.0008, -0.0000)	-0.0006	(-0.0010, -0.0002)	0	(0.0000, 0.0000)	0.0002	(-0.0005, 0.0008)	-0.0005	(-0.0014, 0.0004)	0	(-0.0007, 0.0007)	-0.0009	(-0.0033, 0.0016)	0.0002	(-0.0011, 0.0016)
CD160	0.0151	(0.0098, 0.0204)	0.0331	(0.0171, 0.0491)	0.0008	(-0.0014, 0.0029)	0.0118	(0.0083, 0.0152)	-0.0002	(-0.0007, 0.0003)	-0.0005	(-0.0020, 0.0010)	0.0011	(-0.0001, 0.0022)	-0.0001	(-0.0013, 0.0010)	0.0009	(-0.0009, 0.0028)	-0.0009	(-0.0016, -0.0002)	0	(0.0000, 0.0000)	-0.0001	(-0.0005, 0.0003)	0.0008	(0.0001, 0.0015)	-0.0002	(-0.0006, 0.0002)	-0.0004	(-0.0017, 0.0009)	0.0013	(-0.0012, 0.0038)	-0.0004	(-0.0014, 0.0006)	-0.0003	(-0.0014, 0.0008)	-0.0005	(-0.0054, 0.0045)	-0.0006	(-0.0014, 0.0002)	-0.0004	(-0.0011, 0.0002)	-0.0004	(-0.0008, 0.0000)	-0.0008	(-0.0017, 0.0001)	0.0002	(-0.0004, 0.0008)	-0.001	(-0.0025, 0.0004)	-0.0012	(-0.0020, -0.0003)	0.0001	(-0.0016, 0.0017)	-0.001	(-0.0027, 0.0007)	-0.0002	(-0.0008, 0.0003)
CD163	0.0214	(0.0159, 0.0270)	-0.0003	(-0.0026, 0.0019)	0.0142	(0.0067, 0.0217)	0.0076	(0.0017, 0.0134)	0.0007	(-0.0009, 0.0024)	0.0048	(0.0020, 0.0076)	0.0094	(0.0034, 0.0153)	0.0006	(-0.0009, 0.0022)	-0.0001	(-0.0001, 0.0000)	-0.0001	(-0.0010, 0.0007)	-0.0003	(-0.0010, 0.0003)	-0.0001	(-0.0006, 0.0004)	0.0016	(-0.0011, 0.0043)	0.0014	(-0.0008, 0.0037)	-0.0002	(-0.0009, 0.0006)	-0.0004	(-0.0015, 0.0007)	0	(0.0000, 0.0000)	-0.0006	(-0.0015, 0.0002)	-0.0027	(-0.0053, -0.0001)	-0.0018	(-0.0036, -0.0000)	0.0007	(0.0003, 0.0012)	-0.0006	(-0.0013, 0.0002)	-0.0012	(-0.0038, 0.0014)	-0.0001	(-0.0002, 0.0001)	0.0003	(-0.0006, 0.0012)	-0.0011	(-0.0024, 0.0003)	-0.0013	(-0.0020, -0.0006)	-0.0012	(-0.0023, -0.0001)	0.0005	(-0.0001, 0.0011)
CD164	0.0039	(0.0023, 0.0055)	-0.001	(-0.0062, 0.0043)	0.0029	(-0.0029, 0.0087)	0	(0.0000, 0.0000)	-0.0001	(-0.0003, 0.0001)	-0.0006	(-0.0014, 0.0002)	0.0008	(-0.0001, 0.0017)	0.0008	(-0.0000, 0.0016)	-0.0006	(-0.0018, 0.0007)	0.0013	(0.0010, 0.0016)	0	(0.0000, 0.0000)	0	(0.0000, 0.0000)	-0.0003	(-0.0011, 0.0005)	0	(0.0000, 0.0000)	-0.0001	(-0.0004, 0.0002)	0	(0.0000, 0.0000)	0	(0.0000, 0.0000)	-0.0001	(-0.0004, 0.0002)	-0.0008	(-0.0031, 0.0015)	-0.0019	(-0.0048, 0.0010)	-0.0003	(-0.0007, 0.0002)	0	(0.0000, 0.0000)	-0.0012	(-0.0030, 0.0006)	-0.0005	(-0.0018, 0.0009)	0.0011	(-0.0015, 0.0036)	-0.0009	(-0.0026, 0.0008)	-0.0011	(-0.0016, -0.0005)	-0.0001	(-0.0005, 0.0002)	-0.0003	(-0.0008, 0.0002)
CD164L2	-0.0006	(-0.0024, 0.0011)	0.0021	(0.0012, 0.0029)	0.0003	(-0.0007, 0.0013)	0	(0.0000, 0.0000)	0	(0.0000, 0.0000)	-0.0007	(-0.0022, 0.0009)	-0.0006	(-0.0023, 0.0011)	0	(0.0000, 0.0000)	0	(0.0000, 0.0000)	-0.0002	(-0.0007, 0.0003)	0	(0.0000, 0.0000)	0	(0.0000, 0.0000)	0	(0.0000, 0.0000)	0	(0.0000, 0.0000)	0	(0.0000, 0.0000)	0	(0.0000, 0.0000)	0	(0.0000, 0.0000)	0	(0.0000, 0.0000)	-0.0002	(-0.0007, 0.0003)	-0.0002	(-0.0006, 0.0003)	0	(0.0000, 0.0000)	0	(0.0000, 0.0000)	-0.0003	(-0.0010, 0.0003)	0	(0.0000, 0.0000)	-0.0002	(-0.0006, 0.0002)	0	(0.0000, 0.0000)	-0.0001	(-0.0012, 0.0010)	-0.0002	(-0.0009, 0.0004)	0	(0.0000, 0.0000)
CD177	0.0036	(0.0020, 0.0052)	0.0891	(0.0126, 0.1657)	-0.0002	(-0.0009, 0.0005)	0	(0.0000, 0.0000)	0	(-0.0001, 0.0001)	-0.0002	(-0.0005, 0.0002)	0	(-0.0001, 0.0001)	-0.0002	(-0.0005, 0.0000)	0	(0.0000, 0.0000)	0	(-0.0004, 0.0004)	-0.0002	(-0.0004, 0.0001)	0	(0.0000, 0.0000)	0	(0.0000, 0.0000)	-0.0001	(-0.0003, 0.0001)	0	(0.0000, 0.0000)	0	(0.0000, 0.0000)	0	(0.0000, 0.0000)	-0.0003	(-0.0010, 0.0004)	-0.0009	(-0.0016, -0.0001)	-0.0004	(-0.0008, 0.0001)	0.0001	(-0.0005, 0.0007)	0	(0.0000, 0.0000)	-0.0008	(-0.0025, 0.0009)	-0.0001	(-0.0003, 0.0001)	0.0011	(-0.0004, 0.0026)	-0.0002	(-0.0009, 0.0005)	0.0003	(-0.0006, 0.0011)	-0.0002	(-0.0009, 0.0004)	0	(0.0000, 0.0000)
CD1C	0.0606	(0.0524, 0.0687)	0.0026	(-0.0023, 0.0076)	0.0253	(0.0085, 0.0420)	-0.0001	(-0.0004, 0.0002)	-0.0004	(-0.0009, 0.0002)	0.0034	(-0.0015, 0.0082)	-0.0001	(-0.0014, 0.0011)	0.0002	(-0.0005, 0.0009)	0.0008	(-0.0009, 0.0026)	-0.0007	(-0.0016, 0.0002)	0	(0.0000, 0.0000)	-0.0001	(-0.0002, 0.0001)	0.0005	(-0.0007, 0.0016)	0.0003	(-0.0007, 0.0012)	-0.0002	(-0.0009, 0.0004)	-0.0004	(-0.0010, 0.0003)	0	(-0.0008, 0.0008)	-0.0009	(-0.0021, 0.0003)	-0.0014	(-0.0021, -0.0006)	0.0006	(-0.0007, 0.0020)	-0.001	(-0.0029, 0.0010)	-0.0006	(-0.0019, 0.0007)	-0.0005	(-0.0018, 0.0008)	0	(0.0000, 0.0000)	-0.0004	(-0.0010, 0.0001)	-0.0002	(-0.0019, 0.0014)	0	(-0.0012, 0.0013)	-0.0004	(-0.0009, 0.0001)	0.0001	(-0.0011, 0.0014)
CD2	0.0016	(-0.0010, 0.0041)	0	(0.0000, 0.0000)	0	(0.0000, 0.0000)	0	(0.0000, 0.0000)	-0.0007	(-0.0023, 0.0008)	-0.0005	(-0.0048, 0.0038)	0.0003	(-0.0001, 0.0007)	-0.0003	(-0.0010, 0.0003)	0	(0.0000, 0.0000)	0.0004	(-0.0001, 0.0008)	-0.0001	(-0.0004, 0.0002)	0	(0.0000, 0.0000)	0	(0.0000, 0.0000)	0.0016	(0.0001, 0.0031)	-0.0003	(-0.0012, 0.0006)	0	(0.0000, 0.0000)	0	(0.0000, 0.0000)	-0.0008	(-0.0022, 0.0006)	-0.0016	(-0.0047, 0.0016)	-0.0014	(-0.0044, 0.0015)	-0.0004	(-0.0013, 0.0005)	0.0001	(-0.0001, 0.0003)	-0.0009	(-0.0018, 0.0000)	0	(0.0000, 0.0000)	-0.0015	(-0.0064, 0.0034)	0	(0.0000, 0.0000)	0.0009	(-0.0011, 0.0029)	0.0009	(-0.0014, 0.0031)	0	(0.0000, 0.0000)
CD200	0.0417	(0.0312, 0.0523)	0.0029	(-0.0036, 0.0094)	0.0127	(-0.0026, 0.0279)	-0.0003	(-0.0008, 0.0002)	-0.0003	(-0.0012, 0.0005)	0.0026	(0.0004, 0.0048)	0.0012	(-0.0007, 0.0031)	-0.0002	(-0.0017, 0.0012)	-0.0006	(-0.0016, 0.0003)	0.0008	(-0.0003, 0.0020)	0	(0.0000, 0.0000)	0.0006	(-0.0004, 0.0016)	0.0018	(-0.0005, 0.0041)	0.0011	(-0.0001, 0.0023)	-0.0001	(-0.0003, 0.0001)	0	(0.0000, 0.0000)	-0.0003	(-0.0012, 0.0006)	0.0004	(-0.0010, 0.0017)	-0.0023	(-0.0049, 0.0003)	-0.0017	(-0.0024, -0.0009)	-0.0004	(-0.0013, 0.0006)	-0.0006	(-0.0015, 0.0003)	-0.0017	(-0.0034, 0.0001)	-0.0001	(-0.0003, 0.0002)	-0.0003	(-0.0015, 0.0009)	-0.0002	(-0.0008, 0.0004)	-0.0001	(-0.0011, 0.0010)	-0.0012	(-0.0028, 0.0004)	-0.0002	(-0.0007, 0.0003)
CD200R1	0.0072	(0.0036, 0.0107)	0.3265	(0.1946, 0.4584)	0.0423	(0.0207, 0.0640)	0.0013	(-0.0001, 0.0028)	0	(-0.0005, 0.0006)	0.0001	(-0.0014, 0.0016)	0.001	(-0.0002, 0.0022)	0	(-0.0006, 0.0005)	-0.0001	(-0.0008, 0.0006)	-0.0002	(-0.0007, 0.0003)	0	(0.0000, 0.0000)	0	(-0.0009, 0.0010)	-0.0003	(-0.0009, 0.0003)	0.0001	(-0.0012, 0.0013)	0	(-0.0005, 0.0004)	0	(-0.0002, 0.0002)	0	(0.0000, 0.0000)	-0.0003	(-0.0008, 0.0002)	-0.001	(-0.0021, 0.0002)	-0.0004	(-0.0011, 0.0002)	-0.0002	(-0.0008, 0.0004)	-0.0001	(-0.0007, 0.0006)	-0.0005	(-0.0009, -0.0001)	0	(0.0000, 0.0000)	0.0001	(-0.0006, 0.0008)	-0.0002	(-0.0008, 0.0005)	-0.0002	(-0.0010, 0.0006)	-0.0004	(-0.0009, 0.0001)	0	(-0.0002, 0.0003)
CD207	0.0131	(0.0086, 0.0175)	0.0432	(-0.0026, 0.0890)	0.0032	(0.0001, 0.0064)	0.0002	(-0.0004, 0.0009)	-0.0003	(-0.0008, 0.0002)	0.0004	(-0.0009, 0.0016)	0.0001	(-0.0004, 0.0006)	0.0003	(-0.0002, 0.0007)	0.0001	(-0.0002, 0.0005)	0.0002	(-0.0002, 0.0005)	0	(0.0000, 0.0000)	-0.0006	(-0.0020, 0.0008)	-0.0003	(-0.0010, 0.0005)	0	(-0.0001, 0.0002)	0	(-0.0003, 0.0003)	0	(0.0000, 0.0000)	0	(0.0000, 0.0000)	-0.0002	(-0.0007, 0.0003)	0	(-0.0003, 0.0002)	-0.0003	(-0.0022, 0.0016)	-0.0002	(-0.0007, 0.0002)	0	(0.0000, 0.0000)	-0.0001	(-0.0005, 0.0002)	-0.0001	(-0.0002, 0.0001)	0.0005	(-0.0005, 0.0014)	-0.0005	(-0.0012, 0.0003)	0	(-0.0010, 0.0010)	-0.0002	(-0.0014, 0.0009)	0	(-0.0001, 0.0000)
CD209	0.023	(0.0208, 0.0252)	0.0166	(0.0012, 0.0321)	0.1338	(0.0702, 0.1973)	0	(0.0000, 0.0000)	-0.0001	(-0.0011, 0.0010)	0.0021	(0.0002, 0.0039)	0.0029	(0.0021, 0.0038)	0.0041	(0.0016, 0.0067)	-0.0001	(-0.0004, 0.0002)	-0.0002	(-0.0009, 0.0005)	-0.0001	(-0.0002, 0.0001)	-0.0001	(-0.0003, 0.0001)	0.0002	(-0.0004, 0.0008)	0.0001	(-0.0003, 0.0004)	0.0013	(0.0002, 0.0024)	-0.0002	(-0.0007, 0.0003)	-0.0001	(-0.0004, 0.0002)	0	(-0.0004, 0.0004)	-0.0018	(-0.0044, 0.0008)	-0.0005	(-0.0008, -0.0002)	-0.0001	(-0.0003, 0.0001)	-0.0002	(-0.0008, 0.0003)	-0.0007	(-0.0012, -0.0003)	0	(0.0000, 0.0000)	0	(-0.0004, 0.0004)	-0.0005	(-0.0009, -0.0000)	-0.0001	(-0.0008, 0.0007)	0	(-0.0007, 0.0007)	0.0004	(-0.0002, 0.0009)
CD22	0.0476	(0.0402, 0.0551)	0.0249	(0.0165, 0.0332)	0.0556	(0.0131, 0.0981)	0.0112	(0.0081, 0.0144)	-0.0003	(-0.0015, 0.0008)	-0.0005	(-0.0020, 0.0011)	0.0072	(0.0041, 0.0103)	0.0004	(-0.0009, 0.0017)	0.0005	(0.0001, 0.0010)	0.0001	(-0.0012, 0.0013)	-0.0001	(-0.0003, 0.0002)	0	(-0.0000, 0.0000)	0.0007	(-0.0012, 0.0026)	0	(-0.0017, 0.0017)	-0.0004	(-0.0010, 0.0002)	0	(0.0000, 0.0000)	0	(0.0000, 0.0000)	-0.0011	(-0.0023, 0.0001)	-0.0015	(-0.0032, 0.0002)	-0.0002	(-0.0012, 0.0009)	-0.0004	(-0.0014, 0.0005)	-0.0004	(-0.0007, -0.0001)	-0.0007	(-0.0019, 0.0005)	0.0001	(-0.0001, 0.0004)	-0.0001	(-0.0003, 0.0001)	-0.0009	(-0.0019, 0.0002)	-0.001	(-0.0032, 0.0013)	-0.0008	(-0.0020, 0.0004)	-0.0007	(-0.0021, 0.0007)
CD226	0.0007	(-0.0015, 0.0029)	0	(0.0000, 0.0000)	0.0042	(0.0022, 0.0063)	0	(0.0000, 0.0000)	-0.0001	(-0.0003, 0.0001)	-0.0007	(-0.0019, 0.0005)	0	(0.0000, 0.0000)	0	(0.0000, 0.0000)	0	(0.0000, 0.0000)	0	(0.0000, 0.0000)	0	(0.0000, 0.0000)	0	(0.0000, 0.0000)	0	(0.0000, 0.0000)	0	(0.0000, 0.0000)	0	(0.0000, 0.0000)	0	(0.0000, 0.0000)	0	(0.0000, 0.0000)	0.0001	(-0.0001, 0.0002)	-0.0009	(-0.0019, 0.0001)	0	(0.0000, 0.0000)	-0.0002	(-0.0007, 0.0003)	0	(-0.0011, 0.0011)	0	(0.0000, 0.0000)	0	(0.0000, 0.0000)	-0.0002	(-0.0011, 0.0007)	0	(0.0000, 0.0000)	0	(-0.0004, 0.0003)	0	(0.0000, 0.0000)	0	(0.0000, 0.0000)
CD244	0.0066	(0.0031, 0.0100)	0.0603	(0.0281, 0.0926)	0.0129	(-0.0155, 0.0414)	0.003	(0.0004, 0.0056)	-0.0002	(-0.0015, 0.0011)	-0.0006	(-0.0019, 0.0007)	0.0012	(-0.0000, 0.0024)	0.0006	(-0.0005, 0.0018)	0	(-0.0002, 0.0003)	-0.0002	(-0.0007, 0.0003)	-0.0001	(-0.0004, 0.0002)	0	(0.0000, 0.0000)	0	(-0.0001, 0.0001)	-0.0002	(-0.0007, 0.0003)	-0.001	(-0.0022, 0.0003)	-0.0001	(-0.0015, 0.0014)	0	(0.0000, 0.0000)	-0.0013	(-0.0022, -0.0004)	-0.0015	(-0.0035, 0.0005)	-0.0009	(-0.0029, 0.0010)	-0.0004	(-0.0011, 0.0003)	0	(-0.0008, 0.0007)	-0.0004	(-0.0014, 0.0007)	-0.0002	(-0.0007, 0.0002)	0.0004	(-0.0001, 0.0009)	-0.0007	(-0.0015, 0.0001)	-0.0003	(-0.0009, 0.0003)	-0.0004	(-0.0019, 0.0010)	-0.0001	(-0.0002, 0.0001)
CD248	0.0841	(0.0713, 0.0969)	0.0003	(-0.0003, 0.0009)	-0.0003	(-0.0018, 0.0011)	0.0013	(0.0004, 0.0022)	0.0002	(-0.0005, 0.0008)	0.0008	(-0.0021, 0.0037)	0.001	(-0.0010, 0.0030)	0.0027	(-0.0012, 0.0066)	-0.0009	(-0.0024, 0.0006)	-0.0007	(-0.0014, -0.0000)	0	(0.0000, 0.0000)	0	(-0.0002, 0.0001)	0.0012	(-0.0014, 0.0039)	0.0003	(-0.0006, 0.0012)	-0.0002	(-0.0019, 0.0015)	-0.0004	(-0.0016, 0.0007)	-0.0006	(-0.0017, 0.0004)	-0.0009	(-0.0021, 0.0002)	-0.0001	(-0.0039, 0.0037)	-0.0005	(-0.0022, 0.0011)	0	(-0.0012, 0.0013)	0	(-0.0006, 0.0005)	-0.0029	(-0.0044, -0.0013)	0	(0.0000, 0.0000)	-0.0003	(-0.0009, 0.0002)	0.0001	(-0.0009, 0.0011)	0	(-0.0006, 0.0006)	-0.0003	(-0.0011, 0.0005)	-0.0001	(-0.0003, 0.0001)
CD27	0.041	(0.0335, 0.0486)	0.007	(0.0003, 0.0137)	0.0021	(-0.0085, 0.0127)	0.0086	(0.0033, 0.0139)	0.0014	(0.0004, 0.0024)	0.002	(-0.0004, 0.0044)	0.0035	(0.0021, 0.0050)	0.0004	(-0.0009, 0.0016)	-0.0002	(-0.0015, 0.0011)	-0.0008	(-0.0018, 0.0003)	-0.0004	(-0.0013, 0.0004)	-0.0006	(-0.0023, 0.0012)	0.0001	(-0.0014, 0.0016)	0.0035	(0.0022, 0.0049)	-0.0001	(-0.0005, 0.0004)	0.0016	(0.0004, 0.0027)	-0.0006	(-0.0015, 0.0003)	-0.0006	(-0.0018, 0.0005)	-0.0013	(-0.0040, 0.0014)	-0.0024	(-0.0055, 0.0007)	-0.0001	(-0.0003, 0.0000)	-0.0011	(-0.0031, 0.0010)	-0.0005	(-0.0026, 0.0016)	-0.0003	(-0.0006, 0.0001)	0.0017	(-0.0016, 0.0049)	0	(-0.0013, 0.0013)	-0.0018	(-0.0038, 0.0002)	-0.0016	(-0.0031, -0.0001)	-0.0004	(-0.0010, 0.0002)
CD274	0.0372	(0.0237, 0.0507)	0.0002	(-0.0034, 0.0039)	-0.0029	(-0.0060, 0.0003)	0.0004	(-0.0008, 0.0016)	0.0007	(-0.0008, 0.0022)	0.0011	(-0.0021, 0.0044)	0.0021	(0.0003, 0.0039)	0.0007	(-0.0009, 0.0024)	0.0002	(-0.0002, 0.0005)	-0.0004	(-0.0014, 0.0006)	0	(-0.0006, 0.0007)	0	(0.0000, 0.0000)	0.0002	(-0.0007, 0.0010)	0.0001	(-0.0018, 0.0021)	0.0002	(-0.0003, 0.0006)	0.0002	(-0.0007, 0.0012)	-0.0003	(-0.0008, 0.0002)	-0.0008	(-0.0014, -0.0001)	-0.0008	(-0.0024, 0.0009)	-0.0009	(-0.0022, 0.0005)	0.0002	(-0.0002, 0.0005)	-0.0004	(-0.0011, 0.0003)	-0.001	(-0.0020, -0.0000)	-0.0001	(-0.0004, 0.0002)	-0.0009	(-0.0029, 0.0011)	-0.0003	(-0.0014, 0.0008)	-0.0006	(-0.0012, -0.0001)	-0.0004	(-0.0008, 0.0001)	0.0001	(-0.0005, 0.0006)
CD276	0.0425	(0.0356, 0.0494)	0.1173	(0.0251, 0.2096)	-0.002	(-0.0035, -0.0006)	0.0018	(0.0004, 0.0032)	0.0002	(-0.0007, 0.0012)	0.0007	(-0.0013, 0.0028)	0.0019	(0.0009, 0.0030)	0.0001	(-0.0007, 0.0008)	0.0006	(-0.0005, 0.0017)	-0.0003	(-0.0006, 0.0001)	0	(0.0000, 0.0000)	0	(-0.0002, 0.0001)	0.0002	(-0.0003, 0.0008)	-0.0001	(-0.0010, 0.0008)	-0.0001	(-0.0013, 0.0011)	0	(-0.0001, 0.0000)	-0.0004	(-0.0013, 0.0006)	-0.0004	(-0.0007, -0.0000)	-0.0015	(-0.0033, 0.0004)	-0.0007	(-0.0018, 0.0003)	-0.0004	(-0.0009, 0.0000)	-0.0002	(-0.0005, 0.0002)	-0.0011	(-0.0023, -0.0000)	-0.0002	(-0.0007, 0.0002)	-0.0006	(-0.0016, 0.0005)	-0.0004	(-0.0018, 0.0009)	0.0013	(0.0005, 0.0020)	-0.0004	(-0.0007, -0.0001)	-0.0002	(-0.0008, 0.0005)
CD28	0.0143	(0.0102, 0.0184)	-0.0025	(-0.0049, -0.0002)	0.0154	(0.0001, 0.0307)	0.0044	(0.0013, 0.0076)	0	(-0.0004, 0.0003)	0	(-0.0028, 0.0028)	0.0052	(0.0026, 0.0078)	0.0004	(-0.0013, 0.0020)	0.0003	(-0.0010, 0.0017)	-0.0004	(-0.0015, 0.0008)	-0.0004	(-0.0016, 0.0007)	0	(-0.0003, 0.0002)	0.0003	(-0.0005, 0.0011)	0.0003	(-0.0014, 0.0021)	0	(-0.0009, 0.0010)	-0.0004	(-0.0013, 0.0005)	-0.0012	(-0.0040, 0.0015)	-0.0009	(-0.0016, -0.0002)	-0.0016	(-0.0035, 0.0003)	0.0002	(-0.0022, 0.0026)	-0.0002	(-0.0015, 0.0010)	-0.0004	(-0.0010, 0.0002)	0.0003	(-0.0016, 0.0022)	-0.0001	(-0.0005, 0.0002)	-0.0001	(-0.0004, 0.0002)	-0.0001	(-0.0007, 0.0004)	0.0006	(0.0001, 0.0011)	-0.0003	(-0.0011, 0.0005)	-0.0003	(-0.0017, 0.0011)
CD2AP	0.064	(0.0549, 0.0731)	-0.0008	(-0.0027, 0.0010)	0	(0.0000, 0.0000)	-0.0003	(-0.0010, 0.0003)	-0.0002	(-0.0013, 0.0008)	-0.0002	(-0.0028, 0.0024)	0.0028	(-0.0010, 0.0067)	-0.0001	(-0.0011, 0.0009)	0	(-0.0010, 0.0010)	-0.0004	(-0.0017, 0.0008)	-0.0003	(-0.0010, 0.0005)	0.0002	(-0.0002, 0.0006)	0.0001	(-0.0006, 0.0009)	0.0002	(-0.0006, 0.0010)	-0.0005	(-0.0018, 0.0007)	-0.0008	(-0.0019, 0.0003)	-0.0002	(-0.0012, 0.0007)	-0.0008	(-0.0016, 0.0000)	-0.0011	(-0.0023, 0.0001)	-0.002	(-0.0045, 0.0004)	-0.0001	(-0.0019, 0.0017)	0.0005	(-0.0005, 0.0015)	-0.0006	(-0.0014, 0.0001)	0	(-0.0004, 0.0005)	-0.0003	(-0.0011, 0.0005)	0.0008	(0.0004, 0.0013)	-0.0013	(-0.0034, 0.0007)	-0.0004	(-0.0008, -0.0001)	-0.0001	(-0.0009, 0.0007)
CD300A	0.0202	(0.0165, 0.0240)	0	(0.0000, 0.0000)	0.0622	(0.0209, 0.1035)	0.0107	(0.0069, 0.0145)	0.0007	(-0.0000, 0.0015)	0.0031	(-0.0037, 0.0099)	0.0052	(0.0035, 0.0069)	0.0006	(-0.0008, 0.0020)	0.0011	(0.0004, 0.0018)	-0.0006	(-0.0013, 0.0000)	-0.0001	(-0.0005, 0.0003)	-0.0004	(-0.0012, 0.0005)	-0.0011	(-0.0020, -0.0002)	0.0002	(-0.0011, 0.0015)	0.0002	(-0.0018, 0.0021)	0	(-0.0011, 0.0011)	-0.0008	(-0.0019, 0.0003)	0.0001	(-0.0010, 0.0013)	-0.0015	(-0.0026, -0.0004)	-0.0012	(-0.0026, 0.0002)	-0.0008	(-0.0016, -0.0001)	-0.0009	(-0.0033, 0.0014)	-0.0001	(-0.0010, 0.0008)	-0.0001	(-0.0004, 0.0001)	-0.0002	(-0.0009, 0.0005)	-0.001	(-0.0020, 0.0000)	-0.0005	(-0.0009, -0.0001)	-0.0003	(-0.0011, 0.0005)	0.0002	(-0.0004, 0.0008)
CD300C	0.0364	(0.0260, 0.0467)	0	(0.0000, 0.0000)	0.054	(0.0460, 0.0620)	0.0116	(0.0068, 0.0163)	0.0008	(-0.0004, 0.0021)	0.0033	(0.0017, 0.0049)	0.0073	(0.0019, 0.0128)	0.0004	(-0.0003, 0.0011)	0.001	(-0.0010, 0.0030)	-0.0007	(-0.0015, 0.0000)	0	(-0.0000, 0.0001)	-0.0003	(-0.0011, 0.0005)	-0.0002	(-0.0010, 0.0006)	-0.0006	(-0.0021, 0.0010)	0.0002	(-0.0010, 0.0015)	0.0008	(-0.0014, 0.0031)	-0.0005	(-0.0012, 0.0001)	-0.0005	(-0.0014, 0.0004)	-0.0015	(-0.0039, 0.0010)	-0.0003	(-0.0020, 0.0014)	-0.0002	(-0.0004, -0.0000)	-0.0006	(-0.0014, 0.0002)	-0.0007	(-0.0016, 0.0001)	0	(0.0000, 0.0000)	-0.0006	(-0.0025, 0.0013)	0	(-0.0007, 0.0006)	-0.0003	(-0.0013, 0.0007)	-0.0005	(-0.0012, 0.0001)	-0.0005	(-0.0016, 0.0006)
CD300E	0.0607	(0.0541, 0.0673)	0	(0.0000, 0.0000)	0.0188	(0.0021, 0.0356)	0.0109	(0.0055, 0.0164)	0.0013	(-0.0002, 0.0029)	0.0005	(-0.0033, 0.0042)	0.0161	(0.0122, 0.0200)	0.0013	(0.0005, 0.0022)	0.0013	(-0.0001, 0.0028)	-0.0003	(-0.0015, 0.0009)	-0.0001	(-0.0004, 0.0002)	-0.0005	(-0.0018, 0.0009)	0	(-0.0024, 0.0024)	0.0028	(0.0012, 0.0044)	-0.0001	(-0.0013, 0.0010)	0.0042	(0.0009, 0.0074)	-0.0004	(-0.0010, 0.0002)	0	(-0.0007, 0.0007)	-0.0006	(-0.0031, 0.0018)	-0.0014	(-0.0033, 0.0005)	-0.0003	(-0.0009, 0.0003)	-0.0005	(-0.0008, -0.0002)	-0.0007	(-0.0015, 0.0000)	-0.0001	(-0.0003, 0.0001)	-0.0013	(-0.0040, 0.0014)	-0.0005	(-0.0007, -0.0002)	-0.001	(-0.0024, 0.0005)	-0.0005	(-0.0011, 0.0002)	-0.0002	(-0.0006, 0.0002)
CD300LF	0.0574	(0.0467, 0.0681)	0	(0.0000, 0.0000)	0.1964	(0.0648, 0.3280)	0.0028	(0.0019, 0.0038)	0.0002	(-0.0004, 0.0008)	0.0007	(-0.0011, 0.0025)	0.0027	(0.0011, 0.0043)	0.0004	(-0.0007, 0.0015)	0.0001	(-0.0003, 0.0006)	0.0001	(-0.0002, 0.0004)	0	(-0.0000, 0.0000)	-0.0001	(-0.0005, 0.0002)	-0.0002	(-0.0004, 0.0001)	0.0006	(0.0001, 0.0011)	-0.0002	(-0.0005, 0.0002)	0.0006	(-0.0001, 0.0013)	0	(0.0000, 0.0000)	0.0005	(-0.0006, 0.0016)	-0.0009	(-0.0019, 0.0002)	-0.0009	(-0.0019, 0.0001)	0.0002	(-0.0004, 0.0008)	0	(-0.0001, 0.0000)	-0.0002	(-0.0008, 0.0003)	-0.0001	(-0.0002, 0.0001)	-0.0004	(-0.0011, 0.0004)	-0.0001	(-0.0009, 0.0007)	-0.0001	(-0.0007, 0.0004)	-0.0003	(-0.0007, 0.0001)	-0.0001	(-0.0002, 0.0000)
CD300LG	0.0853	(0.0734, 0.0972)	0	(0.0000, 0.0000)	0.0268	(0.0142, 0.0393)	-0.0002	(-0.0007, 0.0003)	0	(-0.0018, 0.0017)	0.0013	(-0.0002, 0.0028)	0.0018	(0.0007, 0.0029)	0.003	(0.0004, 0.0057)	-0.0003	(-0.0007, 0.0001)	0	(-0.0011, 0.0010)	0	(0.0000, 0.0000)	-0.0002	(-0.0012, 0.0008)	0.0007	(-0.0000, 0.0015)	0	(-0.0011, 0.0010)	-0.0005	(-0.0013, 0.0002)	-0.0004	(-0.0020, 0.0013)	0	(0.0000, 0.0000)	-0.0006	(-0.0017, 0.0005)	-0.0019	(-0.0036, -0.0002)	-0.0014	(-0.0031, 0.0002)	0	(-0.0008, 0.0008)	-0.0004	(-0.0015, 0.0006)	-0.0007	(-0.0012, -0.0002)	0	(-0.0003, 0.0002)	-0.0001	(-0.0003, 0.0000)	-0.0001	(-0.0002, 0.0000)	0	(-0.0010, 0.0010)	-0.0004	(-0.0009, 0.0001)	-0.0001	(-0.0002, 0.0001)
CD302	0.1004	(0.0876, 0.1131)	0.0071	(0.0004, 0.0138)	-0.0054	(-0.0084, -0.0024)	0.0053	(0.0033, 0.0073)	0.0009	(-0.0005, 0.0023)	0.0063	(-0.0005, 0.0131)	0.0113	(0.0072, 0.0153)	0.0007	(-0.0028, 0.0041)	0.0009	(0.0004, 0.0014)	0.0002	(-0.0013, 0.0016)	0	(0.0000, 0.0000)	-0.0001	(-0.0005, 0.0003)	-0.0007	(-0.0022, 0.0007)	0.0001	(-0.0005, 0.0007)	0.0001	(-0.0014, 0.0015)	0.0009	(-0.0008, 0.0027)	-0.0008	(-0.0017, 0.0001)	-0.0011	(-0.0028, 0.0006)	-0.0034	(-0.0070, 0.0001)	-0.0005	(-0.0024, 0.0013)	0.0003	(-0.0007, 0.0013)	-0.0003	(-0.0012, 0.0007)	-0.0011	(-0.0020, -0.0002)	0	(-0.0002, 0.0001)	-0.0009	(-0.0029, 0.0012)	-0.0005	(-0.0009, 0.0000)	0.0008	(-0.0000, 0.0017)	-0.0009	(-0.0032, 0.0013)	0.0002	(0.0000, 0.0003)
CD33	0.0056	(0.0031, 0.0081)	0.1616	(0.0137, 0.3095)	0.0027	(-0.0018, 0.0071)	0.0001	(-0.0003, 0.0005)	0.0001	(-0.0000, 0.0002)	0	(-0.0002, 0.0002)	0.0003	(-0.0003, 0.0009)	0.0001	(-0.0003, 0.0005)	0	(0.0000, 0.0000)	-0.0001	(-0.0003, 0.0001)	-0.0001	(-0.0002, 0.0001)	0	(0.0000, 0.0000)	0	(0.0000, 0.0000)	0	(-0.0002, 0.0002)	0	(-0.0001, 0.0000)	-0.0001	(-0.0005, 0.0002)	0	(-0.0003, 0.0003)	-0.0001	(-0.0003, 0.0000)	-0.0004	(-0.0007, -0.0001)	-0.0003	(-0.0007, 0.0002)	-0.0001	(-0.0004, 0.0002)	-0.0002	(-0.0007, 0.0002)	-0.0003	(-0.0010, 0.0005)	0	(0.0000, 0.0000)	-0.0001	(-0.0003, 0.0001)	-0.0001	(-0.0003, 0.0002)	0.0005	(-0.0006, 0.0015)	-0.0001	(-0.0005, 0.0002)	-0.0001	(-0.0002, 0.0001)
CD34	0.01	(0.0058, 0.0143)	0	(0.0000, 0.0000)	0.0273	(0.0103, 0.0443)	-0.0002	(-0.0015, 0.0011)	-0.0003	(-0.0010, 0.0004)	0.0043	(0.0010, 0.0077)	0.0069	(0.0002, 0.0136)	0.0015	(-0.0015, 0.0046)	-0.0002	(-0.0035, 0.0030)	-0.0008	(-0.0020, 0.0005)	-0.0001	(-0.0003, 0.0002)	-0.0003	(-0.0008, 0.0002)	-0.0007	(-0.0019, 0.0005)	0.0005	(-0.0009, 0.0020)	0.0003	(-0.0009, 0.0015)	0.0002	(-0.0009, 0.0013)	-0.0006	(-0.0019, 0.0006)	-0.0008	(-0.0017, 0.0001)	-0.002	(-0.0044, 0.0005)	-0.0001	(-0.0033, 0.0032)	-0.0004	(-0.0022, 0.0013)	0.0005	(-0.0004, 0.0013)	-0.0001	(-0.0017, 0.0016)	-0.0004	(-0.0011, 0.0004)	-0.0002	(-0.0005, 0.0001)	-0.001	(-0.0026, 0.0006)	0.0003	(-0.0013, 0.0019)	0.0001	(-0.0013, 0.0016)	-0.0009	(-0.0020, 0.0001)
CD36	0.0102	(0.0020, 0.0184)	0.007	(-0.0005, 0.0144)	0.0029	(-0.0134, 0.0193)	0	(-0.0002, 0.0001)	0.0005	(-0.0006, 0.0016)	-0.0011	(-0.0048, 0.0026)	0.0032	(0.0013, 0.0052)	0.0002	(-0.0013, 0.0018)	-0.0005	(-0.0021, 0.0011)	-0.0001	(-0.0009, 0.0006)	0	(0.0000, 0.0000)	-0.0004	(-0.0016, 0.0007)	0.0005	(-0.0012, 0.0022)	0.0002	(-0.0005, 0.0010)	-0.0004	(-0.0015, 0.0008)	0	(-0.0000, 0.0000)	-0.0001	(-0.0004, 0.0002)	-0.0004	(-0.0010, 0.0001)	-0.0038	(-0.0064, -0.0012)	-0.0015	(-0.0029, -0.0002)	-0.0002	(-0.0008, 0.0003)	-0.0004	(-0.0013, 0.0005)	-0.0004	(-0.0007, -0.0000)	0	(-0.0002, 0.0001)	0.0004	(-0.0007, 0.0016)	0	(-0.0007, 0.0008)	-0.0001	(-0.0004, 0.0002)	-0.0002	(-0.0006, 0.0002)	0.0001	(-0.0004, 0.0006)
CD38	0.3667	(0.3421, 0.3912)	0.0081	(0.0027, 0.0134)	0	(0.0000, 0.0000)	0.0034	(0.0013, 0.0056)	0.0001	(-0.0007, 0.0008)	0.0042	(0.0012, 0.0072)	0.0017	(-0.0009, 0.0042)	0.0029	(0.0004, 0.0055)	0.0008	(-0.0005, 0.0020)	-0.0004	(-0.0009, 0.0001)	-0.0001	(-0.0004, 0.0003)	-0.0001	(-0.0005, 0.0003)	0.0002	(-0.0012, 0.0017)	-0.0002	(-0.0006, 0.0001)	-0.0002	(-0.0006, 0.0002)	-0.0002	(-0.0005, 0.0002)	0	(-0.0004, 0.0003)	-0.0008	(-0.0021, 0.0005)	-0.0011	(-0.0028, 0.0007)	-0.0009	(-0.0029, 0.0012)	0	(-0.0002, 0.0003)	-0.0001	(-0.0008, 0.0007)	-0.0009	(-0.0016, -0.0002)	0	(-0.0002, 0.0001)	-0.0003	(-0.0007, 0.0002)	-0.0002	(-0.0008, 0.0004)	0.0001	(-0.0009, 0.0011)	-0.0012	(-0.0026, 0.0003)	0	(-0.0003, 0.0003)
CD3D	0.0004	(-0.0006, 0.0015)	0	(0.0000, 0.0000)	0	(0.0000, 0.0000)	0	(0.0000, 0.0000)	0	(0.0000, 0.0000)	0	(0.0000, 0.0000)	-0.0005	(-0.0017, 0.0008)	0	(0.0000, 0.0000)	0	(0.0000, 0.0000)	0	(0.0000, 0.0000)	0	(0.0000, 0.0000)	-0.0004	(-0.0015, 0.0007)	0	(0.0000, 0.0000)	-0.0004	(-0.0015, 0.0007)	0	(0.0000, 0.0000)	0	(0.0000, 0.0000)	0	(0.0000, 0.0000)	0	(0.0000, 0.0000)	0	(0.0000, 0.0000)	0	(0.0000, 0.0000)	0	(0.0000, 0.0000)	0	(0.0000, 0.0000)	0	(0.0000, 0.0000)	0	(0.0000, 0.0000)	0	(0.0000, 0.0000)	0	(0.0000, 0.0000)	0	(0.0000, 0.0000)	0	(0.0000, 0.0000)	0	(0.0000, 0.0000)
