## Supplementary Tables for "Human Plasma Proteomics Links Modifiable Lifestyle Exposome to Disease Risk" (part 2 of 3)

### Sheet: S_varcomp_r2_fine (continued)
Protein	R2 covariates	CI covariates	R2 Gcis	CI Gcis	R2 Gtrans	CI Gtrans	R2 E: Alcohol	CI E: Alcohol	R2 E: Deprivation_Indices	CI E: Deprivation_Indices	R2 E: Diet_Weekly	CI E: Diet_Weekly	R2 E: Exercise_Freq	CI E: Exercise_Freq	R2 E: Exercise_MET	CI E: Exercise_MET	R2 E: Internet_Usage	CI E: Internet_Usage	R2 E: Residential_Air_Pollution	CI E: Residential_Air_Pollution	R2 E: Residential_Noise_Pollution	CI E: Residential_Noise_Pollution	R2 E: Sexual_Factors	CI E: Sexual_Factors	R2 E: Sleep	CI E: Sleep	R2 E: Smoking	CI E: Smoking	R2 E: Sun_Exposure	CI E: Sun_Exposure	R2 E: Vitamins	CI E: Vitamins	R2 GxE: Alcohol	CI GxE: Alcohol	R2 GxE: Deprivation_Indices	CI GxE: Deprivation_Indices	R2 GxE: Diet_Weekly	CI GxE: Diet_Weekly	R2 GxE: Exercise_Freq	CI GxE: Exercise_Freq	R2 GxE: Exercise_MET	CI GxE: Exercise_MET	R2 GxE: Internet_Usage	CI GxE: Internet_Usage	R2 GxE: Residential_Air_Pollution	CI GxE: Residential_Air_Pollution	R2 GxE: Residential_Noise_Pollution	CI GxE: Residential_Noise_Pollution	R2 GxE: Sexual_Factors	CI GxE: Sexual_Factors	R2 GxE: Sleep	CI GxE: Sleep	R2 GxE: Smoking	CI GxE: Smoking	R2 GxE: Sun_Exposure	CI GxE: Sun_Exposure	R2 GxE: Vitamins	CI GxE: Vitamins
CD3G	-0.0004	(-0.0020, 0.0012)	0	(0.0000, 0.0000)	0	(-0.0002, 0.0002)	0	(0.0000, 0.0000)	0	(0.0000, 0.0000)	0	(-0.0004, 0.0004)	-0.0002	(-0.0007, 0.0003)	0	(-0.0001, 0.0001)	0	(0.0000, 0.0000)	-0.0001	(-0.0003, 0.0002)	0	(0.0000, 0.0000)	0	(0.0000, 0.0000)	-0.0001	(-0.0003, 0.0001)	0	(0.0000, 0.0000)	0	(0.0000, 0.0000)	0	(0.0000, 0.0000)	0	(0.0000, 0.0000)	-0.0005	(-0.0018, 0.0008)	0	(-0.0010, 0.0011)	0	(-0.0000, 0.0000)	-0.0001	(-0.0004, 0.0002)	0	(0.0000, 0.0000)	-0.0001	(-0.0004, 0.0002)	0	(0.0000, 0.0000)	0	(0.0000, 0.0000)	0	(0.0000, 0.0000)	0.0005	(-0.0011, 0.0022)	0	(0.0000, 0.0000)	0	(0.0000, 0.0000)
CD4	0.0244	(0.0128, 0.0359)	-0.0008	(-0.0034, 0.0019)	0.0059	(-0.0064, 0.0183)	0.0036	(0.0007, 0.0066)	0.0006	(-0.0006, 0.0018)	0.0004	(-0.0041, 0.0048)	0.0063	(0.0033, 0.0093)	0.0005	(-0.0009, 0.0020)	0.0006	(-0.0014, 0.0026)	-0.0003	(-0.0013, 0.0008)	-0.0002	(-0.0007, 0.0002)	-0.0009	(-0.0035, 0.0017)	0.0011	(-0.0004, 0.0026)	0.0014	(-0.0012, 0.0040)	-0.0003	(-0.0012, 0.0007)	0	(-0.0001, 0.0000)	-0.0011	(-0.0021, -0.0001)	-0.0008	(-0.0024, 0.0009)	-0.002	(-0.0037, -0.0004)	-0.0024	(-0.0048, -0.0000)	-0.0011	(-0.0022, 0.0001)	0.0002	(-0.0008, 0.0012)	-0.001	(-0.0031, 0.0012)	0	(-0.0007, 0.0006)	-0.0003	(-0.0010, 0.0004)	-0.0004	(-0.0021, 0.0013)	0.0004	(-0.0013, 0.0022)	-0.0007	(-0.0014, -0.0001)	-0.0006	(-0.0015, 0.0004)
CD40	0.0062	(0.0040, 0.0085)	0	(0.0000, 0.0000)	0.0243	(-0.0111, 0.0597)	0.0005	(-0.0004, 0.0013)	0.0002	(-0.0015, 0.0020)	-0.0005	(-0.0030, 0.0021)	0.0011	(-0.0007, 0.0028)	0.0005	(-0.0006, 0.0016)	-0.0002	(-0.0005, 0.0001)	-0.0006	(-0.0016, 0.0005)	-0.0001	(-0.0002, 0.0001)	0	(0.0000, 0.0000)	0.0002	(-0.0004, 0.0007)	0.001	(0.0001, 0.0020)	0	(-0.0001, 0.0000)	0	(0.0000, 0.0000)	0	(0.0000, 0.0000)	-0.0003	(-0.0008, 0.0003)	-0.001	(-0.0032, 0.0012)	-0.0007	(-0.0012, -0.0001)	-0.0001	(-0.0004, 0.0002)	-0.0004	(-0.0016, 0.0008)	-0.0004	(-0.0008, 0.0001)	0	(0.0000, 0.0000)	-0.0003	(-0.0009, 0.0003)	0.0006	(0.0000, 0.0013)	-0.0005	(-0.0014, 0.0005)	0.0003	(-0.0007, 0.0014)	0.0001	(-0.0008, 0.0010)
CD40LG	0.0009	(-0.0010, 0.0028)	0	(0.0000, 0.0000)	0.0018	(0.0001, 0.0034)	0	(0.0000, 0.0000)	-0.0004	(-0.0011, 0.0004)	-0.0002	(-0.0009, 0.0005)	-0.0002	(-0.0007, 0.0003)	-0.0006	(-0.0020, 0.0008)	0	(0.0000, 0.0000)	-0.0004	(-0.0015, 0.0007)	0	(0.0000, 0.0000)	0	(0.0000, 0.0000)	0	(0.0000, 0.0000)	0.0007	(-0.0005, 0.0019)	0	(0.0000, 0.0000)	0	(0.0000, 0.0000)	0	(0.0000, 0.0000)	0	(0.0000, 0.0000)	-0.0004	(-0.0010, 0.0001)	-0.0004	(-0.0013, 0.0006)	-0.0002	(-0.0006, 0.0003)	0.0001	(-0.0003, 0.0005)	-0.0002	(-0.0007, 0.0003)	0	(0.0000, 0.0000)	-0.0001	(-0.0002, 0.0001)	0	(-0.0006, 0.0005)	-0.0004	(-0.0012, 0.0005)	0	(0.0000, 0.0000)	0	(0.0000, 0.0000)
CD46	0.0232	(0.0158, 0.0306)	0	(0.0000, 0.0000)	0.0051	(-0.0028, 0.0131)	0.0083	(0.0003, 0.0163)	0.0006	(-0.0010, 0.0021)	0.0003	(-0.0025, 0.0031)	0.0015	(-0.0014, 0.0045)	-0.0001	(-0.0014, 0.0011)	0.0009	(-0.0001, 0.0019)	-0.0005	(-0.0017, 0.0006)	0	(0.0000, 0.0000)	0	(0.0000, 0.0000)	0.0001	(-0.0015, 0.0018)	0.0007	(0.0001, 0.0013)	-0.0006	(-0.0016, 0.0004)	-0.0001	(-0.0003, 0.0002)	0.0004	(0.0000, 0.0008)	-0.0007	(-0.0016, 0.0002)	-0.0007	(-0.0023, 0.0008)	-0.0008	(-0.0040, 0.0025)	-0.001	(-0.0036, 0.0016)	0	(-0.0004, 0.0003)	-0.0006	(-0.0026, 0.0014)	0.0001	(-0.0005, 0.0007)	-0.0004	(-0.0011, 0.0002)	0	(-0.0014, 0.0014)	0.0007	(-0.0008, 0.0021)	-0.0015	(-0.0032, 0.0001)	-0.0002	(-0.0019, 0.0015)
CD48	0.0102	(0.0077, 0.0127)	0.0978	(0.0462, 0.1493)	0.0229	(-0.0044, 0.0502)	0.0063	(0.0045, 0.0080)	0.0008	(-0.0005, 0.0021)	0.0004	(-0.0008, 0.0017)	0.0018	(-0.0000, 0.0036)	0.0005	(-0.0008, 0.0017)	-0.0005	(-0.0019, 0.0009)	-0.0008	(-0.0021, 0.0005)	0	(0.0000, 0.0000)	0	(-0.0003, 0.0004)	0	(-0.0008, 0.0008)	-0.0002	(-0.0005, 0.0001)	-0.0002	(-0.0007, 0.0002)	0.0005	(-0.0006, 0.0016)	-0.0001	(-0.0005, 0.0002)	-0.0007	(-0.0013, -0.0001)	-0.0022	(-0.0044, 0.0001)	-0.0015	(-0.0020, -0.0009)	-0.0007	(-0.0014, 0.0000)	-0.0001	(-0.0002, 0.0001)	-0.0005	(-0.0018, 0.0007)	-0.0001	(-0.0009, 0.0007)	0	(-0.0002, 0.0002)	0	(-0.0012, 0.0012)	-0.0003	(-0.0009, 0.0003)	0.0002	(-0.0000, 0.0003)	-0.0001	(-0.0005, 0.0002)
CD5	0.0233	(0.0128, 0.0338)	-0.0024	(-0.0058, 0.0010)	0.001	(-0.0070, 0.0090)	0.0158	(0.0118, 0.0198)	0.0008	(-0.0005, 0.0021)	-0.0009	(-0.0025, 0.0008)	0.0059	(0.0037, 0.0080)	0.0024	(-0.0011, 0.0059)	0.0006	(0.0001, 0.0011)	-0.0007	(-0.0016, 0.0001)	-0.0002	(-0.0007, 0.0004)	-0.0008	(-0.0023, 0.0007)	-0.0005	(-0.0019, 0.0009)	0.0032	(-0.0005, 0.0070)	-0.0002	(-0.0007, 0.0003)	-0.0002	(-0.0006, 0.0001)	-0.0004	(-0.0013, 0.0005)	-0.0003	(-0.0010, 0.0005)	-0.0016	(-0.0067, 0.0036)	-0.001	(-0.0023, 0.0003)	-0.0012	(-0.0029, 0.0005)	0.0003	(-0.0021, 0.0027)	-0.0001	(-0.0013, 0.0011)	-0.0002	(-0.0004, 0.0000)	0.0001	(-0.0001, 0.0004)	-0.0005	(-0.0023, 0.0013)	0.0001	(-0.0002, 0.0003)	-0.0004	(-0.0008, -0.0000)	-0.0004	(-0.0010, 0.0003)
CD55	0.046	(0.0379, 0.0541)	0.0321	(0.0192, 0.0450)	0.0026	(-0.0005, 0.0057)	0.0003	(-0.0004, 0.0010)	-0.0001	(-0.0016, 0.0014)	0.0009	(-0.0019, 0.0037)	0.0026	(0.0009, 0.0043)	0.0003	(-0.0004, 0.0010)	0.0008	(-0.0000, 0.0017)	-0.0005	(-0.0027, 0.0016)	0	(0.0000, 0.0000)	-0.0001	(-0.0004, 0.0001)	0.0003	(-0.0003, 0.0010)	0	(-0.0001, 0.0001)	0.0002	(-0.0002, 0.0006)	0	(0.0000, 0.0000)	-0.0001	(-0.0004, 0.0002)	-0.0009	(-0.0023, 0.0005)	-0.0014	(-0.0030, 0.0003)	-0.0002	(-0.0030, 0.0025)	-0.0001	(-0.0004, 0.0003)	-0.0001	(-0.0002, 0.0001)	-0.0007	(-0.0017, 0.0004)	0	(0.0000, 0.0000)	-0.0004	(-0.0011, 0.0003)	0.0002	(-0.0009, 0.0013)	0.0003	(-0.0003, 0.0008)	-0.0002	(-0.0005, 0.0002)	0.0002	(-0.0003, 0.0007)
CD58	0.0168	(0.0060, 0.0277)	0.0015	(-0.0094, 0.0124)	0.0335	(-0.0232, 0.0901)	0.0002	(-0.0015, 0.0018)	0.001	(-0.0002, 0.0022)	0.005	(-0.0029, 0.0129)	-0.0001	(-0.0012, 0.0011)	0	(-0.0008, 0.0008)	0.0015	(-0.0030, 0.0060)	-0.0002	(-0.0018, 0.0014)	0	(0.0000, 0.0000)	-0.0122	(-0.0470, 0.0226)	0.0001	(-0.0012, 0.0015)	0.0028	(-0.0025, 0.0081)	-0.0009	(-0.0024, 0.0007)	0.0004	(-0.0006, 0.0013)	-0.0003	(-0.0017, 0.0012)	-0.0006	(-0.0019, 0.0007)	0.0021	(-0.0059, 0.0102)	0.0018	(-0.0052, 0.0089)	0	(-0.0020, 0.0019)	0.0009	(-0.0024, 0.0042)	-0.0013	(-0.0034, 0.0008)	-0.0003	(-0.0010, 0.0004)	-0.0139	(-0.0519, 0.0240)	0.0002	(-0.0008, 0.0011)	-0.0005	(-0.0025, 0.0015)	0.0003	(-0.0006, 0.0012)	0.0006	(-0.0006, 0.0017)
CD59	0.1527	(0.1424, 0.1630)	-0.0002	(-0.0053, 0.0048)	-0.0029	(-0.0066, 0.0009)	0.0115	(0.0066, 0.0165)	0.001	(-0.0007, 0.0027)	0.0047	(0.0004, 0.0089)	0.0087	(0.0046, 0.0127)	0.0003	(-0.0010, 0.0016)	0.0012	(-0.0011, 0.0034)	0.0008	(-0.0000, 0.0016)	0	(-0.0001, 0.0001)	-0.0001	(-0.0004, 0.0003)	0.0001	(-0.0023, 0.0025)	0.0001	(-0.0004, 0.0006)	0	(-0.0006, 0.0005)	-0.0001	(-0.0008, 0.0006)	-0.0006	(-0.0016, 0.0005)	-0.0016	(-0.0032, 0.0001)	-0.0043	(-0.0062, -0.0023)	-0.0019	(-0.0059, 0.0021)	-0.0002	(-0.0007, 0.0002)	-0.0005	(-0.0016, 0.0006)	-0.0006	(-0.0015, 0.0003)	-0.0002	(-0.0005, -0.0000)	-0.0003	(-0.0012, 0.0005)	-0.0006	(-0.0018, 0.0006)	0.0005	(-0.0005, 0.0014)	-0.0012	(-0.0030, 0.0005)	-0.0003	(-0.0012, 0.0006)
CD5L	0.0127	(0.0090, 0.0164)	0.0051	(-0.0026, 0.0127)	0.0751	(0.0389, 0.1113)	0.0022	(-0.0012, 0.0057)	-0.0005	(-0.0018, 0.0007)	0.0031	(-0.0002, 0.0064)	0.0001	(-0.0011, 0.0014)	-0.0004	(-0.0014, 0.0006)	0	(-0.0002, 0.0002)	-0.0004	(-0.0011, 0.0003)	0.0002	(-0.0008, 0.0012)	0	(-0.0005, 0.0004)	-0.0003	(-0.0007, 0.0002)	0.0017	(-0.0008, 0.0042)	-0.0008	(-0.0028, 0.0013)	-0.0003	(-0.0010, 0.0004)	0	(0.0000, 0.0000)	-0.0001	(-0.0012, 0.0009)	-0.0035	(-0.0079, 0.0009)	-0.0003	(-0.0013, 0.0007)	-0.0006	(-0.0013, 0.0000)	-0.0001	(-0.0007, 0.0004)	-0.0005	(-0.0016, 0.0005)	0.0003	(-0.0001, 0.0006)	0.0007	(-0.0017, 0.0031)	-0.0011	(-0.0016, -0.0006)	-0.0009	(-0.0024, 0.0006)	0.0016	(-0.0001, 0.0033)	0.0002	(-0.0012, 0.0016)
CD6	0.0577	(0.0468, 0.0686)	0.1386	(0.0499, 0.2273)	-0.0004	(-0.0023, 0.0015)	0.0011	(0.0004, 0.0019)	0.0005	(-0.0002, 0.0012)	-0.0008	(-0.0022, 0.0006)	0.0022	(-0.0001, 0.0044)	0.0008	(0.0001, 0.0015)	-0.0006	(-0.0018, 0.0006)	0.0002	(-0.0001, 0.0005)	0.0001	(-0.0002, 0.0004)	0.0005	(0.0001, 0.0010)	0	(-0.0010, 0.0010)	0.0031	(0.0011, 0.0051)	-0.0002	(-0.0005, 0.0001)	0	(0.0000, 0.0000)	-0.0001	(-0.0003, 0.0001)	-0.0001	(-0.0012, 0.0010)	-0.0018	(-0.0031, -0.0004)	-0.0008	(-0.0032, 0.0015)	0.0002	(-0.0011, 0.0015)	-0.0002	(-0.0006, 0.0001)	-0.0006	(-0.0019, 0.0006)	-0.0001	(-0.0004, 0.0002)	0.0014	(-0.0001, 0.0029)	0.0001	(-0.0004, 0.0006)	-0.0004	(-0.0015, 0.0007)	-0.0006	(-0.0013, 0.0000)	0	(0.0000, 0.0000)
CD63	0.0069	(0.0054, 0.0084)	-0.0001	(-0.0003, 0.0002)	0.0056	(-0.0016, 0.0128)	0	(0.0000, 0.0000)	0.0005	(-0.0006, 0.0015)	-0.0001	(-0.0015, 0.0014)	0.0009	(0.0001, 0.0017)	0.0005	(-0.0007, 0.0018)	0	(0.0000, 0.0000)	-0.0003	(-0.0008, 0.0002)	0	(0.0000, 0.0000)	0.0003	(-0.0006, 0.0011)	0.0008	(-0.0000, 0.0017)	0.0028	(0.0002, 0.0054)	-0.0003	(-0.0007, 0.0002)	0	(0.0000, 0.0000)	-0.0002	(-0.0006, 0.0003)	-0.0003	(-0.0014, 0.0007)	-0.0011	(-0.0016, -0.0005)	0.0015	(0.0009, 0.0021)	-0.0002	(-0.0021, 0.0016)	0.0001	(-0.0005, 0.0006)	-0.0007	(-0.0022, 0.0008)	0	(0.0000, 0.0000)	-0.0002	(-0.0008, 0.0004)	-0.0006	(-0.0016, 0.0004)	-0.0002	(-0.0008, 0.0004)	-0.0001	(-0.0003, 0.0001)	0	(0.0000, 0.0000)
CD69	0.0081	(-0.0020, 0.0183)	0	(0.0000, 0.0000)	-0.0005	(-0.0063, 0.0053)	-0.0011	(-0.0029, 0.0008)	0.0006	(0.0001, 0.0010)	-0.002	(-0.0045, 0.0006)	-0.0012	(-0.0024, 0.0001)	0.0001	(-0.0008, 0.0010)	-0.0017	(-0.0034, -0.0001)	-0.0008	(-0.0023, 0.0007)	-0.0004	(-0.0010, 0.0002)	-0.0002	(-0.0006, 0.0003)	0.0007	(-0.0018, 0.0032)	-0.0003	(-0.0022, 0.0015)	-0.0002	(-0.0006, 0.0002)	-0.0004	(-0.0009, 0.0001)	-0.0007	(-0.0015, 0.0001)	-0.0011	(-0.0029, 0.0007)	-0.0031	(-0.0086, 0.0024)	0.0004	(-0.0014, 0.0023)	-0.0006	(-0.0014, 0.0003)	-0.0008	(-0.0015, -0.0001)	-0.0019	(-0.0037, -0.0000)	-0.0004	(-0.0014, 0.0005)	-0.0002	(-0.0009, 0.0005)	0.0005	(-0.0034, 0.0045)	-0.0013	(-0.0030, 0.0003)	-0.0008	(-0.0020, 0.0005)	-0.0003	(-0.0007, 0.0002)
CD7	0.0203	(0.0130, 0.0275)	0	(0.0000, 0.0000)	0.0242	(0.0094, 0.0390)	0	(-0.0020, 0.0021)	0.0002	(-0.0008, 0.0013)	-0.0015	(-0.0042, 0.0012)	0.0009	(-0.0018, 0.0036)	0.0006	(-0.0010, 0.0022)	-0.0001	(-0.0012, 0.0009)	0	(-0.0002, 0.0001)	-0.0001	(-0.0004, 0.0002)	0.0001	(-0.0008, 0.0011)	0	(0.0000, 0.0000)	-0.0002	(-0.0005, 0.0000)	-0.0004	(-0.0018, 0.0010)	-0.0002	(-0.0008, 0.0004)	0	(0.0000, 0.0000)	-0.0001	(-0.0003, 0.0001)	-0.0018	(-0.0059, 0.0022)	-0.0006	(-0.0019, 0.0008)	-0.0003	(-0.0010, 0.0004)	-0.0006	(-0.0023, 0.0011)	-0.0003	(-0.0009, 0.0004)	0	(0.0000, 0.0000)	-0.0008	(-0.0021, 0.0005)	0	(0.0000, 0.0000)	-0.0002	(-0.0008, 0.0004)	-0.0004	(-0.0011, 0.0004)	0	(-0.0000, 0.0001)
CD70	0.097	(0.0860, 0.1080)	0.0862	(0.0370, 0.1353)	0.0096	(0.0055, 0.0137)	-0.0001	(-0.0002, 0.0001)	0.0003	(-0.0002, 0.0008)	0.0011	(-0.0001, 0.0024)	0.0012	(0.0002, 0.0021)	-0.0002	(-0.0009, 0.0005)	-0.0001	(-0.0004, 0.0002)	-0.0002	(-0.0004, 0.0000)	0	(0.0000, 0.0000)	0	(-0.0001, 0.0001)	0.0002	(-0.0005, 0.0009)	0.0002	(-0.0006, 0.0009)	0.0003	(-0.0005, 0.0011)	0	(0.0000, 0.0000)	-0.0003	(-0.0008, 0.0001)	-0.0002	(-0.0012, 0.0007)	-0.001	(-0.0028, 0.0008)	-0.0007	(-0.0013, -0.0000)	0	(-0.0009, 0.0009)	-0.0005	(-0.0013, 0.0003)	-0.0005	(-0.0014, 0.0004)	0	(0.0000, 0.0000)	-0.0006	(-0.0022, 0.0010)	0.0004	(-0.0008, 0.0017)	0	(-0.0002, 0.0002)	-0.0001	(-0.0008, 0.0006)	-0.0002	(-0.0006, 0.0002)
CD72	0.0137	(0.0014, 0.0260)	-0.0012	(-0.0029, 0.0006)	0.0183	(0.0044, 0.0321)	0.0214	(0.0160, 0.0268)	0.0005	(-0.0006, 0.0016)	0	(-0.0048, 0.0047)	0.0097	(0.0053, 0.0142)	0.0018	(-0.0010, 0.0046)	0.001	(-0.0004, 0.0025)	-0.0009	(-0.0017, -0.0000)	-0.0001	(-0.0004, 0.0002)	-0.0001	(-0.0002, 0.0001)	0.0007	(-0.0024, 0.0039)	0.0001	(-0.0021, 0.0024)	-0.0006	(-0.0027, 0.0015)	0	(0.0000, 0.0000)	-0.0001	(-0.0006, 0.0004)	-0.0009	(-0.0024, 0.0005)	-0.0018	(-0.0045, 0.0010)	0.0006	(0.0002, 0.0010)	-0.0008	(-0.0019, 0.0003)	-0.0001	(-0.0006, 0.0004)	0.0005	(-0.0026, 0.0036)	-0.0002	(-0.0006, 0.0001)	-0.0003	(-0.0015, 0.0010)	-0.0007	(-0.0018, 0.0005)	0.0002	(-0.0002, 0.0007)	-0.0001	(-0.0004, 0.0002)	-0.0001	(-0.0005, 0.0003)
CD74	0.0812	(0.0699, 0.0926)	0	(0.0000, 0.0000)	0.0198	(-0.0012, 0.0409)	0.0094	(0.0055, 0.0133)	0.0004	(-0.0013, 0.0022)	0.0062	(0.0000, 0.0124)	0.0053	(0.0014, 0.0092)	0.0005	(-0.0009, 0.0019)	0.0014	(-0.0010, 0.0037)	-0.0004	(-0.0017, 0.0009)	-0.0001	(-0.0003, 0.0001)	-0.0011	(-0.0048, 0.0027)	-0.0001	(-0.0013, 0.0011)	0.0028	(0.0003, 0.0053)	0	(-0.0016, 0.0017)	0	(-0.0015, 0.0016)	0.0005	(0.0002, 0.0009)	-0.0024	(-0.0049, 0.0001)	-0.0016	(-0.0022, -0.0010)	-0.0027	(-0.0060, 0.0007)	-0.0005	(-0.0012, 0.0003)	-0.0009	(-0.0018, 0.0001)	-0.0012	(-0.0024, 0.0000)	-0.0004	(-0.0015, 0.0007)	-0.0001	(-0.0005, 0.0003)	-0.0013	(-0.0018, -0.0008)	-0.0018	(-0.0054, 0.0018)	-0.0012	(-0.0029, 0.0005)	-0.0001	(-0.0004, 0.0001)
CD79B	0.0261	(0.0211, 0.0312)	0	(0.0000, 0.0000)	0.0028	(-0.0000, 0.0057)	0.0202	(0.0154, 0.0251)	0.0008	(-0.0014, 0.0029)	0.0017	(0.0001, 0.0033)	0.0041	(0.0017, 0.0065)	0.0001	(-0.0006, 0.0008)	0.0007	(-0.0002, 0.0017)	-0.001	(-0.0023, 0.0002)	0	(-0.0002, 0.0001)	0	(0.0000, 0.0000)	0.0005	(-0.0016, 0.0026)	-0.0001	(-0.0007, 0.0004)	-0.0005	(-0.0016, 0.0005)	0.0002	(-0.0006, 0.0010)	-0.0002	(-0.0005, 0.0002)	-0.001	(-0.0022, 0.0002)	-0.0018	(-0.0038, 0.0002)	-0.0003	(-0.0011, 0.0004)	0	(-0.0007, 0.0007)	-0.0009	(-0.0018, -0.0000)	-0.0008	(-0.0014, -0.0002)	0	(0.0000, 0.0000)	0	(-0.0006, 0.0006)	0.0003	(-0.0004, 0.0010)	-0.0002	(-0.0012, 0.0008)	-0.0013	(-0.0034, 0.0008)	0.0002	(-0.0002, 0.0006)
CD80	0.044	(0.0388, 0.0492)	0.0184	(0.0018, 0.0350)	0.0051	(-0.0044, 0.0146)	0.0051	(0.0007, 0.0096)	0.0006	(-0.0005, 0.0016)	0.0012	(-0.0007, 0.0031)	0.006	(0.0018, 0.0102)	0.0002	(-0.0016, 0.0019)	-0.0002	(-0.0010, 0.0006)	-0.0001	(-0.0013, 0.0011)	0	(0.0000, 0.0000)	0.0001	(-0.0001, 0.0002)	-0.0006	(-0.0013, 0.0000)	0.0037	(0.0002, 0.0072)	0.0006	(-0.0010, 0.0022)	0.0003	(-0.0004, 0.0010)	0.0002	(-0.0006, 0.0010)	0.0001	(-0.0019, 0.0021)	-0.0006	(-0.0016, 0.0004)	-0.002	(-0.0042, 0.0001)	-0.0009	(-0.0022, 0.0004)	-0.0004	(-0.0018, 0.0010)	-0.0007	(-0.0022, 0.0008)	0	(0.0000, 0.0000)	-0.0003	(-0.0006, 0.0000)	-0.0013	(-0.0026, 0.0000)	-0.0008	(-0.0017, 0.0001)	-0.0014	(-0.0046, 0.0019)	-0.0004	(-0.0009, 0.0001)
CD82	-0.0005	(-0.0014, 0.0004)	0	(0.0000, 0.0000)	0	(0.0000, 0.0000)	0	(0.0000, 0.0000)	0	(0.0000, 0.0000)	0.0014	(-0.0013, 0.0041)	0	(0.0000, 0.0000)	0	(0.0000, 0.0000)	0	(0.0000, 0.0000)	0	(0.0000, 0.0000)	0	(0.0000, 0.0000)	0	(0.0000, 0.0000)	0	(0.0000, 0.0000)	0	(0.0000, 0.0000)	0	(0.0000, 0.0000)	0	(0.0000, 0.0000)	0	(0.0000, 0.0000)	0	(0.0000, 0.0000)	-0.0002	(-0.0007, 0.0004)	-0.0004	(-0.0014, 0.0007)	0	(0.0000, 0.0000)	0	(0.0000, 0.0000)	0	(0.0000, 0.0000)	0	(0.0000, 0.0000)	0.0033	(-0.0006, 0.0072)	0	(0.0000, 0.0000)	0	(0.0000, 0.0000)	0	(0.0000, 0.0000)	0	(0.0000, 0.0000)
CD83	0.0399	(0.0339, 0.0460)	0.0044	(-0.0028, 0.0115)	0.0032	(0.0002, 0.0063)	0.0115	(0.0083, 0.0147)	0.0003	(-0.0005, 0.0010)	0.0016	(-0.0010, 0.0043)	0.0073	(0.0023, 0.0123)	0.0004	(-0.0021, 0.0029)	0.0004	(-0.0016, 0.0024)	-0.0008	(-0.0018, 0.0002)	0.0003	(-0.0001, 0.0008)	-0.0001	(-0.0003, 0.0001)	0.0003	(-0.0009, 0.0014)	0.0029	(0.0015, 0.0044)	0.0011	(0.0001, 0.0021)	-0.0004	(-0.0013, 0.0005)	-0.0002	(-0.0009, 0.0004)	-0.0002	(-0.0021, 0.0016)	-0.0029	(-0.0046, -0.0011)	-0.0008	(-0.0030, 0.0014)	-0.0009	(-0.0016, -0.0002)	-0.0002	(-0.0006, 0.0002)	-0.0009	(-0.0021, 0.0003)	0	(-0.0001, 0.0000)	-0.0006	(-0.0020, 0.0008)	0.0001	(-0.0008, 0.0009)	-0.0012	(-0.0027, 0.0004)	0.0001	(-0.0006, 0.0009)	-0.0001	(-0.0006, 0.0003)
CD84	0.0063	(0.0034, 0.0091)	0.0039	(-0.0021, 0.0098)	0	(-0.0011, 0.0010)	0	(0.0000, 0.0000)	0	(-0.0001, 0.0001)	-0.0002	(-0.0007, 0.0003)	0.0002	(-0.0003, 0.0006)	0.0003	(-0.0004, 0.0009)	0	(0.0000, 0.0000)	-0.0002	(-0.0005, 0.0002)	-0.0001	(-0.0004, 0.0002)	0	(0.0000, 0.0000)	0	(0.0000, 0.0000)	-0.0002	(-0.0006, 0.0003)	0	(0.0000, 0.0000)	-0.0002	(-0.0007, 0.0003)	0	(0.0000, 0.0000)	-0.0006	(-0.0018, 0.0006)	0.0001	(-0.0010, 0.0012)	0	(-0.0012, 0.0013)	-0.0001	(-0.0002, 0.0001)	0	(0.0000, 0.0000)	-0.0001	(-0.0006, 0.0003)	-0.0002	(-0.0006, 0.0003)	0	(-0.0003, 0.0004)	-0.0006	(-0.0023, 0.0011)	0	(-0.0008, 0.0007)	-0.0001	(-0.0003, 0.0001)	-0.0007	(-0.0020, 0.0007)
CD86	0.0254	(0.0150, 0.0358)	0.0074	(-0.0013, 0.0162)	0.0392	(0.0097, 0.0686)	-0.0001	(-0.0003, 0.0001)	0.0005	(-0.0008, 0.0017)	0.0019	(-0.0006, 0.0045)	0.0009	(-0.0016, 0.0034)	-0.0003	(-0.0009, 0.0003)	0	(0.0000, 0.0000)	-0.0001	(-0.0004, 0.0002)	0	(0.0000, 0.0000)	0.0004	(-0.0000, 0.0009)	0	(0.0000, 0.0000)	0.0001	(-0.0001, 0.0003)	-0.0001	(-0.0005, 0.0003)	0.0018	(0.0006, 0.0031)	-0.0003	(-0.0010, 0.0005)	0.0008	(-0.0022, 0.0038)	-0.0002	(-0.0014, 0.0009)	-0.0007	(-0.0021, 0.0007)	-0.0004	(-0.0008, 0.0001)	0.0005	(-0.0001, 0.0011)	0.0005	(-0.0002, 0.0012)	0	(0.0000, 0.0000)	-0.0006	(-0.0018, 0.0006)	0	(-0.0007, 0.0008)	-0.0005	(-0.0019, 0.0008)	-0.0001	(-0.0004, 0.0001)	0	(0.0000, 0.0000)
CD8A	0.0214	(0.0157, 0.0270)	0.004	(-0.0012, 0.0092)	0.0143	(0.0028, 0.0257)	0.0017	(-0.0002, 0.0036)	0.0006	(-0.0005, 0.0018)	0.0003	(-0.0027, 0.0033)	0.0014	(0.0005, 0.0024)	0.0017	(-0.0026, 0.0061)	0.0009	(-0.0005, 0.0022)	-0.0001	(-0.0012, 0.0011)	0	(0.0000, 0.0000)	-0.0078	(-0.0305, 0.0148)	-0.0004	(-0.0011, 0.0002)	0.002	(-0.0022, 0.0063)	0.0004	(-0.0003, 0.0012)	0	(-0.0004, 0.0004)	-0.0001	(-0.0003, 0.0001)	-0.0002	(-0.0022, 0.0018)	-0.0019	(-0.0044, 0.0006)	0.0001	(-0.0020, 0.0021)	-0.0002	(-0.0011, 0.0007)	-0.0004	(-0.0013, 0.0005)	-0.0008	(-0.0028, 0.0013)	0	(-0.0002, 0.0002)	-0.0002	(-0.0007, 0.0003)	-0.0009	(-0.0051, 0.0034)	0.0007	(-0.0008, 0.0022)	-0.0003	(-0.0009, 0.0004)	-0.0002	(-0.0004, 0.0001)
CD93	0.0178	(0.0105, 0.0252)	0	(0.0000, 0.0000)	-0.0004	(-0.0016, 0.0007)	0.0071	(0.0032, 0.0110)	-0.0007	(-0.0020, 0.0006)	0.0052	(0.0012, 0.0093)	-0.0012	(-0.0029, 0.0005)	0.0024	(-0.0016, 0.0064)	0.0003	(-0.0015, 0.0021)	-0.0005	(-0.0023, 0.0012)	0	(-0.0002, 0.0001)	0.0002	(-0.0007, 0.0012)	0	(-0.0008, 0.0008)	-0.0001	(-0.0005, 0.0003)	-0.0001	(-0.0013, 0.0011)	-0.0001	(-0.0005, 0.0002)	-0.0002	(-0.0007, 0.0003)	-0.0003	(-0.0012, 0.0006)	-0.0026	(-0.0058, 0.0006)	-0.0005	(-0.0017, 0.0007)	-0.0002	(-0.0012, 0.0009)	-0.0002	(-0.0005, 0.0002)	-0.0011	(-0.0027, 0.0004)	-0.0002	(-0.0009, 0.0004)	0.0008	(-0.0004, 0.0021)	-0.0007	(-0.0024, 0.0009)	0.0008	(-0.0006, 0.0022)	-0.0015	(-0.0030, 0.0000)	0.0003	(-0.0003, 0.0008)
CD99	0.25	(0.2285, 0.2715)	0	(0.0000, 0.0000)	-0.0001	(-0.0026, 0.0023)	-0.0001	(-0.0007, 0.0004)	-0.0016	(-0.0027, -0.0005)	0.0012	(-0.0021, 0.0045)	-0.0001	(-0.0027, 0.0026)	-0.0001	(-0.0004, 0.0002)	0.0006	(-0.0005, 0.0017)	0.0003	(-0.0010, 0.0017)	0.0001	(-0.0001, 0.0002)	0	(0.0000, 0.0000)	-0.0008	(-0.0023, 0.0007)	0.0004	(-0.0001, 0.0010)	0.0002	(-0.0016, 0.0020)	0.0002	(-0.0011, 0.0015)	-0.0001	(-0.0006, 0.0005)	0.0006	(0.0001, 0.0012)	-0.0016	(-0.0031, -0.0000)	-0.0006	(-0.0014, 0.0002)	-0.0008	(-0.0022, 0.0007)	-0.0008	(-0.0021, 0.0004)	-0.001	(-0.0021, 0.0001)	-0.0004	(-0.0015, 0.0007)	-0.0004	(-0.0010, 0.0003)	-0.0005	(-0.0014, 0.0005)	-0.0002	(-0.0006, 0.0002)	-0.0006	(-0.0019, 0.0006)	0	(-0.0000, 0.0000)
CD99L2	0.0301	(0.0238, 0.0363)	0	(0.0000, 0.0000)	-0.0012	(-0.0028, 0.0004)	0.0007	(-0.0011, 0.0024)	0.0022	(0.0005, 0.0038)	0.018	(0.0084, 0.0276)	0.009	(0.0025, 0.0155)	-0.0004	(-0.0007, -0.0000)	0.0009	(0.0001, 0.0016)	0.0005	(-0.0009, 0.0020)	-0.0001	(-0.0004, 0.0003)	0.0007	(-0.0003, 0.0018)	-0.0001	(-0.0015, 0.0014)	0.0011	(0.0001, 0.0021)	0.0007	(-0.0001, 0.0015)	0.0034	(0.0004, 0.0064)	-0.0001	(-0.0007, 0.0005)	-0.0003	(-0.0016, 0.0010)	-0.0009	(-0.0019, 0.0002)	-0.0017	(-0.0040, 0.0007)	-0.0002	(-0.0005, 0.0001)	-0.0002	(-0.0008, 0.0005)	-0.0004	(-0.0020, 0.0012)	0.0003	(-0.0005, 0.0012)	-0.0001	(-0.0003, 0.0001)	-0.0002	(-0.0009, 0.0005)	-0.0007	(-0.0021, 0.0007)	-0.0002	(-0.0008, 0.0004)	0.0005	(-0.0008, 0.0019)
CDA	0.061	(0.0495, 0.0724)	0.0061	(-0.0047, 0.0170)	0.0043	(-0.0022, 0.0108)	0.0007	(-0.0001, 0.0015)	0.0007	(-0.0007, 0.0020)	0.0021	(-0.0015, 0.0057)	0.0009	(-0.0007, 0.0025)	-0.0003	(-0.0014, 0.0008)	-0.0006	(-0.0013, 0.0001)	-0.0004	(-0.0018, 0.0009)	0	(-0.0000, 0.0000)	0	(-0.0000, 0.0000)	0.0008	(-0.0018, 0.0034)	-0.0003	(-0.0009, 0.0003)	-0.0009	(-0.0032, 0.0014)	0	(-0.0001, 0.0001)	-0.0002	(-0.0011, 0.0007)	-0.0007	(-0.0038, 0.0024)	-0.0007	(-0.0030, 0.0016)	-0.002	(-0.0057, 0.0017)	-0.001	(-0.0027, 0.0007)	-0.0007	(-0.0021, 0.0007)	-0.0006	(-0.0021, 0.0009)	-0.0002	(-0.0005, 0.0001)	-0.0009	(-0.0024, 0.0006)	0	(-0.0013, 0.0012)	0.0002	(-0.0011, 0.0014)	-0.001	(-0.0037, 0.0016)	0.0003	(-0.0006, 0.0011)
CDAN1	-0.0005	(-0.0024, 0.0015)	0	(0.0000, 0.0000)	0	(-0.0001, 0.0001)	0	(0.0000, 0.0000)	-0.0007	(-0.0021, 0.0008)	-0.0002	(-0.0006, 0.0003)	0	(0.0000, 0.0000)	0	(0.0000, 0.0000)	0	(0.0000, 0.0000)	0	(0.0000, 0.0000)	0	(0.0000, 0.0000)	-0.0003	(-0.0013, 0.0006)	0	(0.0000, 0.0000)	0	(0.0000, 0.0000)	0	(0.0000, 0.0000)	0	(0.0000, 0.0000)	0	(0.0000, 0.0000)	0	(0.0000, 0.0000)	-0.0002	(-0.0007, 0.0003)	0.0014	(0.0009, 0.0019)	0	(0.0000, 0.0000)	-0.0001	(-0.0005, 0.0003)	0	(0.0000, 0.0000)	0	(0.0000, 0.0000)	-0.0003	(-0.0011, 0.0005)	0	(0.0000, 0.0000)	0	(-0.0000, 0.0000)	0	(0.0000, 0.0000)	0	(0.0000, 0.0000)
CDC123	0	(-0.0019, 0.0019)	0	(0.0000, 0.0000)	0	(-0.0001, 0.0002)	0	(0.0000, 0.0000)	-0.0003	(-0.0010, 0.0004)	-0.0001	(-0.0005, 0.0002)	0.0002	(-0.0001, 0.0004)	-0.0006	(-0.0021, 0.0009)	0	(0.0000, 0.0000)	-0.0006	(-0.0026, 0.0013)	0	(0.0000, 0.0000)	0	(0.0000, 0.0000)	-0.0001	(-0.0004, 0.0002)	-0.0001	(-0.0006, 0.0004)	0.0004	(-0.0002, 0.0009)	0	(0.0000, 0.0000)	0	(0.0000, 0.0000)	-0.0001	(-0.0006, 0.0005)	-0.0004	(-0.0012, 0.0004)	-0.0001	(-0.0003, 0.0001)	0	(0.0000, 0.0000)	0	(0.0000, 0.0000)	0.0001	(-0.0001, 0.0003)	0	(0.0000, 0.0000)	0	(0.0000, 0.0000)	0.0003	(-0.0014, 0.0021)	0.002	(-0.0008, 0.0047)	-0.0004	(-0.0018, 0.0010)	0	(0.0000, 0.0000)
CDC26	0.0166	(0.0110, 0.0221)	0	(0.0000, 0.0000)	0	(0.0000, 0.0000)	0.0007	(-0.0012, 0.0026)	-0.0003	(-0.0014, 0.0008)	-0.0023	(-0.0083, 0.0037)	0.0001	(-0.0028, 0.0029)	0.0001	(-0.0012, 0.0014)	-0.0004	(-0.0015, 0.0007)	-0.0008	(-0.0021, 0.0004)	-0.0002	(-0.0007, 0.0003)	0.0005	(-0.0014, 0.0024)	-0.0003	(-0.0024, 0.0019)	0.0003	(-0.0006, 0.0012)	-0.0008	(-0.0019, 0.0003)	0.0002	(-0.0011, 0.0014)	-0.0001	(-0.0004, 0.0003)	-0.001	(-0.0034, 0.0013)	-0.0017	(-0.0037, 0.0003)	-0.0003	(-0.0012, 0.0005)	-0.0003	(-0.0019, 0.0014)	-0.0004	(-0.0019, 0.0012)	-0.0011	(-0.0023, 0.0001)	0	(-0.0002, 0.0001)	-0.0008	(-0.0026, 0.0009)	0.0017	(0.0011, 0.0023)	0.0006	(-0.0001, 0.0014)	-0.0011	(-0.0025, 0.0002)	0	(-0.0000, 0.0001)
CDC27	0.0215	(0.0130, 0.0300)	0	(0.0000, 0.0000)	0	(0.0000, 0.0000)	0.0008	(-0.0017, 0.0032)	0.0004	(-0.0008, 0.0015)	-0.0009	(-0.0022, 0.0004)	-0.001	(-0.0038, 0.0018)	0.0001	(-0.0014, 0.0016)	-0.0002	(-0.0018, 0.0014)	-0.0003	(-0.0014, 0.0008)	0	(0.0000, 0.0000)	-0.0002	(-0.0010, 0.0005)	0.0001	(-0.0008, 0.0009)	-0.0003	(-0.0011, 0.0004)	-0.0008	(-0.0018, 0.0003)	-0.0005	(-0.0013, 0.0003)	-0.0004	(-0.0013, 0.0004)	-0.0013	(-0.0027, 0.0000)	-0.0028	(-0.0071, 0.0015)	-0.0018	(-0.0043, 0.0006)	-0.0005	(-0.0009, 0.0000)	0.0002	(-0.0002, 0.0006)	-0.0009	(-0.0020, 0.0003)	-0.0001	(-0.0002, 0.0001)	-0.0001	(-0.0002, 0.0001)	0.0006	(-0.0021, 0.0032)	0.0003	(-0.0004, 0.0010)	0.0007	(-0.0002, 0.0015)	0	(-0.0000, 0.0000)
CDC37	0.0206	(0.0147, 0.0266)	0	(0.0000, 0.0000)	0	(0.0000, 0.0000)	-0.0001	(-0.0005, 0.0004)	-0.0005	(-0.0008, -0.0002)	-0.0028	(-0.0052, -0.0004)	-0.0004	(-0.0031, 0.0023)	0	(-0.0009, 0.0008)	-0.0002	(-0.0012, 0.0009)	0.0003	(-0.0017, 0.0024)	0	(-0.0001, 0.0001)	0	(-0.0001, 0.0000)	0.0004	(-0.0006, 0.0014)	-0.0005	(-0.0029, 0.0019)	-0.0007	(-0.0015, 0.0001)	-0.0004	(-0.0014, 0.0005)	-0.0004	(-0.0014, 0.0007)	-0.0001	(-0.0016, 0.0014)	-0.0014	(-0.0039, 0.0012)	-0.0025	(-0.0056, 0.0007)	-0.001	(-0.0035, 0.0015)	0	(-0.0021, 0.0021)	-0.0004	(-0.0024, 0.0015)	-0.0004	(-0.0014, 0.0006)	-0.0001	(-0.0002, 0.0000)	0.0014	(0.0002, 0.0025)	0.0005	(-0.0009, 0.0019)	-0.0002	(-0.0006, 0.0003)	-0.0002	(-0.0008, 0.0003)
CDC42BPB	0.0396	(0.0371, 0.0421)	0	(0.0000, 0.0000)	0	(0.0000, 0.0000)	0.0004	(-0.0017, 0.0026)	-0.0006	(-0.0018, 0.0007)	-0.0012	(-0.0044, 0.0020)	0.0005	(-0.0017, 0.0027)	-0.0001	(-0.0015, 0.0013)	-0.0007	(-0.0022, 0.0007)	-0.0006	(-0.0014, 0.0001)	-0.0001	(-0.0008, 0.0006)	-0.0008	(-0.0025, 0.0009)	0.0007	(-0.0009, 0.0022)	-0.0008	(-0.0018, 0.0003)	-0.0002	(-0.0013, 0.0010)	-0.0012	(-0.0032, 0.0007)	-0.0003	(-0.0006, 0.0001)	-0.0007	(-0.0016, 0.0003)	-0.0043	(-0.0071, -0.0016)	-0.0047	(-0.0080, -0.0013)	-0.001	(-0.0018, -0.0001)	-0.0009	(-0.0030, 0.0012)	-0.0008	(-0.0029, 0.0013)	0	(-0.0001, 0.0002)	-0.0023	(-0.0067, 0.0022)	0.0004	(-0.0004, 0.0011)	0.0003	(-0.0010, 0.0016)	-0.0015	(-0.0025, -0.0005)	-0.0004	(-0.0013, 0.0005)
CDCP1	0.1871	(0.1778, 0.1965)	-0.0039	(-0.0078, -0.0000)	-0.0029	(-0.0075, 0.0017)	0.0004	(-0.0003, 0.0010)	0.0015	(-0.0007, 0.0036)	0.0024	(-0.0006, 0.0053)	0.0064	(0.0017, 0.0111)	0.0003	(-0.0008, 0.0013)	-0.0004	(-0.0009, 0.0002)	-0.0007	(-0.0018, 0.0005)	0	(-0.0001, 0.0002)	0	(-0.0027, 0.0027)	0.0001	(-0.0006, 0.0009)	0.0029	(-0.0009, 0.0067)	0.0014	(-0.0016, 0.0044)	-0.0003	(-0.0008, 0.0002)	-0.0001	(-0.0011, 0.0010)	-0.0003	(-0.0017, 0.0012)	-0.0042	(-0.0053, -0.0032)	-0.0002	(-0.0027, 0.0023)	-0.0005	(-0.0014, 0.0004)	-0.0003	(-0.0007, 0.0001)	-0.001	(-0.0024, 0.0003)	-0.0001	(-0.0003, 0.0002)	0	(-0.0006, 0.0005)	-0.0005	(-0.0014, 0.0004)	-0.0008	(-0.0023, 0.0008)	-0.001	(-0.0027, 0.0007)	-0.0003	(-0.0022, 0.0017)
CDH1	0.0226	(0.0158, 0.0294)	0	(-0.0000, 0.0000)	0.0063	(0.0024, 0.0103)	-0.0005	(-0.0015, 0.0006)	0.0004	(0.0000, 0.0008)	0.0044	(0.0013, 0.0074)	0.0004	(-0.0011, 0.0018)	0.0001	(-0.0012, 0.0014)	-0.0005	(-0.0016, 0.0007)	-0.0005	(-0.0013, 0.0004)	0	(0.0000, 0.0000)	-0.0003	(-0.0010, 0.0003)	-0.0005	(-0.0014, 0.0004)	0.0016	(0.0007, 0.0025)	0.0002	(-0.0010, 0.0013)	0	(-0.0000, 0.0001)	0	(0.0000, 0.0000)	-0.0008	(-0.0020, 0.0005)	-0.0017	(-0.0029, -0.0006)	-0.0002	(-0.0008, 0.0004)	-0.0001	(-0.0005, 0.0003)	-0.0002	(-0.0009, 0.0004)	-0.0015	(-0.0028, -0.0002)	0	(0.0000, 0.0000)	0	(-0.0006, 0.0006)	-0.0008	(-0.0029, 0.0012)	0	(-0.0017, 0.0017)	0	(-0.0011, 0.0011)	-0.0002	(-0.0011, 0.0007)
CDH15	0.2379	(0.2214, 0.2544)	0.0028	(-0.0023, 0.0079)	0.0002	(-0.0008, 0.0011)	0.0007	(-0.0013, 0.0028)	-0.0001	(-0.0010, 0.0008)	0.0045	(0.0004, 0.0086)	0.0029	(0.0009, 0.0049)	0	(-0.0005, 0.0005)	-0.0002	(-0.0010, 0.0006)	-0.0011	(-0.0040, 0.0018)	-0.0002	(-0.0011, 0.0007)	0.0001	(-0.0005, 0.0007)	0.0001	(-0.0016, 0.0018)	0	(-0.0008, 0.0009)	0.0002	(-0.0011, 0.0015)	-0.0001	(-0.0005, 0.0002)	0	(-0.0006, 0.0005)	0.0008	(-0.0011, 0.0026)	-0.0013	(-0.0035, 0.0008)	0.0029	(0.0010, 0.0048)	0.0001	(-0.0010, 0.0012)	-0.0001	(-0.0010, 0.0007)	-0.0013	(-0.0029, 0.0002)	-0.0003	(-0.0011, 0.0004)	-0.0015	(-0.0047, 0.0017)	0.0029	(0.0014, 0.0044)	-0.001	(-0.0034, 0.0014)	0.0008	(-0.0009, 0.0024)	-0.0006	(-0.0020, 0.0009)
CDH17	0.0285	(0.0174, 0.0397)	0.0056	(0.0008, 0.0104)	0.064	(0.0391, 0.0890)	0	(-0.0001, 0.0001)	0.0002	(-0.0001, 0.0005)	0.0049	(0.0013, 0.0084)	0.0002	(-0.0002, 0.0006)	0.0001	(-0.0003, 0.0006)	0.0003	(-0.0002, 0.0008)	0.0002	(-0.0005, 0.0009)	0	(0.0000, 0.0000)	0.0002	(-0.0004, 0.0007)	0.0002	(-0.0000, 0.0005)	-0.0004	(-0.0012, 0.0003)	0.0001	(-0.0006, 0.0008)	0	(-0.0001, 0.0001)	-0.0003	(-0.0011, 0.0004)	-0.0004	(-0.0019, 0.0011)	-0.0008	(-0.0023, 0.0007)	0.0003	(-0.0002, 0.0009)	0	(-0.0007, 0.0008)	-0.0008	(-0.0025, 0.0009)	-0.0006	(-0.0024, 0.0012)	0	(-0.0001, 0.0001)	0	(-0.0007, 0.0007)	-0.0004	(-0.0006, -0.0002)	-0.0009	(-0.0022, 0.0005)	0	(-0.0010, 0.0009)	0	(-0.0001, 0.0001)
CDH2	0.1451	(0.1184, 0.1717)	0	(0.0000, 0.0000)	0.0092	(0.0044, 0.0139)	0.0004	(-0.0003, 0.0011)	0.0002	(-0.0012, 0.0015)	0.0072	(0.0030, 0.0114)	0.0068	(0.0017, 0.0119)	-0.0002	(-0.0008, 0.0004)	0.0005	(-0.0013, 0.0024)	-0.0007	(-0.0021, 0.0007)	-0.0001	(-0.0003, 0.0001)	0.0005	(-0.0000, 0.0009)	0.0011	(-0.0009, 0.0032)	0.0011	(-0.0007, 0.0029)	-0.0004	(-0.0010, 0.0002)	0	(-0.0002, 0.0001)	0.0001	(-0.0011, 0.0014)	0	(-0.0014, 0.0013)	-0.0017	(-0.0041, 0.0006)	-0.002	(-0.0034, -0.0006)	-0.0001	(-0.0004, 0.0001)	-0.0008	(-0.0022, 0.0006)	-0.0004	(-0.0012, 0.0004)	0.0001	(-0.0001, 0.0004)	0	(-0.0004, 0.0004)	-0.001	(-0.0022, 0.0002)	-0.0009	(-0.0019, 0.0001)	-0.0005	(-0.0010, -0.0000)	-0.0001	(-0.0007, 0.0004)
CDH23	-0.0006	(-0.0012, 0.0000)	0	(0.0000, 0.0000)	0.0071	(0.0010, 0.0132)	0	(0.0000, 0.0000)	0	(0.0000, 0.0000)	0.0014	(-0.0006, 0.0034)	0.0008	(-0.0005, 0.0021)	-0.0005	(-0.0018, 0.0008)	0	(0.0000, 0.0000)	-0.0002	(-0.0006, 0.0002)	0	(0.0000, 0.0000)	-0.0003	(-0.0012, 0.0006)	0	(0.0000, 0.0000)	0.001	(-0.0004, 0.0024)	-0.0012	(-0.0030, 0.0006)	0	(0.0000, 0.0000)	-0.0002	(-0.0008, 0.0004)	-0.0003	(-0.0010, 0.0003)	-0.0008	(-0.0027, 0.0012)	-0.0006	(-0.0015, 0.0003)	0	(0.0000, 0.0000)	-0.0003	(-0.0011, 0.0005)	-0.0005	(-0.0013, 0.0003)	0	(0.0000, 0.0000)	-0.0004	(-0.0010, 0.0003)	-0.0007	(-0.0019, 0.0005)	-0.0001	(-0.0004, 0.0001)	0	(0.0000, 0.0000)	0	(0.0000, 0.0000)
CDH3	0.0269	(0.0174, 0.0364)	0	(0.0000, 0.0000)	0	(0.0000, 0.0000)	0.0064	(0.0048, 0.0081)	-0.0009	(-0.0029, 0.0012)	0.0067	(0.0015, 0.0119)	-0.0001	(-0.0013, 0.0011)	0.0003	(-0.0011, 0.0017)	0.001	(-0.0006, 0.0027)	-0.0005	(-0.0023, 0.0014)	0	(0.0000, 0.0000)	-0.0002	(-0.0004, 0.0000)	0.0007	(-0.0008, 0.0022)	-0.0003	(-0.0015, 0.0009)	0.0001	(-0.0011, 0.0012)	0.0007	(-0.0006, 0.0020)	-0.0007	(-0.0015, 0.0000)	-0.0017	(-0.0028, -0.0005)	0.0003	(-0.0006, 0.0012)	-0.0012	(-0.0033, 0.0010)	-0.0004	(-0.0019, 0.0010)	0.0007	(-0.0005, 0.0018)	-0.0009	(-0.0024, 0.0006)	-0.0003	(-0.0011, 0.0004)	-0.0002	(-0.0007, 0.0003)	-0.0009	(-0.0020, 0.0002)	0.0019	(0.0004, 0.0033)	-0.0003	(-0.0009, 0.0004)	0	(-0.0000, 0.0000)
CDH5	0.0041	(-0.0002, 0.0085)	-0.0031	(-0.0060, -0.0003)	0.0702	(0.0436, 0.0968)	0.003	(-0.0004, 0.0065)	-0.0004	(-0.0010, 0.0002)	0.0029	(0.0014, 0.0045)	-0.0006	(-0.0026, 0.0014)	0.0028	(0.0012, 0.0043)	-0.0005	(-0.0017, 0.0008)	-0.0003	(-0.0010, 0.0003)	0	(0.0000, 0.0000)	0.0001	(-0.0002, 0.0005)	0.0006	(-0.0003, 0.0015)	-0.0002	(-0.0005, 0.0001)	0.0001	(-0.0005, 0.0007)	-0.0002	(-0.0006, 0.0001)	-0.0003	(-0.0009, 0.0002)	-0.0006	(-0.0015, 0.0004)	-0.0013	(-0.0038, 0.0012)	-0.0011	(-0.0033, 0.0010)	-0.0011	(-0.0018, -0.0003)	-0.0008	(-0.0021, 0.0004)	-0.0002	(-0.0009, 0.0005)	0	(0.0000, 0.0000)	0	(-0.0002, 0.0002)	-0.0003	(-0.0007, 0.0002)	0.0035	(0.0010, 0.0059)	-0.0003	(-0.0007, 0.0002)	-0.0002	(-0.0005, 0.0001)
CDH6	0.0307	(0.0265, 0.0349)	0.0246	(-0.0095, 0.0587)	-0.0031	(-0.0056, -0.0006)	0.0035	(-0.0003, 0.0073)	0.0002	(-0.0019, 0.0022)	0.0048	(0.0012, 0.0084)	-0.0004	(-0.0021, 0.0014)	-0.0001	(-0.0005, 0.0003)	0.0005	(-0.0006, 0.0016)	0	(-0.0011, 0.0011)	0	(-0.0001, 0.0000)	0	(-0.0006, 0.0006)	-0.0002	(-0.0013, 0.0008)	-0.0006	(-0.0012, 0.0001)	-0.0003	(-0.0016, 0.0010)	0.0001	(-0.0001, 0.0002)	-0.001	(-0.0021, 0.0002)	-0.0006	(-0.0024, 0.0012)	-0.0018	(-0.0048, 0.0013)	0.0004	(-0.0013, 0.0021)	-0.0004	(-0.0014, 0.0006)	-0.0003	(-0.0018, 0.0013)	-0.001	(-0.0026, 0.0006)	-0.0001	(-0.0002, 0.0001)	0.0007	(0.0003, 0.0012)	0	(-0.0010, 0.0009)	0.0002	(-0.0003, 0.0006)	-0.001	(-0.0026, 0.0006)	-0.0001	(-0.0006, 0.0003)
CDHR1	0.0014	(-0.0014, 0.0043)	0	(0.0000, 0.0000)	0.0223	(0.0058, 0.0388)	-0.0003	(-0.0012, 0.0007)	-0.0002	(-0.0006, 0.0002)	-0.001	(-0.0022, 0.0002)	0.0014	(-0.0003, 0.0032)	0.0006	(-0.0006, 0.0017)	0	(0.0000, 0.0000)	-0.0002	(-0.0006, 0.0001)	0	(0.0000, 0.0000)	-0.0001	(-0.0002, 0.0001)	0.0004	(-0.0010, 0.0018)	-0.0001	(-0.0004, 0.0002)	-0.0003	(-0.0007, 0.0001)	-0.0001	(-0.0005, 0.0002)	0	(0.0000, 0.0000)	-0.0002	(-0.0005, 0.0001)	-0.001	(-0.0021, 0.0002)	-0.0003	(-0.0007, 0.0002)	-0.0002	(-0.0013, 0.0009)	-0.0003	(-0.0012, 0.0006)	-0.0005	(-0.0011, 0.0002)	-0.0002	(-0.0008, 0.0004)	0	(0.0000, 0.0000)	0	(0.0000, 0.0000)	0	(-0.0005, 0.0005)	-0.0002	(-0.0006, 0.0003)	-0.0002	(-0.0007, 0.0003)
CDHR2	0.2924	(0.2860, 0.2988)	0	(0.0000, 0.0000)	0.0055	(0.0013, 0.0098)	0.001	(-0.0002, 0.0023)	-0.0003	(-0.0009, 0.0002)	0.0209	(0.0159, 0.0260)	0.0119	(0.0068, 0.0170)	0.0019	(0.0004, 0.0034)	0.0017	(-0.0010, 0.0045)	-0.0005	(-0.0010, -0.0001)	-0.0001	(-0.0004, 0.0002)	0.0005	(-0.0005, 0.0016)	0.0029	(0.0006, 0.0053)	0.0009	(0.0002, 0.0016)	-0.0006	(-0.0024, 0.0012)	-0.0003	(-0.0018, 0.0013)	-0.0007	(-0.0024, 0.0011)	-0.0002	(-0.0009, 0.0005)	-0.003	(-0.0057, -0.0003)	-0.0002	(-0.0005, 0.0002)	-0.0004	(-0.0012, 0.0004)	-0.0001	(-0.0014, 0.0013)	0.0002	(-0.0024, 0.0028)	-0.0001	(-0.0005, 0.0003)	0	(-0.0012, 0.0012)	-0.0002	(-0.0010, 0.0005)	-0.0005	(-0.0012, 0.0002)	-0.0008	(-0.0022, 0.0007)	-0.0001	(-0.0005, 0.0003)
CDHR5	0.0019	(-0.0019, 0.0057)	0.0164	(0.0108, 0.0220)	0.0048	(-0.0081, 0.0177)	0.03	(0.0252, 0.0348)	0.0007	(-0.0007, 0.0022)	0.0088	(0.0064, 0.0113)	0.0099	(0.0048, 0.0150)	0.0025	(0.0011, 0.0039)	0.0003	(-0.0005, 0.0010)	-0.0007	(-0.0013, -0.0000)	0	(0.0000, 0.0000)	-0.0009	(-0.0035, 0.0017)	0.0026	(0.0010, 0.0042)	-0.0005	(-0.0022, 0.0012)	0	(-0.0006, 0.0006)	-0.0001	(-0.0003, 0.0001)	-0.0002	(-0.0012, 0.0007)	-0.0011	(-0.0033, 0.0011)	-0.0022	(-0.0095, 0.0052)	-0.001	(-0.0028, 0.0008)	-0.0007	(-0.0014, 0.0000)	-0.0008	(-0.0016, -0.0001)	-0.0015	(-0.0032, 0.0001)	-0.0003	(-0.0014, 0.0008)	0.0002	(-0.0004, 0.0007)	-0.0002	(-0.0015, 0.0012)	0.0001	(-0.0017, 0.0019)	-0.0012	(-0.0032, 0.0007)	-0.0005	(-0.0011, 0.0001)
CDK1	0.0034	(0.0002, 0.0065)	0	(0.0000, 0.0000)	0.001	(-0.0011, 0.0031)	0	(0.0000, 0.0000)	-0.0001	(-0.0005, 0.0003)	0	(0.0000, 0.0000)	0.0002	(-0.0004, 0.0008)	-0.0005	(-0.0017, 0.0008)	0	(0.0000, 0.0000)	-0.0008	(-0.0025, 0.0009)	0	(0.0000, 0.0000)	0	(0.0000, 0.0000)	-0.0004	(-0.0014, 0.0006)	0	(0.0000, 0.0000)	0	(0.0000, 0.0000)	0	(0.0000, 0.0000)	0	(0.0000, 0.0000)	0	(0.0000, 0.0000)	-0.0004	(-0.0022, 0.0013)	-0.0004	(-0.0011, 0.0004)	-0.0002	(-0.0008, 0.0004)	0	(-0.0001, 0.0002)	-0.0006	(-0.0018, 0.0006)	0	(0.0000, 0.0000)	0	(-0.0000, 0.0000)	-0.0002	(-0.0008, 0.0004)	-0.0005	(-0.0014, 0.0005)	0	(0.0000, 0.0000)	0	(0.0000, 0.0000)
CDK5RAP3	0.0035	(0.0013, 0.0058)	0	(0.0000, 0.0000)	-0.0011	(-0.0027, 0.0005)	0	(0.0000, 0.0000)	0	(0.0000, 0.0000)	0	(0.0000, 0.0000)	-0.0004	(-0.0016, 0.0007)	-0.0001	(-0.0018, 0.0016)	0	(0.0000, 0.0000)	-0.0007	(-0.0021, 0.0006)	0	(0.0000, 0.0000)	0	(0.0000, 0.0000)	0	(0.0000, 0.0000)	0	(0.0000, 0.0000)	0	(0.0000, 0.0000)	0	(0.0000, 0.0000)	0	(0.0000, 0.0000)	0	(0.0000, 0.0000)	-0.0012	(-0.0033, 0.0009)	-0.0001	(-0.0007, 0.0004)	-0.0001	(-0.0002, 0.0000)	0	(0.0000, 0.0000)	-0.0004	(-0.0010, 0.0003)	0	(0.0000, 0.0000)	-0.0001	(-0.0010, 0.0008)	0	(0.0000, 0.0000)	-0.0008	(-0.0022, 0.0006)	0	(0.0000, 0.0000)	0	(0.0000, 0.0000)
CDKL5	-0.0015	(-0.0059, 0.0029)	0	(0.0000, 0.0000)	0	(0.0000, 0.0000)	0	(0.0000, 0.0000)	-0.0001	(-0.0004, 0.0002)	-0.0005	(-0.0012, 0.0002)	-0.0004	(-0.0015, 0.0007)	-0.0001	(-0.0008, 0.0005)	0	(0.0000, 0.0000)	-0.0004	(-0.0013, 0.0005)	0	(0.0000, 0.0000)	0	(0.0000, 0.0000)	0	(0.0000, 0.0000)	0	(0.0000, 0.0000)	-0.0002	(-0.0008, 0.0004)	0	(0.0000, 0.0000)	0	(0.0000, 0.0000)	-0.0013	(-0.0051, 0.0024)	-0.0008	(-0.0029, 0.0014)	-0.0014	(-0.0053, 0.0025)	0	(0.0000, 0.0000)	0	(0.0000, 0.0000)	-0.0013	(-0.0034, 0.0008)	0	(0.0000, 0.0000)	0	(0.0000, 0.0000)	-0.0004	(-0.0012, 0.0004)	0	(0.0000, 0.0000)	0	(0.0000, 0.0000)	0	(0.0000, 0.0000)
CDKN1A	0.0211	(0.0126, 0.0295)	0.0002	(-0.0003, 0.0006)	0	(0.0000, 0.0000)	-0.0007	(-0.0027, 0.0013)	0	(-0.0005, 0.0004)	0	(-0.0058, 0.0058)	0.0013	(0.0001, 0.0025)	0.0001	(-0.0007, 0.0009)	-0.0001	(-0.0010, 0.0009)	-0.0005	(-0.0021, 0.0012)	-0.0003	(-0.0007, 0.0002)	0.0001	(-0.0001, 0.0003)	0.0009	(0.0002, 0.0016)	-0.0005	(-0.0020, 0.0010)	-0.0002	(-0.0007, 0.0003)	-0.0003	(-0.0021, 0.0016)	-0.0006	(-0.0012, -0.0001)	-0.0006	(-0.0021, 0.0010)	-0.0004	(-0.0021, 0.0013)	0.0009	(-0.0038, 0.0055)	0.0005	(-0.0003, 0.0013)	0	(-0.0009, 0.0008)	-0.0009	(-0.0023, 0.0006)	0	(-0.0003, 0.0002)	-0.0001	(-0.0004, 0.0002)	0	(-0.0013, 0.0013)	-0.0003	(-0.0009, 0.0003)	0.0001	(-0.0004, 0.0006)	0.0006	(0.0001, 0.0011)
CDKN2D	0.0084	(0.0040, 0.0128)	0	(0.0000, 0.0000)	0	(0.0000, 0.0000)	-0.0003	(-0.0017, 0.0010)	-0.0004	(-0.0010, 0.0002)	-0.0038	(-0.0072, -0.0004)	-0.0009	(-0.0039, 0.0020)	0.0003	(-0.0010, 0.0017)	-0.0005	(-0.0013, 0.0002)	-0.0005	(-0.0023, 0.0012)	-0.0001	(-0.0007, 0.0004)	0	(0.0000, 0.0000)	0	(-0.0010, 0.0009)	-0.0004	(-0.0011, 0.0003)	-0.0008	(-0.0018, 0.0002)	-0.0002	(-0.0006, 0.0003)	-0.0003	(-0.0008, 0.0002)	-0.0007	(-0.0018, 0.0005)	-0.0021	(-0.0045, 0.0002)	-0.0018	(-0.0037, 0.0000)	-0.0005	(-0.0013, 0.0003)	-0.0001	(-0.0010, 0.0007)	0.0001	(-0.0014, 0.0016)	-0.0001	(-0.0003, 0.0001)	-0.0003	(-0.0009, 0.0003)	-0.0005	(-0.0026, 0.0017)	0.0009	(-0.0005, 0.0023)	-0.0006	(-0.0014, 0.0002)	-0.0003	(-0.0010, 0.0004)
CDNF	0.0645	(0.0530, 0.0760)	0.0043	(0.0020, 0.0067)	-0.0002	(-0.0009, 0.0004)	0.0033	(0.0018, 0.0049)	-0.001	(-0.0028, 0.0008)	0.0016	(-0.0049, 0.0081)	0.0033	(0.0000, 0.0066)	-0.0001	(-0.0008, 0.0005)	0.0003	(-0.0006, 0.0013)	-0.0009	(-0.0029, 0.0011)	-0.0002	(-0.0016, 0.0012)	-0.0002	(-0.0008, 0.0005)	0	(-0.0013, 0.0013)	-0.0002	(-0.0014, 0.0010)	0	(-0.0003, 0.0003)	0.0003	(-0.0004, 0.0011)	-0.0001	(-0.0004, 0.0002)	-0.0017	(-0.0034, 0.0000)	-0.0013	(-0.0034, 0.0008)	-0.0008	(-0.0024, 0.0008)	-0.0011	(-0.0024, 0.0001)	-0.0004	(-0.0010, 0.0002)	-0.0006	(-0.0025, 0.0013)	-0.0002	(-0.0009, 0.0004)	-0.0002	(-0.0006, 0.0001)	-0.0006	(-0.0011, -0.0001)	-0.0018	(-0.0056, 0.0019)	-0.0003	(-0.0010, 0.0004)	-0.0003	(-0.0006, -0.0000)
CDON	0.0594	(0.0471, 0.0717)	0.0003	(-0.0010, 0.0017)	0	(0.0000, 0.0000)	0	(-0.0010, 0.0009)	0.001	(0.0005, 0.0015)	0.0014	(-0.0017, 0.0045)	0.0016	(-0.0004, 0.0036)	-0.0003	(-0.0011, 0.0005)	-0.0019	(-0.0042, 0.0004)	-0.0019	(-0.0037, 0.0000)	-0.0001	(-0.0003, 0.0002)	-0.0002	(-0.0004, 0.0001)	0.0019	(0.0003, 0.0034)	-0.0002	(-0.0018, 0.0014)	0.0023	(0.0002, 0.0044)	0.0004	(-0.0008, 0.0016)	-0.0005	(-0.0013, 0.0002)	0.0003	(-0.0020, 0.0026)	-0.0004	(-0.0035, 0.0028)	0.0002	(-0.0019, 0.0022)	-0.0003	(-0.0012, 0.0006)	0.0008	(0.0001, 0.0014)	-0.0006	(-0.0017, 0.0005)	-0.0001	(-0.0003, 0.0002)	-0.0004	(-0.0013, 0.0006)	-0.0003	(-0.0036, 0.0031)	0.0004	(-0.0003, 0.0011)	-0.0003	(-0.0011, 0.0004)	-0.0003	(-0.0010, 0.0005)
CDSN	0.0267	(0.0209, 0.0325)	0.0405	(0.0242, 0.0567)	0.046	(0.0148, 0.0773)	0	(0.0000, 0.0000)	0.0005	(0.0001, 0.0010)	0.0011	(0.0000, 0.0021)	-0.0001	(-0.0006, 0.0003)	0.0004	(-0.0005, 0.0012)	0	(0.0000, 0.0000)	0.0002	(-0.0010, 0.0014)	0	(0.0000, 0.0000)	-0.0003	(-0.0007, 0.0002)	-0.0002	(-0.0009, 0.0004)	0	(-0.0013, 0.0012)	0.0005	(-0.0004, 0.0014)	-0.0002	(-0.0009, 0.0004)	0	(0.0000, 0.0000)	-0.001	(-0.0025, 0.0005)	-0.0021	(-0.0033, -0.0008)	0	(-0.0016, 0.0017)	-0.0002	(-0.0007, 0.0003)	-0.0005	(-0.0014, 0.0004)	-0.0001	(-0.0004, 0.0002)	0	(0.0000, 0.0000)	-0.0002	(-0.0007, 0.0003)	-0.0005	(-0.0014, 0.0005)	0	(-0.0009, 0.0010)	-0.0009	(-0.0023, 0.0004)	0	(0.0000, 0.0000)
CEACAM1	0.058	(0.0338, 0.0822)	-0.0009	(-0.0056, 0.0039)	0.0009	(-0.0032, 0.0050)	0.0038	(0.0016, 0.0059)	-0.0001	(-0.0011, 0.0008)	0.0015	(-0.0039, 0.0069)	0.0008	(-0.0001, 0.0017)	-0.0001	(-0.0006, 0.0004)	-0.0001	(-0.0017, 0.0014)	-0.0005	(-0.0014, 0.0003)	0	(-0.0002, 0.0002)	-0.0002	(-0.0006, 0.0002)	-0.0002	(-0.0020, 0.0015)	-0.0001	(-0.0010, 0.0008)	0.0003	(-0.0003, 0.0010)	0.0002	(-0.0002, 0.0007)	0.0016	(-0.0008, 0.0040)	0.0023	(-0.0036, 0.0082)	-0.0049	(-0.0088, -0.0010)	0.0002	(-0.0029, 0.0033)	0.0002	(-0.0029, 0.0033)	-0.0011	(-0.0062, 0.0039)	-0.0023	(-0.0064, 0.0018)	-0.0004	(-0.0012, 0.0003)	0.0008	(-0.0006, 0.0022)	0.0004	(-0.0016, 0.0024)	0.0018	(-0.0001, 0.0037)	-0.0004	(-0.0022, 0.0014)	0.0017	(0.0003, 0.0031)
CEACAM16	0.0238	(0.0145, 0.0331)	0.0868	(0.0597, 0.1139)	-0.0012	(-0.0063, 0.0039)	0.0671	(0.0516, 0.0826)	0.0001	(-0.0012, 0.0014)	0.0063	(0.0014, 0.0113)	-0.0007	(-0.0027, 0.0014)	0.0009	(-0.0003, 0.0021)	-0.0007	(-0.0017, 0.0004)	0.0002	(-0.0006, 0.0010)	-0.0001	(-0.0003, 0.0001)	0.0015	(0.0006, 0.0024)	0.0005	(0.0002, 0.0009)	0	(-0.0006, 0.0007)	-0.0004	(-0.0011, 0.0004)	0.0003	(-0.0003, 0.0010)	-0.001	(-0.0029, 0.0009)	-0.0006	(-0.0019, 0.0007)	-0.0039	(-0.0073, -0.0006)	-0.0012	(-0.0050, 0.0026)	0.0013	(0.0001, 0.0025)	-0.0001	(-0.0008, 0.0006)	-0.0004	(-0.0007, -0.0001)	-0.0001	(-0.0002, 0.0001)	-0.0009	(-0.0013, -0.0004)	-0.0006	(-0.0020, 0.0007)	-0.0007	(-0.0016, 0.0002)	-0.0004	(-0.0016, 0.0009)	-0.0004	(-0.0014, 0.0006)
CEACAM19	0.0379	(0.0307, 0.0451)	0.0146	(0.0076, 0.0217)	-0.0007	(-0.0034, 0.0021)	-0.0003	(-0.0013, 0.0006)	-0.0007	(-0.0035, 0.0021)	0.0004	(-0.0018, 0.0027)	-0.0005	(-0.0013, 0.0003)	0.0012	(-0.0006, 0.0030)	0	(0.0000, 0.0000)	0.0001	(-0.0010, 0.0013)	-0.0001	(-0.0005, 0.0002)	-0.0002	(-0.0006, 0.0003)	0.0002	(-0.0016, 0.0019)	-0.0007	(-0.0017, 0.0003)	0.0003	(-0.0018, 0.0024)	0	(0.0000, 0.0000)	-0.0001	(-0.0003, 0.0002)	-0.0006	(-0.0014, 0.0002)	-0.0007	(-0.0046, 0.0031)	-0.0011	(-0.0030, 0.0007)	-0.0002	(-0.0016, 0.0011)	-0.0006	(-0.0016, 0.0004)	-0.0012	(-0.0031, 0.0008)	-0.0002	(-0.0008, 0.0004)	-0.0001	(-0.0004, 0.0002)	-0.0007	(-0.0018, 0.0005)	0.0001	(-0.0006, 0.0008)	-0.0002	(-0.0008, 0.0004)	-0.0002	(-0.0006, 0.0002)
CEACAM20	0.0025	(-0.0012, 0.0062)	0.01	(0.0078, 0.0122)	0.0165	(0.0024, 0.0306)	0	(0.0000, 0.0000)	-0.001	(-0.0030, 0.0010)	0.0002	(-0.0018, 0.0021)	-0.0005	(-0.0020, 0.0009)	0	(-0.0000, 0.0000)	0	(0.0000, 0.0000)	-0.0004	(-0.0012, 0.0003)	0	(0.0000, 0.0000)	0	(0.0000, 0.0000)	0	(0.0000, 0.0000)	-0.0001	(-0.0002, 0.0001)	-0.0007	(-0.0018, 0.0003)	0	(0.0000, 0.0000)	0	(0.0000, 0.0000)	-0.0005	(-0.0014, 0.0004)	-0.0019	(-0.0048, 0.0011)	-0.0011	(-0.0027, 0.0005)	-0.0003	(-0.0011, 0.0005)	0	(0.0000, 0.0000)	-0.0001	(-0.0009, 0.0006)	-0.0001	(-0.0002, 0.0001)	-0.0002	(-0.0011, 0.0008)	0	(0.0000, 0.0000)	-0.0004	(-0.0023, 0.0015)	-0.001	(-0.0023, 0.0003)	0	(0.0000, 0.0000)
CEACAM21	0.0042	(0.0020, 0.0064)	0.6724	(0.5263, 0.8186)	-0.0001	(-0.0002, 0.0001)	0.0009	(-0.0003, 0.0021)	0	(-0.0002, 0.0002)	0.0003	(-0.0004, 0.0011)	0.0008	(-0.0003, 0.0019)	0	(-0.0002, 0.0002)	0.0001	(-0.0000, 0.0002)	-0.0001	(-0.0002, 0.0000)	0	(0.0000, 0.0000)	0	(-0.0001, 0.0000)	-0.0001	(-0.0003, 0.0000)	0.0001	(-0.0002, 0.0003)	-0.0002	(-0.0004, -0.0000)	0.0001	(-0.0000, 0.0002)	-0.0003	(-0.0006, 0.0001)	-0.0001	(-0.0008, 0.0006)	-0.0003	(-0.0011, 0.0005)	0.0002	(-0.0009, 0.0013)	0	(-0.0005, 0.0005)	0	(-0.0002, 0.0003)	-0.0002	(-0.0006, 0.0002)	0	(0.0000, 0.0000)	0	(-0.0002, 0.0002)	-0.0003	(-0.0007, 0.0001)	-0.0002	(-0.0006, 0.0001)	-0.0003	(-0.0010, 0.0003)	-0.0001	(-0.0002, 0.0000)
CEACAM3	0	(0.0000, 0.0000)	0	(0.0000, 0.0000)	-0.0001	(-0.0003, 0.0001)	0	(0.0000, 0.0000)	-0.0001	(-0.0004, 0.0002)	-0.0002	(-0.0006, 0.0003)	0	(-0.0001, 0.0000)	0	(0.0000, 0.0000)	0	(0.0000, 0.0000)	0	(0.0000, 0.0000)	0	(0.0000, 0.0000)	0	(0.0000, 0.0000)	0	(0.0000, 0.0000)	0	(0.0000, 0.0000)	0	(0.0000, 0.0000)	0	(0.0000, 0.0000)	0	(0.0000, 0.0000)	0	(0.0000, 0.0000)	-0.0011	(-0.0031, 0.0008)	0	(0.0000, 0.0000)	-0.0001	(-0.0005, 0.0002)	0	(0.0000, 0.0000)	0	(0.0000, 0.0000)	0	(0.0000, 0.0000)	0.0018	(-0.0018, 0.0054)	-0.0004	(-0.0011, 0.0003)	-0.0001	(-0.0003, 0.0001)	0	(0.0000, 0.0000)	0	(0.0000, 0.0000)
CEACAM5	0.0278	(0.0209, 0.0347)	0.0456	(0.0344, 0.0568)	0.0139	(0.0008, 0.0270)	-0.0001	(-0.0004, 0.0002)	0.0004	(-0.0012, 0.0020)	0.0012	(-0.0010, 0.0034)	0.0016	(0.0001, 0.0031)	0.0011	(0.0001, 0.0021)	0	(0.0000, 0.0000)	0	(-0.0022, 0.0021)	0	(0.0000, 0.0000)	0.0003	(-0.0001, 0.0007)	-0.0002	(-0.0009, 0.0004)	0.0073	(0.0036, 0.0110)	-0.0004	(-0.0015, 0.0006)	0	(0.0000, 0.0000)	-0.0004	(-0.0016, 0.0009)	-0.0008	(-0.0014, -0.0002)	0.0001	(-0.0021, 0.0022)	-0.0005	(-0.0022, 0.0012)	-0.0002	(-0.0017, 0.0013)	-0.0007	(-0.0025, 0.0011)	-0.0006	(-0.0015, 0.0003)	-0.0004	(-0.0015, 0.0006)	-0.0003	(-0.0009, 0.0003)	0.0003	(-0.0007, 0.0012)	0.0002	(-0.0009, 0.0013)	-0.0002	(-0.0007, 0.0003)	0.0001	(-0.0001, 0.0003)
CEACAM6	0.0176	(0.0129, 0.0223)	0.0019	(-0.0028, 0.0067)	0.0005	(-0.0006, 0.0016)	0.0011	(-0.0003, 0.0025)	-0.0009	(-0.0020, 0.0003)	0.0016	(0.0001, 0.0032)	-0.0002	(-0.0007, 0.0002)	-0.0004	(-0.0011, 0.0003)	-0.0004	(-0.0012, 0.0003)	-0.0001	(-0.0008, 0.0005)	0	(0.0000, 0.0000)	-0.0017	(-0.0057, 0.0023)	0	(0.0000, 0.0000)	0.0023	(-0.0003, 0.0050)	0	(-0.0007, 0.0007)	0	(0.0000, 0.0000)	0.0007	(-0.0007, 0.0020)	0.0001	(-0.0020, 0.0021)	-0.0016	(-0.0032, -0.0001)	-0.0007	(-0.0017, 0.0003)	0	(-0.0002, 0.0002)	-0.0005	(-0.0015, 0.0005)	-0.0009	(-0.0020, 0.0003)	0.0001	(-0.0000, 0.0002)	0.0022	(0.0001, 0.0043)	-0.0003	(-0.0009, 0.0003)	-0.0006	(-0.0023, 0.0010)	0	(0.0000, 0.0000)	-0.0003	(-0.0011, 0.0005)
CEACAM8	0.0553	(0.0282, 0.0823)	0	(0.0000, 0.0000)	0.0068	(0.0028, 0.0107)	0.0009	(-0.0013, 0.0032)	-0.0001	(-0.0043, 0.0041)	0	(-0.0037, 0.0037)	0.0089	(0.0037, 0.0141)	0	(-0.0020, 0.0020)	-0.0013	(-0.0020, -0.0005)	0.0006	(-0.0014, 0.0026)	-0.0005	(-0.0013, 0.0004)	-0.0001	(-0.0013, 0.0011)	-0.0005	(-0.0012, 0.0002)	-0.0004	(-0.0016, 0.0009)	-0.0003	(-0.0009, 0.0003)	0.0005	(-0.0003, 0.0014)	-0.0003	(-0.0007, 0.0001)	-0.0009	(-0.0024, 0.0007)	-0.0023	(-0.0046, -0.0001)	0.0007	(-0.0018, 0.0031)	-0.0007	(-0.0022, 0.0008)	-0.0001	(-0.0011, 0.0008)	-0.0014	(-0.0034, 0.0006)	-0.0001	(-0.0004, 0.0003)	-0.0002	(-0.0012, 0.0007)	-0.0004	(-0.0013, 0.0005)	0.0006	(-0.0002, 0.0015)	-0.0011	(-0.0030, 0.0008)	-0.0001	(-0.0003, 0.0001)
CEBPA	-0.0035	(-0.0077, 0.0007)	0	(0.0000, 0.0000)	-0.0004	(-0.0011, 0.0003)	0	(0.0000, 0.0000)	-0.001	(-0.0030, 0.0010)	-0.0008	(-0.0034, 0.0017)	0.0016	(0.0009, 0.0023)	-0.0001	(-0.0011, 0.0010)	0	(0.0000, 0.0000)	-0.0002	(-0.0005, 0.0002)	0	(0.0000, 0.0000)	0	(0.0000, 0.0000)	0	(0.0000, 0.0000)	-0.0002	(-0.0020, 0.0015)	-0.0004	(-0.0015, 0.0007)	0	(0.0000, 0.0000)	0	(0.0000, 0.0000)	-0.0003	(-0.0011, 0.0004)	-0.0002	(-0.0008, 0.0004)	-0.0004	(-0.0011, 0.0004)	0	(-0.0006, 0.0006)	0	(0.0000, 0.0000)	-0.0001	(-0.0003, 0.0001)	0	(0.0000, 0.0000)	0	(0.0000, 0.0000)	-0.0004	(-0.0012, 0.0003)	0	(-0.0002, 0.0001)	-0.0002	(-0.0005, 0.0002)	0.0002	(-0.0002, 0.0006)
CEBPB	0.044	(0.0279, 0.0600)	0	(0.0000, 0.0000)	0	(0.0000, 0.0000)	0.0019	(0.0001, 0.0036)	-0.001	(-0.0024, 0.0004)	-0.0008	(-0.0045, 0.0030)	0.0035	(-0.0001, 0.0070)	-0.0003	(-0.0012, 0.0006)	-0.0002	(-0.0009, 0.0006)	0.0002	(-0.0014, 0.0019)	0.0001	(-0.0003, 0.0004)	-0.0001	(-0.0008, 0.0005)	0.0012	(0.0005, 0.0019)	-0.0005	(-0.0011, 0.0002)	-0.0007	(-0.0016, 0.0001)	-0.0008	(-0.0023, 0.0007)	-0.0003	(-0.0011, 0.0006)	0	(-0.0024, 0.0024)	0.0023	(0.0001, 0.0045)	-0.0004	(-0.0015, 0.0007)	-0.0005	(-0.0012, 0.0001)	-0.0004	(-0.0013, 0.0004)	-0.002	(-0.0061, 0.0021)	0	(0.0000, 0.0000)	-0.0043	(-0.0163, 0.0076)	0.0001	(-0.0001, 0.0002)	0.0002	(-0.0027, 0.0032)	-0.0007	(-0.0018, 0.0005)	-0.0005	(-0.0021, 0.0011)
CELA2A	0.0095	(0.0050, 0.0140)	-0.0007	(-0.0036, 0.0023)	0.0312	(0.0068, 0.0556)	0.0038	(0.0007, 0.0069)	-0.0007	(-0.0017, 0.0002)	-0.0005	(-0.0034, 0.0023)	0.0003	(-0.0013, 0.0019)	0.0008	(-0.0006, 0.0022)	-0.0002	(-0.0007, 0.0003)	-0.0009	(-0.0018, -0.0000)	-0.0001	(-0.0005, 0.0002)	0.0006	(-0.0012, 0.0024)	-0.0002	(-0.0023, 0.0020)	0.0005	(-0.0023, 0.0033)	0.0007	(-0.0004, 0.0017)	0	(0.0000, 0.0000)	0	(-0.0003, 0.0004)	0	(-0.0016, 0.0015)	-0.0035	(-0.0062, -0.0008)	-0.0012	(-0.0027, 0.0002)	-0.0012	(-0.0028, 0.0004)	0.0004	(-0.0002, 0.0010)	-0.0014	(-0.0030, 0.0001)	0	(0.0000, 0.0000)	-0.0016	(-0.0030, -0.0001)	0.0001	(-0.0009, 0.0010)	-0.0009	(-0.0019, 0.0000)	-0.0008	(-0.0033, 0.0017)	-0.0006	(-0.0022, 0.0009)
CELA3A	0.0103	(0.0075, 0.0131)	0.0008	(-0.0036, 0.0052)	0.0767	(0.0458, 0.1076)	0	(0.0000, 0.0000)	0	(-0.0003, 0.0003)	0.0001	(-0.0012, 0.0014)	0.0005	(0.0001, 0.0008)	-0.0002	(-0.0007, 0.0003)	0	(0.0000, 0.0000)	-0.0006	(-0.0022, 0.0009)	0	(-0.0001, 0.0002)	0.0004	(-0.0009, 0.0018)	0.0002	(-0.0000, 0.0004)	0.0004	(-0.0016, 0.0023)	0.0006	(-0.0012, 0.0025)	0	(0.0000, 0.0000)	0	(0.0000, 0.0000)	0.0003	(-0.0001, 0.0007)	-0.0011	(-0.0016, -0.0006)	-0.0009	(-0.0014, -0.0003)	0.0002	(-0.0002, 0.0005)	-0.0001	(-0.0005, 0.0002)	0.0001	(-0.0002, 0.0003)	0	(0.0000, 0.0000)	-0.0001	(-0.0003, 0.0002)	0	(-0.0010, 0.0009)	-0.0004	(-0.0020, 0.0012)	-0.0006	(-0.0020, 0.0007)	0	(0.0000, 0.0000)
CELSR2	0.0328	(0.0179, 0.0478)	0.0054	(-0.0003, 0.0112)	-0.0011	(-0.0032, 0.0009)	0.0018	(0.0007, 0.0029)	0	(-0.0014, 0.0013)	0.0038	(-0.0020, 0.0097)	0.0008	(-0.0017, 0.0032)	0.0004	(-0.0026, 0.0034)	0.0009	(-0.0002, 0.0019)	-0.0005	(-0.0010, 0.0001)	-0.0001	(-0.0006, 0.0003)	0	(-0.0002, 0.0002)	-0.0007	(-0.0027, 0.0014)	0.0008	(-0.0009, 0.0025)	0.0001	(-0.0012, 0.0015)	-0.0003	(-0.0013, 0.0006)	0	(0.0000, 0.0000)	-0.0008	(-0.0012, -0.0003)	-0.0007	(-0.0033, 0.0019)	0.0001	(-0.0008, 0.0011)	-0.0006	(-0.0014, 0.0002)	-0.0003	(-0.0009, 0.0003)	-0.001	(-0.0021, 0.0002)	-0.0002	(-0.0006, 0.0001)	-0.0002	(-0.0005, 0.0000)	-0.0007	(-0.0023, 0.0009)	0.0001	(-0.0010, 0.0011)	-0.0009	(-0.0020, 0.0003)	0	(-0.0005, 0.0005)
CEMIP2	-0.0013	(-0.0021, -0.0004)	0	(0.0000, 0.0000)	0.0052	(-0.0043, 0.0146)	0	(0.0000, 0.0000)	-0.0002	(-0.0005, 0.0001)	0	(-0.0024, 0.0024)	0.0023	(-0.0014, 0.0059)	0.0003	(-0.0021, 0.0028)	0	(-0.0004, 0.0004)	-0.0007	(-0.0020, 0.0005)	0	(0.0000, 0.0000)	0.0001	(-0.0002, 0.0003)	0.0022	(0.0015, 0.0029)	0.0001	(-0.0015, 0.0017)	-0.0002	(-0.0009, 0.0004)	0	(0.0000, 0.0000)	0	(-0.0005, 0.0005)	-0.0002	(-0.0007, 0.0002)	-0.0015	(-0.0042, 0.0012)	-0.0005	(-0.0014, 0.0004)	0.0001	(-0.0011, 0.0014)	-0.0001	(-0.0005, 0.0003)	-0.0004	(-0.0024, 0.0016)	0	(0.0000, 0.0000)	-0.0007	(-0.0027, 0.0013)	-0.0001	(-0.0004, 0.0002)	-0.0004	(-0.0008, 0.0001)	-0.0009	(-0.0032, 0.0015)	0	(0.0000, 0.0000)
CEND1	0.0019	(-0.0027, 0.0066)	0	(0.0000, 0.0000)	0	(0.0000, 0.0000)	0	(0.0000, 0.0000)	0	(0.0000, 0.0000)	0	(0.0000, 0.0000)	0	(0.0000, 0.0000)	0	(0.0000, 0.0000)	0	(0.0000, 0.0000)	0	(0.0000, 0.0000)	0	(0.0000, 0.0000)	-0.0006	(-0.0022, 0.0010)	0	(0.0000, 0.0000)	0	(0.0000, 0.0000)	-0.0002	(-0.0008, 0.0004)	0	(0.0000, 0.0000)	0	(0.0000, 0.0000)	0	(0.0000, 0.0000)	0	(0.0000, 0.0000)	0	(0.0000, 0.0000)	0	(0.0000, 0.0000)	0	(0.0000, 0.0000)	0	(0.0000, 0.0000)	0	(0.0000, 0.0000)	0	(0.0000, 0.0000)	0	(0.0000, 0.0000)	-0.0024	(-0.0054, 0.0006)	0	(0.0000, 0.0000)	0	(0.0000, 0.0000)
CENPF	0.0849	(0.0784, 0.0914)	0	(0.0000, 0.0000)	0	(0.0000, 0.0000)	-0.0005	(-0.0014, 0.0003)	-0.0003	(-0.0016, 0.0010)	-0.0016	(-0.0043, 0.0011)	-0.0004	(-0.0033, 0.0024)	-0.0005	(-0.0029, 0.0019)	-0.0009	(-0.0019, 0.0001)	-0.0011	(-0.0031, 0.0010)	-0.0006	(-0.0033, 0.0021)	-0.0003	(-0.0013, 0.0007)	-0.0008	(-0.0022, 0.0006)	-0.0003	(-0.0008, 0.0003)	-0.0004	(-0.0014, 0.0007)	-0.0002	(-0.0007, 0.0003)	0	(0.0000, 0.0000)	0.0006	(-0.0010, 0.0022)	-0.0019	(-0.0039, 0.0001)	0	(-0.0026, 0.0026)	0.0003	(-0.0002, 0.0007)	-0.001	(-0.0023, 0.0004)	-0.0012	(-0.0030, 0.0006)	0	(0.0000, 0.0000)	0.0001	(-0.0007, 0.0009)	0.0003	(-0.0006, 0.0011)	-0.0002	(-0.0009, 0.0006)	0	(-0.0006, 0.0007)	-0.0002	(-0.0009, 0.0004)
CENPJ	0.0024	(0.0011, 0.0037)	0	(0.0000, 0.0000)	0	(0.0000, 0.0000)	0	(0.0000, 0.0000)	0	(0.0000, 0.0000)	-0.0004	(-0.0015, 0.0007)	0	(0.0000, 0.0000)	0	(0.0000, 0.0000)	0	(0.0000, 0.0000)	0	(0.0000, 0.0000)	0	(0.0000, 0.0000)	0	(0.0000, 0.0000)	0	(0.0000, 0.0000)	0	(0.0000, 0.0000)	0	(0.0000, 0.0000)	0	(0.0000, 0.0000)	0	(0.0000, 0.0000)	0	(0.0000, 0.0000)	-0.0025	(-0.0062, 0.0012)	0.0002	(-0.0009, 0.0012)	0	(-0.0000, 0.0000)	0	(-0.0000, 0.0001)	-0.0005	(-0.0014, 0.0004)	0	(-0.0000, 0.0001)	0	(0.0000, 0.0000)	0	(0.0000, 0.0000)	0	(0.0000, 0.0000)	0	(-0.0002, 0.0002)	0	(0.0000, 0.0000)
CEP112	0.0003	(-0.0018, 0.0024)	0	(0.0000, 0.0000)	0.0092	(-0.0016, 0.0200)	0	(0.0000, 0.0000)	0	(0.0000, 0.0000)	-0.0005	(-0.0031, 0.0021)	0.0007	(-0.0017, 0.0031)	0	(0.0000, 0.0000)	0	(0.0000, 0.0000)	0	(0.0000, 0.0000)	0	(0.0000, 0.0000)	0	(0.0000, 0.0000)	0	(0.0000, 0.0000)	0	(0.0000, 0.0000)	0.0006	(-0.0000, 0.0013)	0	(0.0000, 0.0000)	0	(0.0000, 0.0000)	0	(0.0000, 0.0000)	-0.0004	(-0.0010, 0.0001)	0	(0.0000, 0.0000)	-0.0003	(-0.0011, 0.0005)	0	(0.0000, 0.0000)	-0.0002	(-0.0008, 0.0004)	0	(0.0000, 0.0000)	-0.0003	(-0.0009, 0.0002)	0	(0.0000, 0.0000)	-0.0002	(-0.0008, 0.0004)	0	(0.0000, 0.0000)	0	(0.0000, 0.0000)
CEP152	0.0002	(-0.0006, 0.0011)	0	(0.0000, 0.0000)	0	(0.0000, 0.0000)	0	(0.0000, 0.0000)	-0.0007	(-0.0017, 0.0003)	-0.0003	(-0.0019, 0.0014)	0	(0.0000, 0.0000)	0	(0.0000, 0.0000)	-0.0006	(-0.0021, 0.0010)	0	(0.0000, 0.0000)	0	(0.0000, 0.0000)	0	(0.0000, 0.0000)	0.0006	(-0.0006, 0.0017)	-0.0003	(-0.0010, 0.0004)	-0.0003	(-0.0011, 0.0005)	0	(0.0000, 0.0000)	0	(0.0000, 0.0000)	-0.0016	(-0.0036, 0.0003)	-0.0001	(-0.0024, 0.0022)	-0.0001	(-0.0005, 0.0002)	-0.0004	(-0.0015, 0.0007)	0	(0.0000, 0.0000)	-0.0005	(-0.0016, 0.0006)	0.0002	(-0.0000, 0.0004)	0	(0.0000, 0.0000)	0.0005	(-0.0004, 0.0015)	-0.0002	(-0.0007, 0.0003)	0.0004	(-0.0003, 0.0012)	0	(0.0000, 0.0000)
CEP164	0	(-0.0020, 0.0019)	0	(0.0000, 0.0000)	0	(-0.0000, 0.0000)	0	(0.0000, 0.0000)	-0.0002	(-0.0007, 0.0003)	0	(0.0000, 0.0000)	0	(0.0000, 0.0000)	0	(0.0000, 0.0000)	0	(0.0000, 0.0000)	0	(0.0000, 0.0000)	0	(0.0000, 0.0000)	0	(0.0000, 0.0000)	0	(0.0000, 0.0000)	0	(0.0000, 0.0000)	0	(0.0000, 0.0000)	0	(0.0000, 0.0000)	0	(0.0000, 0.0000)	0	(0.0000, 0.0000)	0	(0.0000, 0.0000)	0.0001	(-0.0001, 0.0002)	0	(0.0000, 0.0000)	0	(0.0000, 0.0000)	0	(0.0000, 0.0000)	0	(0.0000, 0.0000)	0	(0.0000, 0.0000)	0	(0.0000, 0.0000)	0.0011	(-0.0014, 0.0037)	0	(0.0000, 0.0000)	0	(0.0000, 0.0000)
CEP170	0.031	(0.0192, 0.0427)	0	(0.0000, 0.0000)	0	(0.0000, 0.0000)	-0.0005	(-0.0024, 0.0015)	-0.0004	(-0.0013, 0.0006)	-0.0016	(-0.0034, 0.0002)	0.0011	(-0.0026, 0.0048)	-0.0001	(-0.0016, 0.0014)	-0.0003	(-0.0020, 0.0015)	-0.0008	(-0.0017, 0.0001)	-0.0004	(-0.0012, 0.0003)	-0.0003	(-0.0007, 0.0002)	-0.0018	(-0.0044, 0.0008)	-0.0005	(-0.0020, 0.0011)	-0.0006	(-0.0015, 0.0003)	-0.0003	(-0.0010, 0.0005)	-0.0003	(-0.0009, 0.0003)	-0.0009	(-0.0016, -0.0001)	-0.0036	(-0.0067, -0.0005)	-0.0007	(-0.0018, 0.0005)	-0.0006	(-0.0015, 0.0004)	-0.0001	(-0.0004, 0.0003)	0.0003	(-0.0006, 0.0012)	0.0001	(-0.0002, 0.0004)	0	(-0.0009, 0.0009)	0.0006	(-0.0002, 0.0014)	-0.0003	(-0.0029, 0.0022)	-0.0001	(-0.0006, 0.0004)	-0.0002	(-0.0005, 0.0002)
CEP20	0.0063	(0.0024, 0.0103)	-0.0001	(-0.0002, 0.0001)	0.0041	(-0.0034, 0.0116)	0	(-0.0000, 0.0000)	-0.0004	(-0.0009, 0.0001)	-0.0009	(-0.0018, 0.0001)	0.0016	(0.0006, 0.0026)	0.0007	(-0.0003, 0.0018)	0.0001	(-0.0009, 0.0011)	0.0003	(-0.0013, 0.0018)	0	(-0.0004, 0.0004)	-0.0002	(-0.0008, 0.0004)	0.0011	(-0.0002, 0.0023)	-0.0001	(-0.0012, 0.0009)	0	(-0.0000, 0.0000)	-0.0006	(-0.0022, 0.0010)	-0.0005	(-0.0018, 0.0009)	-0.0006	(-0.0019, 0.0006)	-0.0016	(-0.0034, 0.0002)	-0.0002	(-0.0015, 0.0010)	0.0006	(-0.0016, 0.0028)	0	(-0.0006, 0.0005)	-0.0006	(-0.0033, 0.0021)	0	(0.0000, 0.0000)	-0.0009	(-0.0022, 0.0004)	0.0003	(0.0000, 0.0005)	-0.0005	(-0.0008, -0.0002)	0.0005	(-0.0010, 0.0021)	0.0003	(-0.0000, 0.0006)
CEP43	0.0239	(0.0148, 0.0330)	0	(0.0000, 0.0000)	0	(0.0000, 0.0000)	-0.0006	(-0.0024, 0.0012)	-0.0002	(-0.0011, 0.0006)	-0.0021	(-0.0040, -0.0002)	0.0019	(0.0003, 0.0035)	0.0001	(-0.0002, 0.0004)	-0.0003	(-0.0020, 0.0014)	-0.0004	(-0.0016, 0.0009)	-0.0002	(-0.0006, 0.0002)	-0.0001	(-0.0004, 0.0001)	0.0003	(-0.0004, 0.0009)	-0.0002	(-0.0009, 0.0004)	-0.0005	(-0.0011, 0.0000)	0	(-0.0003, 0.0004)	-0.001	(-0.0028, 0.0007)	-0.001	(-0.0038, 0.0018)	0.0011	(-0.0033, 0.0055)	0.0005	(-0.0073, 0.0082)	-0.0001	(-0.0012, 0.0010)	-0.0008	(-0.0027, 0.0011)	-0.001	(-0.0020, 0.0000)	-0.0002	(-0.0010, 0.0006)	-0.006	(-0.0221, 0.0102)	0.001	(-0.0006, 0.0025)	0.0008	(-0.0050, 0.0066)	-0.0006	(-0.0020, 0.0007)	-0.0011	(-0.0028, 0.0005)
CEP85	0.0388	(0.0267, 0.0509)	0	(0.0000, 0.0000)	0	(0.0000, 0.0000)	-0.0005	(-0.0015, 0.0005)	-0.0001	(-0.0006, 0.0003)	-0.0023	(-0.0051, 0.0005)	0.003	(0.0013, 0.0047)	-0.0002	(-0.0012, 0.0007)	-0.0001	(-0.0016, 0.0014)	-0.0002	(-0.0018, 0.0014)	-0.0002	(-0.0009, 0.0004)	0	(-0.0004, 0.0003)	0.0005	(-0.0005, 0.0016)	-0.0008	(-0.0015, -0.0000)	-0.0005	(-0.0017, 0.0007)	-0.0005	(-0.0014, 0.0004)	-0.0011	(-0.0029, 0.0007)	-0.0013	(-0.0034, 0.0008)	0.0006	(-0.0048, 0.0059)	-0.0018	(-0.0036, 0.0000)	-0.0013	(-0.0037, 0.0012)	-0.0013	(-0.0024, -0.0003)	-0.0008	(-0.0019, 0.0003)	-0.0001	(-0.0002, 0.0000)	-0.0013	(-0.0031, 0.0006)	-0.0002	(-0.0012, 0.0008)	-0.0011	(-0.0050, 0.0028)	-0.0005	(-0.0016, 0.0005)	-0.0003	(-0.0013, 0.0006)
CERT	0.0082	(-0.0016, 0.0180)	0	(0.0000, 0.0000)	-0.0004	(-0.0021, 0.0012)	0.0001	(-0.0009, 0.0010)	-0.0002	(-0.0004, 0.0001)	-0.0011	(-0.0054, 0.0033)	0.0001	(-0.0020, 0.0022)	-0.0003	(-0.0014, 0.0007)	0.0005	(-0.0008, 0.0018)	0	(-0.0024, 0.0023)	0.0002	(-0.0006, 0.0009)	-0.0003	(-0.0009, 0.0002)	-0.0004	(-0.0014, 0.0006)	-0.0003	(-0.0005, -0.0001)	-0.0003	(-0.0013, 0.0006)	0	(0.0000, 0.0000)	0	(-0.0009, 0.0008)	-0.0016	(-0.0036, 0.0005)	-0.0043	(-0.0095, 0.0008)	-0.0011	(-0.0024, 0.0003)	-0.0003	(-0.0010, 0.0004)	0	(-0.0018, 0.0017)	-0.0017	(-0.0033, -0.0001)	-0.0005	(-0.0015, 0.0006)	-0.0003	(-0.0007, 0.0002)	0.0009	(-0.0007, 0.0024)	0.0001	(-0.0012, 0.0013)	0	(-0.0009, 0.0008)	0	(-0.0003, 0.0003)
CES1	0.0367	(0.0289, 0.0445)	-0.0059	(-0.0080, -0.0038)	0.0013	(-0.0009, 0.0035)	0.0021	(-0.0004, 0.0047)	0.0002	(-0.0008, 0.0011)	0.0152	(0.0092, 0.0213)	0.0166	(0.0115, 0.0217)	0.0012	(-0.0002, 0.0026)	0.0007	(-0.0000, 0.0014)	-0.0002	(-0.0009, 0.0005)	0	(-0.0002, 0.0003)	0.0009	(-0.0002, 0.0020)	0.003	(0.0018, 0.0041)	0.0024	(-0.0007, 0.0054)	0	(-0.0010, 0.0011)	-0.0003	(-0.0013, 0.0008)	0.0002	(-0.0010, 0.0014)	-0.0009	(-0.0026, 0.0007)	-0.0033	(-0.0053, -0.0013)	-0.0026	(-0.0050, -0.0002)	0.0001	(-0.0005, 0.0006)	-0.0012	(-0.0029, 0.0005)	-0.0018	(-0.0036, 0.0001)	-0.0001	(-0.0003, 0.0001)	0.0003	(-0.0001, 0.0006)	-0.0006	(-0.0017, 0.0004)	0.0018	(0.0001, 0.0036)	-0.0002	(-0.0010, 0.0005)	-0.0001	(-0.0009, 0.0006)
CES2	0.0358	(0.0296, 0.0420)	0	(0.0000, 0.0000)	0	(0.0000, 0.0000)	0	(-0.0009, 0.0008)	-0.0003	(-0.0022, 0.0015)	0.0132	(0.0085, 0.0179)	0.0015	(0.0004, 0.0026)	0	(-0.0006, 0.0007)	-0.0008	(-0.0014, -0.0001)	-0.0005	(-0.0022, 0.0013)	-0.0002	(-0.0005, 0.0002)	-0.0004	(-0.0016, 0.0009)	0.001	(-0.0025, 0.0046)	0.0011	(0.0001, 0.0021)	0.0003	(-0.0006, 0.0011)	-0.0004	(-0.0010, 0.0003)	0.0004	(-0.0000, 0.0008)	-0.0015	(-0.0025, -0.0005)	0.0023	(-0.0016, 0.0062)	0.0004	(-0.0014, 0.0021)	-0.0013	(-0.0029, 0.0004)	-0.0004	(-0.0012, 0.0004)	-0.0008	(-0.0027, 0.0010)	0	(-0.0002, 0.0003)	-0.0006	(-0.0014, 0.0002)	-0.0005	(-0.0016, 0.0007)	-0.0007	(-0.0030, 0.0016)	-0.0002	(-0.0036, 0.0031)	-0.0002	(-0.0006, 0.0002)
CES3	0.019	(0.0123, 0.0258)	-0.0028	(-0.0068, 0.0011)	-0.0021	(-0.0047, 0.0005)	-0.0001	(-0.0016, 0.0014)	-0.0003	(-0.0013, 0.0007)	0.0051	(-0.0032, 0.0135)	0.0024	(0.0007, 0.0041)	-0.0001	(-0.0007, 0.0004)	-0.0006	(-0.0015, 0.0002)	-0.001	(-0.0028, 0.0008)	-0.0001	(-0.0004, 0.0002)	-0.0001	(-0.0013, 0.0010)	0.001	(-0.0015, 0.0035)	0.0001	(-0.0016, 0.0018)	-0.0003	(-0.0006, -0.0001)	-0.0003	(-0.0008, 0.0002)	-0.0001	(-0.0006, 0.0004)	-0.0001	(-0.0021, 0.0018)	-0.0038	(-0.0049, -0.0028)	-0.0028	(-0.0065, 0.0009)	-0.0012	(-0.0029, 0.0005)	-0.0009	(-0.0014, -0.0003)	-0.0013	(-0.0031, 0.0005)	-0.0001	(-0.0010, 0.0008)	-0.0006	(-0.0017, 0.0006)	-0.0003	(-0.0026, 0.0021)	-0.0002	(-0.0006, 0.0001)	-0.0008	(-0.0020, 0.0004)	-0.0004	(-0.0010, 0.0003)
CETN2	0.0112	(0.0026, 0.0198)	0	(0.0000, 0.0000)	0	(0.0000, 0.0000)	-0.0003	(-0.0014, 0.0008)	-0.0007	(-0.0019, 0.0005)	-0.0004	(-0.0011, 0.0003)	-0.0006	(-0.0023, 0.0010)	-0.0005	(-0.0012, 0.0003)	0.0006	(-0.0016, 0.0028)	0	(-0.0015, 0.0014)	-0.0001	(-0.0014, 0.0012)	-0.0001	(-0.0004, 0.0003)	0.0006	(-0.0005, 0.0017)	0.0002	(-0.0011, 0.0014)	-0.0002	(-0.0013, 0.0009)	-0.0001	(-0.0003, 0.0002)	-0.0002	(-0.0004, 0.0001)	-0.0006	(-0.0016, 0.0003)	-0.0016	(-0.0034, 0.0003)	-0.0012	(-0.0029, 0.0006)	0.0004	(-0.0002, 0.0011)	0.0005	(-0.0001, 0.0010)	-0.0017	(-0.0030, -0.0004)	-0.0001	(-0.0005, 0.0002)	-0.0001	(-0.0005, 0.0002)	0.0001	(-0.0019, 0.0022)	0.0006	(0.0002, 0.0010)	-0.0006	(-0.0016, 0.0003)	-0.0005	(-0.0019, 0.0009)
CETN3	0.0085	(0.0038, 0.0133)	-0.0022	(-0.0072, 0.0028)	-0.0025	(-0.0067, 0.0017)	0	(0.0000, 0.0000)	0.0005	(0.0000, 0.0011)	-0.0033	(-0.0088, 0.0022)	-0.0004	(-0.0018, 0.0010)	0.0013	(-0.0006, 0.0032)	-0.0003	(-0.0008, 0.0002)	-0.0003	(-0.0017, 0.0012)	-0.0001	(-0.0005, 0.0002)	-0.0001	(-0.0008, 0.0006)	0.0004	(-0.0021, 0.0029)	0.0001	(-0.0006, 0.0009)	-0.0001	(-0.0004, 0.0001)	0	(0.0000, 0.0000)	-0.0003	(-0.0009, 0.0003)	-0.0006	(-0.0025, 0.0013)	-0.0036	(-0.0068, -0.0003)	-0.0018	(-0.0031, -0.0005)	-0.0014	(-0.0027, -0.0000)	0.0004	(-0.0007, 0.0015)	-0.001	(-0.0028, 0.0008)	0	(0.0000, 0.0000)	-0.0002	(-0.0006, 0.0002)	0	(-0.0017, 0.0018)	-0.0002	(-0.0023, 0.0020)	-0.0007	(-0.0017, 0.0003)	-0.0001	(-0.0005, 0.0004)
CFB	0.0292	(0.0171, 0.0412)	0.0655	(0.0214, 0.1096)	-0.0027	(-0.0072, 0.0019)	0.0002	(-0.0022, 0.0026)	0.0021	(0.0006, 0.0036)	0.0092	(0.0029, 0.0155)	0.0179	(0.0104, 0.0253)	0.0013	(-0.0009, 0.0035)	0.001	(0.0004, 0.0017)	0.0001	(-0.0011, 0.0013)	0	(-0.0001, 0.0001)	0.0004	(-0.0000, 0.0009)	0.0043	(0.0035, 0.0051)	0.0045	(0.0021, 0.0070)	-0.0001	(-0.0005, 0.0003)	0.0005	(-0.0006, 0.0016)	-0.0004	(-0.0013, 0.0005)	0	(-0.0010, 0.0011)	-0.0023	(-0.0054, 0.0008)	-0.0026	(-0.0052, 0.0001)	-0.0005	(-0.0018, 0.0008)	-0.0004	(-0.0012, 0.0003)	-0.0013	(-0.0032, 0.0006)	0	(0.0000, 0.0000)	-0.0003	(-0.0007, 0.0001)	-0.0002	(-0.0013, 0.0009)	0.0003	(-0.0003, 0.0010)	0.0004	(-0.0001, 0.0009)	-0.0002	(-0.0005, 0.0000)
CFC1	0.0079	(0.0036, 0.0122)	0	(0.0000, 0.0000)	-0.0021	(-0.0039, -0.0003)	0.0032	(-0.0005, 0.0070)	0	(-0.0014, 0.0014)	0.0021	(-0.0020, 0.0061)	0.0015	(-0.0022, 0.0052)	0.0012	(-0.0003, 0.0028)	-0.0006	(-0.0022, 0.0010)	-0.0007	(-0.0020, 0.0006)	0.0001	(-0.0002, 0.0004)	0	(0.0000, 0.0000)	-0.0003	(-0.0011, 0.0004)	-0.0003	(-0.0008, 0.0003)	-0.0001	(-0.0008, 0.0007)	0	(0.0000, 0.0000)	-0.0002	(-0.0007, 0.0003)	-0.0037	(-0.0076, 0.0003)	-0.0009	(-0.0021, 0.0003)	-0.0002	(-0.0009, 0.0006)	-0.0015	(-0.0044, 0.0015)	-0.0001	(-0.0006, 0.0005)	-0.0004	(-0.0011, 0.0003)	-0.0005	(-0.0014, 0.0003)	-0.0002	(-0.0008, 0.0004)	-0.0009	(-0.0045, 0.0026)	-0.0013	(-0.0045, 0.0019)	-0.0008	(-0.0022, 0.0006)	0	(0.0000, 0.0000)
CFD	0.0602	(0.0494, 0.0709)	-0.0037	(-0.0055, -0.0019)	-0.0019	(-0.0039, 0.0001)	0.0021	(0.0001, 0.0041)	0.0014	(-0.0009, 0.0038)	0.0029	(-0.0013, 0.0071)	0.0083	(0.0043, 0.0123)	0.0055	(0.0035, 0.0074)	0.0017	(0.0006, 0.0028)	-0.0003	(-0.0013, 0.0007)	0	(0.0000, 0.0000)	-0.0001	(-0.0005, 0.0002)	0.0008	(-0.0001, 0.0017)	-0.0001	(-0.0009, 0.0006)	0.0006	(-0.0016, 0.0027)	-0.0005	(-0.0014, 0.0004)	0	(0.0000, 0.0000)	-0.0007	(-0.0016, 0.0001)	-0.0025	(-0.0055, 0.0005)	-0.001	(-0.0019, -0.0002)	0.0001	(-0.0005, 0.0007)	-0.0001	(-0.0006, 0.0005)	-0.0005	(-0.0013, 0.0003)	-0.0001	(-0.0003, 0.0002)	0	(-0.0000, 0.0000)	-0.0013	(-0.0027, 0.0002)	-0.0014	(-0.0039, 0.0011)	-0.0013	(-0.0034, 0.0009)	0	(-0.0005, 0.0004)
CFH	0.0246	(0.0189, 0.0303)	0.0077	(-0.0043, 0.0196)	0	(0.0000, 0.0000)	0.0117	(0.0067, 0.0166)	0.0015	(-0.0001, 0.0031)	0.0121	(0.0080, 0.0162)	0.0247	(0.0199, 0.0295)	0.0033	(-0.0003, 0.0068)	0.0017	(0.0004, 0.0029)	0.0001	(-0.0006, 0.0008)	-0.0003	(-0.0008, 0.0002)	0.0009	(-0.0010, 0.0028)	0.0077	(0.0038, 0.0116)	0.0032	(-0.0003, 0.0067)	-0.0001	(-0.0015, 0.0013)	0	(-0.0024, 0.0024)	-0.0007	(-0.0025, 0.0012)	-0.0009	(-0.0023, 0.0004)	-0.0032	(-0.0076, 0.0012)	-0.0032	(-0.0053, -0.0011)	-0.0012	(-0.0031, 0.0007)	-0.0007	(-0.0023, 0.0009)	-0.0012	(-0.0027, 0.0003)	-0.0001	(-0.0002, 0.0001)	-0.0001	(-0.0009, 0.0006)	-0.0013	(-0.0037, 0.0011)	0.0011	(-0.0003, 0.0025)	-0.0003	(-0.0010, 0.0004)	-0.0003	(-0.0010, 0.0004)
CFHR2	0.0071	(0.0042, 0.0101)	0.3014	(0.1926, 0.4102)	-0.0001	(-0.0016, 0.0014)	0.0012	(0.0003, 0.0022)	0.0003	(-0.0003, 0.0009)	0.0006	(0.0001, 0.0011)	0.0013	(0.0003, 0.0023)	0.0004	(-0.0005, 0.0013)	0	(0.0000, 0.0000)	-0.0003	(-0.0009, 0.0003)	0	(0.0000, 0.0000)	0	(-0.0000, 0.0000)	0.0002	(-0.0003, 0.0007)	0.0001	(-0.0002, 0.0004)	-0.0002	(-0.0007, 0.0003)	-0.0001	(-0.0004, 0.0002)	-0.0001	(-0.0003, 0.0001)	-0.0006	(-0.0010, -0.0002)	-0.0007	(-0.0013, -0.0001)	0	(-0.0009, 0.0009)	0	(-0.0006, 0.0006)	-0.0003	(-0.0009, 0.0003)	-0.0002	(-0.0005, 0.0001)	0	(-0.0001, 0.0000)	-0.0007	(-0.0019, 0.0006)	-0.0004	(-0.0007, -0.0001)	0.0004	(-0.0002, 0.0009)	-0.0001	(-0.0006, 0.0004)	0	(-0.0003, 0.0002)
CFHR4	0.0092	(0.0060, 0.0125)	0.4547	(0.2649, 0.6445)	0	(-0.0004, 0.0004)	0.0005	(-0.0001, 0.0010)	-0.0001	(-0.0004, 0.0001)	0.0007	(-0.0000, 0.0014)	-0.0001	(-0.0005, 0.0003)	-0.0002	(-0.0004, 0.0000)	0	(0.0000, 0.0000)	-0.0001	(-0.0006, 0.0003)	0	(0.0000, 0.0000)	0.0001	(-0.0000, 0.0002)	0	(0.0000, 0.0000)	0.0001	(-0.0002, 0.0003)	-0.0001	(-0.0003, 0.0002)	0	(0.0000, 0.0000)	-0.0002	(-0.0006, 0.0003)	-0.0002	(-0.0004, 0.0001)	-0.0005	(-0.0009, -0.0001)	-0.0003	(-0.0010, 0.0004)	-0.0002	(-0.0012, 0.0008)	-0.0003	(-0.0009, 0.0004)	-0.0005	(-0.0015, 0.0006)	-0.0003	(-0.0010, 0.0005)	-0.0002	(-0.0008, 0.0003)	-0.0002	(-0.0004, 0.0000)	0.0004	(0.0000, 0.0007)	0	(-0.0001, 0.0000)	-0.0001	(-0.0005, 0.0004)
CFHR5	0.0016	(-0.0011, 0.0043)	0.0892	(0.0045, 0.1739)	0.0052	(-0.0059, 0.0163)	-0.0003	(-0.0009, 0.0004)	0.0004	(-0.0003, 0.0010)	0.0055	(0.0034, 0.0077)	0.0038	(0.0011, 0.0064)	-0.0001	(-0.0009, 0.0008)	0	(0.0000, 0.0000)	-0.0002	(-0.0021, 0.0017)	-0.0001	(-0.0004, 0.0002)	0.0007	(0.0004, 0.0011)	0	(-0.0002, 0.0001)	0.0018	(-0.0004, 0.0041)	-0.0005	(-0.0015, 0.0005)	0	(0.0000, 0.0000)	-0.0002	(-0.0008, 0.0004)	0	(-0.0002, 0.0002)	-0.0025	(-0.0053, 0.0003)	-0.001	(-0.0029, 0.0009)	0.0003	(-0.0002, 0.0008)	0	(-0.0014, 0.0014)	-0.0021	(-0.0048, 0.0006)	0	(0.0000, 0.0000)	0.0003	(-0.0008, 0.0014)	0	(-0.0014, 0.0014)	0.0004	(-0.0005, 0.0014)	-0.0005	(-0.0014, 0.0004)	-0.0005	(-0.0017, 0.0006)
CFI	0.046	(0.0373, 0.0546)	0	(-0.0000, 0.0001)	0	(0.0000, 0.0000)	0.0029	(-0.0007, 0.0066)	0.002	(-0.0003, 0.0044)	0.0068	(0.0014, 0.0122)	0.0196	(0.0126, 0.0266)	0.0016	(-0.0001, 0.0033)	0.0008	(-0.0019, 0.0035)	-0.0003	(-0.0024, 0.0018)	-0.0002	(-0.0006, 0.0001)	-0.0007	(-0.0036, 0.0021)	0.0077	(0.0016, 0.0137)	0.0038	(0.0026, 0.0050)	-0.0005	(-0.0024, 0.0015)	-0.0006	(-0.0019, 0.0008)	-0.0014	(-0.0034, 0.0006)	-0.0013	(-0.0033, 0.0006)	-0.0026	(-0.0051, -0.0001)	-0.0017	(-0.0035, 0.0002)	0	(-0.0020, 0.0021)	-0.0004	(-0.0013, 0.0004)	-0.0015	(-0.0031, 0.0002)	-0.0003	(-0.0007, 0.0001)	0.0001	(-0.0002, 0.0004)	-0.0009	(-0.0020, 0.0001)	0.0023	(-0.0006, 0.0053)	-0.0003	(-0.0018, 0.0011)	-0.0001	(-0.0012, 0.0010)
CFP	0.045	(0.0330, 0.0569)	0	(0.0000, 0.0000)	0.0001	(-0.0032, 0.0034)	0.0082	(0.0052, 0.0113)	0.0001	(-0.0007, 0.0010)	0.0018	(-0.0019, 0.0054)	0.0056	(0.0018, 0.0094)	0.0011	(0.0001, 0.0021)	-0.0004	(-0.0014, 0.0006)	-0.0006	(-0.0021, 0.0009)	0	(-0.0001, 0.0001)	0.0001	(-0.0011, 0.0012)	0.0047	(0.0016, 0.0078)	0.0006	(-0.0009, 0.0021)	-0.0013	(-0.0028, 0.0003)	-0.0004	(-0.0011, 0.0003)	-0.0002	(-0.0007, 0.0002)	-0.0007	(-0.0021, 0.0008)	-0.0028	(-0.0053, -0.0003)	-0.0016	(-0.0040, 0.0009)	0	(-0.0007, 0.0007)	-0.0012	(-0.0020, -0.0003)	-0.0001	(-0.0008, 0.0005)	0	(-0.0001, 0.0000)	0	(-0.0009, 0.0009)	-0.0005	(-0.0018, 0.0008)	-0.0006	(-0.0017, 0.0005)	-0.001	(-0.0024, 0.0003)	0.0001	(-0.0008, 0.0010)
CGA	0.5778	(0.5602, 0.5955)	-0.0133	(-0.0247, -0.0020)	0	(-0.0011, 0.0012)	-0.0006	(-0.0013, 0.0001)	-0.0001	(-0.0006, 0.0005)	-0.0033	(-0.0062, -0.0004)	-0.0017	(-0.0025, -0.0010)	-0.0006	(-0.0012, -0.0000)	-0.0007	(-0.0018, 0.0005)	-0.0004	(-0.0011, 0.0003)	0	(-0.0004, 0.0004)	0.0004	(-0.0023, 0.0030)	0.0009	(0.0002, 0.0015)	-0.0001	(-0.0006, 0.0004)	0	(-0.0014, 0.0014)	-0.0005	(-0.0017, 0.0006)	-0.0006	(-0.0013, 0.0001)	-0.0013	(-0.0036, 0.0010)	-0.008	(-0.0120, -0.0040)	-0.0061	(-0.0095, -0.0028)	-0.0025	(-0.0036, -0.0014)	-0.0033	(-0.0053, -0.0012)	-0.0014	(-0.0022, -0.0007)	-0.0002	(-0.0007, 0.0004)	-0.0017	(-0.0028, -0.0006)	-0.0014	(-0.0058, 0.0029)	-0.0012	(-0.0023, -0.0002)	-0.0005	(-0.0011, 0.0001)	-0.003	(-0.0057, -0.0003)
CGB3_CGB5_CGB8	0.0907	(0.0694, 0.1121)	0	(0.0000, 0.0000)	0	(0.0000, 0.0000)	0	(0.0000, 0.0000)	-0.0009	(-0.0024, 0.0006)	0.0005	(-0.0006, 0.0016)	-0.0005	(-0.0008, -0.0001)	-0.0004	(-0.0015, 0.0007)	0	(0.0000, 0.0000)	0	(0.0000, 0.0000)	0	(0.0000, 0.0000)	-0.0001	(-0.0006, 0.0003)	0	(0.0000, 0.0000)	0	(0.0000, 0.0000)	0	(0.0000, 0.0000)	0	(0.0000, 0.0000)	-0.0003	(-0.0010, 0.0005)	-0.0006	(-0.0022, 0.0010)	-0.0023	(-0.0052, 0.0005)	-0.0002	(-0.0012, 0.0008)	-0.0008	(-0.0021, 0.0004)	0.0021	(-0.0000, 0.0042)	-0.0005	(-0.0013, 0.0003)	-0.0002	(-0.0010, 0.0006)	0.0011	(0.0001, 0.0020)	0	(-0.0003, 0.0002)	-0.0001	(-0.0010, 0.0008)	-0.0001	(-0.0003, 0.0002)	-0.0001	(-0.0003, 0.0001)
CGREF1	0.0198	(0.0160, 0.0236)	0.0554	(0.0224, 0.0885)	-0.0003	(-0.0031, 0.0025)	-0.0007	(-0.0016, 0.0003)	0.0002	(-0.0000, 0.0004)	0.0188	(0.0146, 0.0230)	0.0013	(-0.0010, 0.0035)	-0.0001	(-0.0003, 0.0002)	-0.0005	(-0.0014, 0.0005)	-0.0003	(-0.0012, 0.0006)	0	(-0.0006, 0.0006)	-0.0001	(-0.0006, 0.0004)	-0.001	(-0.0026, 0.0005)	0.0014	(-0.0000, 0.0029)	0.0004	(-0.0005, 0.0013)	-0.0001	(-0.0006, 0.0003)	-0.0003	(-0.0007, 0.0001)	-0.0003	(-0.0010, 0.0003)	-0.002	(-0.0038, -0.0001)	0.0002	(-0.0014, 0.0018)	-0.0006	(-0.0010, -0.0001)	-0.0008	(-0.0024, 0.0007)	-0.0008	(-0.0015, -0.0001)	0	(0.0000, 0.0000)	0.004	(0.0015, 0.0065)	-0.0016	(-0.0022, -0.0009)	-0.0005	(-0.0015, 0.0005)	-0.0007	(-0.0015, 0.0002)	-0.0006	(-0.0017, 0.0004)
CHAC2	0.0274	(0.0193, 0.0354)	-0.0001	(-0.0004, 0.0002)	0	(0.0000, 0.0000)	-0.0002	(-0.0007, 0.0003)	-0.0008	(-0.0013, -0.0003)	-0.0017	(-0.0056, 0.0022)	0.0017	(0.0006, 0.0028)	-0.0001	(-0.0006, 0.0003)	-0.0001	(-0.0008, 0.0006)	-0.0003	(-0.0013, 0.0008)	-0.0001	(-0.0002, 0.0001)	-0.0007	(-0.0016, 0.0002)	-0.0004	(-0.0022, 0.0013)	-0.0001	(-0.0007, 0.0006)	-0.0004	(-0.0008, -0.0000)	-0.0008	(-0.0025, 0.0008)	-0.0002	(-0.0011, 0.0007)	0.0001	(-0.0009, 0.0010)	0.0005	(-0.0026, 0.0035)	-0.0029	(-0.0065, 0.0007)	-0.0007	(-0.0018, 0.0003)	-0.0002	(-0.0013, 0.0009)	-0.001	(-0.0022, 0.0003)	-0.0001	(-0.0005, 0.0002)	0	(-0.0008, 0.0008)	-0.0011	(-0.0034, 0.0012)	0.0003	(-0.0009, 0.0016)	-0.0021	(-0.0040, -0.0002)	0.0004	(-0.0003, 0.0011)
CHAD	0.0636	(0.0538, 0.0735)	0	(0.0000, 0.0000)	0.0064	(0.0018, 0.0110)	0.0016	(-0.0004, 0.0036)	-0.0007	(-0.0024, 0.0010)	0.0033	(0.0002, 0.0065)	0.0051	(0.0020, 0.0083)	0.0003	(-0.0010, 0.0015)	-0.0008	(-0.0023, 0.0007)	-0.0004	(-0.0019, 0.0010)	0	(-0.0001, 0.0001)	0.0005	(0.0000, 0.0009)	-0.0001	(-0.0012, 0.0010)	0.0011	(-0.0004, 0.0026)	-0.0008	(-0.0023, 0.0008)	0.0034	(-0.0027, 0.0095)	0	(-0.0001, 0.0001)	-0.0005	(-0.0014, 0.0004)	-0.0068	(-0.0101, -0.0036)	-0.0028	(-0.0057, 0.0001)	0	(-0.0017, 0.0018)	-0.0022	(-0.0058, 0.0013)	-0.0009	(-0.0025, 0.0007)	-0.0002	(-0.0005, 0.0000)	-0.0001	(-0.0005, 0.0003)	-0.0009	(-0.0022, 0.0004)	-0.0011	(-0.0023, 0.0002)	-0.0005	(-0.0023, 0.0012)	-0.0008	(-0.0019, 0.0004)
CHCHD10	0.1382	(0.1268, 0.1496)	0	(0.0000, 0.0000)	0	(0.0000, 0.0000)	0.0065	(0.0020, 0.0111)	-0.0003	(-0.0027, 0.0021)	0.0046	(0.0018, 0.0075)	0.008	(0.0030, 0.0130)	-0.0004	(-0.0023, 0.0014)	-0.0004	(-0.0012, 0.0005)	0.0005	(-0.0004, 0.0014)	-0.0002	(-0.0006, 0.0003)	-0.0001	(-0.0005, 0.0002)	0.001	(-0.0022, 0.0043)	0.0017	(-0.0003, 0.0038)	0.0003	(-0.0007, 0.0012)	0	(-0.0011, 0.0010)	-0.0011	(-0.0027, 0.0005)	-0.001	(-0.0026, 0.0006)	0.0016	(0.0000, 0.0031)	0.0003	(-0.0012, 0.0018)	0.0004	(-0.0004, 0.0013)	0	(-0.0004, 0.0005)	-0.0008	(-0.0027, 0.0011)	0.0002	(-0.0004, 0.0008)	-0.0001	(-0.0003, 0.0001)	0.0002	(-0.0006, 0.0010)	0.001	(-0.0010, 0.0030)	-0.0003	(-0.0011, 0.0004)	-0.0001	(-0.0004, 0.0001)
CHCHD6	0.0249	(0.0134, 0.0364)	-0.0009	(-0.0025, 0.0007)	0	(0.0000, 0.0000)	0	(0.0000, 0.0000)	0.0007	(-0.0000, 0.0014)	0.0025	(0.0001, 0.0049)	0.0015	(-0.0001, 0.0030)	0.0003	(-0.0003, 0.0008)	0	(-0.0014, 0.0013)	-0.0003	(-0.0019, 0.0012)	-0.0003	(-0.0011, 0.0005)	0	(0.0000, 0.0000)	0	(-0.0008, 0.0009)	0.001	(-0.0004, 0.0024)	-0.0007	(-0.0016, 0.0002)	0	(0.0000, 0.0000)	-0.0004	(-0.0015, 0.0006)	-0.0012	(-0.0027, 0.0004)	-0.0007	(-0.0028, 0.0013)	-0.0009	(-0.0039, 0.0020)	-0.0004	(-0.0009, 0.0001)	0	(0.0000, 0.0000)	-0.0008	(-0.0024, 0.0007)	0	(0.0000, 0.0000)	-0.0007	(-0.0019, 0.0004)	0.0009	(-0.0003, 0.0021)	0.0007	(-0.0002, 0.0015)	-0.0002	(-0.0006, 0.0001)	-0.0002	(-0.0005, 0.0000)
CHGA	0.0402	(0.0314, 0.0489)	-0.0025	(-0.0059, 0.0009)	0.0004	(-0.0049, 0.0058)	0.0018	(0.0006, 0.0030)	0.0005	(-0.0005, 0.0015)	0.0054	(-0.0005, 0.0113)	0.0034	(-0.0024, 0.0091)	-0.0004	(-0.0016, 0.0008)	0.0009	(-0.0002, 0.0019)	0.0006	(-0.0002, 0.0014)	0	(-0.0001, 0.0001)	-0.0001	(-0.0004, 0.0003)	0.0005	(-0.0039, 0.0050)	0.0009	(-0.0019, 0.0037)	-0.0001	(-0.0004, 0.0002)	0.0006	(-0.0008, 0.0019)	0.0005	(-0.0002, 0.0012)	-0.0009	(-0.0025, 0.0007)	-0.0018	(-0.0071, 0.0034)	-0.0024	(-0.0051, 0.0004)	0.0001	(-0.0005, 0.0006)	0.0005	(-0.0000, 0.0011)	-0.0006	(-0.0013, 0.0000)	-0.0002	(-0.0007, 0.0003)	-0.0005	(-0.0011, 0.0001)	-0.001	(-0.0019, -0.0001)	-0.0005	(-0.0024, 0.0014)	-0.0003	(-0.0013, 0.0006)	0	(0.0000, 0.0000)
CHGB	0.0477	(0.0364, 0.0591)	0.0571	(0.0366, 0.0776)	-0.0008	(-0.0031, 0.0014)	-0.0001	(-0.0004, 0.0002)	-0.0005	(-0.0012, 0.0001)	0.0078	(0.0032, 0.0124)	0.0017	(-0.0012, 0.0046)	-0.0002	(-0.0007, 0.0003)	0.0006	(-0.0003, 0.0014)	-0.0002	(-0.0013, 0.0009)	0	(0.0000, 0.0000)	0.0011	(0.0004, 0.0017)	0.0029	(0.0008, 0.0049)	0.0011	(-0.0002, 0.0023)	-0.0003	(-0.0009, 0.0002)	-0.0003	(-0.0012, 0.0007)	-0.0003	(-0.0011, 0.0005)	-0.0003	(-0.0009, 0.0003)	-0.0021	(-0.0037, -0.0004)	-0.0008	(-0.0023, 0.0008)	-0.0001	(-0.0015, 0.0012)	0.001	(0.0004, 0.0016)	-0.0006	(-0.0012, -0.0001)	-0.0001	(-0.0004, 0.0001)	-0.0008	(-0.0014, -0.0001)	-0.0003	(-0.0014, 0.0007)	-0.0001	(-0.0007, 0.0005)	0	(-0.0007, 0.0007)	0.0002	(-0.0001, 0.0005)
CHI3L1	0.0648	(0.0530, 0.0766)	0.048	(0.0307, 0.0654)	-0.0029	(-0.0052, -0.0005)	0.0235	(0.0208, 0.0263)	0.0009	(0.0000, 0.0017)	0.0066	(0.0012, 0.0120)	0.0067	(0.0026, 0.0109)	0	(-0.0010, 0.0010)	0.0001	(-0.0007, 0.0010)	-0.0001	(-0.0014, 0.0012)	-0.0001	(-0.0002, 0.0001)	0	(-0.0005, 0.0005)	-0.0001	(-0.0008, 0.0006)	0.0046	(0.0016, 0.0075)	0.001	(-0.0002, 0.0022)	0.0001	(-0.0010, 0.0012)	0.0008	(0.0003, 0.0014)	-0.0003	(-0.0009, 0.0003)	-0.0008	(-0.0023, 0.0007)	0.0002	(-0.0011, 0.0014)	-0.0003	(-0.0009, 0.0003)	-0.0004	(-0.0015, 0.0008)	0.0005	(-0.0003, 0.0013)	-0.0004	(-0.0016, 0.0008)	-0.0001	(-0.0007, 0.0005)	-0.0001	(-0.0011, 0.0009)	-0.001	(-0.0032, 0.0012)	-0.0006	(-0.0017, 0.0005)	0	(-0.0005, 0.0005)
CHIT1	0.0311	(0.0267, 0.0356)	0.0254	(0.0056, 0.0451)	0.003	(-0.0000, 0.0060)	0	(0.0000, 0.0000)	0	(0.0000, 0.0000)	0	(-0.0004, 0.0004)	0	(0.0000, 0.0000)	0	(0.0000, 0.0000)	0	(0.0000, 0.0000)	-0.0001	(-0.0004, 0.0002)	0	(0.0000, 0.0000)	0	(0.0000, 0.0000)	0	(0.0000, 0.0000)	0.0001	(-0.0003, 0.0004)	0	(-0.0001, 0.0001)	0	(0.0000, 0.0000)	0	(0.0000, 0.0000)	-0.0009	(-0.0026, 0.0007)	-0.0008	(-0.0013, -0.0002)	-0.0004	(-0.0016, 0.0008)	-0.0006	(-0.0016, 0.0003)	-0.0003	(-0.0011, 0.0005)	-0.0003	(-0.0009, 0.0003)	0	(0.0000, 0.0000)	0	(-0.0001, 0.0001)	-0.0005	(-0.0014, 0.0004)	-0.0003	(-0.0007, 0.0002)	-0.0001	(-0.0002, 0.0001)	-0.0004	(-0.0008, 0.0001)
CHL1	0.0098	(0.0072, 0.0124)	0.0094	(-0.0024, 0.0212)	0.0124	(0.0038, 0.0210)	0	(-0.0002, 0.0001)	0.0006	(0.0005, 0.0007)	0.0011	(-0.0018, 0.0041)	0.0022	(0.0006, 0.0039)	-0.0001	(-0.0007, 0.0005)	-0.0003	(-0.0014, 0.0008)	-0.0012	(-0.0021, -0.0003)	0	(0.0000, 0.0000)	0.0012	(-0.0000, 0.0025)	0.0008	(0.0001, 0.0014)	-0.0004	(-0.0007, -0.0001)	-0.0003	(-0.0010, 0.0004)	0	(0.0000, 0.0000)	-0.0003	(-0.0010, 0.0004)	-0.0003	(-0.0010, 0.0005)	-0.0023	(-0.0052, 0.0005)	-0.0003	(-0.0028, 0.0022)	-0.0003	(-0.0006, 0.0001)	-0.0001	(-0.0006, 0.0003)	-0.0014	(-0.0023, -0.0006)	0.0003	(-0.0001, 0.0007)	-0.0012	(-0.0031, 0.0006)	-0.0002	(-0.0008, 0.0003)	0.0002	(-0.0013, 0.0016)	-0.0007	(-0.0015, 0.0002)	-0.0001	(-0.0002, 0.0000)
CHM	0.0058	(-0.0005, 0.0122)	0	(0.0000, 0.0000)	0	(0.0000, 0.0000)	0.0004	(-0.0010, 0.0017)	-0.0002	(-0.0012, 0.0008)	-0.0014	(-0.0061, 0.0032)	0.0005	(-0.0011, 0.0020)	-0.0005	(-0.0010, 0.0001)	-0.0014	(-0.0035, 0.0008)	0.0004	(-0.0014, 0.0022)	0.0006	(-0.0015, 0.0026)	0	(-0.0002, 0.0001)	0.0001	(-0.0011, 0.0014)	-0.0012	(-0.0021, -0.0003)	-0.0005	(-0.0015, 0.0006)	-0.0001	(-0.0005, 0.0002)	-0.0003	(-0.0012, 0.0006)	-0.0006	(-0.0011, -0.0000)	-0.0018	(-0.0040, 0.0005)	-0.0014	(-0.0026, -0.0002)	0.0014	(0.0010, 0.0018)	-0.0005	(-0.0016, 0.0005)	-0.0017	(-0.0031, -0.0003)	-0.0001	(-0.0002, 0.0000)	-0.0004	(-0.0009, 0.0001)	-0.0006	(-0.0018, 0.0007)	-0.0001	(-0.0004, 0.0002)	-0.0022	(-0.0042, -0.0003)	0	(-0.0006, 0.0006)
CHMP1A	0.008	(-0.0017, 0.0176)	0	(-0.0001, 0.0000)	0	(0.0000, 0.0000)	0.0001	(-0.0003, 0.0004)	0	(-0.0005, 0.0005)	-0.0027	(-0.0055, 0.0000)	0.0004	(-0.0012, 0.0021)	0.0001	(-0.0004, 0.0007)	-0.0003	(-0.0012, 0.0006)	0.0004	(-0.0021, 0.0029)	-0.0001	(-0.0006, 0.0003)	-0.0003	(-0.0009, 0.0003)	-0.0003	(-0.0028, 0.0021)	-0.0001	(-0.0005, 0.0003)	-0.0002	(-0.0007, 0.0003)	0	(-0.0000, 0.0000)	-0.0004	(-0.0015, 0.0006)	-0.001	(-0.0030, 0.0010)	-0.0033	(-0.0071, 0.0006)	-0.0014	(-0.0024, -0.0004)	-0.0007	(-0.0017, 0.0004)	0.0003	(-0.0005, 0.0011)	-0.0008	(-0.0022, 0.0005)	0	(-0.0001, 0.0000)	0.0002	(-0.0006, 0.0010)	0.0002	(-0.0006, 0.0009)	0.0002	(-0.0008, 0.0011)	-0.0013	(-0.0026, 0.0000)	0.0001	(-0.0002, 0.0003)
CHMP6	0.0111	(-0.0012, 0.0234)	0	(0.0000, 0.0000)	0	(0.0000, 0.0000)	-0.0006	(-0.0020, 0.0009)	-0.0012	(-0.0020, -0.0003)	-0.0012	(-0.0051, 0.0027)	-0.002	(-0.0068, 0.0027)	-0.0006	(-0.0012, 0.0001)	-0.0009	(-0.0030, 0.0012)	-0.0005	(-0.0020, 0.0011)	0.0001	(-0.0006, 0.0007)	0.0002	(-0.0001, 0.0005)	0.0014	(-0.0008, 0.0036)	-0.0004	(-0.0020, 0.0011)	-0.0003	(-0.0006, 0.0001)	-0.0011	(-0.0030, 0.0007)	-0.0001	(-0.0005, 0.0002)	-0.0016	(-0.0053, 0.0021)	-0.002	(-0.0038, -0.0002)	-0.0027	(-0.0055, 0.0001)	-0.0007	(-0.0012, -0.0002)	-0.0004	(-0.0016, 0.0009)	-0.0012	(-0.0019, -0.0004)	-0.0006	(-0.0018, 0.0005)	-0.0002	(-0.0007, 0.0003)	0.0002	(-0.0031, 0.0034)	0.0007	(0.0001, 0.0014)	-0.0009	(-0.0024, 0.0006)	0.0001	(-0.0009, 0.0010)
CHP1	-0.001	(-0.0035, 0.0015)	0	(0.0000, 0.0000)	0	(0.0000, 0.0000)	0	(0.0000, 0.0000)	-0.0003	(-0.0020, 0.0013)	-0.002	(-0.0046, 0.0007)	-0.0007	(-0.0024, 0.0010)	0	(-0.0013, 0.0013)	0	(0.0000, 0.0000)	-0.0005	(-0.0016, 0.0007)	0	(-0.0008, 0.0009)	-0.0005	(-0.0018, 0.0007)	0	(0.0000, 0.0000)	0.0002	(-0.0002, 0.0006)	-0.0002	(-0.0006, 0.0002)	0	(0.0000, 0.0000)	0	(0.0000, 0.0000)	-0.001	(-0.0027, 0.0007)	-0.0004	(-0.0027, 0.0019)	0.0002	(-0.0007, 0.0010)	0	(-0.0005, 0.0004)	-0.0006	(-0.0020, 0.0008)	-0.0008	(-0.0018, 0.0001)	0	(0.0000, 0.0000)	0.0001	(-0.0008, 0.0011)	-0.0004	(-0.0014, 0.0007)	0.0005	(-0.0008, 0.0019)	-0.0002	(-0.0006, 0.0002)	-0.0002	(-0.0008, 0.0004)
CHRDL1	0.192	(0.1726, 0.2114)	0	(0.0000, 0.0000)	-0.0023	(-0.0052, 0.0006)	0.0106	(0.0082, 0.0130)	-0.0004	(-0.0015, 0.0007)	-0.0002	(-0.0028, 0.0024)	0.0029	(-0.0012, 0.0071)	0.0047	(0.0027, 0.0066)	0.0017	(0.0003, 0.0030)	-0.0004	(-0.0016, 0.0009)	0	(-0.0001, 0.0000)	-0.0001	(-0.0005, 0.0003)	-0.0004	(-0.0006, -0.0003)	-0.0005	(-0.0015, 0.0006)	0.0002	(-0.0014, 0.0017)	0	(-0.0009, 0.0009)	-0.0001	(-0.0005, 0.0002)	0	(-0.0009, 0.0008)	-0.0013	(-0.0029, 0.0002)	-0.0007	(-0.0021, 0.0007)	0.0001	(-0.0005, 0.0006)	-0.0006	(-0.0016, 0.0004)	-0.001	(-0.0020, 0.0001)	0	(0.0000, 0.0000)	-0.0001	(-0.0003, 0.0002)	0	(-0.0011, 0.0011)	-0.0008	(-0.0032, 0.0016)	-0.0002	(-0.0006, 0.0001)	-0.0002	(-0.0004, 0.0001)
CHRDL2	0.0861	(0.0712, 0.1011)	0.0073	(-0.0003, 0.0149)	0	(0.0000, 0.0000)	0.0014	(-0.0004, 0.0032)	-0.0004	(-0.0028, 0.0020)	0.0033	(0.0010, 0.0056)	0.0014	(-0.0005, 0.0032)	0.0012	(0.0003, 0.0022)	0.0001	(-0.0004, 0.0007)	-0.0005	(-0.0015, 0.0004)	0	(-0.0002, 0.0001)	-0.0002	(-0.0006, 0.0001)	0.0004	(-0.0007, 0.0014)	-0.0007	(-0.0019, 0.0006)	0	(-0.0008, 0.0009)	-0.0001	(-0.0006, 0.0003)	-0.0003	(-0.0011, 0.0005)	-0.0007	(-0.0021, 0.0006)	-0.0004	(-0.0023, 0.0016)	-0.0009	(-0.0032, 0.0013)	-0.0009	(-0.0018, -0.0001)	-0.0005	(-0.0019, 0.0010)	-0.001	(-0.0021, 0.0001)	-0.0001	(-0.0003, 0.0001)	0.0001	(-0.0005, 0.0007)	-0.0003	(-0.0013, 0.0008)	-0.0002	(-0.0009, 0.0005)	-0.0011	(-0.0026, 0.0003)	0.0003	(-0.0001, 0.0007)
CIAPIN1	0.0292	(0.0184, 0.0399)	0	(0.0000, 0.0000)	0	(0.0000, 0.0000)	0.0006	(-0.0012, 0.0023)	-0.0008	(-0.0014, -0.0002)	-0.0021	(-0.0037, -0.0005)	0.0015	(-0.0003, 0.0032)	0.0003	(-0.0008, 0.0013)	0	(-0.0014, 0.0013)	0.0011	(-0.0005, 0.0028)	0	(0.0000, 0.0000)	0	(-0.0002, 0.0001)	0.0004	(-0.0006, 0.0014)	-0.001	(-0.0029, 0.0009)	-0.0001	(-0.0004, 0.0001)	0	(0.0000, 0.0000)	-0.001	(-0.0021, 0.0000)	-0.0016	(-0.0033, 0.0002)	-0.001	(-0.0024, 0.0004)	-0.0023	(-0.0047, 0.0000)	-0.0009	(-0.0028, 0.0011)	0	(-0.0009, 0.0010)	-0.0018	(-0.0032, -0.0003)	-0.0006	(-0.0025, 0.0014)	-0.0002	(-0.0009, 0.0005)	0.0012	(-0.0011, 0.0036)	0.0007	(0.0003, 0.0010)	-0.0008	(-0.0031, 0.0016)	0.0003	(-0.0007, 0.0014)
CILP	0.0704	(0.0538, 0.0869)	-0.004	(-0.0082, 0.0001)	-0.0029	(-0.0085, 0.0028)	0.0006	(-0.0009, 0.0020)	0.0001	(-0.0008, 0.0011)	0.0028	(-0.0020, 0.0076)	0.0033	(-0.0010, 0.0076)	0.0027	(-0.0005, 0.0059)	-0.0011	(-0.0025, 0.0004)	-0.0003	(-0.0014, 0.0008)	-0.0001	(-0.0003, 0.0001)	-0.0019	(-0.0069, 0.0031)	0.0012	(-0.0018, 0.0041)	0	(-0.0009, 0.0009)	-0.0003	(-0.0005, -0.0001)	0.0006	(-0.0005, 0.0016)	-0.0001	(-0.0016, 0.0013)	-0.0016	(-0.0042, 0.0010)	-0.0053	(-0.0171, 0.0065)	-0.0023	(-0.0046, 0.0000)	-0.0018	(-0.0037, 0.0001)	-0.0002	(-0.0029, 0.0026)	-0.0009	(-0.0026, 0.0007)	-0.0005	(-0.0017, 0.0007)	-0.006	(-0.0219, 0.0099)	-0.0002	(-0.0016, 0.0013)	-0.0032	(-0.0095, 0.0030)	-0.0026	(-0.0078, 0.0026)	-0.0001	(-0.0005, 0.0002)
CIRBP	0.0126	(0.0052, 0.0200)	0	(0.0000, 0.0000)	0	(0.0000, 0.0000)	-0.0002	(-0.0009, 0.0004)	-0.0008	(-0.0031, 0.0015)	-0.0017	(-0.0061, 0.0028)	0.0003	(-0.0027, 0.0033)	0	(-0.0026, 0.0026)	-0.0008	(-0.0021, 0.0004)	-0.0007	(-0.0030, 0.0016)	-0.0006	(-0.0023, 0.0011)	-0.0001	(-0.0002, 0.0000)	0.0006	(-0.0008, 0.0020)	0	(-0.0007, 0.0007)	-0.0007	(-0.0014, -0.0001)	-0.0003	(-0.0012, 0.0006)	-0.0007	(-0.0020, 0.0005)	-0.0007	(-0.0018, 0.0004)	-0.0038	(-0.0052, -0.0025)	-0.0005	(-0.0017, 0.0007)	0	(-0.0008, 0.0009)	0.0006	(-0.0005, 0.0017)	-0.0011	(-0.0040, 0.0017)	-0.0003	(-0.0009, 0.0003)	-0.0004	(-0.0012, 0.0005)	0.001	(-0.0013, 0.0034)	0.0006	(0.0002, 0.0011)	-0.001	(-0.0025, 0.0006)	-0.0001	(-0.0004, 0.0002)
CIT	0.032	(0.0196, 0.0445)	0	(0.0000, 0.0000)	0	(0.0000, 0.0000)	-0.0009	(-0.0026, 0.0007)	-0.0014	(-0.0025, -0.0003)	-0.0017	(-0.0048, 0.0013)	0.0004	(-0.0020, 0.0028)	-0.0003	(-0.0013, 0.0007)	-0.0006	(-0.0012, 0.0000)	-0.0007	(-0.0025, 0.0012)	0	(0.0000, 0.0000)	0	(-0.0001, 0.0002)	0.0011	(-0.0004, 0.0025)	0	(-0.0008, 0.0008)	-0.0008	(-0.0016, -0.0000)	-0.0012	(-0.0046, 0.0021)	-0.0002	(-0.0005, 0.0001)	-0.001	(-0.0041, 0.0022)	-0.0013	(-0.0043, 0.0018)	-0.0018	(-0.0048, 0.0012)	-0.0009	(-0.0014, -0.0004)	-0.0014	(-0.0044, 0.0017)	-0.0024	(-0.0062, 0.0014)	-0.0003	(-0.0010, 0.0004)	-0.0012	(-0.0047, 0.0024)	-0.0003	(-0.0022, 0.0016)	0.003	(0.0009, 0.0052)	0.0017	(0.0009, 0.0025)	0	(-0.0002, 0.0001)
CKAP4	0.0525	(0.0442, 0.0608)	0	(0.0000, 0.0000)	0.0552	(0.0421, 0.0684)	0.0083	(0.0033, 0.0133)	0	(-0.0014, 0.0015)	0.0082	(0.0050, 0.0113)	0.0059	(0.0024, 0.0093)	0.0023	(-0.0009, 0.0055)	0.0003	(-0.0010, 0.0016)	-0.0007	(-0.0020, 0.0005)	-0.0001	(-0.0003, 0.0002)	-0.0005	(-0.0016, 0.0007)	-0.0001	(-0.0017, 0.0015)	0.0002	(-0.0017, 0.0020)	-0.0002	(-0.0016, 0.0012)	0.0015	(0.0003, 0.0026)	0	(-0.0007, 0.0006)	-0.0013	(-0.0032, 0.0007)	0.0015	(-0.0013, 0.0043)	0.0027	(0.0000, 0.0053)	0.0001	(-0.0010, 0.0013)	0	(-0.0005, 0.0006)	-0.0011	(-0.0024, 0.0003)	-0.0003	(-0.0012, 0.0006)	-0.0004	(-0.0013, 0.0004)	-0.0005	(-0.0019, 0.0009)	-0.0017	(-0.0032, -0.0001)	-0.0006	(-0.0021, 0.0009)	-0.0003	(-0.0009, 0.0002)
CKB	0.0708	(0.0597, 0.0819)	0	(0.0000, 0.0000)	0	(0.0000, 0.0000)	0.0001	(-0.0005, 0.0006)	-0.0001	(-0.0014, 0.0011)	0.0249	(0.0163, 0.0335)	0.0203	(0.0101, 0.0305)	0.0019	(0.0000, 0.0038)	-0.0001	(-0.0021, 0.0019)	-0.0004	(-0.0026, 0.0019)	0.0002	(-0.0006, 0.0010)	0.001	(0.0000, 0.0020)	0.0082	(0.0042, 0.0121)	0.0014	(-0.0005, 0.0033)	-0.0002	(-0.0017, 0.0012)	0.0021	(0.0007, 0.0034)	0	(-0.0004, 0.0005)	-0.0007	(-0.0016, 0.0002)	0.0011	(-0.0027, 0.0048)	-0.0017	(-0.0044, 0.0010)	0.0003	(-0.0007, 0.0013)	-0.0002	(-0.0018, 0.0013)	-0.0014	(-0.0035, 0.0007)	-0.0002	(-0.0007, 0.0003)	-0.0015	(-0.0045, 0.0015)	-0.0012	(-0.0025, 0.0000)	-0.0003	(-0.0009, 0.0003)	-0.0005	(-0.0012, 0.0002)	0.0017	(0.0009, 0.0025)
CKMT1A_CKMT1B	0.0043	(0.0010, 0.0076)	0.0041	(-0.0059, 0.0141)	0.0226	(0.0023, 0.0428)	0	(0.0000, 0.0000)	0	(-0.0013, 0.0013)	-0.0005	(-0.0016, 0.0005)	0.0005	(0.0000, 0.0010)	0	(-0.0001, 0.0001)	0	(0.0000, 0.0000)	-0.0005	(-0.0013, 0.0004)	0	(0.0000, 0.0000)	0	(0.0000, 0.0000)	0	(0.0000, 0.0000)	0	(0.0000, 0.0000)	0	(0.0000, 0.0000)	0	(0.0000, 0.0000)	0	(0.0000, 0.0000)	-0.0001	(-0.0002, 0.0001)	-0.0007	(-0.0016, 0.0002)	-0.0003	(-0.0010, 0.0003)	-0.0002	(-0.0009, 0.0004)	0	(0.0000, 0.0000)	-0.0007	(-0.0020, 0.0006)	-0.0001	(-0.0004, 0.0002)	-0.0001	(-0.0007, 0.0004)	0	(0.0000, 0.0000)	0.0018	(-0.0020, 0.0057)	0	(0.0000, 0.0000)	0	(0.0000, 0.0000)
CLASP1	-0.0006	(-0.0033, 0.0022)	0	(0.0000, 0.0000)	-0.0012	(-0.0030, 0.0005)	0	(0.0000, 0.0000)	0.0003	(-0.0001, 0.0007)	0.0021	(-0.0005, 0.0048)	0	(0.0000, 0.0000)	0	(0.0000, 0.0000)	0	(0.0000, 0.0000)	0	(0.0000, 0.0000)	-0.0002	(-0.0007, 0.0002)	-0.0001	(-0.0009, 0.0007)	-0.0001	(-0.0003, 0.0002)	0.0007	(-0.0012, 0.0025)	-0.0003	(-0.0010, 0.0005)	0	(0.0000, 0.0000)	0	(0.0000, 0.0000)	0	(0.0000, 0.0000)	-0.0012	(-0.0036, 0.0012)	-0.0001	(-0.0005, 0.0002)	0	(-0.0001, 0.0001)	-0.0001	(-0.0004, 0.0002)	-0.0001	(-0.0005, 0.0002)	-0.0002	(-0.0008, 0.0004)	0	(0.0000, 0.0000)	-0.0002	(-0.0008, 0.0004)	-0.0001	(-0.0008, 0.0007)	-0.0004	(-0.0013, 0.0006)	0	(0.0000, 0.0000)
CLC	0.0378	(0.0289, 0.0467)	0	(0.0000, 0.0000)	0.0216	(0.0024, 0.0409)	0.002	(0.0008, 0.0033)	0.0008	(-0.0031, 0.0046)	0.0003	(-0.0017, 0.0023)	-0.0002	(-0.0021, 0.0017)	-0.0001	(-0.0028, 0.0025)	-0.0003	(-0.0011, 0.0006)	0.001	(-0.0009, 0.0029)	-0.0001	(-0.0004, 0.0002)	0	(-0.0001, 0.0001)	-0.0003	(-0.0019, 0.0012)	-0.0006	(-0.0024, 0.0013)	0.0001	(-0.0002, 0.0004)	0.0002	(-0.0005, 0.0008)	-0.0002	(-0.0006, 0.0003)	-0.0012	(-0.0020, -0.0003)	-0.0048	(-0.0085, -0.0012)	-0.0005	(-0.0019, 0.0009)	-0.0001	(-0.0010, 0.0008)	-0.0017	(-0.0055, 0.0021)	-0.0006	(-0.0011, -0.0001)	0	(0.0000, 0.0000)	-0.0004	(-0.0008, 0.0001)	0.0006	(-0.0001, 0.0013)	-0.0013	(-0.0029, 0.0002)	-0.0007	(-0.0017, 0.0003)	-0.0004	(-0.0011, 0.0003)
CLEC10A	0.0206	(0.0147, 0.0265)	0.02	(0.0082, 0.0318)	0.0003	(-0.0039, 0.0044)	0.0009	(-0.0002, 0.0021)	0.0004	(-0.0015, 0.0024)	0	(-0.0029, 0.0029)	0.0002	(-0.0007, 0.0011)	0.0032	(0.0004, 0.0060)	-0.0004	(-0.0010, 0.0003)	-0.0005	(-0.0013, 0.0003)	0	(-0.0001, 0.0000)	-0.0001	(-0.0005, 0.0003)	0.0006	(-0.0003, 0.0015)	-0.0001	(-0.0016, 0.0014)	0.0008	(-0.0014, 0.0029)	0	(0.0000, 0.0000)	0.0001	(-0.0004, 0.0006)	-0.0004	(-0.0013, 0.0006)	-0.0019	(-0.0034, -0.0003)	-0.0008	(-0.0020, 0.0004)	-0.0002	(-0.0007, 0.0003)	-0.0003	(-0.0010, 0.0003)	-0.0006	(-0.0015, 0.0003)	-0.0001	(-0.0002, 0.0001)	-0.0002	(-0.0015, 0.0011)	0.0002	(-0.0002, 0.0006)	0.0017	(-0.0002, 0.0037)	-0.0004	(-0.0010, 0.0003)	-0.0006	(-0.0013, 0.0001)
CLEC11A	0.0159	(0.0105, 0.0212)	0.006	(0.0022, 0.0099)	0.0042	(-0.0061, 0.0144)	0.0021	(0.0009, 0.0032)	-0.0001	(-0.0007, 0.0006)	0.0003	(-0.0014, 0.0019)	0.0008	(-0.0011, 0.0027)	0.0006	(-0.0008, 0.0019)	0.0002	(-0.0007, 0.0011)	-0.0001	(-0.0004, 0.0002)	-0.0001	(-0.0004, 0.0001)	0	(0.0000, 0.0000)	-0.0001	(-0.0005, 0.0002)	-0.0001	(-0.0005, 0.0002)	-0.0002	(-0.0009, 0.0004)	-0.0002	(-0.0007, 0.0003)	-0.0001	(-0.0003, 0.0001)	-0.001	(-0.0017, -0.0002)	-0.0023	(-0.0043, -0.0003)	-0.0006	(-0.0021, 0.0010)	-0.0002	(-0.0011, 0.0008)	0	(-0.0015, 0.0016)	-0.0008	(-0.0015, -0.0001)	-0.0001	(-0.0006, 0.0004)	-0.0007	(-0.0018, 0.0005)	-0.0003	(-0.0016, 0.0011)	-0.0003	(-0.0008, 0.0002)	-0.0003	(-0.0010, 0.0005)	-0.0007	(-0.0020, 0.0007)
CLEC12A	0.0021	(-0.0005, 0.0046)	0.0678	(-0.0481, 0.1837)	-0.0013	(-0.0037, 0.0010)	0	(0.0000, 0.0000)	0.0008	(0.0003, 0.0012)	0.0004	(-0.0023, 0.0031)	0.0015	(-0.0011, 0.0041)	0.0009	(-0.0008, 0.0025)	0	(0.0000, 0.0000)	-0.0006	(-0.0012, 0.0001)	0	(-0.0000, 0.0000)	0.0003	(-0.0006, 0.0013)	0	(0.0000, 0.0000)	-0.0003	(-0.0010, 0.0004)	-0.0001	(-0.0005, 0.0002)	0	(0.0000, 0.0000)	-0.0003	(-0.0012, 0.0006)	-0.0004	(-0.0016, 0.0008)	-0.0005	(-0.0025, 0.0014)	-0.0003	(-0.0014, 0.0009)	0.0001	(-0.0006, 0.0007)	-0.0001	(-0.0006, 0.0004)	-0.0006	(-0.0018, 0.0006)	-0.0001	(-0.0002, 0.0001)	-0.0033	(-0.0117, 0.0050)	-0.0006	(-0.0016, 0.0003)	-0.0002	(-0.0014, 0.0009)	-0.0002	(-0.0008, 0.0004)	0	(-0.0002, 0.0001)
CLEC14A	0.0666	(0.0570, 0.0762)	0	(0.0000, 0.0000)	0.0155	(0.0047, 0.0262)	0.0041	(0.0003, 0.0079)	0.0003	(-0.0007, 0.0013)	0.0034	(-0.0003, 0.0072)	0.0023	(0.0008, 0.0038)	0.0013	(-0.0019, 0.0045)	0.0005	(0.0001, 0.0010)	-0.0017	(-0.0030, -0.0003)	0	(-0.0002, 0.0001)	-0.0002	(-0.0011, 0.0007)	-0.0007	(-0.0015, 0.0001)	0.0002	(-0.0004, 0.0008)	0.0004	(-0.0006, 0.0014)	0	(-0.0007, 0.0008)	-0.0002	(-0.0007, 0.0003)	-0.0009	(-0.0023, 0.0006)	-0.0036	(-0.0062, -0.0011)	-0.0005	(-0.0016, 0.0006)	-0.0007	(-0.0014, 0.0001)	0.0006	(0.0002, 0.0011)	-0.0012	(-0.0025, 0.0002)	0.0004	(0.0002, 0.0005)	-0.0002	(-0.0005, 0.0001)	-0.0008	(-0.0031, 0.0015)	0.001	(0.0001, 0.0019)	-0.0002	(-0.0015, 0.0011)	-0.0005	(-0.0014, 0.0005)
CLEC1A	0.0279	(0.0219, 0.0339)	-0.0015	(-0.0033, 0.0003)	0.0455	(0.0070, 0.0841)	0	(0.0000, 0.0000)	-0.0002	(-0.0007, 0.0003)	0.0011	(-0.0001, 0.0024)	0.0006	(0.0000, 0.0011)	0.001	(-0.0001, 0.0020)	-0.0004	(-0.0016, 0.0007)	0	(0.0000, 0.0000)	-0.0003	(-0.0011, 0.0005)	0	(0.0000, 0.0000)	0	(0.0000, 0.0000)	0.0006	(-0.0009, 0.0021)	0	(-0.0008, 0.0008)	0	(0.0000, 0.0000)	0	(0.0000, 0.0000)	0.0005	(-0.0002, 0.0012)	-0.0015	(-0.0031, 0.0000)	-0.0005	(-0.0011, 0.0002)	-0.0006	(-0.0016, 0.0004)	-0.0002	(-0.0008, 0.0004)	-0.0003	(-0.0015, 0.0009)	-0.0003	(-0.0009, 0.0004)	0.002	(-0.0007, 0.0048)	-0.0008	(-0.0016, 0.0001)	-0.0002	(-0.0007, 0.0003)	-0.0002	(-0.0007, 0.0003)	-0.0001	(-0.0004, 0.0001)
CLEC1B	0.0011	(-0.0012, 0.0034)	0.009	(-0.0064, 0.0245)	-0.0024	(-0.0073, 0.0025)	0	(0.0000, 0.0000)	0.0002	(-0.0003, 0.0006)	0.0006	(-0.0010, 0.0021)	-0.0006	(-0.0017, 0.0005)	-0.0006	(-0.0023, 0.0011)	-0.0003	(-0.0011, 0.0005)	-0.0009	(-0.0022, 0.0004)	-0.0002	(-0.0009, 0.0004)	-0.0002	(-0.0006, 0.0003)	0.0002	(-0.0014, 0.0017)	0.001	(-0.0006, 0.0026)	-0.0004	(-0.0014, 0.0007)	-0.0001	(-0.0002, 0.0001)	-0.0001	(-0.0005, 0.0002)	-0.0001	(-0.0005, 0.0004)	-0.0028	(-0.0067, 0.0011)	-0.0008	(-0.0018, 0.0003)	-0.0003	(-0.0012, 0.0006)	0	(-0.0000, 0.0000)	-0.0001	(-0.0005, 0.0003)	-0.0001	(-0.0002, 0.0001)	0	(-0.0001, 0.0002)	-0.0004	(-0.0018, 0.0010)	-0.0002	(-0.0008, 0.0004)	-0.0005	(-0.0013, 0.0004)	-0.0001	(-0.0007, 0.0004)
CLEC2L	-0.0008	(-0.0023, 0.0007)	0	(0.0000, 0.0000)	-0.0004	(-0.0010, 0.0002)	0	(0.0000, 0.0000)	0	(0.0000, 0.0000)	0.0015	(-0.0029, 0.0059)	0.0002	(-0.0004, 0.0007)	0	(0.0000, 0.0000)	0	(0.0000, 0.0000)	-0.0004	(-0.0010, 0.0003)	0	(0.0000, 0.0000)	-0.0003	(-0.0012, 0.0005)	-0.0004	(-0.0013, 0.0006)	0.0006	(-0.0005, 0.0017)	-0.0001	(-0.0007, 0.0004)	0	(0.0000, 0.0000)	0	(0.0000, 0.0000)	0	(0.0000, 0.0000)	-0.0008	(-0.0011, -0.0004)	-0.0002	(-0.0007, 0.0003)	0.0008	(-0.0001, 0.0017)	0	(0.0000, 0.0000)	-0.0008	(-0.0022, 0.0006)	0	(0.0000, 0.0000)	-0.0003	(-0.0007, 0.0001)	0	(-0.0001, 0.0002)	0	(-0.0000, 0.0001)	0	(0.0000, 0.0000)	0	(0.0000, 0.0000)
CLEC3B	0.0504	(0.0287, 0.0722)	-0.0004	(-0.0036, 0.0028)	0	(0.0000, 0.0000)	0.0002	(-0.0016, 0.0021)	-0.0006	(-0.0028, 0.0017)	0.0024	(-0.0039, 0.0088)	-0.0001	(-0.0017, 0.0015)	0.0002	(-0.0009, 0.0012)	0.0005	(-0.0017, 0.0027)	-0.0002	(-0.0014, 0.0010)	-0.0001	(-0.0002, 0.0001)	0	(-0.0003, 0.0002)	0.0004	(-0.0017, 0.0024)	0.0012	(-0.0006, 0.0031)	0.0006	(-0.0000, 0.0013)	-0.0003	(-0.0019, 0.0013)	-0.0004	(-0.0009, 0.0001)	-0.0029	(-0.0084, 0.0025)	-0.0021	(-0.0068, 0.0025)	-0.0009	(-0.0034, 0.0016)	0.0005	(0.0001, 0.0008)	-0.0012	(-0.0029, 0.0004)	0	(-0.0029, 0.0029)	0.0003	(-0.0011, 0.0017)	-0.0002	(-0.0008, 0.0004)	-0.0007	(-0.0022, 0.0008)	0.0003	(-0.0007, 0.0013)	-0.0005	(-0.0016, 0.0005)	-0.0003	(-0.0006, -0.0000)
CLEC4A	0.0203	(0.0126, 0.0280)	0.0229	(0.0113, 0.0345)	0.0379	(0.0028, 0.0731)	0.0016	(0.0003, 0.0028)	0.0007	(-0.0010, 0.0023)	0.0008	(-0.0009, 0.0024)	0.0117	(0.0055, 0.0178)	0.0075	(0.0060, 0.0090)	0.0006	(0.0002, 0.0011)	-0.0009	(-0.0029, 0.0012)	0	(0.0000, 0.0000)	0.0004	(-0.0003, 0.0010)	0.0003	(-0.0004, 0.0010)	0.0007	(-0.0003, 0.0018)	-0.0005	(-0.0014, 0.0003)	0	(0.0000, 0.0000)	0	(0.0000, 0.0000)	0.0005	(-0.0010, 0.0019)	-0.0023	(-0.0058, 0.0012)	-0.0016	(-0.0032, -0.0001)	-0.0011	(-0.0021, -0.0000)	-0.0002	(-0.0005, 0.0001)	-0.0006	(-0.0014, 0.0002)	-0.0001	(-0.0003, 0.0001)	-0.0004	(-0.0012, 0.0004)	-0.0007	(-0.0013, -0.0001)	-0.0002	(-0.0008, 0.0005)	-0.0005	(-0.0018, 0.0009)	0.0002	(-0.0006, 0.0010)
CLEC4C	0.0212	(0.0183, 0.0240)	0.0448	(-0.0015, 0.0911)	0.0554	(0.0303, 0.0806)	0.0018	(0.0003, 0.0032)	0.0005	(-0.0001, 0.0010)	-0.001	(-0.0023, 0.0003)	0.0003	(-0.0010, 0.0017)	-0.0001	(-0.0001, 0.0000)	0	(-0.0001, 0.0000)	0.0001	(-0.0006, 0.0007)	-0.0001	(-0.0004, 0.0002)	0	(0.0000, 0.0000)	-0.0001	(-0.0003, 0.0001)	0	(-0.0005, 0.0004)	-0.0002	(-0.0006, 0.0002)	0.0003	(-0.0003, 0.0009)	-0.0002	(-0.0005, 0.0002)	0.0003	(-0.0003, 0.0009)	-0.001	(-0.0031, 0.0011)	-0.0001	(-0.0008, 0.0006)	-0.0005	(-0.0010, -0.0000)	-0.0003	(-0.0009, 0.0003)	-0.0007	(-0.0012, -0.0001)	0	(-0.0002, 0.0002)	0.0001	(-0.0000, 0.0002)	-0.0001	(-0.0004, 0.0003)	-0.0004	(-0.0012, 0.0004)	-0.0004	(-0.0016, 0.0007)	-0.0002	(-0.0005, 0.0001)
CLEC4D	0.0511	(0.0325, 0.0697)	0.0207	(0.0134, 0.0280)	-0.0013	(-0.0064, 0.0037)	0.006	(0.0012, 0.0109)	0.0003	(-0.0007, 0.0012)	0.0031	(-0.0020, 0.0083)	0.0086	(0.0039, 0.0133)	0.0006	(-0.0009, 0.0020)	-0.0004	(-0.0020, 0.0012)	0.0014	(0.0003, 0.0024)	0	(0.0000, 0.0000)	-0.0001	(-0.0002, 0.0001)	-0.0009	(-0.0036, 0.0019)	0.0012	(-0.0009, 0.0033)	0.0001	(-0.0004, 0.0007)	0.0007	(-0.0004, 0.0019)	-0.0002	(-0.0010, 0.0006)	-0.001	(-0.0025, 0.0004)	-0.0028	(-0.0042, -0.0014)	-0.0005	(-0.0020, 0.0011)	0.0002	(-0.0005, 0.0008)	-0.0001	(-0.0016, 0.0015)	-0.0013	(-0.0026, 0.0001)	0	(0.0000, 0.0000)	0.0013	(0.0003, 0.0024)	-0.0006	(-0.0017, 0.0005)	-0.0011	(-0.0029, 0.0006)	-0.0005	(-0.0015, 0.0005)	-0.0003	(-0.0013, 0.0007)
CLEC4G	0.026	(0.0197, 0.0323)	0.0023	(-0.0030, 0.0076)	0.0414	(0.0141, 0.0686)	0.0023	(-0.0005, 0.0051)	-0.0002	(-0.0017, 0.0014)	0.002	(-0.0032, 0.0072)	0.0053	(0.0017, 0.0089)	-0.0004	(-0.0017, 0.0009)	0.0013	(0.0005, 0.0021)	0	(-0.0011, 0.0012)	-0.0001	(-0.0002, 0.0001)	-0.0001	(-0.0004, 0.0003)	0.0002	(-0.0004, 0.0008)	-0.0006	(-0.0016, 0.0003)	-0.0005	(-0.0013, 0.0004)	0	(0.0000, 0.0000)	-0.0006	(-0.0016, 0.0003)	-0.001	(-0.0029, 0.0008)	-0.0029	(-0.0048, -0.0011)	0.0001	(-0.0014, 0.0016)	-0.0008	(-0.0020, 0.0004)	-0.0008	(-0.0017, 0.0001)	-0.0019	(-0.0028, -0.0010)	-0.0004	(-0.0011, 0.0003)	-0.001	(-0.0027, 0.0008)	-0.0004	(-0.0012, 0.0005)	-0.001	(-0.0021, 0.0000)	0	(-0.0009, 0.0010)	-0.0003	(-0.0014, 0.0008)
CLEC4M	0.0267	(0.0207, 0.0327)	0.0275	(-0.0016, 0.0566)	0.0614	(0.0184, 0.1044)	0.001	(-0.0003, 0.0023)	-0.0002	(-0.0015, 0.0010)	0.0015	(-0.0004, 0.0034)	0.005	(0.0038, 0.0063)	0.0063	(0.0033, 0.0094)	0	(-0.0001, 0.0000)	-0.0001	(-0.0005, 0.0003)	0	(0.0000, 0.0000)	0	(-0.0001, 0.0001)	-0.0004	(-0.0010, 0.0003)	0	(-0.0001, 0.0000)	0.0005	(-0.0007, 0.0017)	0	(0.0000, 0.0000)	-0.0001	(-0.0004, 0.0001)	-0.0004	(-0.0012, 0.0004)	-0.0023	(-0.0047, 0.0002)	-0.001	(-0.0022, 0.0001)	-0.0002	(-0.0007, 0.0003)	-0.0005	(-0.0015, 0.0005)	-0.0004	(-0.0012, 0.0005)	-0.0003	(-0.0009, 0.0004)	0.0001	(-0.0004, 0.0005)	-0.0009	(-0.0014, -0.0003)	-0.0002	(-0.0007, 0.0003)	0.0001	(-0.0005, 0.0007)	-0.0001	(-0.0007, 0.0005)
CLEC5A	0.0887	(0.0729, 0.1045)	0.0052	(-0.0041, 0.0145)	0.0115	(0.0090, 0.0140)	0.0002	(-0.0002, 0.0006)	0.0012	(0.0003, 0.0020)	0.001	(-0.0013, 0.0033)	0.0011	(-0.0001, 0.0023)	0.0001	(-0.0005, 0.0007)	-0.0001	(-0.0003, 0.0001)	0.0001	(-0.0003, 0.0005)	0	(0.0000, 0.0000)	-0.0003	(-0.0008, 0.0002)	0	(-0.0007, 0.0007)	-0.0002	(-0.0006, 0.0002)	-0.0003	(-0.0008, 0.0002)	0.0006	(-0.0004, 0.0015)	0.0001	(-0.0002, 0.0004)	-0.0013	(-0.0021, -0.0004)	-0.0022	(-0.0041, -0.0003)	-0.0022	(-0.0039, -0.0005)	-0.0009	(-0.0019, 0.0001)	0.0003	(-0.0011, 0.0018)	0	(-0.0012, 0.0013)	0	(0.0000, 0.0000)	-0.0001	(-0.0003, 0.0002)	-0.0005	(-0.0015, 0.0005)	-0.0002	(-0.0021, 0.0018)	-0.0004	(-0.0014, 0.0006)	0	(-0.0005, 0.0005)
CLEC6A	0.0244	(0.0163, 0.0324)	0.0114	(0.0088, 0.0141)	-0.0007	(-0.0025, 0.0012)	0.0024	(0.0018, 0.0030)	0.0006	(-0.0005, 0.0017)	0.0005	(-0.0024, 0.0035)	0.0046	(0.0012, 0.0081)	0.0009	(0.0002, 0.0017)	0.0003	(-0.0003, 0.0009)	0.0001	(-0.0010, 0.0012)	0	(-0.0000, 0.0001)	0	(0.0000, 0.0000)	-0.0002	(-0.0004, 0.0001)	0.0016	(-0.0000, 0.0032)	-0.0006	(-0.0015, 0.0003)	0.0015	(-0.0006, 0.0035)	-0.0001	(-0.0004, 0.0002)	-0.0002	(-0.0005, 0.0001)	-0.002	(-0.0046, 0.0005)	0	(-0.0009, 0.0009)	-0.0003	(-0.0010, 0.0004)	-0.0007	(-0.0019, 0.0005)	-0.0003	(-0.0007, 0.0001)	-0.0001	(-0.0001, 0.0000)	0.0018	(0.0005, 0.0030)	-0.0001	(-0.0016, 0.0015)	-0.0006	(-0.0012, -0.0000)	0	(-0.0001, 0.0002)	-0.0001	(-0.0004, 0.0002)
CLEC7A	0.0179	(0.0133, 0.0225)	0.0103	(0.0061, 0.0145)	0.0082	(0.0053, 0.0112)	0.0047	(0.0025, 0.0069)	0.0004	(-0.0003, 0.0011)	0	(-0.0012, 0.0011)	0.0007	(0.0001, 0.0012)	0.0009	(-0.0016, 0.0033)	0	(0.0000, 0.0000)	0	(0.0000, 0.0000)	0	(0.0000, 0.0000)	0	(0.0000, 0.0000)	0	(-0.0000, 0.0001)	0.0001	(-0.0013, 0.0016)	0	(0.0000, 0.0000)	0	(0.0000, 0.0000)	-0.0003	(-0.0012, 0.0005)	0	(-0.0004, 0.0004)	-0.0006	(-0.0048, 0.0036)	-0.0027	(-0.0062, 0.0009)	-0.0007	(-0.0017, 0.0003)	-0.0009	(-0.0026, 0.0007)	-0.0007	(-0.0026, 0.0013)	0	(0.0000, 0.0000)	0.0007	(-0.0000, 0.0014)	-0.0007	(-0.0018, 0.0005)	-0.0008	(-0.0018, 0.0002)	0.0006	(-0.0014, 0.0026)	-0.0007	(-0.0024, 0.0010)
CLGN	0.0032	(0.0004, 0.0059)	0.0751	(0.0171, 0.1330)	0	(0.0000, 0.0000)	0.0011	(-0.0010, 0.0032)	0.0001	(-0.0009, 0.0010)	-0.0007	(-0.0020, 0.0007)	0.0013	(-0.0014, 0.0039)	0.0012	(-0.0002, 0.0027)	0	(0.0000, 0.0000)	-0.0003	(-0.0007, 0.0001)	-0.0003	(-0.0009, 0.0002)	0.0005	(-0.0002, 0.0012)	-0.0001	(-0.0015, 0.0012)	0	(-0.0008, 0.0008)	-0.0002	(-0.0009, 0.0005)	0	(0.0000, 0.0000)	-0.0002	(-0.0006, 0.0003)	0.0001	(-0.0009, 0.0012)	-0.0009	(-0.0018, 0.0001)	-0.0004	(-0.0010, 0.0003)	-0.0002	(-0.0007, 0.0002)	0	(-0.0025, 0.0024)	-0.0022	(-0.0060, 0.0015)	-0.0006	(-0.0019, 0.0008)	0.0008	(-0.0001, 0.0017)	0	(-0.0005, 0.0004)	-0.0002	(-0.0005, 0.0002)	-0.0002	(-0.0017, 0.0013)	0	(-0.0001, 0.0001)
CLIC5	0.0026	(-0.0014, 0.0066)	0	(0.0000, 0.0000)	0.0004	(-0.0003, 0.0010)	0	(0.0000, 0.0000)	-0.0002	(-0.0021, 0.0018)	0.001	(-0.0003, 0.0023)	-0.0001	(-0.0004, 0.0002)	0	(-0.0014, 0.0014)	0	(0.0000, 0.0000)	0	(0.0000, 0.0000)	-0.0001	(-0.0002, 0.0001)	-0.0004	(-0.0015, 0.0007)	0	(0.0000, 0.0000)	0	(0.0000, 0.0000)	-0.0007	(-0.0032, 0.0017)	0	(0.0000, 0.0000)	0	(0.0000, 0.0000)	-0.0006	(-0.0014, 0.0001)	-0.0006	(-0.0026, 0.0014)	-0.0007	(-0.0014, 0.0000)	-0.0012	(-0.0018, -0.0006)	-0.0004	(-0.0014, 0.0006)	0	(0.0000, 0.0000)	0	(0.0000, 0.0000)	0.0008	(-0.0002, 0.0017)	-0.0001	(-0.0008, 0.0005)	0.0003	(-0.0003, 0.0010)	0	(0.0000, 0.0000)	0	(0.0000, 0.0000)
CLIP2	0.0296	(0.0225, 0.0368)	-0.0001	(-0.0004, 0.0001)	-0.0017	(-0.0059, 0.0024)	0.0023	(-0.0001, 0.0047)	-0.0009	(-0.0022, 0.0005)	-0.0021	(-0.0050, 0.0008)	-0.0016	(-0.0043, 0.0011)	0.0003	(-0.0008, 0.0013)	-0.0009	(-0.0021, 0.0003)	-0.0007	(-0.0026, 0.0012)	-0.0004	(-0.0012, 0.0005)	-0.0001	(-0.0004, 0.0002)	0.0006	(-0.0002, 0.0013)	-0.0004	(-0.0010, 0.0001)	-0.0006	(-0.0011, -0.0000)	0	(0.0000, 0.0000)	-0.0004	(-0.0012, 0.0004)	0	(-0.0020, 0.0019)	-0.004	(-0.0086, 0.0006)	-0.0015	(-0.0035, 0.0005)	-0.0013	(-0.0030, 0.0004)	-0.0002	(-0.0012, 0.0008)	-0.0005	(-0.0014, 0.0004)	-0.0001	(-0.0004, 0.0001)	-0.0006	(-0.0018, 0.0006)	-0.0002	(-0.0024, 0.0020)	0.0006	(-0.0005, 0.0017)	-0.0007	(-0.0015, 0.0001)	-0.0002	(-0.0007, 0.0004)
CLMP	0.152	(0.1314, 0.1726)	0.0298	(0.0245, 0.0352)	-0.0021	(-0.0055, 0.0014)	0.0052	(0.0028, 0.0077)	0.0005	(-0.0004, 0.0014)	0.004	(-0.0005, 0.0085)	0.0189	(0.0098, 0.0280)	0.0054	(0.0017, 0.0092)	0.0024	(0.0008, 0.0039)	-0.0003	(-0.0005, -0.0000)	0.0003	(-0.0000, 0.0006)	-0.0001	(-0.0004, 0.0003)	0.0008	(-0.0009, 0.0024)	0.0012	(0.0002, 0.0021)	-0.0001	(-0.0007, 0.0005)	0.0011	(-0.0003, 0.0025)	-0.0004	(-0.0018, 0.0009)	-0.0001	(-0.0007, 0.0005)	-0.0032	(-0.0047, -0.0017)	-0.002	(-0.0043, 0.0004)	-0.0001	(-0.0005, 0.0003)	-0.0002	(-0.0011, 0.0006)	-0.0004	(-0.0028, 0.0019)	-0.0002	(-0.0006, 0.0002)	0.0001	(-0.0005, 0.0007)	0.0007	(0.0001, 0.0013)	-0.0001	(-0.0006, 0.0004)	0.0001	(-0.0005, 0.0007)	-0.0003	(-0.0008, 0.0002)
CLNS1A	0.0345	(0.0232, 0.0458)	0	(0.0000, 0.0000)	0	(0.0000, 0.0000)	-0.0003	(-0.0009, 0.0002)	-0.0007	(-0.0027, 0.0014)	-0.0015	(-0.0056, 0.0025)	-0.0026	(-0.0064, 0.0013)	0.0003	(-0.0010, 0.0016)	-0.0004	(-0.0012, 0.0003)	-0.0006	(-0.0025, 0.0013)	-0.0002	(-0.0009, 0.0004)	-0.0005	(-0.0011, -0.0000)	-0.0016	(-0.0035, 0.0002)	-0.0001	(-0.0019, 0.0016)	-0.0001	(-0.0012, 0.0009)	-0.0006	(-0.0021, 0.0009)	0.0006	(0.0003, 0.0008)	-0.0007	(-0.0022, 0.0008)	-0.0012	(-0.0025, 0.0001)	0	(-0.0015, 0.0015)	-0.0003	(-0.0010, 0.0003)	0	(-0.0003, 0.0002)	-0.0003	(-0.0009, 0.0003)	-0.0001	(-0.0003, 0.0002)	0.0006	(-0.0016, 0.0027)	-0.0005	(-0.0013, 0.0003)	-0.0005	(-0.0009, -0.0001)	0.0004	(-0.0002, 0.0010)	-0.0009	(-0.0034, 0.0016)
CLPP	0.0055	(0.0032, 0.0079)	0	(-0.0000, 0.0000)	0.0001	(-0.0009, 0.0010)	0.0008	(-0.0020, 0.0037)	-0.0003	(-0.0008, 0.0001)	-0.0008	(-0.0033, 0.0016)	0.0007	(0.0003, 0.0012)	0.0011	(-0.0003, 0.0025)	0	(0.0000, 0.0000)	-0.0001	(-0.0014, 0.0012)	0	(0.0000, 0.0000)	0	(0.0000, 0.0000)	0.0001	(-0.0001, 0.0003)	-0.0003	(-0.0009, 0.0002)	0	(0.0000, 0.0000)	0	(0.0000, 0.0000)	0	(0.0000, 0.0000)	-0.0004	(-0.0011, 0.0004)	-0.0004	(-0.0016, 0.0009)	-0.0009	(-0.0028, 0.0010)	-0.0008	(-0.0030, 0.0014)	0.0009	(0.0002, 0.0015)	-0.0013	(-0.0029, 0.0003)	0	(0.0000, 0.0000)	-0.0002	(-0.0006, 0.0002)	-0.0003	(-0.0023, 0.0017)	-0.0012	(-0.0056, 0.0032)	-0.0006	(-0.0015, 0.0003)	0.0001	(-0.0001, 0.0002)
CLPS	0.0049	(0.0007, 0.0092)	0.1291	(0.0644, 0.1939)	-0.0013	(-0.0046, 0.0019)	0.0034	(0.0011, 0.0057)	0.0003	(-0.0001, 0.0008)	0.0022	(0.0011, 0.0032)	-0.0001	(-0.0012, 0.0010)	-0.0001	(-0.0002, 0.0001)	0	(0.0000, 0.0000)	-0.0002	(-0.0004, 0.0000)	0	(0.0000, 0.0000)	-0.0001	(-0.0003, 0.0001)	0.0009	(-0.0006, 0.0025)	-0.0002	(-0.0022, 0.0018)	0.0006	(-0.0000, 0.0013)	0	(0.0000, 0.0000)	-0.0003	(-0.0007, 0.0002)	-0.0003	(-0.0019, 0.0014)	-0.0016	(-0.0022, -0.0009)	0.0012	(-0.0002, 0.0026)	-0.0013	(-0.0028, 0.0002)	-0.0003	(-0.0015, 0.0009)	-0.0009	(-0.0025, 0.0006)	-0.0001	(-0.0002, 0.0001)	-0.0001	(-0.0003, 0.0002)	-0.0002	(-0.0005, 0.0002)	-0.0008	(-0.0023, 0.0007)	-0.0005	(-0.0014, 0.0005)	-0.0002	(-0.0004, 0.0001)
CLSPN	-0.0003	(-0.0012, 0.0006)	0	(0.0000, 0.0000)	-0.0001	(-0.0003, 0.0001)	0	(0.0000, 0.0000)	0	(0.0000, 0.0000)	-0.0003	(-0.0018, 0.0012)	0	(0.0000, 0.0000)	-0.0006	(-0.0022, 0.0010)	0	(0.0000, 0.0000)	0	(0.0000, 0.0000)	0	(0.0000, 0.0000)	0	(0.0000, 0.0000)	-0.0003	(-0.0010, 0.0004)	0.0005	(-0.0001, 0.0011)	0	(-0.0001, 0.0000)	0	(0.0000, 0.0000)	0	(0.0000, 0.0000)	0	(0.0000, 0.0000)	-0.0004	(-0.0011, 0.0003)	0	(-0.0001, 0.0000)	-0.0002	(-0.0005, 0.0001)	0	(0.0000, 0.0000)	-0.0002	(-0.0008, 0.0004)	0	(0.0000, 0.0000)	-0.0003	(-0.0016, 0.0010)	0	(0.0000, 0.0000)	0.0029	(-0.0013, 0.0071)	0	(0.0000, 0.0000)	0	(0.0000, 0.0000)
CLSTN1	0.0032	(-0.0005, 0.0069)	0	(0.0000, 0.0000)	0.0004	(-0.0019, 0.0027)	0	(0.0000, 0.0000)	0	(0.0000, 0.0000)	0.0004	(0.0001, 0.0008)	0	(-0.0003, 0.0002)	0	(-0.0004, 0.0003)	0	(-0.0001, 0.0000)	-0.0001	(-0.0012, 0.0010)	0	(0.0000, 0.0000)	-0.0001	(-0.0005, 0.0003)	0	(0.0000, 0.0000)	-0.0002	(-0.0005, 0.0001)	0	(0.0000, 0.0000)	0	(0.0000, 0.0000)	0	(0.0000, 0.0000)	0	(0.0000, 0.0000)	-0.0005	(-0.0011, 0.0001)	-0.0001	(-0.0005, 0.0002)	-0.0002	(-0.0008, 0.0004)	0	(0.0000, 0.0000)	-0.0002	(-0.0006, 0.0001)	0	(0.0000, 0.0000)	0	(-0.0002, 0.0001)	0	(0.0000, 0.0000)	0	(-0.0000, 0.0000)	0	(0.0000, 0.0000)	0	(0.0000, 0.0000)
CLSTN2	0.0266	(0.0200, 0.0332)	0.1039	(0.0227, 0.1851)	-0.0027	(-0.0064, 0.0009)	0	(0.0000, 0.0000)	-0.0002	(-0.0006, 0.0001)	0.0013	(-0.0001, 0.0028)	0.0034	(0.0010, 0.0058)	-0.0003	(-0.0007, -0.0000)	-0.0007	(-0.0021, 0.0007)	0	(-0.0002, 0.0002)	0	(0.0000, 0.0000)	-0.0001	(-0.0014, 0.0012)	0.0002	(-0.0003, 0.0007)	0.0003	(-0.0003, 0.0009)	0.0005	(-0.0006, 0.0015)	0	(0.0000, 0.0000)	-0.0001	(-0.0005, 0.0002)	-0.0009	(-0.0027, 0.0009)	-0.0039	(-0.0093, 0.0015)	0.0009	(-0.0006, 0.0024)	0.0002	(-0.0010, 0.0015)	-0.0005	(-0.0012, 0.0002)	-0.0009	(-0.0029, 0.0011)	-0.0001	(-0.0005, 0.0002)	0	(-0.0010, 0.0011)	-0.0003	(-0.0028, 0.0022)	0.0002	(-0.0015, 0.0020)	-0.0004	(-0.0017, 0.0008)	-0.0002	(-0.0009, 0.0004)
CLSTN3	0.0137	(0.0100, 0.0174)	0.0623	(0.0411, 0.0836)	-0.0036	(-0.0087, 0.0016)	0.0062	(0.0044, 0.0080)	0.0002	(-0.0005, 0.0009)	-0.0004	(-0.0059, 0.0052)	0.0002	(-0.0011, 0.0015)	0.0014	(0.0007, 0.0021)	0.0006	(-0.0001, 0.0012)	0.0003	(-0.0008, 0.0013)	-0.0001	(-0.0007, 0.0004)	0	(-0.0004, 0.0003)	0.0019	(0.0005, 0.0033)	0.0007	(-0.0017, 0.0031)	-0.0011	(-0.0038, 0.0015)	0.0003	(-0.0004, 0.0009)	-0.0007	(-0.0022, 0.0008)	-0.0015	(-0.0033, 0.0003)	-0.0009	(-0.0017, -0.0001)	0.0009	(-0.0006, 0.0024)	0.0011	(0.0004, 0.0018)	0.002	(-0.0002, 0.0042)	-0.0015	(-0.0027, -0.0004)	-0.0002	(-0.0008, 0.0003)	-0.0001	(-0.0003, 0.0001)	-0.0006	(-0.0017, 0.0005)	-0.0005	(-0.0019, 0.0009)	-0.0016	(-0.0030, -0.0003)	-0.0003	(-0.0010, 0.0004)
CLTA	0.0018	(-0.0016, 0.0053)	0	(0.0000, 0.0000)	-0.0001	(-0.0004, 0.0002)	-0.0007	(-0.0034, 0.0020)	-0.0003	(-0.0011, 0.0006)	0.0002	(-0.0016, 0.0020)	0.0004	(-0.0005, 0.0012)	-0.0002	(-0.0011, 0.0007)	-0.0006	(-0.0025, 0.0014)	-0.0011	(-0.0027, 0.0004)	-0.0004	(-0.0012, 0.0003)	-0.0002	(-0.0008, 0.0003)	-0.0007	(-0.0020, 0.0007)	0.0003	(-0.0005, 0.0011)	-0.0003	(-0.0010, 0.0004)	-0.0003	(-0.0014, 0.0009)	0.0001	(-0.0001, 0.0004)	-0.0003	(-0.0011, 0.0005)	-0.0009	(-0.0036, 0.0019)	-0.0004	(-0.0015, 0.0007)	-0.0002	(-0.0007, 0.0002)	-0.0007	(-0.0013, -0.0001)	-0.0004	(-0.0010, 0.0002)	-0.0003	(-0.0010, 0.0005)	-0.0003	(-0.0009, 0.0004)	-0.0003	(-0.0006, 0.0001)	-0.0005	(-0.0011, 0.0001)	-0.0002	(-0.0017, 0.0013)	-0.0001	(-0.0003, 0.0001)
CLU	0.0127	(0.0016, 0.0237)	0.0001	(-0.0003, 0.0006)	0.0005	(-0.0005, 0.0014)	0	(0.0000, 0.0000)	-0.0003	(-0.0008, 0.0002)	-0.0003	(-0.0010, 0.0004)	0.0006	(-0.0000, 0.0012)	0	(0.0000, 0.0000)	0	(0.0000, 0.0000)	-0.0004	(-0.0011, 0.0003)	0	(0.0000, 0.0000)	0	(0.0000, 0.0000)	0	(0.0000, 0.0000)	0	(0.0000, 0.0000)	0	(0.0000, 0.0000)	0	(0.0000, 0.0000)	0	(0.0000, 0.0000)	-0.0007	(-0.0025, 0.0012)	-0.0017	(-0.0030, -0.0003)	0.0012	(0.0005, 0.0018)	-0.0007	(-0.0026, 0.0011)	0.0003	(0.0001, 0.0005)	-0.0007	(-0.0020, 0.0005)	0	(0.0000, 0.0000)	0	(0.0000, 0.0000)	-0.0005	(-0.0020, 0.0010)	0	(-0.0001, 0.0001)	-0.0007	(-0.0022, 0.0008)	0	(0.0000, 0.0000)
CLUL1	0.0764	(0.0677, 0.0850)	0.0774	(0.0573, 0.0974)	0.0033	(-0.0043, 0.0109)	0.0001	(-0.0003, 0.0006)	0.0005	(-0.0003, 0.0014)	0.0058	(0.0018, 0.0097)	0.0049	(0.0025, 0.0072)	0.0004	(-0.0002, 0.0009)	-0.0006	(-0.0014, 0.0002)	-0.0004	(-0.0017, 0.0009)	-0.0001	(-0.0004, 0.0002)	0.0004	(-0.0001, 0.0009)	0.002	(0.0007, 0.0032)	0.0006	(-0.0003, 0.0015)	-0.0002	(-0.0007, 0.0003)	-0.0001	(-0.0005, 0.0002)	-0.0001	(-0.0004, 0.0002)	-0.0004	(-0.0011, 0.0003)	-0.0025	(-0.0045, -0.0005)	0.0001	(-0.0009, 0.0011)	-0.0004	(-0.0011, 0.0002)	-0.0002	(-0.0006, 0.0003)	-0.0002	(-0.0012, 0.0007)	-0.0001	(-0.0005, 0.0002)	0	(-0.0005, 0.0006)	-0.0004	(-0.0014, 0.0005)	0.0002	(-0.0007, 0.0010)	0	(-0.0012, 0.0012)	-0.0002	(-0.0012, 0.0008)
CMC1	0.0074	(0.0002, 0.0146)	0	(0.0000, 0.0000)	0	(0.0000, 0.0000)	-0.0005	(-0.0013, 0.0003)	-0.001	(-0.0022, 0.0002)	-0.0027	(-0.0090, 0.0035)	-0.002	(-0.0066, 0.0026)	0.0004	(-0.0013, 0.0020)	-0.0005	(-0.0022, 0.0012)	0.0001	(-0.0017, 0.0020)	0.0002	(-0.0004, 0.0007)	0	(-0.0007, 0.0008)	0.0009	(-0.0010, 0.0028)	-0.0002	(-0.0008, 0.0005)	-0.0005	(-0.0019, 0.0009)	-0.0006	(-0.0014, 0.0002)	-0.0007	(-0.0020, 0.0005)	-0.0007	(-0.0024, 0.0009)	-0.0016	(-0.0034, 0.0003)	-0.0003	(-0.0027, 0.0021)	-0.0003	(-0.0011, 0.0006)	0.0009	(-0.0002, 0.0019)	-0.0011	(-0.0033, 0.0011)	0	(-0.0002, 0.0001)	0.0001	(-0.0004, 0.0006)	0.0009	(0.0001, 0.0017)	0.0003	(-0.0000, 0.0006)	-0.0002	(-0.0009, 0.0006)	0	(-0.0004, 0.0004)
CMIP	0.0179	(0.0090, 0.0268)	0	(0.0000, 0.0000)	0	(0.0000, 0.0000)	-0.0004	(-0.0008, 0.0001)	-0.0011	(-0.0016, -0.0006)	-0.002	(-0.0056, 0.0016)	-0.0014	(-0.0044, 0.0015)	0	(-0.0019, 0.0019)	-0.0004	(-0.0025, 0.0016)	-0.0011	(-0.0043, 0.0021)	0	(-0.0020, 0.0020)	-0.0001	(-0.0002, 0.0001)	0.0006	(-0.0006, 0.0018)	-0.001	(-0.0020, -0.0001)	-0.0005	(-0.0013, 0.0004)	-0.0004	(-0.0014, 0.0005)	-0.0004	(-0.0012, 0.0004)	-0.0002	(-0.0007, 0.0002)	-0.0021	(-0.0044, 0.0002)	-0.0023	(-0.0028, -0.0019)	-0.0006	(-0.0016, 0.0004)	-0.0004	(-0.0011, 0.0002)	-0.001	(-0.0019, -0.0000)	0	(0.0000, 0.0000)	-0.0004	(-0.0009, 0.0002)	-0.0001	(-0.0026, 0.0025)	-0.0004	(-0.0010, 0.0003)	-0.0011	(-0.0024, 0.0002)	-0.0004	(-0.0013, 0.0004)
CNDP1	0.019	(0.0125, 0.0254)	0	(0.0000, 0.0000)	0.0033	(0.0009, 0.0056)	0.0181	(0.0133, 0.0228)	0.0007	(-0.0001, 0.0015)	0.0103	(0.0078, 0.0127)	0.0004	(-0.0022, 0.0029)	-0.0003	(-0.0008, 0.0003)	-0.0009	(-0.0022, 0.0004)	-0.0006	(-0.0020, 0.0007)	-0.0001	(-0.0002, 0.0001)	0.0001	(-0.0002, 0.0004)	0.0001	(-0.0013, 0.0015)	0.0002	(-0.0019, 0.0024)	0.0005	(-0.0000, 0.0011)	-0.0001	(-0.0021, 0.0019)	-0.0008	(-0.0018, 0.0002)	-0.0005	(-0.0011, 0.0002)	-0.0019	(-0.0041, 0.0004)	-0.0005	(-0.0026, 0.0016)	-0.0009	(-0.0021, 0.0002)	-0.0008	(-0.0022, 0.0005)	-0.0007	(-0.0038, 0.0023)	-0.0004	(-0.0016, 0.0008)	-0.0014	(-0.0039, 0.0012)	-0.0002	(-0.0008, 0.0003)	-0.0003	(-0.0021, 0.0014)	-0.0002	(-0.0008, 0.0004)	-0.0004	(-0.0012, 0.0004)
CNP	0.0346	(0.0229, 0.0463)	0	(0.0000, 0.0000)	0	(0.0000, 0.0000)	-0.0002	(-0.0009, 0.0006)	-0.0008	(-0.0035, 0.0018)	-0.0015	(-0.0031, 0.0000)	0.0021	(-0.0005, 0.0048)	-0.0003	(-0.0012, 0.0007)	-0.0006	(-0.0031, 0.0019)	-0.0012	(-0.0034, 0.0009)	-0.0003	(-0.0013, 0.0006)	-0.0001	(-0.0002, 0.0001)	0.0004	(-0.0007, 0.0015)	-0.001	(-0.0025, 0.0004)	-0.0005	(-0.0017, 0.0006)	-0.0003	(-0.0014, 0.0008)	-0.0011	(-0.0023, 0.0000)	-0.0007	(-0.0017, 0.0003)	-0.0004	(-0.0021, 0.0013)	-0.0019	(-0.0048, 0.0010)	-0.0007	(-0.0019, 0.0005)	-0.0005	(-0.0021, 0.0010)	-0.0004	(-0.0012, 0.0005)	0	(-0.0001, 0.0001)	-0.0003	(-0.0007, 0.0002)	0.0005	(-0.0003, 0.0012)	0.0005	(-0.0010, 0.0020)	-0.0004	(-0.0010, 0.0001)	0	(-0.0006, 0.0007)
CNPY2	-0.001	(-0.0023, 0.0003)	0	(0.0000, 0.0000)	0.0023	(-0.0025, 0.0071)	0	(0.0000, 0.0000)	-0.0009	(-0.0027, 0.0009)	-0.0009	(-0.0025, 0.0007)	-0.0002	(-0.0013, 0.0009)	-0.0003	(-0.0014, 0.0007)	0	(0.0000, 0.0000)	-0.0002	(-0.0005, 0.0002)	0	(0.0000, 0.0000)	-0.0024	(-0.0073, 0.0024)	0.0001	(-0.0001, 0.0003)	-0.0004	(-0.0011, 0.0003)	-0.0003	(-0.0007, 0.0001)	0	(0.0000, 0.0000)	-0.0007	(-0.0025, 0.0012)	0	(-0.0010, 0.0010)	-0.0012	(-0.0027, 0.0004)	-0.0001	(-0.0005, 0.0004)	-0.0002	(-0.0007, 0.0002)	-0.0001	(-0.0003, 0.0001)	-0.0002	(-0.0007, 0.0004)	0	(0.0000, 0.0000)	-0.0005	(-0.0011, 0.0002)	0	(-0.0002, 0.0002)	0.0001	(-0.0003, 0.0004)	-0.0002	(-0.0005, 0.0002)	0.0001	(-0.0005, 0.0007)
CNPY4	0.0025	(-0.0032, 0.0082)	-0.0001	(-0.0073, 0.0071)	0.0014	(-0.0108, 0.0137)	0	(0.0000, 0.0000)	-0.0002	(-0.0005, 0.0002)	-0.0029	(-0.0078, 0.0019)	-0.0002	(-0.0004, 0.0000)	0.0006	(-0.0012, 0.0024)	-0.0002	(-0.0006, 0.0003)	-0.0005	(-0.0018, 0.0009)	-0.0002	(-0.0008, 0.0003)	0	(0.0000, 0.0000)	0.0001	(-0.0003, 0.0004)	0.0001	(-0.0009, 0.0010)	-0.0001	(-0.0004, 0.0002)	0	(0.0000, 0.0000)	-0.0002	(-0.0008, 0.0004)	-0.0001	(-0.0009, 0.0007)	-0.0033	(-0.0059, -0.0006)	-0.0019	(-0.0044, 0.0006)	-0.0006	(-0.0021, 0.0009)	0	(-0.0004, 0.0003)	-0.0009	(-0.0020, 0.0002)	0.0001	(-0.0003, 0.0005)	-0.0004	(-0.0016, 0.0008)	-0.0001	(-0.0024, 0.0022)	-0.0014	(-0.0034, 0.0006)	-0.001	(-0.0030, 0.0011)	-0.0001	(-0.0004, 0.0002)
CNST	0.0229	(0.0141, 0.0317)	0	(0.0000, 0.0000)	0	(0.0000, 0.0000)	0.0007	(-0.0005, 0.0019)	-0.0004	(-0.0020, 0.0012)	-0.0006	(-0.0047, 0.0035)	-0.0002	(-0.0023, 0.0018)	-0.0001	(-0.0010, 0.0009)	0.0002	(-0.0013, 0.0018)	0.0002	(-0.0002, 0.0007)	0	(-0.0008, 0.0007)	-0.0002	(-0.0005, 0.0001)	0.0006	(-0.0010, 0.0022)	0.0003	(-0.0015, 0.0020)	-0.0001	(-0.0010, 0.0009)	-0.0003	(-0.0008, 0.0002)	-0.0011	(-0.0025, 0.0003)	-0.0009	(-0.0018, -0.0001)	-0.0021	(-0.0057, 0.0014)	-0.0021	(-0.0040, -0.0001)	-0.0011	(-0.0031, 0.0008)	0.0004	(-0.0010, 0.0019)	-0.0006	(-0.0012, 0.0001)	0	(-0.0000, 0.0001)	-0.0001	(-0.0004, 0.0001)	0.0016	(0.0001, 0.0030)	-0.0005	(-0.0014, 0.0004)	-0.0003	(-0.0020, 0.0014)	0	(-0.0005, 0.0004)
CNTN1	0.1261	(0.1194, 0.1328)	0.0019	(-0.0035, 0.0072)	0.0042	(-0.0002, 0.0085)	0.0013	(-0.0001, 0.0026)	0.0008	(0.0004, 0.0012)	0.011	(0.0044, 0.0177)	0.0007	(-0.0007, 0.0022)	0	(-0.0005, 0.0005)	-0.0002	(-0.0006, 0.0001)	0	(-0.0019, 0.0019)	-0.0001	(-0.0002, 0.0001)	0.0005	(-0.0009, 0.0019)	0.0001	(-0.0005, 0.0006)	0.001	(-0.0003, 0.0024)	0.0003	(-0.0008, 0.0014)	0.0002	(-0.0005, 0.0009)	-0.0003	(-0.0012, 0.0007)	-0.0009	(-0.0019, 0.0000)	-0.003	(-0.0060, 0.0000)	-0.0004	(-0.0025, 0.0016)	-0.0005	(-0.0012, 0.0001)	-0.0007	(-0.0019, 0.0005)	-0.0006	(-0.0013, 0.0001)	-0.0001	(-0.0003, 0.0001)	-0.0002	(-0.0010, 0.0006)	-0.0009	(-0.0027, 0.0009)	-0.0005	(-0.0019, 0.0010)	-0.0001	(-0.0006, 0.0004)	-0.0002	(-0.0008, 0.0004)
CNTN2	0.0587	(0.0497, 0.0678)	0.1393	(0.0144, 0.2642)	0.0015	(-0.0099, 0.0129)	0.0002	(0.0000, 0.0004)	0	(-0.0003, 0.0003)	0.0049	(0.0015, 0.0083)	0.0012	(0.0001, 0.0023)	0.0002	(-0.0008, 0.0012)	0	(-0.0008, 0.0009)	0	(-0.0007, 0.0006)	-0.0001	(-0.0004, 0.0002)	-0.0006	(-0.0037, 0.0026)	-0.0002	(-0.0008, 0.0004)	0.0002	(-0.0013, 0.0018)	0.0007	(0.0003, 0.0012)	0.0002	(-0.0008, 0.0012)	0.0001	(-0.0006, 0.0007)	-0.0005	(-0.0017, 0.0007)	-0.001	(-0.0035, 0.0015)	-0.0012	(-0.0025, 0.0002)	-0.0006	(-0.0010, -0.0001)	0.0001	(-0.0007, 0.0010)	-0.0008	(-0.0019, 0.0002)	-0.0001	(-0.0001, 0.0000)	0.0004	(-0.0021, 0.0030)	0.0007	(-0.0005, 0.0019)	-0.0006	(-0.0024, 0.0012)	-0.0004	(-0.0010, 0.0002)	-0.0002	(-0.0007, 0.0002)
CNTN3	0.1542	(0.1327, 0.1758)	0.0105	(0.0014, 0.0196)	0.0051	(0.0022, 0.0080)	0	(0.0000, 0.0000)	-0.0008	(-0.0015, -0.0002)	0.0106	(0.0062, 0.0150)	0.0101	(0.0061, 0.0142)	0.0005	(-0.0010, 0.0019)	0.0003	(-0.0015, 0.0022)	-0.0006	(-0.0015, 0.0004)	0.0001	(-0.0002, 0.0003)	0.0008	(-0.0001, 0.0017)	0.0061	(0.0029, 0.0093)	-0.0001	(-0.0007, 0.0005)	-0.0007	(-0.0018, 0.0004)	0.0008	(-0.0010, 0.0025)	-0.0009	(-0.0023, 0.0006)	-0.0009	(-0.0023, 0.0004)	-0.0017	(-0.0041, 0.0007)	0.0002	(-0.0014, 0.0018)	-0.0004	(-0.0015, 0.0008)	-0.0008	(-0.0031, 0.0014)	0.0001	(-0.0016, 0.0017)	0	(-0.0001, 0.0001)	-0.0005	(-0.0012, 0.0002)	-0.0003	(-0.0012, 0.0005)	-0.001	(-0.0025, 0.0005)	-0.0005	(-0.0008, -0.0002)	-0.0006	(-0.0016, 0.0004)
CNTN4	0.0425	(0.0319, 0.0531)	0.0214	(0.0003, 0.0425)	0.0091	(0.0005, 0.0178)	-0.0001	(-0.0007, 0.0004)	0.0006	(-0.0004, 0.0015)	0.0059	(0.0022, 0.0096)	0.003	(0.0015, 0.0045)	0.0011	(0.0001, 0.0021)	-0.0002	(-0.0007, 0.0004)	-0.0009	(-0.0022, 0.0004)	0	(0.0000, 0.0000)	0.0016	(-0.0004, 0.0036)	-0.0001	(-0.0007, 0.0005)	-0.0003	(-0.0008, 0.0002)	-0.0001	(-0.0014, 0.0012)	-0.0001	(-0.0008, 0.0006)	0	(0.0000, 0.0000)	-0.0002	(-0.0008, 0.0003)	-0.0018	(-0.0040, 0.0005)	0.0003	(-0.0009, 0.0015)	-0.0005	(-0.0013, 0.0003)	-0.0005	(-0.0014, 0.0005)	-0.001	(-0.0022, 0.0003)	0	(0.0000, 0.0000)	-0.0006	(-0.0014, 0.0001)	-0.0003	(-0.0008, 0.0003)	-0.0008	(-0.0019, 0.0003)	-0.0002	(-0.0005, 0.0000)	-0.0004	(-0.0011, 0.0003)
CNTN5	0.1206	(0.1158, 0.1255)	0.0286	(0.0118, 0.0454)	0.0145	(0.0117, 0.0173)	0.0001	(-0.0001, 0.0002)	0.0002	(0.0001, 0.0004)	0.0096	(0.0069, 0.0123)	0.0041	(0.0020, 0.0062)	-0.0005	(-0.0010, -0.0000)	0.0002	(-0.0006, 0.0010)	0.0003	(-0.0007, 0.0012)	0.0002	(0.0000, 0.0003)	0.0007	(-0.0005, 0.0020)	0	(-0.0008, 0.0008)	0.0019	(0.0002, 0.0037)	-0.0002	(-0.0009, 0.0005)	-0.0006	(-0.0017, 0.0006)	-0.0001	(-0.0004, 0.0003)	0.0003	(-0.0003, 0.0009)	-0.0027	(-0.0067, 0.0013)	-0.0004	(-0.0016, 0.0007)	-0.0004	(-0.0011, 0.0004)	-0.0001	(-0.0003, 0.0002)	-0.0001	(-0.0006, 0.0004)	0	(-0.0001, 0.0000)	0	(-0.0004, 0.0003)	-0.0002	(-0.0018, 0.0013)	-0.0004	(-0.0011, 0.0002)	-0.0007	(-0.0013, -0.0002)	0.0001	(-0.0004, 0.0006)
CNTNAP2	0.0692	(0.0554, 0.0829)	0.0091	(0.0064, 0.0119)	-0.0024	(-0.0047, -0.0001)	0.0006	(-0.0008, 0.0020)	-0.0005	(-0.0016, 0.0006)	0.0021	(-0.0007, 0.0048)	-0.0004	(-0.0017, 0.0008)	0.0006	(-0.0006, 0.0017)	0	(-0.0009, 0.0009)	-0.0001	(-0.0014, 0.0012)	-0.0001	(-0.0005, 0.0004)	0	(-0.0001, 0.0000)	0	(-0.0014, 0.0014)	-0.0002	(-0.0019, 0.0015)	0.0003	(-0.0005, 0.0012)	0.0006	(-0.0017, 0.0028)	-0.0006	(-0.0011, -0.0000)	-0.0009	(-0.0026, 0.0008)	-0.0014	(-0.0052, 0.0025)	-0.0023	(-0.0053, 0.0007)	-0.0001	(-0.0013, 0.0010)	-0.0006	(-0.0023, 0.0010)	-0.0005	(-0.0012, 0.0003)	-0.0001	(-0.0006, 0.0003)	0.0002	(-0.0004, 0.0007)	-0.0001	(-0.0011, 0.0009)	-0.0014	(-0.0028, 0.0001)	-0.0011	(-0.0021, -0.0000)	-0.0005	(-0.0008, -0.0001)
CNTNAP4	-0.0001	(-0.0002, 0.0001)	0	(0.0000, 0.0000)	0.0032	(0.0002, 0.0061)	0	(0.0000, 0.0000)	0	(0.0000, 0.0000)	0.0041	(-0.0012, 0.0094)	-0.0001	(-0.0004, 0.0002)	-0.0001	(-0.0005, 0.0002)	0	(0.0000, 0.0000)	-0.0003	(-0.0009, 0.0003)	0	(0.0000, 0.0000)	0.0006	(-0.0002, 0.0015)	-0.0001	(-0.0002, 0.0001)	0.0002	(-0.0007, 0.0010)	-0.0003	(-0.0019, 0.0012)	0	(0.0000, 0.0000)	0	(0.0000, 0.0000)	-0.0005	(-0.0014, 0.0004)	-0.0017	(-0.0060, 0.0027)	0	(0.0000, 0.0000)	-0.0017	(-0.0043, 0.0008)	0	(0.0000, 0.0000)	-0.0007	(-0.0020, 0.0007)	0	(0.0000, 0.0000)	0	(0.0000, 0.0000)	-0.0006	(-0.0024, 0.0011)	-0.0005	(-0.0011, 0.0000)	-0.0001	(-0.0009, 0.0007)	0	(0.0000, 0.0000)
COCH	0.0337	(0.0262, 0.0413)	0.047	(-0.0019, 0.0958)	0.0046	(-0.0036, 0.0129)	0	(0.0000, 0.0000)	0.0004	(-0.0001, 0.0008)	-0.0007	(-0.0017, 0.0003)	0.0029	(0.0004, 0.0055)	0.0013	(-0.0001, 0.0027)	0	(0.0000, 0.0000)	-0.0001	(-0.0008, 0.0005)	-0.0001	(-0.0003, 0.0001)	-0.0002	(-0.0004, 0.0001)	-0.0002	(-0.0008, 0.0004)	0.0015	(-0.0000, 0.0030)	0	(-0.0001, 0.0001)	0	(0.0000, 0.0000)	0.0001	(-0.0002, 0.0005)	-0.0003	(-0.0015, 0.0008)	-0.0031	(-0.0055, -0.0006)	-0.0007	(-0.0020, 0.0005)	-0.0005	(-0.0014, 0.0005)	-0.0003	(-0.0017, 0.0011)	-0.0014	(-0.0029, 0.0002)	0	(0.0000, 0.0000)	-0.0005	(-0.0019, 0.0009)	-0.0008	(-0.0024, 0.0008)	0.0005	(-0.0002, 0.0011)	-0.0001	(-0.0003, 0.0001)	0	(-0.0011, 0.0011)
COL15A1	0.0767	(0.0711, 0.0822)	0	(0.0000, 0.0000)	-0.0022	(-0.0071, 0.0028)	0.0054	(0.0024, 0.0085)	0.0004	(-0.0000, 0.0009)	0.0027	(-0.0024, 0.0077)	0.0079	(0.0019, 0.0139)	0.0025	(0.0008, 0.0042)	0.0028	(0.0007, 0.0050)	-0.0009	(-0.0026, 0.0008)	0	(-0.0002, 0.0003)	-0.0004	(-0.0020, 0.0011)	0.0008	(-0.0007, 0.0023)	-0.0005	(-0.0013, 0.0004)	-0.0013	(-0.0037, 0.0011)	0.0014	(-0.0003, 0.0030)	-0.0006	(-0.0011, 0.0000)	-0.0011	(-0.0020, -0.0001)	-0.0019	(-0.0037, -0.0000)	-0.0034	(-0.0052, -0.0016)	-0.0004	(-0.0007, -0.0000)	-0.0005	(-0.0014, 0.0004)	-0.0006	(-0.0025, 0.0013)	-0.0002	(-0.0004, 0.0001)	-0.0001	(-0.0006, 0.0005)	-0.0004	(-0.0026, 0.0017)	-0.0007	(-0.0023, 0.0009)	-0.0013	(-0.0025, -0.0001)	0	(-0.0002, 0.0002)
COL18A1	0.0965	(0.0793, 0.1137)	0	(0.0000, 0.0000)	0.001	(-0.0056, 0.0077)	0.0034	(0.0016, 0.0052)	0.001	(-0.0001, 0.0020)	0.0092	(0.0052, 0.0132)	0.0094	(0.0035, 0.0153)	0.0011	(-0.0003, 0.0025)	0.0017	(-0.0009, 0.0043)	-0.001	(-0.0015, -0.0005)	0	(-0.0001, 0.0002)	-0.0001	(-0.0007, 0.0004)	-0.0008	(-0.0014, -0.0003)	0.0009	(-0.0016, 0.0034)	0.0005	(-0.0021, 0.0031)	0	(-0.0006, 0.0006)	-0.0011	(-0.0027, 0.0004)	-0.0006	(-0.0020, 0.0008)	-0.003	(-0.0051, -0.0010)	-0.0037	(-0.0070, -0.0005)	-0.0008	(-0.0019, 0.0003)	0	(-0.0015, 0.0016)	-0.0009	(-0.0020, 0.0003)	0	(-0.0001, 0.0001)	-0.0001	(-0.0003, 0.0001)	-0.001	(-0.0025, 0.0005)	-0.0003	(-0.0011, 0.0005)	-0.0005	(-0.0025, 0.0014)	-0.0004	(-0.0011, 0.0004)
COL1A1	0.025	(0.0132, 0.0369)	0	(0.0000, 0.0000)	0.0054	(-0.0008, 0.0116)	0.0005	(-0.0009, 0.0019)	-0.0005	(-0.0013, 0.0003)	0.0016	(-0.0034, 0.0066)	0.0057	(0.0029, 0.0084)	-0.0001	(-0.0010, 0.0007)	-0.0011	(-0.0021, -0.0001)	-0.0006	(-0.0018, 0.0006)	0.0002	(-0.0004, 0.0007)	-0.0001	(-0.0006, 0.0003)	0.0001	(-0.0020, 0.0022)	-0.0003	(-0.0017, 0.0011)	-0.0009	(-0.0019, -0.0000)	0.0031	(-0.0018, 0.0080)	-0.0006	(-0.0013, 0.0001)	-0.0003	(-0.0014, 0.0008)	-0.0024	(-0.0067, 0.0020)	-0.0005	(-0.0022, 0.0012)	-0.0009	(-0.0018, 0.0000)	-0.0007	(-0.0021, 0.0008)	-0.0006	(-0.0011, -0.0001)	-0.0002	(-0.0007, 0.0003)	-0.0002	(-0.0008, 0.0003)	-0.0003	(-0.0007, 0.0001)	-0.0008	(-0.0019, 0.0003)	-0.0004	(-0.0017, 0.0009)	-0.0001	(-0.0015, 0.0014)
COL24A1	0.0237	(0.0168, 0.0307)	0.0066	(0.0011, 0.0121)	0.002	(-0.0024, 0.0063)	0	(0.0000, 0.0000)	-0.0002	(-0.0008, 0.0004)	-0.0003	(-0.0032, 0.0025)	0	(-0.0001, 0.0002)	-0.0001	(-0.0002, 0.0001)	-0.0008	(-0.0031, 0.0014)	0.0001	(-0.0001, 0.0003)	0	(0.0000, 0.0000)	0.0002	(-0.0003, 0.0007)	-0.0001	(-0.0004, 0.0002)	-0.0003	(-0.0012, 0.0006)	-0.0001	(-0.0005, 0.0002)	0	(-0.0002, 0.0001)	-0.0001	(-0.0006, 0.0003)	0.0003	(-0.0027, 0.0033)	-0.0019	(-0.0035, -0.0002)	-0.0024	(-0.0047, -0.0001)	-0.0002	(-0.0016, 0.0011)	0.0001	(-0.0007, 0.0009)	-0.0014	(-0.0038, 0.0010)	0	(0.0000, 0.0000)	-0.0004	(-0.0015, 0.0007)	-0.0003	(-0.0018, 0.0011)	-0.0003	(-0.0007, 0.0001)	-0.0001	(-0.0004, 0.0002)	-0.0001	(-0.0003, 0.0002)
COL28A1	0.0226	(0.0111, 0.0340)	0.0638	(0.0159, 0.1116)	0.0208	(0.0105, 0.0310)	0	(0.0000, 0.0000)	0.0001	(-0.0001, 0.0002)	-0.0007	(-0.0023, 0.0008)	0.0002	(-0.0006, 0.0009)	-0.0001	(-0.0006, 0.0003)	0	(0.0000, 0.0000)	-0.0002	(-0.0007, 0.0003)	0	(0.0000, 0.0000)	-0.0001	(-0.0004, 0.0002)	0.0004	(-0.0003, 0.0010)	0	(0.0000, 0.0000)	-0.0001	(-0.0011, 0.0009)	0	(0.0000, 0.0000)	-0.0002	(-0.0009, 0.0004)	-0.0008	(-0.0020, 0.0005)	0.001	(-0.0006, 0.0026)	-0.0001	(-0.0012, 0.0009)	0	(-0.0003, 0.0004)	-0.0001	(-0.0006, 0.0004)	0.0001	(-0.0007, 0.0009)	0.0001	(-0.0002, 0.0005)	-0.0002	(-0.0006, 0.0002)	0.0002	(-0.0014, 0.0017)	0.0002	(-0.0002, 0.0006)	-0.0005	(-0.0017, 0.0008)	0	(-0.0002, 0.0001)
COL2A1	0.0099	(0.0078, 0.0121)	0.0253	(0.0091, 0.0415)	0.0075	(0.0009, 0.0142)	0	(0.0000, 0.0000)	-0.0001	(-0.0005, 0.0003)	-0.0001	(-0.0005, 0.0002)	-0.0001	(-0.0004, 0.0002)	-0.0001	(-0.0003, 0.0001)	0	(0.0000, 0.0000)	0.0001	(-0.0004, 0.0007)	0	(0.0000, 0.0000)	0	(0.0000, 0.0000)	0	(0.0000, 0.0000)	0	(-0.0002, 0.0001)	0	(0.0000, 0.0000)	0	(0.0000, 0.0000)	0	(0.0000, 0.0000)	0	(0.0000, 0.0000)	-0.0003	(-0.0020, 0.0014)	0.0001	(0.0000, 0.0002)	0	(0.0000, 0.0000)	-0.0001	(-0.0003, 0.0001)	-0.0005	(-0.0013, 0.0004)	-0.0001	(-0.0003, 0.0001)	0.0001	(-0.0010, 0.0012)	-0.0002	(-0.0012, 0.0008)	0	(-0.0003, 0.0003)	0	(0.0000, 0.0000)	0	(0.0000, 0.0000)
COL3A1	0.0065	(0.0021, 0.0109)	0	(0.0000, 0.0000)	0.0204	(0.0041, 0.0368)	-0.0006	(-0.0021, 0.0010)	-0.0004	(-0.0011, 0.0004)	-0.0011	(-0.0025, 0.0003)	-0.0003	(-0.0012, 0.0006)	0.0016	(-0.0008, 0.0040)	0	(0.0000, 0.0000)	-0.0008	(-0.0017, 0.0001)	0	(0.0000, 0.0000)	0	(0.0000, 0.0000)	0	(0.0000, 0.0000)	0.0008	(-0.0022, 0.0038)	-0.0002	(-0.0009, 0.0004)	0.0005	(-0.0017, 0.0027)	0	(0.0000, 0.0000)	-0.0001	(-0.0014, 0.0012)	-0.0033	(-0.0053, -0.0013)	-0.0012	(-0.0051, 0.0027)	-0.0008	(-0.0024, 0.0008)	-0.0005	(-0.0015, 0.0006)	-0.0012	(-0.0029, 0.0005)	0	(0.0000, 0.0000)	-0.0021	(-0.0072, 0.0030)	0.0003	(-0.0008, 0.0015)	-0.001	(-0.0029, 0.0009)	-0.0003	(-0.0010, 0.0003)	-0.0002	(-0.0012, 0.0008)
COL4A1	0.0084	(0.0024, 0.0144)	-0.0016	(-0.0038, 0.0007)	0.0022	(-0.0061, 0.0106)	-0.0002	(-0.0007, 0.0003)	0.0005	(-0.0015, 0.0026)	0.0071	(0.0044, 0.0098)	0.0054	(0.0009, 0.0098)	0.001	(-0.0002, 0.0022)	-0.0002	(-0.0014, 0.0010)	0	(-0.0007, 0.0007)	-0.0001	(-0.0004, 0.0002)	0.0009	(-0.0009, 0.0027)	0.0035	(-0.0010, 0.0080)	-0.0001	(-0.0008, 0.0007)	-0.0001	(-0.0007, 0.0005)	0.0006	(-0.0006, 0.0018)	-0.0003	(-0.0014, 0.0008)	-0.0016	(-0.0034, 0.0001)	-0.0007	(-0.0063, 0.0048)	-0.0008	(-0.0040, 0.0024)	-0.0003	(-0.0014, 0.0007)	-0.0004	(-0.0008, 0.0000)	0	(-0.0016, 0.0015)	0.0002	(-0.0004, 0.0009)	-0.0008	(-0.0041, 0.0025)	0	(-0.0007, 0.0007)	0	(-0.0023, 0.0022)	-0.0013	(-0.0024, -0.0002)	0.001	(0.0004, 0.0016)
COL5A1	0.0169	(0.0105, 0.0233)	0	(0.0000, 0.0000)	0.0264	(0.0025, 0.0503)	0	(0.0000, 0.0000)	-0.0003	(-0.0009, 0.0002)	0.0007	(-0.0011, 0.0024)	-0.0003	(-0.0017, 0.0010)	-0.0001	(-0.0011, 0.0010)	-0.0001	(-0.0004, 0.0002)	-0.0007	(-0.0020, 0.0005)	0	(-0.0000, 0.0001)	0	(-0.0003, 0.0003)	0	(-0.0003, 0.0003)	0.0006	(-0.0031, 0.0043)	0	(-0.0006, 0.0005)	0	(0.0000, 0.0000)	-0.0006	(-0.0018, 0.0005)	-0.0005	(-0.0012, 0.0002)	-0.0014	(-0.0034, 0.0006)	-0.0011	(-0.0027, 0.0006)	-0.0003	(-0.0010, 0.0005)	0.0002	(-0.0002, 0.0006)	0.0003	(-0.0004, 0.0011)	-0.0003	(-0.0009, 0.0004)	-0.0001	(-0.0004, 0.0002)	-0.0003	(-0.0008, 0.0003)	-0.0007	(-0.0026, 0.0013)	-0.0001	(-0.0003, 0.0002)	0	(0.0000, 0.0000)
COL6A3	0.0523	(0.0450, 0.0596)	0	(0.0000, 0.0000)	0	(0.0000, 0.0000)	0.0121	(0.0046, 0.0196)	0.0007	(-0.0007, 0.0020)	0.0071	(0.0035, 0.0106)	0.0227	(0.0125, 0.0329)	0.0012	(-0.0000, 0.0024)	0.0024	(0.0007, 0.0040)	-0.001	(-0.0030, 0.0009)	0	(0.0000, 0.0000)	-0.0003	(-0.0008, 0.0002)	0.0019	(0.0001, 0.0037)	0.0016	(0.0005, 0.0028)	0.0004	(-0.0007, 0.0014)	0.0012	(-0.0011, 0.0035)	-0.0008	(-0.0014, -0.0002)	-0.001	(-0.0018, -0.0001)	-0.003	(-0.0066, 0.0007)	-0.0017	(-0.0043, 0.0009)	0.0019	(0.0006, 0.0033)	0	(-0.0006, 0.0007)	-0.0005	(-0.0016, 0.0007)	0	(0.0000, 0.0000)	0.001	(-0.0002, 0.0021)	-0.0008	(-0.0026, 0.0011)	-0.0006	(-0.0014, 0.0002)	-0.0023	(-0.0041, -0.0005)	0.0001	(-0.0005, 0.0008)
COL9A1	0.0552	(0.0451, 0.0653)	0.0026	(0.0011, 0.0042)	-0.0011	(-0.0040, 0.0019)	-0.0003	(-0.0008, 0.0002)	-0.0007	(-0.0020, 0.0006)	-0.0006	(-0.0031, 0.0019)	-0.0001	(-0.0035, 0.0034)	0.0003	(-0.0005, 0.0011)	-0.0004	(-0.0016, 0.0009)	-0.0006	(-0.0014, 0.0002)	0	(0.0000, 0.0000)	-0.0002	(-0.0019, 0.0015)	0.0006	(-0.0010, 0.0021)	-0.0001	(-0.0010, 0.0008)	-0.0001	(-0.0007, 0.0006)	0.0015	(-0.0006, 0.0036)	-0.0014	(-0.0031, 0.0003)	-0.0017	(-0.0050, 0.0017)	0.0026	(-0.0009, 0.0061)	-0.0011	(-0.0038, 0.0016)	0.0002	(-0.0003, 0.0006)	-0.0003	(-0.0016, 0.0009)	-0.0018	(-0.0030, -0.0006)	0	(-0.0005, 0.0005)	-0.0001	(-0.0007, 0.0005)	-0.0008	(-0.0021, 0.0006)	-0.0009	(-0.0024, 0.0007)	-0.0005	(-0.0018, 0.0007)	-0.0008	(-0.0027, 0.0010)
COLEC12	0.1269	(0.1166, 0.1372)	0.0059	(-0.0048, 0.0166)	0	(0.0000, 0.0000)	0.0099	(0.0085, 0.0112)	0.0003	(-0.0019, 0.0024)	0.0053	(0.0018, 0.0088)	0.0134	(0.0067, 0.0200)	0.0009	(-0.0017, 0.0036)	0.002	(-0.0008, 0.0048)	-0.0009	(-0.0027, 0.0010)	-0.0002	(-0.0008, 0.0003)	-0.0003	(-0.0008, 0.0002)	0.0007	(-0.0011, 0.0025)	0.0024	(0.0003, 0.0045)	0	(-0.0015, 0.0016)	0.0005	(-0.0001, 0.0010)	-0.0005	(-0.0018, 0.0009)	-0.0011	(-0.0029, 0.0008)	-0.0005	(-0.0037, 0.0027)	-0.002	(-0.0042, 0.0002)	0.0002	(-0.0005, 0.0009)	-0.0008	(-0.0025, 0.0010)	-0.0018	(-0.0036, -0.0000)	-0.0004	(-0.0009, 0.0002)	-0.0002	(-0.0007, 0.0003)	-0.001	(-0.0033, 0.0013)	0.0002	(-0.0010, 0.0015)	-0.0005	(-0.0025, 0.0015)	-0.0004	(-0.0015, 0.0007)
COMMD1	0.0237	(0.0140, 0.0333)	0.0006	(-0.0011, 0.0023)	0	(0.0000, 0.0000)	-0.0009	(-0.0019, 0.0001)	0	(-0.0009, 0.0010)	-0.0014	(-0.0051, 0.0022)	0.0018	(0.0002, 0.0033)	0.0005	(-0.0012, 0.0022)	-0.0007	(-0.0019, 0.0006)	-0.0009	(-0.0023, 0.0005)	-0.0007	(-0.0021, 0.0007)	-0.0002	(-0.0005, 0.0002)	0.0004	(-0.0018, 0.0026)	-0.0002	(-0.0008, 0.0004)	-0.0004	(-0.0012, 0.0004)	0	(-0.0018, 0.0017)	0	(-0.0001, 0.0000)	-0.001	(-0.0030, 0.0011)	0.0005	(-0.0023, 0.0032)	0.0016	(0.0008, 0.0023)	-0.0001	(-0.0010, 0.0007)	-0.001	(-0.0026, 0.0006)	-0.0015	(-0.0025, -0.0005)	0.0004	(-0.0005, 0.0013)	-0.0003	(-0.0008, 0.0002)	-0.0004	(-0.0017, 0.0009)	0.0013	(0.0010, 0.0016)	-0.0004	(-0.0012, 0.0003)	0	(-0.0004, 0.0005)
COMMD9	0.004	(-0.0024, 0.0103)	0	(0.0000, 0.0000)	-0.0001	(-0.0004, 0.0002)	-0.0005	(-0.0018, 0.0008)	-0.0001	(-0.0008, 0.0007)	-0.0012	(-0.0025, 0.0001)	-0.0006	(-0.0011, -0.0001)	-0.0012	(-0.0036, 0.0012)	-0.0003	(-0.0010, 0.0004)	-0.0002	(-0.0012, 0.0008)	-0.0002	(-0.0014, 0.0010)	0	(0.0000, 0.0000)	-0.0001	(-0.0003, 0.0001)	-0.0006	(-0.0016, 0.0005)	-0.0004	(-0.0012, 0.0005)	0	(0.0000, 0.0000)	-0.0003	(-0.0010, 0.0005)	-0.0006	(-0.0012, 0.0000)	-0.0015	(-0.0029, -0.0001)	-0.0002	(-0.0013, 0.0009)	-0.0002	(-0.0008, 0.0004)	-0.0002	(-0.0007, 0.0003)	-0.0006	(-0.0020, 0.0008)	0	(0.0000, 0.0000)	0.0002	(-0.0002, 0.0006)	0.0003	(-0.0009, 0.0016)	-0.0004	(-0.0006, -0.0002)	-0.0002	(-0.0007, 0.0004)	0	(-0.0002, 0.0001)
COMP	0.0878	(0.0743, 0.1012)	0.0009	(-0.0043, 0.0062)	0.0185	(0.0001, 0.0369)	0.0001	(-0.0002, 0.0005)	0.0008	(-0.0005, 0.0021)	-0.0014	(-0.0049, 0.0021)	0.0009	(-0.0020, 0.0037)	0.0024	(0.0018, 0.0030)	-0.0005	(-0.0017, 0.0008)	0.0001	(-0.0005, 0.0007)	0	(0.0000, 0.0000)	0.0004	(-0.0007, 0.0015)	0.002	(0.0006, 0.0034)	-0.0006	(-0.0012, -0.0001)	0.0028	(-0.0002, 0.0057)	0.0004	(-0.0016, 0.0024)	-0.0008	(-0.0020, 0.0004)	-0.0006	(-0.0013, 0.0001)	-0.0023	(-0.0042, -0.0004)	-0.0011	(-0.0027, 0.0005)	-0.0004	(-0.0010, 0.0001)	-0.0005	(-0.0011, 0.0002)	0	(-0.0016, 0.0016)	0	(-0.0005, 0.0005)	-0.0001	(-0.0010, 0.0008)	-0.0003	(-0.0006, -0.0000)	0.001	(0.0002, 0.0019)	-0.0011	(-0.0025, 0.0003)	-0.0003	(-0.0010, 0.0004)
COMT	0.0238	(0.0170, 0.0307)	0.0169	(-0.0029, 0.0366)	0	(0.0000, 0.0000)	0.0004	(-0.0001, 0.0008)	-0.0002	(-0.0007, 0.0002)	-0.0007	(-0.0033, 0.0020)	-0.0012	(-0.0041, 0.0017)	0.0003	(-0.0001, 0.0006)	-0.0005	(-0.0016, 0.0005)	0.0002	(-0.0010, 0.0013)	0	(0.0000, 0.0000)	0.0002	(-0.0002, 0.0005)	-0.0001	(-0.0005, 0.0002)	0.0002	(-0.0003, 0.0008)	-0.0005	(-0.0014, 0.0004)	0	(0.0000, 0.0000)	-0.0012	(-0.0026, 0.0003)	-0.001	(-0.0020, 0.0001)	-0.0028	(-0.0061, 0.0005)	-0.0011	(-0.0022, 0.0001)	-0.001	(-0.0014, -0.0006)	-0.0001	(-0.0013, 0.0011)	-0.0012	(-0.0038, 0.0015)	-0.0001	(-0.0005, 0.0002)	-0.0003	(-0.0005, 0.0000)	0.0013	(-0.0001, 0.0027)	-0.0003	(-0.0014, 0.0009)	-0.001	(-0.0023, 0.0004)	0	(-0.0000, 0.0000)
COPB2	0.0009	(-0.0042, 0.0061)	0	(0.0000, 0.0000)	0	(0.0000, 0.0000)	0.0009	(-0.0012, 0.0030)	-0.0003	(-0.0020, 0.0014)	-0.0017	(-0.0055, 0.0021)	-0.0012	(-0.0041, 0.0018)	0.0002	(-0.0011, 0.0014)	-0.0005	(-0.0018, 0.0009)	-0.0007	(-0.0015, 0.0001)	0	(0.0000, 0.0000)	-0.0002	(-0.0009, 0.0004)	0.0014	(-0.0014, 0.0042)	-0.0005	(-0.0015, 0.0005)	0.0001	(-0.0011, 0.0014)	0.0001	(-0.0003, 0.0004)	-0.0004	(-0.0014, 0.0007)	-0.0001	(-0.0015, 0.0014)	-0.0021	(-0.0040, -0.0001)	0.0002	(-0.0009, 0.0014)	0.0005	(-0.0016, 0.0026)	-0.0005	(-0.0017, 0.0008)	0.0015	(-0.0000, 0.0030)	0	(0.0000, 0.0000)	0.0002	(-0.0005, 0.0008)	0.0004	(-0.0006, 0.0014)	-0.0002	(-0.0006, 0.0003)	-0.0006	(-0.0022, 0.0009)	-0.0001	(-0.0002, 0.0001)
COPE	-0.0019	(-0.0062, 0.0023)	0	(0.0000, 0.0000)	0	(0.0000, 0.0000)	0	(0.0000, 0.0000)	0	(0.0000, 0.0000)	-0.0004	(-0.0015, 0.0007)	0	(0.0000, 0.0000)	-0.0003	(-0.0012, 0.0005)	0	(0.0000, 0.0000)	-0.0001	(-0.0005, 0.0002)	0	(0.0000, 0.0000)	0	(0.0000, 0.0000)	0	(0.0000, 0.0000)	-0.0003	(-0.0009, 0.0004)	0	(0.0000, 0.0000)	0	(0.0000, 0.0000)	0	(0.0000, 0.0000)	0	(0.0000, 0.0000)	-0.0001	(-0.0002, 0.0001)	0	(0.0000, 0.0000)	0	(0.0000, 0.0000)	0	(0.0000, 0.0000)	0	(0.0000, 0.0000)	0	(0.0000, 0.0000)	0	(0.0000, 0.0000)	0	(0.0000, 0.0000)	0	(-0.0011, 0.0010)	0	(0.0000, 0.0000)	0	(0.0000, 0.0000)
COQ7	0.0053	(0.0003, 0.0102)	0.0006	(-0.0043, 0.0054)	0.0014	(-0.0039, 0.0067)	0.003	(0.0005, 0.0054)	-0.0002	(-0.0006, 0.0002)	-0.0012	(-0.0043, 0.0018)	-0.0006	(-0.0014, 0.0001)	-0.0003	(-0.0006, 0.0001)	0	(0.0000, 0.0000)	0.0001	(-0.0023, 0.0025)	0	(-0.0002, 0.0001)	0	(0.0000, 0.0000)	-0.0001	(-0.0014, 0.0012)	0	(0.0000, 0.0000)	-0.0003	(-0.0007, 0.0002)	-0.0003	(-0.0011, 0.0005)	-0.0004	(-0.0011, 0.0003)	-0.0012	(-0.0023, -0.0000)	-0.001	(-0.0019, -0.0001)	-0.002	(-0.0035, -0.0004)	-0.0005	(-0.0017, 0.0007)	-0.0005	(-0.0014, 0.0005)	-0.001	(-0.0018, -0.0002)	0	(0.0000, 0.0000)	-0.0001	(-0.0006, 0.0004)	0	(0.0000, 0.0000)	-0.0008	(-0.0020, 0.0004)	-0.0003	(-0.0020, 0.0014)	-0.0004	(-0.0016, 0.0009)
CORO1A	0.0292	(0.0183, 0.0402)	0	(0.0000, 0.0000)	0	(0.0000, 0.0000)	-0.001	(-0.0032, 0.0012)	0	(-0.0008, 0.0008)	-0.0009	(-0.0023, 0.0004)	0.0004	(-0.0010, 0.0019)	-0.0002	(-0.0012, 0.0009)	-0.0003	(-0.0020, 0.0015)	-0.0004	(-0.0016, 0.0008)	-0.0003	(-0.0008, 0.0002)	0	(-0.0005, 0.0006)	0.0005	(-0.0005, 0.0016)	-0.0003	(-0.0019, 0.0014)	-0.0004	(-0.0013, 0.0005)	-0.0002	(-0.0006, 0.0003)	-0.0003	(-0.0009, 0.0003)	-0.0013	(-0.0031, 0.0006)	-0.0008	(-0.0021, 0.0005)	-0.0014	(-0.0025, -0.0004)	-0.0005	(-0.0020, 0.0010)	0.0002	(-0.0002, 0.0005)	-0.0009	(-0.0018, -0.0001)	-0.0002	(-0.0005, 0.0001)	-0.0003	(-0.0012, 0.0005)	0.0009	(-0.0008, 0.0026)	-0.0012	(-0.0034, 0.0010)	-0.0008	(-0.0018, 0.0003)	-0.0003	(-0.0011, 0.0006)
COX5B	0.0006	(-0.0020, 0.0032)	0	(0.0000, 0.0000)	0.004	(-0.0059, 0.0139)	0	(0.0000, 0.0000)	-0.0003	(-0.0011, 0.0006)	-0.0002	(-0.0020, 0.0017)	0.0005	(0.0002, 0.0009)	-0.001	(-0.0018, -0.0001)	0	(0.0000, 0.0000)	-0.0008	(-0.0015, -0.0001)	0	(0.0000, 0.0000)	0	(0.0000, 0.0000)	0	(0.0000, 0.0000)	-0.0001	(-0.0015, 0.0013)	-0.0001	(-0.0005, 0.0002)	0	(0.0000, 0.0000)	0	(0.0000, 0.0000)	0	(0.0000, 0.0000)	-0.0008	(-0.0020, 0.0003)	-0.0009	(-0.0017, -0.0001)	-0.0002	(-0.0012, 0.0008)	-0.0001	(-0.0002, 0.0001)	-0.0007	(-0.0022, 0.0007)	0	(0.0000, 0.0000)	0	(0.0000, 0.0000)	0	(0.0000, 0.0000)	-0.0002	(-0.0005, 0.0002)	0	(0.0000, 0.0000)	-0.0001	(-0.0004, 0.0001)
COX6B1	-0.0005	(-0.0020, 0.0010)	0	(0.0000, 0.0000)	0.0002	(-0.0015, 0.0019)	0	(0.0000, 0.0000)	-0.0001	(-0.0003, 0.0001)	-0.0001	(-0.0012, 0.0010)	-0.0004	(-0.0011, 0.0003)	0	(0.0000, 0.0000)	0	(0.0000, 0.0000)	0.0001	(-0.0002, 0.0004)	0	(0.0000, 0.0000)	0	(0.0000, 0.0000)	0.0002	(-0.0004, 0.0007)	-0.0001	(-0.0010, 0.0008)	0	(0.0000, 0.0000)	0	(0.0000, 0.0000)	0	(0.0000, 0.0000)	-0.0003	(-0.0016, 0.0011)	-0.0004	(-0.0011, 0.0003)	-0.0002	(-0.0007, 0.0003)	-0.0007	(-0.0018, 0.0005)	0	(0.0000, 0.0000)	0	(0.0000, 0.0000)	0	(0.0000, 0.0000)	0	(0.0000, 0.0000)	-0.0003	(-0.0018, 0.0013)	0.0003	(-0.0002, 0.0008)	-0.0006	(-0.0022, 0.0010)	0	(0.0000, 0.0000)
CPA1	0.008	(0.0057, 0.0103)	-0.0024	(-0.0058, 0.0009)	0.0447	(0.0185, 0.0710)	0.0081	(0.0043, 0.0120)	-0.0001	(-0.0002, 0.0001)	0.0004	(-0.0027, 0.0035)	0.0006	(-0.0008, 0.0020)	0.0008	(-0.0002, 0.0017)	0	(0.0000, 0.0000)	-0.0006	(-0.0016, 0.0004)	-0.0002	(-0.0008, 0.0004)	0.0014	(0.0007, 0.0021)	-0.0003	(-0.0007, 0.0002)	0.0007	(-0.0005, 0.0020)	-0.0008	(-0.0027, 0.0012)	0	(0.0000, 0.0000)	0	(0.0000, 0.0000)	-0.0014	(-0.0026, -0.0003)	0.0008	(-0.0005, 0.0021)	0.0002	(-0.0004, 0.0007)	-0.0002	(-0.0006, 0.0003)	-0.0004	(-0.0012, 0.0004)	-0.0014	(-0.0030, 0.0001)	0.0002	(-0.0002, 0.0007)	-0.0024	(-0.0086, 0.0038)	-0.0005	(-0.0015, 0.0005)	-0.0002	(-0.0012, 0.0009)	-0.0005	(-0.0010, 0.0001)	0	(-0.0006, 0.0006)
CPA2	0.0067	(0.0027, 0.0106)	0.0042	(-0.0034, 0.0118)	0.0332	(0.0259, 0.0404)	-0.0001	(-0.0007, 0.0005)	0	(-0.0014, 0.0013)	0.0081	(0.0066, 0.0096)	-0.0002	(-0.0016, 0.0011)	-0.0002	(-0.0006, 0.0003)	-0.0003	(-0.0010, 0.0005)	-0.0001	(-0.0011, 0.0009)	-0.0001	(-0.0003, 0.0000)	0	(0.0000, 0.0000)	0.0003	(-0.0008, 0.0013)	-0.0002	(-0.0008, 0.0003)	0.0013	(-0.0004, 0.0030)	-0.0005	(-0.0017, 0.0008)	-0.0001	(-0.0005, 0.0002)	-0.0014	(-0.0024, -0.0003)	-0.0025	(-0.0044, -0.0006)	-0.0007	(-0.0012, -0.0002)	-0.0009	(-0.0021, 0.0002)	0	(-0.0001, 0.0001)	-0.0011	(-0.0016, -0.0005)	0	(-0.0001, 0.0001)	-0.0003	(-0.0007, 0.0001)	-0.0011	(-0.0034, 0.0012)	-0.0004	(-0.0013, 0.0004)	-0.0005	(-0.0010, 0.0000)	-0.0005	(-0.0018, 0.0007)
CPA4	0.0124	(0.0071, 0.0177)	0.0439	(0.0233, 0.0645)	0.0041	(-0.0014, 0.0096)	0	(0.0000, 0.0000)	-0.0002	(-0.0007, 0.0003)	-0.001	(-0.0022, 0.0003)	0	(-0.0005, 0.0006)	0.0017	(0.0003, 0.0030)	0	(0.0000, 0.0000)	-0.0001	(-0.0017, 0.0015)	0	(-0.0000, 0.0000)	0	(0.0000, 0.0000)	-0.0002	(-0.0007, 0.0004)	0.0005	(-0.0011, 0.0021)	-0.0004	(-0.0012, 0.0005)	-0.0002	(-0.0007, 0.0003)	0	(0.0000, 0.0000)	0.0003	(-0.0006, 0.0012)	0.0004	(-0.0008, 0.0016)	-0.0007	(-0.0021, 0.0006)	-0.0002	(-0.0013, 0.0009)	-0.0001	(-0.0003, 0.0001)	-0.0003	(-0.0015, 0.0009)	0	(0.0000, 0.0000)	-0.0002	(-0.0006, 0.0001)	-0.0005	(-0.0016, 0.0006)	-0.0003	(-0.0010, 0.0003)	-0.0006	(-0.0023, 0.0012)	0	(-0.0003, 0.0002)
CPB1	0.0128	(0.0056, 0.0199)	-0.0014	(-0.0031, 0.0003)	0.0321	(0.0087, 0.0554)	0.0022	(-0.0021, 0.0064)	-0.0004	(-0.0009, 0.0001)	0.0001	(-0.0024, 0.0025)	-0.0009	(-0.0029, 0.0012)	0.0003	(-0.0006, 0.0013)	0	(0.0000, 0.0000)	-0.0006	(-0.0018, 0.0006)	-0.0001	(-0.0005, 0.0002)	0.0013	(0.0004, 0.0022)	-0.0003	(-0.0010, 0.0004)	0.0006	(0.0001, 0.0010)	0.0002	(-0.0005, 0.0010)	0	(0.0000, 0.0000)	0	(0.0000, 0.0000)	-0.0009	(-0.0023, 0.0004)	-0.001	(-0.0030, 0.0010)	-0.001	(-0.0021, 0.0001)	-0.0002	(-0.0009, 0.0005)	-0.0005	(-0.0013, 0.0004)	-0.0001	(-0.0014, 0.0012)	0	(0.0000, 0.0000)	0	(-0.0003, 0.0002)	0.0004	(-0.0004, 0.0011)	0.0004	(-0.0002, 0.0010)	0.0002	(-0.0003, 0.0007)	0.0002	(-0.0004, 0.0008)
CPB2	0.0282	(0.0195, 0.0370)	0.0852	(0.0565, 0.1138)	0	(0.0000, 0.0000)	0.0004	(-0.0005, 0.0013)	0.0001	(-0.0007, 0.0010)	0.0002	(-0.0027, 0.0031)	0.002	(-0.0003, 0.0043)	0.0009	(0.0001, 0.0017)	-0.0003	(-0.0011, 0.0005)	-0.0002	(-0.0009, 0.0005)	0	(-0.0004, 0.0003)	0.0012	(-0.0023, 0.0047)	0.0006	(-0.0050, 0.0062)	0.0003	(-0.0010, 0.0016)	-0.0004	(-0.0010, 0.0002)	-0.0003	(-0.0006, 0.0001)	-0.0008	(-0.0012, -0.0004)	-0.0003	(-0.0023, 0.0016)	-0.0012	(-0.0032, 0.0009)	-0.0012	(-0.0039, 0.0014)	-0.0005	(-0.0013, 0.0003)	-0.0004	(-0.0018, 0.0010)	-0.0007	(-0.0025, 0.0011)	-0.0001	(-0.0005, 0.0004)	0.0004	(-0.0023, 0.0031)	-0.0004	(-0.0014, 0.0005)	0.001	(0.0006, 0.0013)	-0.0006	(-0.0024, 0.0013)	-0.0006	(-0.0020, 0.0009)
CPE	0.0054	(0.0021, 0.0087)	0.0164	(0.0003, 0.0324)	0.0159	(0.0114, 0.0204)	0	(-0.0003, 0.0003)	0.0014	(-0.0003, 0.0031)	0.001	(-0.0015, 0.0035)	0.0022	(-0.0004, 0.0047)	-0.0001	(-0.0002, 0.0000)	0	(0.0000, 0.0000)	0.0002	(-0.0015, 0.0018)	0	(0.0000, 0.0000)	0.0001	(-0.0003, 0.0006)	0	(-0.0000, 0.0001)	0.0001	(-0.0004, 0.0005)	-0.0003	(-0.0007, 0.0002)	0	(0.0000, 0.0000)	0	(0.0000, 0.0000)	-0.0002	(-0.0007, 0.0003)	-0.0017	(-0.0040, 0.0006)	-0.0017	(-0.0033, -0.0000)	-0.0009	(-0.0023, 0.0005)	-0.0003	(-0.0009, 0.0004)	-0.0002	(-0.0014, 0.0010)	-0.0001	(-0.0002, 0.0001)	-0.0004	(-0.0015, 0.0006)	-0.0008	(-0.0019, 0.0002)	-0.0008	(-0.0016, 0.0001)	-0.0002	(-0.0006, 0.0002)	-0.0003	(-0.0006, 0.0001)
CPM	0.0707	(0.0490, 0.0923)	-0.001	(-0.0047, 0.0027)	0.0133	(-0.0063, 0.0329)	0.0008	(-0.0004, 0.0019)	0.0019	(-0.0012, 0.0049)	0.0104	(0.0060, 0.0148)	0.0208	(0.0130, 0.0287)	0.001	(0.0004, 0.0016)	0.001	(-0.0004, 0.0023)	-0.0003	(-0.0022, 0.0015)	0	(-0.0001, 0.0001)	0.0007	(-0.0009, 0.0023)	0.0062	(0.0023, 0.0101)	0.0043	(0.0018, 0.0068)	0	(-0.0009, 0.0008)	0.0001	(-0.0008, 0.0010)	-0.0008	(-0.0028, 0.0011)	-0.0007	(-0.0018, 0.0004)	-0.0006	(-0.0033, 0.0020)	-0.0011	(-0.0027, 0.0005)	-0.0003	(-0.0010, 0.0005)	-0.0003	(-0.0013, 0.0008)	-0.0007	(-0.0014, 0.0000)	-0.0001	(-0.0005, 0.0003)	-0.0004	(-0.0011, 0.0003)	-0.0005	(-0.0014, 0.0005)	-0.0004	(-0.0008, -0.0000)	-0.0001	(-0.0009, 0.0007)	-0.0005	(-0.0010, -0.0001)
CPOX	0.0107	(0.0006, 0.0207)	-0.001	(-0.0046, 0.0026)	0.0086	(0.0041, 0.0132)	0.0015	(-0.0014, 0.0044)	-0.0004	(-0.0012, 0.0003)	-0.0004	(-0.0009, 0.0001)	0.0006	(0.0000, 0.0011)	0.0002	(-0.0001, 0.0005)	0	(0.0000, 0.0000)	-0.0008	(-0.0015, -0.0001)	0	(0.0000, 0.0000)	-0.0003	(-0.0011, 0.0005)	-0.0001	(-0.0005, 0.0002)	-0.0001	(-0.0010, 0.0008)	0.0002	(-0.0003, 0.0007)	0	(0.0000, 0.0000)	-0.0001	(-0.0005, 0.0004)	-0.0004	(-0.0014, 0.0007)	0.0009	(-0.0029, 0.0046)	-0.0016	(-0.0039, 0.0008)	-0.0001	(-0.0007, 0.0006)	-0.0003	(-0.0012, 0.0006)	-0.002	(-0.0069, 0.0029)	0	(0.0000, 0.0000)	-0.0003	(-0.0028, 0.0021)	-0.0002	(-0.0012, 0.0007)	-0.0001	(-0.0010, 0.0008)	-0.0006	(-0.0021, 0.0010)	0	(-0.0001, 0.0000)
CPPED1	0.0553	(0.0484, 0.0623)	0.0724	(0.0433, 0.1015)	0	(0.0000, 0.0000)	0	(-0.0006, 0.0006)	-0.0003	(-0.0013, 0.0007)	0.0001	(-0.0013, 0.0014)	0.0038	(0.0009, 0.0068)	0	(-0.0005, 0.0005)	0	(-0.0012, 0.0012)	-0.0006	(-0.0017, 0.0005)	-0.0001	(-0.0002, 0.0001)	-0.0001	(-0.0008, 0.0007)	-0.0002	(-0.0010, 0.0007)	0	(-0.0004, 0.0003)	-0.0002	(-0.0006, 0.0003)	-0.0001	(-0.0003, 0.0001)	0.0004	(0.0001, 0.0007)	-0.0006	(-0.0010, -0.0002)	-0.0029	(-0.0062, 0.0004)	-0.0011	(-0.0022, 0.0000)	-0.0006	(-0.0015, 0.0003)	-0.0009	(-0.0029, 0.0011)	-0.0013	(-0.0021, -0.0004)	0	(-0.0001, 0.0001)	-0.0002	(-0.0005, 0.0001)	0	(-0.0011, 0.0011)	-0.0002	(-0.0007, 0.0003)	-0.0011	(-0.0019, -0.0003)	0.0003	(0.0001, 0.0005)
CPQ	0.0254	(0.0189, 0.0319)	0.0165	(-0.0017, 0.0348)	0.1278	(0.0695, 0.1860)	-0.0004	(-0.0021, 0.0012)	0.0002	(-0.0004, 0.0007)	0.0025	(0.0001, 0.0048)	0.0011	(0.0002, 0.0020)	0.0001	(-0.0012, 0.0013)	0	(0.0000, 0.0000)	-0.0005	(-0.0011, 0.0001)	0	(0.0000, 0.0000)	-0.0001	(-0.0004, 0.0002)	-0.0004	(-0.0013, 0.0005)	-0.0003	(-0.0009, 0.0003)	0.0001	(-0.0007, 0.0010)	-0.0001	(-0.0010, 0.0007)	0	(0.0000, 0.0000)	-0.0012	(-0.0040, 0.0017)	-0.001	(-0.0036, 0.0016)	-0.001	(-0.0032, 0.0011)	-0.0016	(-0.0037, 0.0005)	-0.0001	(-0.0006, 0.0004)	-0.0001	(-0.0016, 0.0015)	0	(-0.0002, 0.0001)	-0.0004	(-0.0012, 0.0004)	-0.0013	(-0.0043, 0.0016)	0.0048	(-0.0041, 0.0137)	-0.0001	(-0.0005, 0.0002)	-0.0005	(-0.0020, 0.0009)
CPTP	0.002	(-0.0016, 0.0056)	0	(0.0000, 0.0000)	0	(-0.0005, 0.0006)	0	(0.0000, 0.0000)	-0.0004	(-0.0015, 0.0007)	0.0001	(-0.0001, 0.0003)	-0.0004	(-0.0010, 0.0003)	0	(0.0000, 0.0000)	-0.0007	(-0.0028, 0.0013)	-0.0004	(-0.0008, 0.0001)	0	(0.0000, 0.0000)	-0.0004	(-0.0017, 0.0008)	0	(0.0000, 0.0000)	-0.0004	(-0.0016, 0.0008)	-0.0003	(-0.0012, 0.0006)	0	(0.0000, 0.0000)	0	(0.0000, 0.0000)	-0.0006	(-0.0014, 0.0002)	-0.0007	(-0.0026, 0.0012)	0.0014	(-0.0004, 0.0033)	-0.0006	(-0.0026, 0.0014)	0	(0.0000, 0.0000)	-0.0007	(-0.0016, 0.0002)	0	(0.0000, 0.0000)	0	(-0.0002, 0.0003)	0	(0.0000, 0.0000)	0	(0.0000, 0.0000)	0	(0.0000, 0.0000)	-0.0003	(-0.0026, 0.0021)
CPVL	0.0046	(0.0024, 0.0069)	0.0546	(0.0254, 0.0837)	0.022	(0.0003, 0.0437)	0.0004	(-0.0003, 0.0011)	0.0002	(-0.0007, 0.0011)	0.0005	(-0.0003, 0.0013)	-0.0002	(-0.0011, 0.0007)	0.0003	(-0.0009, 0.0016)	0	(0.0000, 0.0000)	0	(-0.0005, 0.0005)	0	(0.0000, 0.0000)	-0.0001	(-0.0003, 0.0001)	-0.0002	(-0.0011, 0.0007)	0	(-0.0002, 0.0002)	-0.0001	(-0.0004, 0.0002)	-0.0002	(-0.0010, 0.0006)	0	(0.0000, 0.0000)	-0.0008	(-0.0021, 0.0004)	-0.0015	(-0.0027, -0.0002)	-0.0006	(-0.0012, -0.0000)	-0.0003	(-0.0009, 0.0002)	0	(-0.0002, 0.0002)	0.0001	(-0.0007, 0.0009)	0.0001	(-0.0002, 0.0004)	-0.0003	(-0.0009, 0.0002)	0.0002	(-0.0004, 0.0008)	0	(-0.0009, 0.0010)	-0.0003	(-0.0008, 0.0002)	-0.0001	(-0.0002, 0.0001)
CPXM1	0.0056	(0.0038, 0.0073)	0.0549	(0.0115, 0.0982)	0.011	(-0.0018, 0.0238)	0	(0.0000, 0.0000)	0.0001	(-0.0006, 0.0007)	-0.0008	(-0.0014, -0.0001)	-0.0002	(-0.0005, 0.0000)	0.0003	(-0.0011, 0.0016)	0	(0.0000, 0.0000)	-0.0002	(-0.0007, 0.0004)	0	(0.0000, 0.0000)	-0.0004	(-0.0014, 0.0007)	0	(0.0000, 0.0000)	0.0035	(0.0020, 0.0050)	0	(0.0000, 0.0000)	0	(0.0000, 0.0000)	0	(0.0000, 0.0000)	-0.0001	(-0.0004, 0.0002)	-0.0008	(-0.0019, 0.0003)	-0.0003	(-0.0017, 0.0012)	-0.0002	(-0.0007, 0.0004)	-0.0005	(-0.0013, 0.0004)	-0.0004	(-0.0008, -0.0000)	0	(0.0000, 0.0000)	-0.0011	(-0.0026, 0.0004)	-0.0003	(-0.0012, 0.0006)	-0.0006	(-0.0024, 0.0013)	-0.0006	(-0.0016, 0.0003)	0	(0.0000, 0.0000)
CPXM2	0.055	(0.0442, 0.0657)	0	(0.0000, 0.0000)	0.0317	(0.0191, 0.0444)	0.0023	(0.0001, 0.0046)	-0.0006	(-0.0015, 0.0003)	0.0024	(-0.0014, 0.0061)	0.0071	(0.0025, 0.0116)	0.0007	(-0.0013, 0.0026)	0.0007	(-0.0008, 0.0021)	-0.0006	(-0.0023, 0.0010)	0	(0.0000, 0.0000)	-0.0003	(-0.0010, 0.0005)	0.0012	(-0.0015, 0.0038)	0.0013	(0.0002, 0.0024)	-0.0001	(-0.0030, 0.0029)	0.0001	(-0.0007, 0.0009)	-0.0006	(-0.0018, 0.0006)	-0.0004	(-0.0014, 0.0005)	-0.0019	(-0.0038, -0.0001)	-0.0008	(-0.0021, 0.0006)	0.0003	(-0.0030, 0.0035)	-0.0011	(-0.0023, 0.0001)	-0.0008	(-0.0024, 0.0009)	-0.0002	(-0.0005, 0.0001)	-0.0001	(-0.0003, 0.0001)	-0.0015	(-0.0035, 0.0005)	-0.0009	(-0.0021, 0.0003)	-0.0007	(-0.0045, 0.0032)	-0.0004	(-0.0014, 0.0007)
CR1	0.0102	(0.0053, 0.0150)	0.0301	(0.0160, 0.0441)	-0.008	(-0.0136, -0.0024)	0.0114	(0.0065, 0.0164)	-0.0001	(-0.0006, 0.0005)	0.0007	(-0.0023, 0.0037)	0.0038	(-0.0007, 0.0082)	-0.0003	(-0.0012, 0.0007)	-0.0004	(-0.0007, -0.0001)	-0.0001	(-0.0011, 0.0010)	0	(-0.0000, 0.0000)	0	(0.0000, 0.0000)	0.0007	(-0.0001, 0.0016)	0.0003	(-0.0005, 0.0012)	0.0004	(-0.0003, 0.0011)	0	(0.0000, 0.0000)	-0.0006	(-0.0016, 0.0005)	-0.0005	(-0.0020, 0.0010)	-0.0035	(-0.0060, -0.0010)	-0.0023	(-0.0045, -0.0002)	-0.0001	(-0.0008, 0.0006)	0	(-0.0006, 0.0007)	-0.0041	(-0.0086, 0.0004)	-0.0002	(-0.0007, 0.0003)	0.0025	(0.0014, 0.0037)	-0.0008	(-0.0015, -0.0001)	-0.0004	(-0.0024, 0.0016)	-0.0007	(-0.0016, 0.0001)	-0.0006	(-0.0017, 0.0005)
CR2	0.0307	(0.0186, 0.0428)	0.0042	(-0.0014, 0.0098)	0.0065	(0.0038, 0.0091)	0.0047	(0.0021, 0.0074)	0.0001	(-0.0002, 0.0004)	0.0001	(-0.0011, 0.0013)	0.0002	(-0.0017, 0.0020)	0.0011	(-0.0018, 0.0041)	0	(-0.0002, 0.0001)	0.0004	(-0.0012, 0.0021)	-0.0001	(-0.0005, 0.0002)	0.0006	(-0.0006, 0.0018)	-0.0002	(-0.0008, 0.0004)	0.0013	(-0.0009, 0.0034)	-0.0004	(-0.0009, 0.0001)	0	(0.0000, 0.0000)	-0.0001	(-0.0010, 0.0009)	-0.0001	(-0.0012, 0.0010)	-0.0012	(-0.0039, 0.0015)	-0.0005	(-0.0016, 0.0005)	0	(-0.0011, 0.0011)	0.0001	(-0.0006, 0.0007)	-0.0005	(-0.0012, 0.0002)	-0.0001	(-0.0004, 0.0003)	-0.0004	(-0.0019, 0.0010)	0.0004	(-0.0003, 0.0011)	-0.0013	(-0.0030, 0.0005)	-0.0007	(-0.0026, 0.0012)	-0.0002	(-0.0010, 0.0006)
CRACR2A	0.0435	(0.0370, 0.0500)	0	(0.0000, 0.0000)	0	(0.0000, 0.0000)	0.0003	(-0.0010, 0.0015)	-0.0005	(-0.0019, 0.0008)	-0.0008	(-0.0024, 0.0008)	0.0015	(0.0004, 0.0027)	-0.0001	(-0.0010, 0.0008)	0.0004	(-0.0006, 0.0014)	-0.0009	(-0.0027, 0.0010)	-0.0003	(-0.0008, 0.0002)	-0.0002	(-0.0005, 0.0001)	-0.0002	(-0.0009, 0.0005)	-0.0001	(-0.0004, 0.0001)	-0.0005	(-0.0011, 0.0001)	-0.0001	(-0.0005, 0.0002)	-0.0006	(-0.0016, 0.0005)	-0.0015	(-0.0027, -0.0003)	-0.001	(-0.0039, 0.0019)	0.0012	(-0.0002, 0.0026)	-0.0014	(-0.0023, -0.0005)	-0.0004	(-0.0012, 0.0004)	-0.0019	(-0.0042, 0.0005)	-0.0003	(-0.0008, 0.0002)	0.0002	(-0.0001, 0.0005)	0.0015	(0.0004, 0.0026)	-0.0005	(-0.0016, 0.0006)	0.0005	(-0.0007, 0.0017)	-0.0005	(-0.0017, 0.0007)
CRADD	0.0178	(0.0129, 0.0228)	0	(0.0000, 0.0000)	0	(0.0000, 0.0000)	-0.0007	(-0.0016, 0.0002)	-0.0009	(-0.0019, 0.0002)	-0.0021	(-0.0044, 0.0002)	-0.0005	(-0.0033, 0.0022)	0.0001	(0.0000, 0.0002)	-0.0005	(-0.0011, 0.0001)	0.0004	(-0.0010, 0.0018)	0	(-0.0001, 0.0001)	-0.0001	(-0.0005, 0.0003)	-0.0001	(-0.0016, 0.0014)	-0.0004	(-0.0015, 0.0007)	-0.0003	(-0.0005, -0.0001)	-0.0002	(-0.0005, 0.0001)	-0.0006	(-0.0020, 0.0008)	-0.0006	(-0.0011, -0.0001)	-0.0006	(-0.0024, 0.0013)	-0.0022	(-0.0066, 0.0021)	-0.0016	(-0.0025, -0.0008)	0.0002	(-0.0005, 0.0008)	-0.0014	(-0.0020, -0.0008)	-0.0001	(-0.0003, 0.0001)	-0.0002	(-0.0007, 0.0003)	0.0007	(-0.0007, 0.0021)	0.0002	(-0.0003, 0.0006)	-0.0012	(-0.0029, 0.0004)	-0.0001	(-0.0007, 0.0004)
CREBZF	-0.0003	(-0.0013, 0.0006)	0	(0.0000, 0.0000)	0	(0.0000, 0.0000)	0	(0.0000, 0.0000)	0	(0.0000, 0.0000)	0.0003	(-0.0006, 0.0011)	-0.0002	(-0.0006, 0.0003)	-0.0001	(-0.0010, 0.0009)	0	(0.0000, 0.0000)	-0.0009	(-0.0025, 0.0006)	0	(0.0000, 0.0000)	0	(0.0000, 0.0000)	0	(0.0000, 0.0000)	0	(0.0000, 0.0000)	0	(0.0000, 0.0000)	0	(0.0000, 0.0000)	0	(0.0000, 0.0000)	0	(0.0000, 0.0000)	-0.0005	(-0.0024, 0.0014)	-0.0003	(-0.0011, 0.0005)	0	(0.0000, 0.0000)	0	(0.0000, 0.0000)	0	(0.0000, 0.0000)	0	(0.0000, 0.0000)	0	(-0.0000, 0.0000)	-0.0008	(-0.0021, 0.0004)	0	(-0.0000, 0.0000)	0	(0.0000, 0.0000)	0	(0.0000, 0.0000)
CREG1	0.0147	(0.0085, 0.0209)	0.0059	(-0.0060, 0.0177)	0.067	(0.0415, 0.0925)	0.0009	(-0.0000, 0.0018)	0.0023	(0.0008, 0.0038)	0.004	(0.0007, 0.0073)	0.0083	(0.0035, 0.0131)	-0.0003	(-0.0013, 0.0006)	0	(-0.0005, 0.0006)	-0.0005	(-0.0012, 0.0001)	-0.0001	(-0.0004, 0.0002)	-0.0002	(-0.0010, 0.0007)	0.0012	(-0.0003, 0.0028)	0.0003	(-0.0010, 0.0016)	-0.0003	(-0.0010, 0.0004)	0.0005	(-0.0001, 0.0012)	-0.0004	(-0.0011, 0.0002)	-0.0003	(-0.0017, 0.0010)	-0.0017	(-0.0050, 0.0016)	0.0001	(-0.0006, 0.0008)	-0.0006	(-0.0016, 0.0005)	-0.0004	(-0.0013, 0.0005)	-0.0015	(-0.0019, -0.0012)	-0.0001	(-0.0002, 0.0001)	0	(-0.0003, 0.0003)	-0.0006	(-0.0019, 0.0008)	-0.0002	(-0.0008, 0.0003)	-0.0006	(-0.0018, 0.0005)	0.0001	(-0.0001, 0.0003)
CRELD1	0.03	(0.0226, 0.0374)	0.0648	(0.0345, 0.0950)	0	(0.0000, 0.0000)	0.0017	(0.0011, 0.0022)	0.0013	(0.0005, 0.0022)	0.0074	(0.0032, 0.0116)	0.0118	(0.0053, 0.0183)	0.0004	(-0.0004, 0.0012)	-0.0003	(-0.0016, 0.0010)	0.0001	(-0.0010, 0.0011)	-0.0001	(-0.0002, 0.0001)	-0.0001	(-0.0006, 0.0004)	0.0008	(-0.0004, 0.0019)	0.0024	(0.0009, 0.0039)	0.0006	(-0.0003, 0.0014)	0.0002	(-0.0007, 0.0012)	-0.0014	(-0.0023, -0.0004)	-0.001	(-0.0019, -0.0001)	-0.0009	(-0.0016, -0.0002)	-0.0031	(-0.0052, -0.0009)	0.0002	(-0.0001, 0.0004)	0.0002	(-0.0009, 0.0014)	-0.0009	(-0.0017, -0.0001)	-0.0003	(-0.0006, -0.0000)	0	(-0.0004, 0.0004)	-0.0002	(-0.0009, 0.0006)	0.0003	(-0.0001, 0.0008)	-0.0006	(-0.0019, 0.0006)	-0.0001	(-0.0003, 0.0001)
CRELD2	0.0063	(0.0031, 0.0096)	0.0426	(0.0074, 0.0778)	0.006	(-0.0085, 0.0205)	0.0008	(-0.0011, 0.0026)	0.0002	(-0.0004, 0.0007)	0.0022	(-0.0004, 0.0047)	0.0018	(0.0005, 0.0031)	0.0001	(-0.0006, 0.0008)	0.0002	(-0.0007, 0.0011)	-0.0004	(-0.0021, 0.0012)	0	(0.0000, 0.0000)	-0.0001	(-0.0002, 0.0000)	-0.0001	(-0.0010, 0.0007)	0.0003	(-0.0013, 0.0018)	0.0006	(-0.0004, 0.0015)	0.0001	(-0.0007, 0.0009)	0.0004	(-0.0013, 0.0021)	-0.0007	(-0.0020, 0.0005)	-0.0032	(-0.0049, -0.0016)	-0.0007	(-0.0025, 0.0011)	-0.0006	(-0.0024, 0.0012)	-0.0006	(-0.0019, 0.0006)	-0.0004	(-0.0014, 0.0005)	0	(-0.0001, 0.0000)	0.0005	(-0.0000, 0.0010)	-0.0009	(-0.0022, 0.0003)	-0.0007	(-0.0053, 0.0039)	-0.0008	(-0.0021, 0.0006)	0	(-0.0008, 0.0008)
CRH	0.0152	(0.0046, 0.0258)	-0.0003	(-0.0011, 0.0005)	0.054	(0.0303, 0.0778)	0	(0.0000, 0.0000)	0	(-0.0004, 0.0003)	0.0046	(0.0027, 0.0066)	0.0021	(-0.0006, 0.0048)	0.0008	(-0.0013, 0.0030)	0.0005	(-0.0009, 0.0020)	-0.0002	(-0.0008, 0.0005)	0	(0.0000, 0.0000)	-0.0001	(-0.0003, 0.0001)	0.0002	(-0.0011, 0.0016)	0.0008	(-0.0012, 0.0028)	-0.0002	(-0.0023, 0.0018)	0.0005	(-0.0004, 0.0015)	-0.0003	(-0.0006, 0.0001)	-0.0001	(-0.0025, 0.0023)	-0.0018	(-0.0028, -0.0007)	-0.0003	(-0.0022, 0.0016)	0.0015	(0.0010, 0.0020)	-0.0004	(-0.0015, 0.0007)	-0.0006	(-0.0013, 0.0002)	-0.0001	(-0.0003, 0.0001)	-0.0001	(-0.0005, 0.0003)	-0.0002	(-0.0005, 0.0002)	0.0005	(-0.0009, 0.0018)	-0.0008	(-0.0016, -0.0001)	-0.0001	(-0.0002, -0.0000)
CRHBP	0.0603	(0.0462, 0.0744)	0.0508	(0.0138, 0.0878)	0.0001	(-0.0025, 0.0026)	0.0053	(0.0035, 0.0070)	0.0012	(0.0002, 0.0022)	0.0043	(0.0013, 0.0073)	0.0064	(0.0038, 0.0090)	0.0015	(-0.0001, 0.0031)	0.0001	(-0.0011, 0.0013)	0	(-0.0010, 0.0010)	0	(0.0000, 0.0000)	0	(-0.0001, 0.0001)	0.0019	(-0.0003, 0.0040)	0.0026	(0.0004, 0.0047)	0.0006	(-0.0006, 0.0019)	-0.0001	(-0.0003, 0.0001)	-0.0005	(-0.0015, 0.0006)	-0.0003	(-0.0015, 0.0008)	-0.0023	(-0.0048, 0.0002)	-0.0014	(-0.0034, 0.0007)	-0.0001	(-0.0004, 0.0002)	-0.0007	(-0.0012, -0.0002)	-0.001	(-0.0020, -0.0001)	0.0005	(0.0003, 0.0007)	-0.0002	(-0.0005, 0.0002)	0.0005	(-0.0000, 0.0010)	0.0012	(0.0001, 0.0024)	-0.0007	(-0.0012, -0.0002)	-0.0003	(-0.0012, 0.0007)
CRIM1	0.0554	(0.0424, 0.0684)	-0.0021	(-0.0058, 0.0016)	-0.0026	(-0.0055, 0.0003)	0.0052	(0.0015, 0.0089)	0.0015	(0.0005, 0.0024)	0.0015	(-0.0011, 0.0042)	-0.0004	(-0.0022, 0.0014)	0.0001	(-0.0004, 0.0006)	0.0005	(-0.0006, 0.0016)	-0.0009	(-0.0029, 0.0011)	0.0002	(-0.0002, 0.0006)	-0.0001	(-0.0004, 0.0002)	-0.0004	(-0.0021, 0.0014)	-0.0003	(-0.0012, 0.0006)	0.0002	(-0.0005, 0.0009)	-0.0003	(-0.0011, 0.0005)	0.0002	(-0.0007, 0.0011)	-0.0012	(-0.0027, 0.0003)	-0.0025	(-0.0058, 0.0008)	0.0002	(-0.0022, 0.0025)	0.0002	(-0.0019, 0.0022)	-0.0006	(-0.0014, 0.0002)	-0.0012	(-0.0033, 0.0010)	-0.0003	(-0.0011, 0.0004)	-0.0004	(-0.0008, -0.0000)	0	(-0.0015, 0.0015)	-0.0003	(-0.0009, 0.0003)	-0.0008	(-0.0016, 0.0000)	0.0014	(0.0005, 0.0023)
CRIP2	0.0801	(0.0545, 0.1058)	-0.0014	(-0.0113, 0.0085)	-0.0068	(-0.0092, -0.0044)	0.007	(0.0005, 0.0135)	0.0007	(-0.0006, 0.0020)	0.0035	(0.0002, 0.0069)	0.0044	(0.0001, 0.0088)	0.0005	(-0.0018, 0.0028)	-0.0002	(-0.0011, 0.0007)	-0.0005	(-0.0018, 0.0007)	-0.0002	(-0.0007, 0.0003)	-0.0003	(-0.0009, 0.0002)	0.0022	(0.0014, 0.0029)	0.0002	(-0.0017, 0.0021)	-0.0001	(-0.0011, 0.0009)	0.0003	(-0.0015, 0.0021)	-0.0007	(-0.0023, 0.0008)	-0.0006	(-0.0014, 0.0003)	-0.0023	(-0.0039, -0.0006)	-0.0028	(-0.0083, 0.0027)	-0.0006	(-0.0015, 0.0004)	-0.0011	(-0.0024, 0.0002)	-0.0044	(-0.0085, -0.0003)	0.0001	(-0.0002, 0.0004)	-0.0004	(-0.0016, 0.0009)	0.0007	(-0.0003, 0.0016)	0.0001	(-0.0010, 0.0011)	-0.0011	(-0.0025, 0.0002)	-0.0001	(-0.0006, 0.0003)
CRISP2	0.2751	(0.2619, 0.2884)	0.0327	(0.0057, 0.0598)	0.0118	(0.0016, 0.0220)	-0.0002	(-0.0007, 0.0003)	0.0004	(-0.0005, 0.0012)	0.0014	(-0.0000, 0.0028)	0.0009	(0.0000, 0.0017)	0.0002	(-0.0003, 0.0007)	-0.0001	(-0.0004, 0.0002)	-0.0001	(-0.0008, 0.0005)	0	(-0.0001, 0.0001)	-0.0001	(-0.0002, 0.0001)	0.0006	(-0.0004, 0.0015)	0.0008	(-0.0000, 0.0015)	0.0004	(-0.0002, 0.0009)	0.0002	(-0.0001, 0.0006)	-0.0004	(-0.0009, 0.0002)	-0.0006	(-0.0013, 0.0002)	-0.0012	(-0.0032, 0.0008)	-0.0005	(-0.0017, 0.0008)	-0.0008	(-0.0019, 0.0002)	-0.0005	(-0.0008, -0.0001)	-0.0009	(-0.0016, -0.0002)	-0.0007	(-0.0017, 0.0004)	0	(-0.0003, 0.0004)	0	(-0.0007, 0.0008)	0	(-0.0003, 0.0003)	-0.0005	(-0.0018, 0.0008)	0.0004	(-0.0004, 0.0013)
CRISP3	0.036	(0.0243, 0.0477)	0.0239	(0.0037, 0.0441)	0.0486	(0.0031, 0.0942)	0.002	(0.0002, 0.0038)	-0.0003	(-0.0007, 0.0002)	0.004	(0.0021, 0.0058)	-0.0006	(-0.0015, 0.0002)	0.0006	(-0.0003, 0.0015)	0	(0.0000, 0.0000)	-0.0004	(-0.0009, 0.0002)	-0.0001	(-0.0004, 0.0002)	0.0002	(-0.0001, 0.0006)	-0.0004	(-0.0015, 0.0007)	0.0009	(0.0002, 0.0016)	-0.0003	(-0.0008, 0.0001)	0	(-0.0001, 0.0001)	-0.0002	(-0.0006, 0.0003)	-0.0005	(-0.0019, 0.0009)	-0.0019	(-0.0039, 0.0001)	-0.0007	(-0.0014, -0.0000)	-0.0005	(-0.0022, 0.0011)	-0.0004	(-0.0011, 0.0004)	-0.0008	(-0.0024, 0.0007)	0	(-0.0001, 0.0001)	0	(-0.0003, 0.0003)	-0.0002	(-0.0012, 0.0008)	0.0002	(-0.0001, 0.0004)	-0.0006	(-0.0020, 0.0009)	-0.0001	(-0.0003, 0.0000)
CRKL	0.0227	(0.0144, 0.0311)	0	(0.0000, 0.0000)	0	(0.0000, 0.0000)	-0.0008	(-0.0018, 0.0002)	-0.0004	(-0.0011, 0.0003)	-0.001	(-0.0028, 0.0009)	0.0009	(-0.0013, 0.0032)	0	(-0.0004, 0.0004)	-0.0001	(-0.0018, 0.0015)	-0.0001	(-0.0028, 0.0025)	-0.0001	(-0.0004, 0.0001)	0	(-0.0001, 0.0000)	0.0002	(-0.0005, 0.0008)	-0.0003	(-0.0014, 0.0007)	-0.0008	(-0.0018, 0.0002)	0	(0.0000, 0.0000)	-0.0001	(-0.0007, 0.0006)	0	(-0.0013, 0.0012)	-0.0019	(-0.0029, -0.0010)	-0.0002	(-0.0030, 0.0026)	-0.0011	(-0.0024, 0.0001)	-0.0007	(-0.0019, 0.0004)	-0.0014	(-0.0026, -0.0002)	-0.0001	(-0.0004, 0.0001)	-0.0008	(-0.0019, 0.0002)	0.0003	(-0.0004, 0.0010)	-0.0004	(-0.0019, 0.0011)	-0.0017	(-0.0040, 0.0005)	-0.0003	(-0.0015, 0.0010)
CRLF1	0.0616	(0.0534, 0.0698)	0	(0.0000, 0.0000)	-0.0042	(-0.0087, 0.0003)	0.0034	(0.0028, 0.0040)	-0.0005	(-0.0043, 0.0033)	0.0028	(0.0012, 0.0044)	0.003	(-0.0016, 0.0076)	-0.0002	(-0.0011, 0.0008)	-0.0006	(-0.0017, 0.0006)	-0.0004	(-0.0016, 0.0008)	-0.0002	(-0.0004, 0.0001)	-0.0009	(-0.0028, 0.0010)	0.0006	(-0.0016, 0.0029)	0.0007	(-0.0004, 0.0017)	0.0003	(-0.0010, 0.0016)	-0.0004	(-0.0019, 0.0011)	-0.0016	(-0.0036, 0.0004)	-0.0006	(-0.0015, 0.0002)	-0.0033	(-0.0052, -0.0014)	-0.0033	(-0.0107, 0.0042)	-0.0012	(-0.0029, 0.0005)	-0.0004	(-0.0026, 0.0018)	-0.0013	(-0.0030, 0.0003)	0	(-0.0002, 0.0001)	-0.0004	(-0.0018, 0.0011)	-0.0007	(-0.0016, 0.0002)	-0.0007	(-0.0013, -0.0002)	-0.0004	(-0.0009, 0.0002)	-0.0004	(-0.0012, 0.0004)
CRNN	0.0877	(0.0736, 0.1018)	0.1072	(0.0827, 0.1317)	0.012	(0.0072, 0.0167)	0.0011	(-0.0007, 0.0030)	-0.0003	(-0.0013, 0.0006)	-0.0009	(-0.0021, 0.0002)	0.0001	(-0.0003, 0.0005)	-0.0003	(-0.0009, 0.0003)	0	(-0.0000, 0.0000)	0.0005	(-0.0001, 0.0011)	0	(0.0000, 0.0000)	0.0002	(-0.0000, 0.0004)	0	(0.0000, 0.0000)	-0.0001	(-0.0006, 0.0003)	0.0002	(-0.0000, 0.0005)	0	(0.0000, 0.0000)	0	(0.0000, 0.0000)	-0.0007	(-0.0021, 0.0006)	-0.0006	(-0.0024, 0.0011)	-0.0009	(-0.0018, 0.0000)	0	(-0.0002, 0.0002)	0	(0.0000, 0.0000)	-0.0002	(-0.0008, 0.0004)	-0.0002	(-0.0008, 0.0004)	-0.0001	(-0.0004, 0.0002)	-0.0009	(-0.0019, 0.0000)	-0.0004	(-0.0008, 0.0000)	-0.0009	(-0.0025, 0.0007)	-0.0001	(-0.0003, 0.0001)
CRTAC1	0.1228	(0.1167, 0.1289)	0	(0.0000, 0.0000)	0.2796	(0.1997, 0.3596)	0	(0.0000, 0.0000)	0	(-0.0001, 0.0000)	0.0014	(-0.0012, 0.0039)	0.003	(0.0014, 0.0045)	0.0029	(0.0021, 0.0038)	0	(-0.0000, 0.0000)	-0.0002	(-0.0008, 0.0005)	-0.0001	(-0.0002, 0.0001)	0	(0.0000, 0.0000)	0.0004	(-0.0005, 0.0013)	0.0005	(-0.0005, 0.0015)	0.0006	(-0.0000, 0.0013)	0.0012	(-0.0004, 0.0028)	-0.0001	(-0.0004, 0.0002)	-0.0001	(-0.0004, 0.0001)	0.0005	(-0.0004, 0.0013)	-0.0002	(-0.0003, 0.0000)	0	(-0.0006, 0.0006)	-0.0001	(-0.0004, 0.0002)	-0.0004	(-0.0010, 0.0002)	0	(0.0000, 0.0000)	-0.0001	(-0.0005, 0.0002)	0.0001	(-0.0005, 0.0006)	0.0001	(0.0000, 0.0002)	-0.0003	(-0.0011, 0.0005)	0	(-0.0001, 0.0001)
CRTAM	0.0273	(0.0195, 0.0350)	0.0032	(0.0007, 0.0057)	0.0257	(0.0035, 0.0479)	0.0025	(-0.0002, 0.0053)	-0.0001	(-0.0012, 0.0010)	-0.0009	(-0.0020, 0.0002)	0.0003	(-0.0008, 0.0015)	0.0005	(-0.0016, 0.0026)	0.0001	(-0.0001, 0.0003)	-0.0006	(-0.0014, 0.0001)	0	(0.0000, 0.0000)	0.0003	(-0.0009, 0.0014)	-0.0004	(-0.0013, 0.0004)	-0.0008	(-0.0018, 0.0002)	0.0005	(0.0004, 0.0006)	0.0001	(-0.0008, 0.0011)	-0.0003	(-0.0013, 0.0007)	-0.0001	(-0.0008, 0.0006)	-0.0015	(-0.0053, 0.0023)	-0.0002	(-0.0013, 0.0009)	-0.0001	(-0.0007, 0.0005)	-0.0002	(-0.0006, 0.0001)	-0.0009	(-0.0015, -0.0004)	0.0001	(-0.0001, 0.0002)	-0.001	(-0.0022, 0.0001)	-0.0001	(-0.0011, 0.0010)	-0.0002	(-0.0004, 0.0001)	-0.0006	(-0.0018, 0.0005)	0.0001	(-0.0001, 0.0004)
CRTAP	0.0057	(-0.0008, 0.0122)	0	(0.0000, 0.0000)	0.0012	(-0.0019, 0.0044)	-0.0008	(-0.0029, 0.0014)	-0.0003	(-0.0009, 0.0002)	0.0003	(-0.0066, 0.0072)	-0.0008	(-0.0023, 0.0007)	-0.0003	(-0.0011, 0.0005)	0	(0.0000, 0.0000)	-0.0006	(-0.0034, 0.0023)	-0.0001	(-0.0004, 0.0001)	-0.0003	(-0.0011, 0.0005)	0	(0.0000, 0.0000)	0.0006	(0.0000, 0.0011)	-0.0002	(-0.0008, 0.0004)	0	(0.0000, 0.0000)	0	(0.0000, 0.0000)	0	(0.0000, 0.0000)	-0.0008	(-0.0020, 0.0004)	-0.0013	(-0.0056, 0.0031)	0.0001	(-0.0015, 0.0017)	-0.0003	(-0.0010, 0.0005)	0	(0.0000, 0.0000)	0	(0.0000, 0.0000)	-0.0001	(-0.0005, 0.0002)	-0.0003	(-0.0013, 0.0007)	-0.0002	(-0.0004, -0.0000)	-0.0008	(-0.0020, 0.0004)	-0.0003	(-0.0011, 0.0005)
CRX	0.0004	(-0.0029, 0.0036)	0	(0.0000, 0.0000)	0	(0.0000, 0.0000)	0	(0.0000, 0.0000)	-0.0001	(-0.0005, 0.0002)	-0.0001	(-0.0004, 0.0001)	-0.0005	(-0.0019, 0.0009)	0	(0.0000, 0.0000)	0	(0.0000, 0.0000)	-0.0001	(-0.0003, 0.0002)	0	(0.0000, 0.0000)	0.0005	(0.0002, 0.0008)	-0.0002	(-0.0009, 0.0004)	-0.0003	(-0.0011, 0.0005)	-0.0004	(-0.0018, 0.0010)	0	(0.0000, 0.0000)	0	(0.0000, 0.0000)	-0.0001	(-0.0003, 0.0001)	-0.0006	(-0.0056, 0.0043)	-0.0003	(-0.0011, 0.0005)	0	(0.0000, 0.0000)	0	(0.0000, 0.0000)	-0.0001	(-0.0005, 0.0002)	0	(0.0000, 0.0000)	0	(-0.0000, 0.0001)	0	(0.0000, 0.0000)	0.0009	(-0.0002, 0.0020)	0	(0.0000, 0.0000)	0	(0.0000, 0.0000)
CRYBB1	0.0099	(0.0077, 0.0121)	0.0028	(-0.0021, 0.0076)	0	(0.0000, 0.0000)	0.0001	(-0.0014, 0.0017)	-0.0001	(-0.0009, 0.0006)	-0.0036	(-0.0059, -0.0013)	0.0012	(-0.0013, 0.0038)	0.0003	(-0.0002, 0.0007)	-0.0001	(-0.0006, 0.0004)	0.0001	(-0.0009, 0.0012)	-0.0002	(-0.0007, 0.0003)	0.0002	(-0.0003, 0.0006)	0.0006	(-0.0004, 0.0015)	0.0001	(-0.0003, 0.0006)	-0.0006	(-0.0018, 0.0005)	-0.0005	(-0.0015, 0.0006)	-0.0007	(-0.0015, -0.0000)	-0.0017	(-0.0026, -0.0008)	-0.0018	(-0.0052, 0.0016)	-0.0039	(-0.0075, -0.0002)	0.0005	(-0.0010, 0.0020)	-0.0002	(-0.0017, 0.0012)	-0.0006	(-0.0029, 0.0016)	0.0001	(-0.0005, 0.0008)	-0.0022	(-0.0051, 0.0008)	-0.0014	(-0.0029, 0.0001)	-0.0006	(-0.0034, 0.0023)	-0.0004	(-0.0016, 0.0007)	-0.0003	(-0.0007, 0.0002)
CRYBB2	0.0241	(0.0180, 0.0302)	-0.0001	(-0.0010, 0.0008)	0.0143	(-0.0015, 0.0301)	0	(0.0000, 0.0000)	-0.0002	(-0.0008, 0.0004)	-0.0012	(-0.0027, 0.0003)	0.0014	(0.0008, 0.0021)	-0.0001	(-0.0004, 0.0002)	0	(0.0000, 0.0000)	-0.0004	(-0.0015, 0.0008)	0	(0.0000, 0.0000)	0	(-0.0001, 0.0000)	0	(0.0000, 0.0000)	0	(-0.0003, 0.0003)	-0.0004	(-0.0013, 0.0006)	0	(0.0000, 0.0000)	0	(0.0000, 0.0000)	-0.0003	(-0.0010, 0.0004)	-0.0014	(-0.0032, 0.0004)	-0.0005	(-0.0016, 0.0007)	0	(-0.0007, 0.0007)	0	(0.0000, 0.0000)	-0.0004	(-0.0012, 0.0003)	0	(-0.0001, 0.0002)	0	(-0.0001, 0.0000)	0	(0.0000, 0.0000)	-0.0001	(-0.0023, 0.0020)	0	(-0.0000, 0.0001)	0.0002	(-0.0003, 0.0007)
CRYGD	0.0173	(0.0077, 0.0270)	0.1759	(0.1143, 0.2375)	-0.0003	(-0.0062, 0.0057)	0	(-0.0006, 0.0007)	-0.0001	(-0.0004, 0.0002)	0.0008	(-0.0014, 0.0031)	-0.0003	(-0.0019, 0.0014)	0	(-0.0001, 0.0000)	-0.0004	(-0.0008, -0.0000)	-0.0009	(-0.0025, 0.0007)	0	(-0.0002, 0.0001)	-0.0002	(-0.0005, 0.0001)	-0.0006	(-0.0019, 0.0008)	-0.0002	(-0.0006, 0.0001)	-0.0001	(-0.0003, 0.0001)	0.0003	(-0.0004, 0.0010)	-0.0004	(-0.0017, 0.0009)	-0.0009	(-0.0024, 0.0007)	0	(-0.0042, 0.0042)	-0.0021	(-0.0037, -0.0005)	-0.0006	(-0.0020, 0.0007)	0.0005	(-0.0014, 0.0024)	-0.0006	(-0.0015, 0.0003)	0.0001	(-0.0001, 0.0002)	-0.0004	(-0.0005, -0.0002)	0	(-0.0003, 0.0004)	-0.0003	(-0.0015, 0.0008)	-0.001	(-0.0018, -0.0001)	0.0006	(0.0002, 0.0011)
CRYM	0.0005	(-0.0025, 0.0035)	-0.0004	(-0.0011, 0.0003)	0.0018	(-0.0006, 0.0042)	0	(0.0000, 0.0000)	0.001	(-0.0001, 0.0022)	-0.0005	(-0.0018, 0.0009)	0	(0.0000, 0.0000)	0	(-0.0001, 0.0002)	0	(0.0000, 0.0000)	-0.0003	(-0.0012, 0.0007)	0	(0.0000, 0.0000)	0	(0.0000, 0.0000)	-0.0008	(-0.0030, 0.0014)	-0.0005	(-0.0020, 0.0009)	0	(0.0000, 0.0000)	0	(0.0000, 0.0000)	0	(-0.0002, 0.0001)	0	(0.0000, 0.0000)	-0.0006	(-0.0016, 0.0004)	-0.0011	(-0.0025, 0.0004)	-0.0005	(-0.0021, 0.0011)	0	(0.0000, 0.0000)	0	(0.0000, 0.0000)	0	(0.0000, 0.0000)	0.0295	(-0.0034, 0.0624)	-0.0001	(-0.0005, 0.0002)	0.0002	(-0.0009, 0.0014)	0	(-0.0001, 0.0000)	0	(0.0000, 0.0000)
CRYZL1	0.0217	(0.0155, 0.0279)	0	(0.0000, 0.0000)	-0.0013	(-0.0047, 0.0022)	-0.0002	(-0.0007, 0.0002)	-0.001	(-0.0035, 0.0015)	-0.0014	(-0.0059, 0.0032)	0.0007	(-0.0024, 0.0037)	-0.0003	(-0.0020, 0.0014)	-0.0017	(-0.0036, 0.0002)	-0.0006	(-0.0018, 0.0006)	-0.0001	(-0.0002, 0.0001)	-0.0003	(-0.0007, 0.0002)	-0.0009	(-0.0023, 0.0006)	-0.0008	(-0.0015, -0.0002)	-0.0006	(-0.0015, 0.0004)	-0.0005	(-0.0013, 0.0004)	-0.0005	(-0.0024, 0.0015)	-0.0006	(-0.0021, 0.0009)	-0.0035	(-0.0052, -0.0017)	-0.0037	(-0.0075, 0.0001)	-0.0009	(-0.0035, 0.0017)	-0.0005	(-0.0019, 0.0009)	-0.0014	(-0.0025, -0.0003)	0	(-0.0001, 0.0000)	-0.0005	(-0.0017, 0.0008)	0.0012	(-0.0010, 0.0034)	0.0012	(0.0002, 0.0021)	0.0013	(-0.0006, 0.0033)	-0.0001	(-0.0008, 0.0007)
CSDE1	-0.0001	(-0.0034, 0.0031)	0	(0.0000, 0.0000)	-0.0001	(-0.0011, 0.0010)	0	(-0.0019, 0.0020)	-0.0006	(-0.0013, 0.0000)	0.0032	(-0.0004, 0.0069)	-0.0005	(-0.0025, 0.0014)	0.0011	(-0.0004, 0.0027)	0.0001	(-0.0013, 0.0015)	-0.001	(-0.0025, 0.0006)	-0.0002	(-0.0017, 0.0012)	0.0001	(-0.0012, 0.0015)	-0.0004	(-0.0014, 0.0006)	0.0005	(-0.0007, 0.0018)	0	(-0.0008, 0.0007)	0	(0.0000, 0.0000)	0	(0.0000, 0.0000)	-0.0012	(-0.0034, 0.0009)	0.0004	(-0.0015, 0.0023)	-0.0012	(-0.0030, 0.0005)	-0.0005	(-0.0030, 0.0021)	-0.0003	(-0.0017, 0.0011)	-0.001	(-0.0030, 0.0010)	0	(-0.0005, 0.0004)	-0.0002	(-0.0012, 0.0008)	-0.0005	(-0.0020, 0.0010)	0.0004	(-0.0006, 0.0015)	-0.0005	(-0.0013, 0.0002)	0	(-0.0000, 0.0000)
CSF1	0.0234	(0.0133, 0.0334)	0.0064	(-0.0027, 0.0155)	-0.0013	(-0.0092, 0.0066)	0.0347	(0.0245, 0.0449)	0.0016	(-0.0004, 0.0036)	0.0078	(0.0038, 0.0118)	0.0124	(0.0088, 0.0161)	0.0005	(-0.0004, 0.0015)	0.0007	(-0.0008, 0.0022)	-0.0011	(-0.0023, 0.0001)	-0.0004	(-0.0012, 0.0005)	-0.0002	(-0.0005, 0.0002)	-0.0007	(-0.0021, 0.0007)	0	(-0.0011, 0.0011)	0.0002	(-0.0019, 0.0022)	-0.0001	(-0.0015, 0.0013)	-0.0007	(-0.0013, -0.0000)	-0.0026	(-0.0050, -0.0002)	-0.0045	(-0.0095, 0.0004)	-0.0021	(-0.0049, 0.0006)	-0.0007	(-0.0028, 0.0015)	-0.0008	(-0.0020, 0.0005)	-0.0002	(-0.0013, 0.0008)	-0.0002	(-0.0004, -0.0001)	0.0008	(-0.0007, 0.0022)	0.0006	(-0.0015, 0.0028)	-0.0011	(-0.0026, 0.0003)	-0.0004	(-0.0024, 0.0016)	-0.0015	(-0.0056, 0.0026)
CSF1R	0.0242	(0.0200, 0.0283)	0.0177	(0.0109, 0.0244)	0.0069	(0.0001, 0.0138)	0.0078	(0.0050, 0.0106)	0.0003	(0.0002, 0.0004)	-0.0011	(-0.0060, 0.0038)	0.0063	(0.0014, 0.0112)	0.0003	(-0.0008, 0.0013)	0	(-0.0000, 0.0001)	-0.0008	(-0.0019, 0.0004)	-0.0001	(-0.0003, 0.0001)	0	(0.0000, 0.0000)	0.0006	(-0.0009, 0.0021)	-0.0002	(-0.0006, 0.0001)	-0.0004	(-0.0010, 0.0001)	-0.0001	(-0.0004, 0.0002)	0	(-0.0007, 0.0007)	-0.0015	(-0.0025, -0.0004)	-0.0024	(-0.0052, 0.0005)	-0.0014	(-0.0032, 0.0003)	-0.0004	(-0.0014, 0.0006)	-0.0011	(-0.0023, 0.0001)	0	(-0.0010, 0.0011)	-0.0002	(-0.0009, 0.0004)	0.0001	(-0.0007, 0.0010)	-0.0011	(-0.0036, 0.0014)	-0.0001	(-0.0015, 0.0014)	-0.0008	(-0.0012, -0.0004)	-0.0003	(-0.0010, 0.0003)
CSF2	0.0215	(0.0148, 0.0281)	0.0003	(-0.0008, 0.0014)	0.001	(-0.0025, 0.0044)	0	(0.0000, 0.0000)	0.0009	(-0.0022, 0.0040)	-0.0014	(-0.0041, 0.0014)	0.0005	(-0.0000, 0.0011)	0.0003	(-0.0006, 0.0012)	0	(0.0000, 0.0000)	0.0001	(-0.0004, 0.0005)	0	(0.0000, 0.0000)	0	(0.0000, 0.0000)	0	(-0.0000, 0.0000)	0.0014	(-0.0009, 0.0038)	0	(0.0000, 0.0000)	0	(0.0000, 0.0000)	-0.0003	(-0.0012, 0.0005)	-0.0004	(-0.0016, 0.0009)	-0.0008	(-0.0027, 0.0010)	-0.001	(-0.0020, 0.0001)	-0.0009	(-0.0021, 0.0002)	0	(0.0000, 0.0000)	-0.0008	(-0.0020, 0.0004)	0	(0.0000, 0.0000)	0	(-0.0003, 0.0003)	-0.0006	(-0.0014, 0.0002)	0.0011	(-0.0007, 0.0029)	-0.0002	(-0.0009, 0.0004)	-0.0001	(-0.0016, 0.0013)
CSF2RA	0.0054	(0.0017, 0.0091)	0	(0.0000, 0.0000)	0	(0.0000, 0.0000)	0	(0.0000, 0.0000)	0	(0.0000, 0.0000)	-0.0008	(-0.0023, 0.0007)	0.0009	(0.0006, 0.0013)	-0.0001	(-0.0004, 0.0002)	0	(0.0000, 0.0000)	-0.0006	(-0.0022, 0.0011)	0	(0.0000, 0.0000)	0	(0.0000, 0.0000)	0	(0.0000, 0.0000)	0.0004	(-0.0001, 0.0009)	-0.0002	(-0.0005, 0.0001)	0	(0.0000, 0.0000)	0	(0.0000, 0.0000)	0	(0.0000, 0.0000)	-0.0005	(-0.0012, 0.0001)	0.0004	(-0.0005, 0.0012)	0	(0.0000, 0.0000)	0	(0.0000, 0.0000)	-0.0001	(-0.0002, 0.0001)	0	(0.0000, 0.0000)	0.0004	(-0.0002, 0.0009)	0	(0.0000, 0.0000)	-0.0003	(-0.0009, 0.0004)	0	(0.0000, 0.0000)	-0.0003	(-0.0011, 0.0005)
CSF2RB	0.0104	(0.0075, 0.0133)	0.3271	(0.1378, 0.5163)	-0.0003	(-0.0007, 0.0001)	0.0008	(0.0001, 0.0016)	0	(-0.0002, 0.0001)	0.0005	(-0.0002, 0.0013)	0.0004	(-0.0001, 0.0010)	0.0003	(-0.0002, 0.0009)	0	(0.0000, 0.0000)	-0.0001	(-0.0004, 0.0002)	-0.0001	(-0.0003, 0.0001)	0.0002	(-0.0004, 0.0008)	0	(0.0000, 0.0000)	-0.0001	(-0.0005, 0.0003)	0	(-0.0002, 0.0001)	0	(0.0000, 0.0000)	0	(0.0000, 0.0000)	-0.0002	(-0.0006, 0.0002)	-0.0006	(-0.0010, -0.0001)	0.0002	(-0.0005, 0.0009)	0.0001	(-0.0002, 0.0004)	-0.0003	(-0.0009, 0.0003)	-0.0002	(-0.0005, 0.0000)	0	(-0.0001, 0.0002)	-0.0001	(-0.0002, 0.0001)	-0.0002	(-0.0007, 0.0003)	-0.0002	(-0.0007, 0.0003)	0.0001	(-0.0005, 0.0007)	-0.0002	(-0.0006, 0.0003)
CSF3	0.0248	(0.0154, 0.0341)	0	(0.0000, 0.0000)	-0.0011	(-0.0030, 0.0008)	0.0003	(-0.0006, 0.0011)	0.0012	(0.0000, 0.0024)	0.0002	(-0.0036, 0.0040)	0.0036	(-0.0008, 0.0079)	0.0017	(0.0006, 0.0028)	-0.0001	(-0.0025, 0.0023)	0.0008	(-0.0018, 0.0033)	0	(-0.0000, 0.0000)	0.0002	(-0.0000, 0.0005)	-0.0003	(-0.0014, 0.0009)	0.0004	(-0.0009, 0.0016)	-0.0009	(-0.0018, -0.0000)	0.0001	(-0.0007, 0.0009)	-0.0004	(-0.0018, 0.0010)	-0.0006	(-0.0017, 0.0005)	-0.0013	(-0.0029, 0.0003)	-0.0003	(-0.0019, 0.0012)	0.0001	(-0.0010, 0.0012)	-0.0003	(-0.0007, -0.0000)	-0.0004	(-0.0012, 0.0005)	-0.0003	(-0.0010, 0.0005)	0.0004	(0.0001, 0.0007)	-0.0009	(-0.0014, -0.0004)	0.0003	(-0.0001, 0.0007)	-0.0007	(-0.0028, 0.0014)	-0.0001	(-0.0002, 0.0000)
CSF3R	-0.0007	(-0.0053, 0.0039)	0.0111	(-0.0049, 0.0271)	-0.0016	(-0.0034, 0.0002)	0.0061	(0.0024, 0.0099)	0.0004	(-0.0004, 0.0011)	0.0003	(-0.0015, 0.0021)	0.0033	(-0.0003, 0.0069)	0.0014	(-0.0011, 0.0040)	-0.0009	(-0.0026, 0.0007)	-0.0005	(-0.0016, 0.0006)	0.0001	(-0.0001, 0.0003)	-0.0002	(-0.0008, 0.0003)	-0.0003	(-0.0010, 0.0003)	0.0007	(-0.0017, 0.0030)	0	(0.0000, 0.0000)	0.0003	(-0.0001, 0.0007)	0	(0.0000, 0.0000)	0.0001	(-0.0011, 0.0013)	-0.0039	(-0.0056, -0.0022)	-0.0017	(-0.0032, -0.0003)	-0.0002	(-0.0004, 0.0000)	-0.0014	(-0.0031, 0.0003)	-0.0016	(-0.0038, 0.0007)	0	(0.0000, 0.0000)	0.0024	(-0.0009, 0.0058)	0.0002	(-0.0011, 0.0015)	0.0002	(-0.0013, 0.0017)	-0.0009	(-0.0025, 0.0007)	0.0004	(-0.0002, 0.0010)
CSNK1D	-0.0003	(-0.0057, 0.0050)	0	(0.0000, 0.0000)	-0.0007	(-0.0034, 0.0020)	0	(0.0000, 0.0000)	-0.0001	(-0.0004, 0.0002)	0.0027	(-0.0004, 0.0058)	-0.0008	(-0.0018, 0.0002)	-0.0003	(-0.0010, 0.0003)	0	(-0.0000, 0.0000)	-0.0004	(-0.0012, 0.0003)	0.0001	(-0.0001, 0.0003)	-0.0002	(-0.0005, 0.0002)	-0.0004	(-0.0013, 0.0005)	0.0031	(-0.0000, 0.0061)	-0.0002	(-0.0009, 0.0004)	0	(0.0000, 0.0000)	0.0001	(-0.0002, 0.0004)	0.0002	(-0.0007, 0.0010)	-0.002	(-0.0051, 0.0010)	-0.0005	(-0.0015, 0.0006)	-0.0004	(-0.0013, 0.0005)	-0.0002	(-0.0009, 0.0004)	-0.0005	(-0.0017, 0.0006)	0	(0.0000, 0.0000)	-0.0001	(-0.0003, 0.0000)	0.0003	(-0.0010, 0.0016)	-0.0004	(-0.0011, 0.0003)	-0.0005	(-0.0020, 0.0010)	0	(0.0000, 0.0000)
CSNK2A1	0.019	(0.0073, 0.0308)	0	(0.0000, 0.0000)	-0.0008	(-0.0028, 0.0013)	0.0004	(-0.0006, 0.0013)	-0.0005	(-0.0019, 0.0009)	-0.0016	(-0.0039, 0.0006)	-0.0007	(-0.0042, 0.0028)	-0.0001	(-0.0010, 0.0009)	-0.0006	(-0.0012, 0.0000)	-0.0003	(-0.0018, 0.0012)	0	(-0.0003, 0.0002)	0	(-0.0001, 0.0001)	0.0007	(-0.0007, 0.0022)	-0.0004	(-0.0010, 0.0002)	-0.0006	(-0.0013, 0.0001)	-0.0005	(-0.0018, 0.0007)	-0.0003	(-0.0012, 0.0007)	-0.0003	(-0.0013, 0.0007)	-0.0012	(-0.0036, 0.0012)	0	(-0.0021, 0.0021)	-0.0003	(-0.0009, 0.0002)	-0.0001	(-0.0007, 0.0006)	-0.0028	(-0.0078, 0.0023)	-0.0004	(-0.0012, 0.0004)	0.0002	(-0.0003, 0.0006)	0.0004	(-0.0003, 0.0011)	-0.0003	(-0.0024, 0.0018)	-0.0003	(-0.0010, 0.0004)	-0.0001	(-0.0003, 0.0001)
CSPG4	0.0942	(0.0834, 0.1051)	-0.0002	(-0.0008, 0.0004)	-0.0008	(-0.0029, 0.0014)	-0.0006	(-0.0015, 0.0002)	0.0011	(-0.0005, 0.0028)	0.0024	(-0.0018, 0.0066)	0.0032	(-0.0005, 0.0069)	0.0022	(0.0003, 0.0040)	0.0008	(-0.0010, 0.0027)	-0.0004	(-0.0013, 0.0005)	0	(0.0000, 0.0000)	-0.0006	(-0.0026, 0.0014)	0.0006	(-0.0007, 0.0018)	0.0022	(0.0002, 0.0041)	-0.0008	(-0.0017, 0.0001)	-0.0002	(-0.0007, 0.0002)	0	(0.0000, 0.0000)	-0.0011	(-0.0034, 0.0011)	-0.0003	(-0.0012, 0.0006)	0	(-0.0009, 0.0009)	-0.0001	(-0.0010, 0.0009)	-0.0003	(-0.0013, 0.0007)	-0.0005	(-0.0021, 0.0010)	-0.0001	(-0.0006, 0.0003)	0	(-0.0003, 0.0004)	-0.0006	(-0.0011, -0.0001)	0.0028	(0.0019, 0.0037)	0.0001	(-0.0012, 0.0013)	0.0001	(0.0000, 0.0002)
CSPG5	0.0036	(-0.0001, 0.0072)	0	(0.0000, 0.0000)	0	(0.0000, 0.0000)	0	(0.0000, 0.0000)	-0.001	(-0.0038, 0.0019)	-0.0005	(-0.0014, 0.0004)	0.0008	(-0.0011, 0.0027)	0	(-0.0005, 0.0005)	0	(0.0000, 0.0000)	-0.0005	(-0.0012, 0.0003)	0	(0.0000, 0.0000)	-0.0005	(-0.0019, 0.0009)	-0.0003	(-0.0013, 0.0006)	-0.0002	(-0.0006, 0.0002)	-0.0004	(-0.0017, 0.0009)	-0.0004	(-0.0013, 0.0006)	0	(0.0000, 0.0000)	-0.0007	(-0.0027, 0.0012)	0.0001	(-0.0008, 0.0011)	-0.0001	(-0.0003, 0.0001)	-0.0006	(-0.0022, 0.0011)	-0.0002	(-0.0006, 0.0003)	0	(0.0000, 0.0000)	0	(0.0000, 0.0000)	0	(0.0000, 0.0000)	-0.0002	(-0.0009, 0.0004)	-0.0001	(-0.0002, 0.0001)	0.0011	(-0.0002, 0.0023)	-0.0002	(-0.0008, 0.0004)
CSRP3	0.0323	(0.0228, 0.0418)	0	(0.0000, 0.0000)	0	(0.0000, 0.0000)	-0.0004	(-0.0014, 0.0006)	-0.0003	(-0.0013, 0.0006)	0.0001	(-0.0018, 0.0019)	-0.0007	(-0.0021, 0.0006)	0.0016	(0.0001, 0.0031)	-0.0003	(-0.0017, 0.0011)	-0.0015	(-0.0044, 0.0014)	0	(0.0000, 0.0000)	-0.0004	(-0.0014, 0.0006)	0.0005	(-0.0001, 0.0011)	-0.0002	(-0.0008, 0.0005)	0.0001	(-0.0005, 0.0008)	0	(0.0000, 0.0000)	0	(0.0000, 0.0000)	0.0001	(-0.0003, 0.0005)	0.0002	(-0.0017, 0.0020)	0.0009	(-0.0006, 0.0025)	0	(-0.0001, 0.0001)	0	(0.0000, 0.0000)	-0.0006	(-0.0017, 0.0004)	-0.0001	(-0.0005, 0.0003)	0	(-0.0000, 0.0000)	0	(0.0000, 0.0000)	-0.0001	(-0.0005, 0.0003)	-0.0002	(-0.0008, 0.0004)	0	(-0.0001, 0.0002)
CST1	0.0487	(0.0447, 0.0527)	0.0102	(0.0054, 0.0151)	0.0134	(-0.0014, 0.0283)	-0.0002	(-0.0019, 0.0014)	0	(-0.0003, 0.0002)	0.0012	(-0.0006, 0.0030)	0.0001	(-0.0010, 0.0013)	-0.0002	(-0.0007, 0.0003)	-0.0002	(-0.0011, 0.0007)	-0.0006	(-0.0015, 0.0002)	0	(0.0000, 0.0000)	0.0023	(-0.0000, 0.0046)	-0.0001	(-0.0004, 0.0002)	-0.0006	(-0.0015, 0.0004)	-0.0004	(-0.0014, 0.0005)	0	(0.0000, 0.0000)	0	(0.0000, 0.0000)	-0.0003	(-0.0006, -0.0000)	-0.0017	(-0.0048, 0.0013)	-0.0015	(-0.0026, -0.0004)	-0.0007	(-0.0015, 0.0001)	-0.0006	(-0.0012, 0.0001)	-0.0007	(-0.0038, 0.0024)	0	(-0.0001, 0.0000)	-0.0003	(-0.0014, 0.0007)	0	(0.0000, 0.0000)	0.0001	(-0.0017, 0.0019)	0.0004	(-0.0013, 0.0021)	0	(-0.0002, 0.0002)
CST3	0.1444	(0.1322, 0.1567)	0.0063	(-0.0002, 0.0127)	0	(0.0000, 0.0000)	0.0097	(0.0043, 0.0151)	0.0006	(-0.0018, 0.0030)	0.007	(0.0056, 0.0085)	0.0143	(0.0090, 0.0195)	0.001	(-0.0005, 0.0026)	0.0017	(-0.0000, 0.0034)	-0.0007	(-0.0015, 0.0001)	0	(0.0000, 0.0000)	-0.0016	(-0.0059, 0.0027)	0.0004	(-0.0010, 0.0017)	0.0013	(-0.0030, 0.0057)	-0.0003	(-0.0019, 0.0012)	0.0001	(-0.0009, 0.0011)	-0.0006	(-0.0022, 0.0009)	-0.0012	(-0.0026, 0.0003)	-0.0032	(-0.0058, -0.0006)	-0.0037	(-0.0065, -0.0009)	-0.0008	(-0.0022, 0.0006)	-0.0004	(-0.0028, 0.0021)	-0.0004	(-0.0018, 0.0010)	0.0002	(-0.0003, 0.0008)	-0.0015	(-0.0054, 0.0025)	0.0011	(-0.0004, 0.0025)	0.0012	(0.0006, 0.0019)	-0.0003	(-0.0010, 0.0004)	-0.0001	(-0.0006, 0.0003)
CST5	0.0675	(0.0618, 0.0731)	0.0299	(0.0087, 0.0511)	0.0045	(0.0006, 0.0083)	0	(0.0000, 0.0000)	0	(-0.0005, 0.0006)	0.0014	(-0.0002, 0.0029)	-0.0006	(-0.0011, -0.0001)	-0.0001	(-0.0004, 0.0002)	0	(-0.0010, 0.0010)	-0.0004	(-0.0012, 0.0003)	0	(-0.0000, 0.0000)	0.0016	(0.0008, 0.0024)	-0.0002	(-0.0005, 0.0001)	0.0003	(-0.0003, 0.0009)	-0.0001	(-0.0003, 0.0001)	0	(0.0000, 0.0000)	0	(-0.0000, 0.0000)	0	(-0.0003, 0.0003)	-0.0005	(-0.0014, 0.0005)	-0.0002	(-0.0007, 0.0002)	-0.0005	(-0.0009, 0.0000)	-0.0001	(-0.0004, 0.0002)	-0.0009	(-0.0019, 0.0002)	0	(0.0000, 0.0000)	-0.0002	(-0.0009, 0.0005)	-0.0003	(-0.0008, 0.0002)	0.0008	(-0.0010, 0.0026)	-0.0005	(-0.0010, 0.0000)	-0.0004	(-0.0014, 0.0006)
CST6	0.1005	(0.0909, 0.1100)	-0.0009	(-0.0029, 0.0012)	0.0085	(0.0011, 0.0159)	0	(-0.0000, 0.0001)	-0.0001	(-0.0005, 0.0003)	0.0036	(0.0019, 0.0052)	-0.0001	(-0.0013, 0.0011)	0.0003	(-0.0005, 0.0011)	0	(-0.0023, 0.0023)	0.0002	(-0.0014, 0.0017)	0	(-0.0001, 0.0000)	-0.0007	(-0.0020, 0.0006)	-0.0002	(-0.0019, 0.0015)	0.0009	(-0.0010, 0.0028)	-0.0007	(-0.0021, 0.0007)	0	(0.0000, 0.0000)	-0.0006	(-0.0017, 0.0005)	-0.0002	(-0.0011, 0.0008)	-0.0008	(-0.0021, 0.0004)	-0.0007	(-0.0033, 0.0019)	-0.0001	(-0.0012, 0.0009)	-0.0002	(-0.0011, 0.0006)	-0.0001	(-0.0012, 0.0010)	-0.0001	(-0.0012, 0.0010)	0.0013	(-0.0011, 0.0038)	0.0004	(-0.0010, 0.0019)	-0.0004	(-0.0010, 0.0002)	-0.0001	(-0.0010, 0.0007)	-0.0002	(-0.0007, 0.0003)
CST7	0.0005	(-0.0030, 0.0040)	0.0954	(0.0058, 0.1849)	0.0195	(0.0036, 0.0354)	0.0001	(-0.0002, 0.0005)	0.0007	(0.0003, 0.0010)	0.0002	(-0.0001, 0.0005)	0.003	(0.0013, 0.0048)	0.0003	(-0.0005, 0.0010)	0	(0.0000, 0.0000)	-0.0001	(-0.0004, 0.0001)	0	(0.0000, 0.0000)	0.0001	(-0.0001, 0.0003)	0	(-0.0001, 0.0001)	0.0011	(-0.0010, 0.0033)	0	(0.0000, 0.0000)	0	(0.0000, 0.0000)	-0.0001	(-0.0005, 0.0003)	0.0005	(-0.0009, 0.0018)	-0.0015	(-0.0074, 0.0044)	-0.0013	(-0.0027, 0.0000)	-0.0005	(-0.0014, 0.0004)	-0.0009	(-0.0023, 0.0004)	0	(-0.0019, 0.0018)	-0.0002	(-0.0007, 0.0003)	-0.0001	(-0.0004, 0.0002)	-0.001	(-0.0019, -0.0000)	-0.0005	(-0.0019, 0.0009)	-0.0003	(-0.0006, -0.0000)	-0.0004	(-0.0012, 0.0003)
CSTB	0.0446	(0.0380, 0.0512)	0	(0.0000, 0.0000)	0.0318	(0.0152, 0.0485)	0.0039	(0.0026, 0.0052)	0	(-0.0027, 0.0026)	0.0028	(-0.0032, 0.0087)	0.0093	(0.0048, 0.0137)	0.0004	(-0.0014, 0.0021)	0.001	(0.0002, 0.0019)	-0.0008	(-0.0019, 0.0003)	-0.0001	(-0.0007, 0.0005)	-0.0005	(-0.0015, 0.0006)	0.0009	(-0.0003, 0.0021)	0.0009	(0.0004, 0.0015)	-0.0002	(-0.0012, 0.0008)	-0.0002	(-0.0005, 0.0002)	-0.001	(-0.0023, 0.0003)	0.0001	(-0.0013, 0.0016)	-0.0038	(-0.0070, -0.0006)	-0.0036	(-0.0050, -0.0021)	-0.0009	(-0.0015, -0.0004)	-0.0006	(-0.0015, 0.0004)	-0.0009	(-0.0023, 0.0004)	-0.0001	(-0.0005, 0.0003)	-0.0006	(-0.0011, -0.0000)	0.0001	(-0.0008, 0.0010)	-0.0004	(-0.0014, 0.0006)	-0.0008	(-0.0029, 0.0012)	-0.0002	(-0.0009, 0.0004)
CTBS	0.019	(0.0121, 0.0258)	0.0286	(0.0209, 0.0363)	0.0136	(0.0070, 0.0203)	-0.0008	(-0.0025, 0.0009)	0.0008	(-0.0001, 0.0017)	0.0009	(-0.0005, 0.0022)	0.0068	(0.0041, 0.0095)	0.0003	(-0.0002, 0.0008)	0	(-0.0002, 0.0003)	-0.0006	(-0.0017, 0.0006)	0	(-0.0001, 0.0001)	-0.0014	(-0.0043, 0.0015)	0.0008	(-0.0013, 0.0028)	0.0004	(-0.0003, 0.0010)	0	(-0.0012, 0.0011)	0.0001	(-0.0002, 0.0005)	-0.0001	(-0.0005, 0.0002)	-0.0006	(-0.0027, 0.0014)	-0.003	(-0.0061, 0.0000)	-0.0005	(-0.0063, 0.0052)	-0.0008	(-0.0020, 0.0004)	-0.0005	(-0.0014, 0.0005)	-0.0008	(-0.0018, 0.0003)	-0.0001	(-0.0002, 0.0001)	-0.0003	(-0.0004, -0.0001)	-0.0005	(-0.0014, 0.0005)	-0.0006	(-0.0023, 0.0011)	-0.0002	(-0.0009, 0.0006)	0.0004	(-0.0003, 0.0012)
CTF1	0.0014	(-0.0016, 0.0044)	0	(-0.0001, 0.0002)	0.0024	(-0.0022, 0.0069)	0	(0.0000, 0.0000)	0	(0.0000, 0.0000)	-0.0005	(-0.0019, 0.0009)	-0.0002	(-0.0006, 0.0003)	0.0001	(-0.0017, 0.0019)	0	(0.0000, 0.0000)	0	(-0.0000, 0.0001)	0	(-0.0002, 0.0001)	0	(0.0000, 0.0000)	0.0001	(-0.0001, 0.0003)	0	(0.0000, 0.0000)	0	(0.0000, 0.0000)	0	(0.0000, 0.0000)	0	(0.0000, 0.0000)	-0.0006	(-0.0016, 0.0005)	-0.001	(-0.0027, 0.0007)	-0.0007	(-0.0017, 0.0003)	-0.0002	(-0.0008, 0.0004)	-0.0003	(-0.0010, 0.0005)	-0.0007	(-0.0027, 0.0013)	0	(0.0000, 0.0000)	0	(-0.0000, 0.0001)	0.0009	(-0.0000, 0.0018)	0	(-0.0001, 0.0000)	0	(0.0000, 0.0000)	-0.0002	(-0.0006, 0.0003)
CTHRC1	0.2098	(0.1909, 0.2287)	0	(0.0000, 0.0000)	-0.0002	(-0.0015, 0.0012)	0.003	(-0.0001, 0.0060)	0.0007	(-0.0006, 0.0020)	0.0017	(-0.0008, 0.0041)	0.0069	(0.0040, 0.0098)	0.0004	(-0.0014, 0.0022)	-0.0002	(-0.0009, 0.0004)	-0.0005	(-0.0017, 0.0008)	0	(-0.0001, 0.0001)	0	(-0.0001, 0.0001)	0.0024	(0.0007, 0.0041)	-0.0002	(-0.0017, 0.0013)	-0.0004	(-0.0012, 0.0004)	-0.0003	(-0.0011, 0.0005)	-0.0011	(-0.0024, 0.0003)	-0.0007	(-0.0030, 0.0016)	-0.0022	(-0.0055, 0.0010)	-0.0021	(-0.0046, 0.0004)	-0.0003	(-0.0006, -0.0001)	-0.0006	(-0.0032, 0.0021)	-0.0006	(-0.0038, 0.0026)	-0.0006	(-0.0022, 0.0010)	-0.0001	(-0.0003, 0.0000)	-0.0004	(-0.0011, 0.0003)	0.0018	(0.0005, 0.0032)	-0.0009	(-0.0017, -0.0001)	-0.0005	(-0.0015, 0.0004)
CTRB1	0.0052	(0.0020, 0.0085)	0.0601	(0.0443, 0.0758)	0.0062	(0.0010, 0.0114)	0.0007	(-0.0009, 0.0022)	0	(-0.0007, 0.0006)	0.0003	(-0.0012, 0.0019)	-0.0009	(-0.0025, 0.0007)	0.0001	(-0.0001, 0.0004)	-0.0002	(-0.0006, 0.0003)	-0.0005	(-0.0014, 0.0004)	-0.0002	(-0.0005, 0.0001)	0.0005	(-0.0005, 0.0015)	0	(0.0000, 0.0000)	-0.0004	(-0.0016, 0.0007)	0.0003	(-0.0008, 0.0014)	-0.0004	(-0.0016, 0.0008)	0	(0.0000, 0.0000)	0.0001	(-0.0008, 0.0011)	-0.0001	(-0.0013, 0.0012)	0.0002	(-0.0008, 0.0012)	0.0002	(-0.0006, 0.0010)	-0.0002	(-0.0005, 0.0002)	0.0004	(-0.0006, 0.0014)	-0.0002	(-0.0007, 0.0003)	0	(-0.0001, 0.0000)	-0.0003	(-0.0007, 0.0001)	-0.0003	(-0.0010, 0.0004)	-0.0009	(-0.0031, 0.0014)	-0.0006	(-0.0019, 0.0006)
CTRC	0.014	(0.0074, 0.0205)	0.0268	(0.0059, 0.0478)	0.0985	(0.0423, 0.1547)	-0.0001	(-0.0004, 0.0001)	0.0003	(-0.0012, 0.0017)	0.0001	(-0.0024, 0.0025)	-0.0009	(-0.0020, 0.0003)	-0.0002	(-0.0012, 0.0008)	-0.0004	(-0.0012, 0.0003)	-0.0004	(-0.0019, 0.0011)	0	(0.0000, 0.0000)	0.0001	(-0.0008, 0.0010)	0.0005	(-0.0003, 0.0014)	0.0003	(-0.0011, 0.0018)	0.0013	(-0.0006, 0.0032)	0	(0.0000, 0.0000)	0	(0.0000, 0.0000)	-0.0002	(-0.0006, 0.0002)	-0.002	(-0.0038, -0.0001)	-0.0009	(-0.0020, 0.0001)	-0.0002	(-0.0009, 0.0004)	0.0003	(-0.0005, 0.0010)	-0.0002	(-0.0007, 0.0004)	0	(0.0000, 0.0000)	0.0004	(-0.0003, 0.0012)	-0.0007	(-0.0021, 0.0007)	-0.0004	(-0.0022, 0.0013)	-0.0005	(-0.0015, 0.0005)	0	(-0.0000, 0.0000)
CTRL	0.008	(0.0036, 0.0123)	0	(0.0000, 0.0000)	0.0951	(0.0669, 0.1232)	0.0065	(0.0035, 0.0095)	-0.0008	(-0.0027, 0.0011)	0.0035	(0.0005, 0.0065)	0.0021	(-0.0005, 0.0047)	0.0002	(-0.0010, 0.0013)	-0.0001	(-0.0003, 0.0001)	0.0001	(-0.0017, 0.0020)	0.0001	(-0.0007, 0.0010)	0.0001	(-0.0005, 0.0006)	-0.0002	(-0.0012, 0.0009)	-0.0003	(-0.0012, 0.0005)	0.0003	(-0.0020, 0.0026)	0	(0.0000, 0.0000)	-0.0004	(-0.0013, 0.0004)	-0.0012	(-0.0025, 0.0001)	-0.003	(-0.0067, 0.0008)	-0.0015	(-0.0036, 0.0005)	-0.0014	(-0.0019, -0.0008)	-0.001	(-0.0023, 0.0003)	-0.0007	(-0.0019, 0.0005)	-0.0001	(-0.0005, 0.0003)	-0.0003	(-0.0007, 0.0002)	-0.0003	(-0.0009, 0.0003)	0.0017	(0.0008, 0.0027)	-0.0002	(-0.0017, 0.0013)	0	(0.0000, 0.0000)
CTSB	0.0239	(0.0205, 0.0273)	0.0445	(0.0212, 0.0677)	0.022	(0.0068, 0.0371)	0	(0.0000, 0.0000)	-0.0001	(-0.0010, 0.0008)	0.0059	(0.0048, 0.0070)	0.0049	(-0.0004, 0.0102)	0.0006	(-0.0002, 0.0015)	-0.0004	(-0.0021, 0.0014)	-0.0005	(-0.0014, 0.0005)	-0.0002	(-0.0006, 0.0002)	0.0002	(-0.0010, 0.0013)	0.0025	(0.0018, 0.0033)	0.0012	(-0.0003, 0.0028)	-0.0003	(-0.0009, 0.0002)	0.0007	(-0.0002, 0.0017)	-0.0001	(-0.0005, 0.0004)	-0.001	(-0.0026, 0.0007)	-0.0016	(-0.0032, 0.0000)	-0.0009	(-0.0035, 0.0017)	-0.0004	(-0.0008, 0.0001)	-0.0003	(-0.0007, 0.0002)	-0.0006	(-0.0032, 0.0021)	-0.0002	(-0.0006, 0.0003)	-0.0006	(-0.0012, 0.0000)	-0.0014	(-0.0022, -0.0006)	-0.0001	(-0.0012, 0.0010)	-0.0008	(-0.0014, -0.0002)	-0.0003	(-0.0010, 0.0004)
CTSC	0.0369	(0.0262, 0.0475)	0.0373	(0.0154, 0.0593)	0.0166	(0.0118, 0.0213)	0.0021	(-0.0004, 0.0046)	0.0003	(-0.0001, 0.0007)	0.0013	(-0.0002, 0.0029)	0	(-0.0012, 0.0012)	-0.0004	(-0.0010, 0.0003)	-0.0001	(-0.0003, 0.0002)	-0.0001	(-0.0007, 0.0004)	0	(0.0000, 0.0000)	0.0004	(-0.0007, 0.0014)	-0.0001	(-0.0003, 0.0001)	-0.0002	(-0.0007, 0.0003)	-0.0002	(-0.0005, 0.0002)	0	(-0.0001, 0.0000)	0.0001	(-0.0002, 0.0005)	0	(-0.0013, 0.0013)	-0.0011	(-0.0022, -0.0001)	-0.0007	(-0.0012, -0.0003)	-0.0004	(-0.0012, 0.0003)	0.0001	(-0.0008, 0.0010)	-0.0003	(-0.0010, 0.0003)	-0.0001	(-0.0002, 0.0001)	0	(-0.0001, 0.0000)	-0.0006	(-0.0014, 0.0002)	0.0003	(0.0001, 0.0005)	-0.0003	(-0.0011, 0.0004)	-0.0001	(-0.0002, 0.0000)
CTSD	0.0455	(0.0349, 0.0560)	-0.0023	(-0.0052, 0.0006)	0.0013	(-0.0046, 0.0073)	0.0038	(0.0010, 0.0067)	0.0013	(-0.0009, 0.0035)	0.0101	(0.0060, 0.0142)	0.0115	(0.0080, 0.0149)	0.0008	(-0.0002, 0.0018)	0.0001	(-0.0022, 0.0024)	0.0001	(-0.0006, 0.0007)	0	(0.0000, 0.0000)	0.0005	(-0.0001, 0.0010)	0.0024	(0.0009, 0.0040)	0.0054	(0.0020, 0.0089)	-0.0001	(-0.0019, 0.0018)	-0.0002	(-0.0006, 0.0003)	-0.0004	(-0.0012, 0.0005)	-0.0015	(-0.0028, -0.0003)	-0.0031	(-0.0046, -0.0016)	-0.0012	(-0.0032, 0.0008)	-0.0002	(-0.0018, 0.0014)	0.0005	(-0.0005, 0.0015)	-0.0004	(-0.0022, 0.0014)	0	(0.0000, 0.0000)	0.0055	(-0.0023, 0.0133)	-0.0012	(-0.0041, 0.0017)	-0.0008	(-0.0033, 0.0018)	0.0002	(-0.0010, 0.0014)	-0.0002	(-0.0006, 0.0001)
CTSE	0.0111	(0.0087, 0.0135)	0.0427	(0.0248, 0.0607)	0.0142	(0.0012, 0.0272)	0	(0.0000, 0.0000)	-0.0007	(-0.0017, 0.0003)	0.0017	(-0.0010, 0.0044)	-0.0001	(-0.0005, 0.0002)	-0.0003	(-0.0007, 0.0002)	0	(0.0000, 0.0000)	0.0012	(0.0002, 0.0022)	0	(0.0000, 0.0000)	-0.0001	(-0.0003, 0.0002)	-0.0001	(-0.0003, 0.0001)	0	(-0.0002, 0.0001)	-0.0007	(-0.0012, -0.0001)	0	(0.0000, 0.0000)	0	(0.0000, 0.0000)	-0.0005	(-0.0019, 0.0009)	-0.0018	(-0.0029, -0.0007)	-0.0012	(-0.0021, -0.0004)	-0.0004	(-0.0015, 0.0006)	-0.0001	(-0.0003, 0.0002)	-0.0003	(-0.0012, 0.0006)	0	(0.0000, 0.0000)	0.0006	(-0.0006, 0.0018)	-0.0005	(-0.0018, 0.0008)	-0.0005	(-0.0018, 0.0008)	-0.0002	(-0.0006, 0.0003)	0	(0.0000, 0.0000)
CTSF	0.0547	(0.0494, 0.0601)	-0.0034	(-0.0067, 0.0000)	0.0059	(0.0010, 0.0107)	0.0143	(0.0095, 0.0191)	-0.0005	(-0.0013, 0.0003)	0.0006	(-0.0034, 0.0045)	-0.0001	(-0.0010, 0.0008)	0.0002	(-0.0003, 0.0006)	-0.0001	(-0.0005, 0.0003)	-0.0001	(-0.0003, 0.0000)	0.0001	(-0.0001, 0.0003)	-0.0001	(-0.0010, 0.0008)	0.0001	(-0.0006, 0.0008)	-0.0001	(-0.0016, 0.0014)	0.0001	(-0.0002, 0.0005)	0.0008	(-0.0005, 0.0021)	-0.0004	(-0.0012, 0.0004)	-0.0004	(-0.0012, 0.0003)	0.0005	(-0.0018, 0.0027)	-0.0019	(-0.0031, -0.0008)	-0.0009	(-0.0021, 0.0003)	-0.0006	(-0.0011, -0.0000)	-0.0005	(-0.0023, 0.0013)	0	(0.0000, 0.0000)	-0.0004	(-0.0018, 0.0010)	0.0001	(-0.0005, 0.0008)	0	(-0.0011, 0.0010)	0.0001	(-0.0022, 0.0025)	-0.0002	(-0.0005, 0.0001)
CTSH	0.0366	(0.0265, 0.0467)	0.1164	(0.0854, 0.1473)	0.0022	(-0.0007, 0.0052)	0.0013	(-0.0000, 0.0027)	0	(-0.0005, 0.0004)	0.0001	(-0.0006, 0.0007)	0.0008	(-0.0001, 0.0018)	0.0004	(-0.0003, 0.0011)	-0.0002	(-0.0005, 0.0002)	0	(-0.0003, 0.0003)	0	(0.0000, 0.0000)	0	(0.0000, 0.0000)	0	(-0.0005, 0.0005)	0.0002	(0.0000, 0.0004)	-0.0001	(-0.0002, 0.0000)	0.0002	(-0.0003, 0.0006)	-0.0001	(-0.0005, 0.0002)	-0.0003	(-0.0009, 0.0002)	-0.0005	(-0.0021, 0.0011)	0.0002	(-0.0002, 0.0007)	-0.0005	(-0.0010, 0.0000)	-0.0001	(-0.0005, 0.0003)	-0.0004	(-0.0006, -0.0001)	0	(-0.0005, 0.0004)	0	(-0.0002, 0.0002)	-0.0004	(-0.0009, 0.0001)	-0.0002	(-0.0008, 0.0003)	-0.0003	(-0.0004, -0.0002)	-0.0004	(-0.0008, 0.0001)
CTSL	0.0683	(0.0580, 0.0785)	0	(0.0000, 0.0000)	0.0044	(-0.0012, 0.0100)	0.0103	(0.0037, 0.0170)	-0.0001	(-0.0015, 0.0012)	0.001	(-0.0041, 0.0062)	0.0005	(-0.0013, 0.0024)	0.0001	(-0.0013, 0.0015)	-0.0007	(-0.0019, 0.0004)	-0.0008	(-0.0024, 0.0008)	0	(0.0000, 0.0000)	-0.0004	(-0.0010, 0.0001)	-0.0002	(-0.0020, 0.0016)	0.0001	(-0.0008, 0.0011)	0	(-0.0017, 0.0016)	0.001	(-0.0001, 0.0022)	-0.0002	(-0.0007, 0.0003)	-0.0003	(-0.0014, 0.0007)	-0.0021	(-0.0046, 0.0004)	0.0004	(-0.0005, 0.0012)	-0.0009	(-0.0018, 0.0001)	0	(-0.0006, 0.0005)	-0.0009	(-0.0027, 0.0008)	-0.0001	(-0.0006, 0.0004)	-0.0002	(-0.0007, 0.0004)	-0.0006	(-0.0017, 0.0004)	-0.0004	(-0.0014, 0.0005)	-0.0005	(-0.0018, 0.0007)	0	(-0.0006, 0.0006)
CTSO	0.0177	(0.0102, 0.0252)	-0.0028	(-0.0069, 0.0014)	0.0578	(0.0116, 0.1041)	0.0061	(0.0043, 0.0078)	0.0002	(-0.0012, 0.0017)	0.0097	(0.0056, 0.0138)	0.008	(0.0036, 0.0124)	0.001	(-0.0008, 0.0029)	0.0021	(0.0005, 0.0036)	-0.0003	(-0.0014, 0.0008)	-0.0001	(-0.0005, 0.0002)	0.0004	(-0.0004, 0.0012)	0.0018	(0.0007, 0.0029)	-0.0004	(-0.0014, 0.0006)	0.0009	(0.0003, 0.0015)	0.0013	(-0.0004, 0.0029)	-0.001	(-0.0017, -0.0003)	-0.0005	(-0.0016, 0.0007)	-0.002	(-0.0097, 0.0057)	0.001	(-0.0020, 0.0041)	-0.0003	(-0.0009, 0.0003)	-0.0005	(-0.0017, 0.0008)	-0.0013	(-0.0028, 0.0003)	-0.0002	(-0.0008, 0.0005)	-0.0124	(-0.0460, 0.0213)	0.0005	(-0.0006, 0.0016)	-0.0008	(-0.0027, 0.0011)	-0.0016	(-0.0050, 0.0018)	0.0002	(-0.0003, 0.0007)
CTSS	0.0202	(0.0137, 0.0267)	0.027	(0.0037, 0.0502)	0.0042	(0.0003, 0.0081)	0.0133	(0.0100, 0.0165)	0.0012	(-0.0003, 0.0027)	-0.001	(-0.0031, 0.0010)	0.007	(0.0031, 0.0109)	0.0024	(-0.0001, 0.0049)	-0.0002	(-0.0008, 0.0004)	0	(-0.0013, 0.0013)	-0.0001	(-0.0002, 0.0001)	-0.0005	(-0.0015, 0.0004)	-0.0003	(-0.0024, 0.0018)	0.0004	(-0.0006, 0.0013)	0.0006	(-0.0001, 0.0013)	0	(0.0000, 0.0000)	-0.0003	(-0.0009, 0.0002)	-0.0011	(-0.0023, 0.0002)	-0.0026	(-0.0045, -0.0007)	-0.0002	(-0.0027, 0.0022)	-0.0018	(-0.0034, -0.0001)	-0.0005	(-0.0013, 0.0003)	-0.0015	(-0.0024, -0.0006)	-0.0003	(-0.0019, 0.0012)	-0.002	(-0.0054, 0.0015)	-0.0024	(-0.0052, 0.0004)	-0.0009	(-0.0025, 0.0008)	-0.0012	(-0.0034, 0.0011)	-0.0002	(-0.0028, 0.0024)
CTSV	0.124	(0.1153, 0.1326)	0	(0.0000, 0.0000)	0.0033	(0.0006, 0.0060)	0.005	(0.0026, 0.0073)	0.0003	(-0.0003, 0.0009)	0.0035	(-0.0021, 0.0092)	-0.0001	(-0.0017, 0.0015)	0.0013	(-0.0001, 0.0027)	0.0002	(-0.0008, 0.0012)	0	(-0.0007, 0.0008)	0	(-0.0002, 0.0001)	0.0004	(-0.0010, 0.0018)	-0.0004	(-0.0011, 0.0004)	0.0003	(-0.0016, 0.0022)	-0.0006	(-0.0014, 0.0003)	-0.0009	(-0.0019, 0.0000)	0	(-0.0007, 0.0007)	-0.0008	(-0.0020, 0.0005)	-0.0015	(-0.0033, 0.0003)	-0.0014	(-0.0023, -0.0005)	-0.0005	(-0.0009, -0.0000)	0	(-0.0008, 0.0008)	-0.0004	(-0.0010, 0.0002)	0	(-0.0001, 0.0001)	-0.0001	(-0.0003, 0.0000)	-0.0002	(-0.0006, 0.0002)	-0.0004	(-0.0007, -0.0000)	-0.0008	(-0.0024, 0.0007)	0.0003	(-0.0003, 0.0010)
CTSZ	0.0453	(0.0359, 0.0547)	0	(0.0000, 0.0000)	0.027	(0.0142, 0.0397)	0.0128	(0.0066, 0.0190)	0.0007	(0.0002, 0.0013)	0.01	(0.0042, 0.0157)	0.005	(0.0014, 0.0086)	0.0014	(-0.0003, 0.0031)	0.0008	(-0.0010, 0.0027)	-0.0009	(-0.0023, 0.0005)	0.0001	(-0.0002, 0.0005)	-0.0001	(-0.0006, 0.0004)	0.0007	(-0.0007, 0.0021)	0.0006	(0.0002, 0.0010)	-0.0003	(-0.0014, 0.0008)	0	(-0.0001, 0.0001)	-0.0012	(-0.0022, -0.0002)	-0.0014	(-0.0023, -0.0005)	-0.0017	(-0.0032, -0.0001)	-0.0005	(-0.0017, 0.0007)	-0.0011	(-0.0024, 0.0001)	-0.0007	(-0.0025, 0.0010)	-0.0003	(-0.0020, 0.0014)	0	(0.0000, 0.0000)	-0.0002	(-0.0006, 0.0002)	-0.0017	(-0.0038, 0.0004)	-0.0002	(-0.0009, 0.0004)	0.0007	(-0.0001, 0.0015)	-0.0006	(-0.0016, 0.0005)
CUZD1	0.0001	(-0.0000, 0.0002)	0	(0.0000, 0.0000)	0.0314	(-0.0024, 0.0652)	0	(0.0000, 0.0000)	0	(0.0000, 0.0000)	0	(0.0000, 0.0000)	0	(0.0000, 0.0000)	0	(0.0000, 0.0000)	0	(0.0000, 0.0000)	0	(0.0000, 0.0000)	0	(0.0000, 0.0000)	-0.0004	(-0.0015, 0.0007)	0	(0.0000, 0.0000)	0.0001	(-0.0004, 0.0006)	0	(0.0000, 0.0000)	0	(0.0000, 0.0000)	0	(0.0000, 0.0000)	-0.0004	(-0.0017, 0.0008)	-0.0013	(-0.0029, 0.0004)	0	(0.0000, 0.0000)	0	(0.0000, 0.0000)	-0.0002	(-0.0005, 0.0002)	0	(0.0000, 0.0000)	-0.0006	(-0.0024, 0.0011)	0.0005	(-0.0018, 0.0028)	-0.0003	(-0.0012, 0.0006)	-0.0002	(-0.0008, 0.0004)	0	(0.0000, 0.0000)	0	(0.0000, 0.0000)
CWC15	0.0082	(-0.0001, 0.0164)	0	(0.0000, 0.0000)	-0.0014	(-0.0038, 0.0010)	0.0009	(-0.0011, 0.0029)	0.0005	(-0.0023, 0.0034)	0.0024	(0.0006, 0.0043)	0.0011	(-0.0002, 0.0023)	0.0001	(-0.0016, 0.0017)	-0.0007	(-0.0021, 0.0008)	-0.0006	(-0.0030, 0.0018)	-0.0001	(-0.0004, 0.0002)	0	(-0.0005, 0.0004)	0.0004	(-0.0008, 0.0016)	-0.0007	(-0.0025, 0.0011)	-0.0005	(-0.0029, 0.0019)	0	(0.0000, 0.0000)	0.0002	(-0.0002, 0.0006)	-0.0018	(-0.0033, -0.0004)	0.0001	(-0.0027, 0.0029)	-0.0007	(-0.0013, -0.0001)	-0.0007	(-0.0030, 0.0015)	-0.0011	(-0.0023, 0.0001)	-0.0021	(-0.0052, 0.0009)	-0.0001	(-0.0004, 0.0001)	-0.0007	(-0.0018, 0.0004)	-0.0001	(-0.0004, 0.0003)	-0.0003	(-0.0015, 0.0008)	-0.0005	(-0.0016, 0.0006)	-0.0001	(-0.0002, 0.0001)
CX3CL1	0.0237	(0.0161, 0.0313)	0.001	(-0.0045, 0.0064)	0.0306	(0.0091, 0.0520)	0	(0.0000, 0.0000)	0.0001	(-0.0016, 0.0018)	0.0016	(-0.0025, 0.0057)	-0.0003	(-0.0032, 0.0026)	0.0007	(0.0002, 0.0011)	-0.0004	(-0.0010, 0.0002)	-0.0002	(-0.0010, 0.0006)	-0.0001	(-0.0004, 0.0002)	0.0007	(-0.0013, 0.0026)	0.0013	(-0.0005, 0.0032)	0.0002	(-0.0012, 0.0016)	-0.0001	(-0.0003, 0.0002)	0	(0.0000, 0.0000)	-0.0004	(-0.0016, 0.0007)	-0.0005	(-0.0008, -0.0002)	-0.0023	(-0.0066, 0.0019)	-0.0003	(-0.0026, 0.0020)	0.0003	(-0.0006, 0.0011)	-0.0003	(-0.0008, 0.0003)	-0.0014	(-0.0027, -0.0002)	-0.0001	(-0.0004, 0.0002)	0.0001	(-0.0003, 0.0004)	-0.0005	(-0.0017, 0.0007)	-0.0018	(-0.0043, 0.0008)	-0.0002	(-0.0010, 0.0007)	-0.0001	(-0.0005, 0.0002)
CXADR	0.0141	(0.0085, 0.0197)	0	(0.0000, 0.0000)	0.0014	(-0.0030, 0.0058)	0.0007	(-0.0006, 0.0019)	-0.0005	(-0.0014, 0.0005)	0.0023	(-0.0012, 0.0058)	0.0045	(0.0035, 0.0056)	-0.0003	(-0.0010, 0.0004)	0	(-0.0005, 0.0005)	-0.0003	(-0.0015, 0.0009)	0	(0.0000, 0.0000)	0.0003	(-0.0007, 0.0013)	0.0003	(-0.0021, 0.0026)	0.0013	(-0.0004, 0.0030)	-0.0005	(-0.0016, 0.0006)	-0.0004	(-0.0014, 0.0007)	-0.0001	(-0.0005, 0.0003)	-0.0004	(-0.0008, 0.0000)	-0.0022	(-0.0051, 0.0006)	-0.0008	(-0.0022, 0.0006)	-0.0004	(-0.0018, 0.0010)	-0.0003	(-0.0013, 0.0006)	-0.0009	(-0.0019, 0.0002)	-0.0001	(-0.0003, 0.0001)	0	(-0.0002, 0.0001)	-0.0006	(-0.0020, 0.0009)	-0.0002	(-0.0005, 0.0002)	-0.0009	(-0.0020, 0.0002)	0.0005	(-0.0021, 0.0031)
CXCL1	0.0088	(0.0023, 0.0153)	0.0117	(0.0033, 0.0201)	0.0028	(-0.0030, 0.0087)	0	(0.0000, 0.0000)	-0.0001	(-0.0005, 0.0003)	-0.0002	(-0.0011, 0.0008)	-0.0001	(-0.0005, 0.0002)	0.0006	(0.0001, 0.0011)	0	(0.0000, 0.0000)	-0.0002	(-0.0004, 0.0000)	0	(0.0000, 0.0000)	-0.0003	(-0.0010, 0.0005)	0	(0.0000, 0.0000)	-0.0003	(-0.0009, 0.0002)	-0.0003	(-0.0010, 0.0003)	0	(0.0000, 0.0000)	-0.0001	(-0.0004, 0.0002)	0.0001	(-0.0014, 0.0016)	-0.0019	(-0.0036, -0.0002)	0.0003	(-0.0003, 0.0010)	0.0001	(-0.0003, 0.0006)	0	(0.0000, 0.0000)	-0.0004	(-0.0011, 0.0003)	0	(0.0000, 0.0000)	0.0003	(-0.0002, 0.0009)	-0.0005	(-0.0010, 0.0000)	-0.0001	(-0.0007, 0.0006)	-0.0005	(-0.0010, 0.0001)	-0.0001	(-0.0004, 0.0001)
CXCL10	0.0545	(0.0468, 0.0623)	0.0116	(0.0004, 0.0228)	0.0097	(-0.0019, 0.0212)	-0.0003	(-0.0010, 0.0005)	0.0002	(-0.0006, 0.0010)	-0.0009	(-0.0028, 0.0010)	0.0068	(0.0029, 0.0107)	0.0024	(0.0006, 0.0043)	-0.0001	(-0.0004, 0.0002)	-0.0008	(-0.0019, 0.0004)	0	(0.0000, 0.0000)	0.0006	(-0.0012, 0.0023)	0	(-0.0018, 0.0018)	0.0013	(-0.0000, 0.0026)	-0.0002	(-0.0009, 0.0004)	0	(0.0000, 0.0000)	0	(0.0000, 0.0000)	-0.0008	(-0.0015, -0.0001)	-0.0017	(-0.0029, -0.0004)	-0.0006	(-0.0015, 0.0002)	-0.0007	(-0.0022, 0.0009)	0	(0.0000, 0.0000)	-0.0007	(-0.0020, 0.0007)	0	(0.0000, 0.0000)	-0.0004	(-0.0011, 0.0003)	-0.0003	(-0.0011, 0.0005)	-0.0013	(-0.0045, 0.0018)	0.0001	(-0.0008, 0.0010)	0	(0.0000, 0.0000)
CXCL11	0.0165	(0.0151, 0.0178)	0.0172	(0.0133, 0.0211)	0.0027	(-0.0011, 0.0066)	0	(0.0000, 0.0000)	0.0003	(-0.0002, 0.0008)	-0.0002	(-0.0008, 0.0004)	0.0025	(-0.0016, 0.0065)	0.001	(0.0004, 0.0016)	0	(0.0000, 0.0000)	0.0001	(-0.0022, 0.0024)	0	(0.0000, 0.0000)	0	(-0.0001, 0.0002)	0	(0.0000, 0.0000)	0.0014	(-0.0001, 0.0030)	-0.0002	(-0.0005, 0.0001)	-0.0001	(-0.0003, 0.0002)	0	(0.0000, 0.0000)	0.0006	(-0.0011, 0.0023)	-0.0013	(-0.0059, 0.0034)	-0.0014	(-0.0031, 0.0003)	-0.0002	(-0.0004, -0.0000)	-0.0001	(-0.0003, 0.0001)	-0.0006	(-0.0018, 0.0006)	0	(-0.0001, 0.0000)	-0.0005	(-0.0037, 0.0027)	-0.0009	(-0.0026, 0.0008)	-0.0004	(-0.0014, 0.0007)	-0.0002	(-0.0009, 0.0004)	-0.0003	(-0.0011, 0.0005)
CXCL12	0.0035	(-0.0003, 0.0073)	0.0056	(-0.0070, 0.0183)	0.0129	(-0.0048, 0.0306)	-0.0002	(-0.0009, 0.0004)	-0.0008	(-0.0019, 0.0004)	0.0005	(-0.0007, 0.0016)	0	(-0.0005, 0.0005)	-0.0003	(-0.0010, 0.0004)	0.0001	(-0.0004, 0.0006)	-0.0006	(-0.0015, 0.0003)	0	(-0.0004, 0.0005)	-0.0002	(-0.0006, 0.0003)	-0.0004	(-0.0012, 0.0005)	0	(-0.0001, 0.0000)	0	(0.0000, 0.0000)	0	(0.0000, 0.0000)	-0.0003	(-0.0009, 0.0004)	-0.0001	(-0.0013, 0.0012)	-0.0013	(-0.0023, -0.0002)	-0.0016	(-0.0039, 0.0008)	-0.0001	(-0.0002, 0.0001)	0	(-0.0002, 0.0001)	-0.0002	(-0.0010, 0.0007)	0	(0.0000, 0.0000)	-0.0002	(-0.0005, 0.0001)	-0.0004	(-0.0013, 0.0005)	0.0002	(-0.0019, 0.0023)	-0.0006	(-0.0020, 0.0008)	0.0001	(-0.0002, 0.0003)
CXCL13	-0.001	(-0.0049, 0.0028)	0	(0.0000, 0.0000)	0	(0.0000, 0.0000)	0.003	(0.0008, 0.0052)	0	(-0.0006, 0.0006)	-0.0013	(-0.0056, 0.0030)	0.0078	(0.0045, 0.0111)	0.0015	(-0.0001, 0.0032)	-0.0006	(-0.0029, 0.0017)	-0.0002	(-0.0005, 0.0000)	-0.0001	(-0.0003, 0.0001)	-0.0002	(-0.0017, 0.0013)	0.0008	(-0.0014, 0.0031)	0.002	(-0.0000, 0.0039)	-0.0003	(-0.0008, 0.0002)	-0.0002	(-0.0009, 0.0004)	0.0005	(0.0001, 0.0010)	0.0002	(-0.0013, 0.0017)	-0.0023	(-0.0041, -0.0006)	-0.0004	(-0.0014, 0.0005)	0	(-0.0003, 0.0003)	0	(-0.0003, 0.0002)	-0.0009	(-0.0019, 0.0001)	-0.0003	(-0.0008, 0.0002)	0.0005	(-0.0001, 0.0010)	-0.0003	(-0.0009, 0.0002)	0.0001	(-0.0004, 0.0006)	-0.0004	(-0.0010, 0.0002)	0	(0.0000, 0.0000)
CXCL14	0.1088	(0.0859, 0.1317)	0	(-0.0000, 0.0000)	0	(0.0000, 0.0000)	-0.0002	(-0.0006, 0.0002)	0.0005	(-0.0006, 0.0015)	0.0007	(-0.0018, 0.0032)	0.0062	(0.0040, 0.0085)	0.0011	(0.0000, 0.0021)	0	(0.0000, 0.0000)	-0.0002	(-0.0023, 0.0019)	0	(0.0000, 0.0000)	0.001	(-0.0014, 0.0034)	-0.0003	(-0.0010, 0.0003)	0.0001	(-0.0006, 0.0009)	0.0036	(0.0001, 0.0071)	0	(0.0000, 0.0000)	-0.0001	(-0.0004, 0.0002)	-0.0002	(-0.0013, 0.0008)	0.0006	(-0.0027, 0.0039)	-0.0012	(-0.0028, 0.0004)	0.0001	(0.0000, 0.0002)	-0.0001	(-0.0005, 0.0002)	-0.0012	(-0.0038, 0.0014)	-0.0001	(-0.0003, 0.0001)	-0.0003	(-0.0007, 0.0001)	-0.0003	(-0.0006, 0.0001)	0	(-0.0007, 0.0007)	-0.0007	(-0.0019, 0.0005)	0	(-0.0005, 0.0005)
CXCL16	0.0538	(0.0476, 0.0601)	0.0279	(0.0152, 0.0407)	0.0032	(-0.0003, 0.0067)	0.0007	(0.0002, 0.0011)	0.0007	(0.0000, 0.0013)	-0.0018	(-0.0036, 0.0000)	0.0064	(0.0034, 0.0094)	0.0009	(-0.0026, 0.0044)	-0.0005	(-0.0013, 0.0004)	-0.0003	(-0.0016, 0.0010)	-0.0001	(-0.0002, 0.0001)	-0.0002	(-0.0005, 0.0002)	-0.0007	(-0.0017, 0.0004)	0.0024	(-0.0006, 0.0054)	0.0001	(-0.0010, 0.0013)	-0.0002	(-0.0006, 0.0003)	0	(0.0000, 0.0000)	-0.0002	(-0.0005, 0.0001)	-0.0014	(-0.0044, 0.0016)	-0.0019	(-0.0039, 0.0001)	-0.0006	(-0.0017, 0.0005)	0	(-0.0002, 0.0002)	-0.0005	(-0.0018, 0.0008)	-0.0001	(-0.0005, 0.0002)	0.0003	(-0.0000, 0.0007)	-0.0005	(-0.0023, 0.0014)	-0.0004	(-0.0011, 0.0003)	-0.0004	(-0.0012, 0.0004)	0	(0.0000, 0.0000)
CXCL17	0.2593	(0.2481, 0.2705)	0.0007	(-0.0015, 0.0030)	0.006	(-0.0032, 0.0152)	0.0003	(-0.0001, 0.0007)	0.0001	(-0.0003, 0.0005)	0.0001	(-0.0010, 0.0013)	-0.0002	(-0.0013, 0.0009)	-0.0002	(-0.0007, 0.0003)	0	(-0.0004, 0.0003)	0.0009	(-0.0000, 0.0019)	0	(0.0000, 0.0000)	0	(0.0000, 0.0000)	-0.0004	(-0.0012, 0.0005)	0.0205	(0.0138, 0.0272)	-0.0002	(-0.0011, 0.0006)	0	(0.0000, 0.0000)	0	(0.0000, 0.0000)	-0.0007	(-0.0022, 0.0007)	-0.0009	(-0.0022, 0.0005)	-0.0008	(-0.0017, 0.0001)	-0.0004	(-0.0013, 0.0005)	-0.0005	(-0.0013, 0.0003)	-0.0008	(-0.0021, 0.0006)	0	(0.0000, 0.0000)	0.0008	(-0.0019, 0.0034)	-0.0005	(-0.0009, -0.0000)	0.0001	(-0.0009, 0.0011)	-0.0012	(-0.0028, 0.0003)	-0.0002	(-0.0006, 0.0001)
CXCL3	0.0076	(-0.0011, 0.0164)	0	(0.0000, 0.0000)	-0.0007	(-0.0075, 0.0060)	-0.0004	(-0.0010, 0.0003)	0.0012	(0.0001, 0.0024)	-0.0027	(-0.0053, -0.0000)	0.0003	(-0.0018, 0.0024)	0.0006	(-0.0007, 0.0019)	0.0003	(-0.0001, 0.0007)	-0.0008	(-0.0021, 0.0005)	-0.0002	(-0.0006, 0.0003)	-0.0008	(-0.0033, 0.0018)	0.0003	(-0.0014, 0.0020)	0.0003	(-0.0008, 0.0013)	-0.0005	(-0.0015, 0.0005)	-0.0001	(-0.0005, 0.0002)	-0.0005	(-0.0017, 0.0008)	-0.0001	(-0.0005, 0.0002)	-0.0024	(-0.0040, -0.0007)	-0.0008	(-0.0021, 0.0006)	-0.0006	(-0.0020, 0.0008)	-0.0007	(-0.0026, 0.0012)	-0.0005	(-0.0017, 0.0006)	0	(0.0000, 0.0000)	0	(-0.0003, 0.0002)	-0.0009	(-0.0022, 0.0004)	-0.0002	(-0.0008, 0.0005)	0	(-0.0011, 0.0010)	-0.0002	(-0.0005, 0.0002)
CXCL5	0.0535	(0.0449, 0.0621)	0.0052	(0.0009, 0.0095)	0.0041	(-0.0016, 0.0099)	0	(0.0000, 0.0000)	0.0022	(0.0007, 0.0037)	-0.0014	(-0.0035, 0.0006)	0.0006	(0.0001, 0.0011)	-0.0002	(-0.0008, 0.0004)	-0.0005	(-0.0018, 0.0007)	0.0008	(-0.0010, 0.0026)	0	(0.0000, 0.0000)	-0.0003	(-0.0011, 0.0005)	0.0004	(-0.0009, 0.0018)	0.0008	(-0.0006, 0.0022)	-0.0001	(-0.0005, 0.0002)	-0.0003	(-0.0015, 0.0008)	0	(-0.0008, 0.0008)	-0.0004	(-0.0019, 0.0010)	-0.0029	(-0.0050, -0.0008)	-0.0027	(-0.0044, -0.0010)	-0.0007	(-0.0022, 0.0008)	-0.0001	(-0.0009, 0.0008)	-0.0018	(-0.0031, -0.0006)	-0.0002	(-0.0006, 0.0003)	-0.0005	(-0.0012, 0.0002)	-0.0005	(-0.0015, 0.0005)	-0.0012	(-0.0017, -0.0006)	-0.0002	(-0.0007, 0.0003)	-0.0001	(-0.0003, 0.0001)
CXCL6	-0.0008	(-0.0033, 0.0017)	0.0693	(0.0351, 0.1035)	0.0047	(-0.0004, 0.0097)	0	(0.0000, 0.0000)	0.0009	(-0.0001, 0.0019)	-0.0016	(-0.0048, 0.0016)	0.0019	(0.0001, 0.0037)	0.0001	(-0.0010, 0.0012)	-0.0002	(-0.0007, 0.0003)	-0.0007	(-0.0012, -0.0002)	-0.0003	(-0.0013, 0.0006)	0	(-0.0001, 0.0001)	0.0007	(-0.0007, 0.0022)	0.0007	(-0.0004, 0.0018)	0	(-0.0005, 0.0006)	0	(0.0000, 0.0000)	0.0001	(-0.0005, 0.0007)	-0.0013	(-0.0028, 0.0003)	0	(-0.0023, 0.0023)	-0.0011	(-0.0034, 0.0012)	-0.0009	(-0.0033, 0.0015)	0.0005	(0.0001, 0.0010)	-0.0006	(-0.0016, 0.0005)	-0.0001	(-0.0003, 0.0001)	-0.0002	(-0.0006, 0.0002)	-0.0002	(-0.0006, 0.0002)	-0.0012	(-0.0033, 0.0008)	-0.001	(-0.0024, 0.0003)	-0.0003	(-0.0009, 0.0004)
CXCL8	0.0266	(0.0188, 0.0343)	0.0007	(-0.0019, 0.0034)	0.0041	(-0.0017, 0.0099)	-0.0003	(-0.0010, 0.0005)	-0.0003	(-0.0012, 0.0007)	-0.0007	(-0.0026, 0.0012)	0.0011	(0.0003, 0.0020)	-0.0002	(-0.0006, 0.0002)	-0.0004	(-0.0014, 0.0005)	0.002	(0.0000, 0.0039)	0	(0.0000, 0.0000)	0.0005	(-0.0005, 0.0015)	0	(-0.0005, 0.0005)	0.0017	(0.0005, 0.0029)	0.0002	(-0.0007, 0.0010)	-0.0001	(-0.0005, 0.0003)	-0.0005	(-0.0015, 0.0004)	-0.0009	(-0.0028, 0.0011)	-0.0017	(-0.0039, 0.0006)	0.0002	(-0.0009, 0.0014)	-0.0004	(-0.0013, 0.0005)	-0.0001	(-0.0004, 0.0001)	-0.0004	(-0.0011, 0.0003)	0	(0.0000, 0.0000)	0.0001	(-0.0008, 0.0010)	-0.0003	(-0.0019, 0.0013)	0	(-0.0008, 0.0008)	-0.0004	(-0.0016, 0.0008)	0	(-0.0007, 0.0007)
CXCL9	0.104	(0.0912, 0.1168)	-0.0001	(-0.0015, 0.0013)	0.004	(-0.0026, 0.0107)	0.0004	(-0.0004, 0.0011)	0	(-0.0006, 0.0005)	0.0005	(-0.0007, 0.0017)	0.0011	(-0.0010, 0.0031)	0.0005	(-0.0004, 0.0014)	0	(0.0000, 0.0000)	0.0001	(-0.0006, 0.0009)	0	(0.0000, 0.0000)	0.0001	(-0.0001, 0.0004)	-0.0002	(-0.0009, 0.0004)	0.0037	(0.0022, 0.0051)	0	(0.0000, 0.0000)	-0.0002	(-0.0009, 0.0004)	0	(0.0000, 0.0000)	-0.0009	(-0.0020, 0.0003)	-0.0006	(-0.0015, 0.0003)	-0.0002	(-0.0008, 0.0004)	0	(-0.0008, 0.0009)	-0.0007	(-0.0016, 0.0002)	-0.0005	(-0.0015, 0.0005)	-0.0002	(-0.0008, 0.0004)	0.0004	(-0.0003, 0.0012)	-0.0001	(-0.0005, 0.0003)	-0.0006	(-0.0015, 0.0003)	0.0006	(0.0001, 0.0011)	-0.0001	(-0.0006, 0.0003)
CYB5A	-0.0013	(-0.0026, 0.0001)	0	(0.0000, 0.0000)	0	(0.0000, 0.0000)	0	(0.0000, 0.0000)	-0.0002	(-0.0014, 0.0011)	-0.0007	(-0.0021, 0.0008)	-0.0002	(-0.0006, 0.0003)	0.0006	(-0.0015, 0.0028)	0	(0.0000, 0.0000)	0	(0.0000, 0.0000)	0	(0.0000, 0.0000)	0	(0.0000, 0.0000)	0	(0.0000, 0.0000)	0	(0.0000, 0.0000)	-0.0001	(-0.0005, 0.0002)	0	(0.0000, 0.0000)	0	(0.0000, 0.0000)	0.0003	(-0.0001, 0.0007)	0.0002	(-0.0020, 0.0025)	-0.0008	(-0.0029, 0.0013)	0	(0.0000, 0.0000)	0	(0.0000, 0.0000)	-0.0006	(-0.0012, 0.0001)	0	(0.0000, 0.0000)	0	(0.0000, 0.0000)	-0.0002	(-0.0006, 0.0003)	0	(0.0000, 0.0000)	-0.0005	(-0.0016, 0.0005)	0	(0.0000, 0.0000)
CYB5R2	0.0239	(0.0114, 0.0365)	0.0033	(-0.0032, 0.0097)	0	(0.0000, 0.0000)	0.0009	(-0.0013, 0.0031)	-0.0014	(-0.0027, 0.0000)	-0.0026	(-0.0069, 0.0017)	0.0007	(-0.0011, 0.0025)	0.0005	(-0.0008, 0.0017)	0.0005	(-0.0004, 0.0015)	-0.0004	(-0.0030, 0.0022)	0	(-0.0001, 0.0000)	0	(0.0000, 0.0000)	-0.0006	(-0.0014, 0.0002)	0.0009	(0.0002, 0.0016)	0	(-0.0003, 0.0003)	-0.0004	(-0.0014, 0.0006)	0.0001	(-0.0003, 0.0005)	-0.0017	(-0.0055, 0.0020)	-0.0026	(-0.0057, 0.0005)	-0.0029	(-0.0079, 0.0020)	0.0002	(-0.0023, 0.0027)	-0.0014	(-0.0031, 0.0002)	0.0002	(-0.0032, 0.0035)	-0.0004	(-0.0010, 0.0003)	0.0002	(-0.0004, 0.0008)	0.0001	(-0.0019, 0.0021)	0.0019	(0.0000, 0.0037)	0.0006	(-0.0013, 0.0026)	-0.0003	(-0.0009, 0.0002)
CYP24A1	0	(0.0000, 0.0000)	0	(0.0000, 0.0000)	0	(0.0000, 0.0000)	0	(0.0000, 0.0000)	0	(0.0000, 0.0000)	0	(0.0000, 0.0000)	0	(0.0000, 0.0000)	-0.0007	(-0.0025, 0.0012)	0	(0.0000, 0.0000)	0	(0.0000, 0.0000)	0	(0.0000, 0.0000)	0	(0.0000, 0.0000)	0	(0.0000, 0.0000)	0	(0.0000, 0.0000)	0	(0.0000, 0.0000)	0	(0.0000, 0.0000)	0	(0.0000, 0.0000)	0	(0.0000, 0.0000)	0.0001	(-0.0001, 0.0002)	0	(0.0000, 0.0000)	0	(0.0000, 0.0000)	0	(0.0000, 0.0000)	0	(0.0000, 0.0000)	0	(0.0000, 0.0000)	0	(0.0000, 0.0000)	0	(0.0000, 0.0000)	0	(0.0000, 0.0000)	0	(0.0000, 0.0000)	0	(0.0000, 0.0000)
CYTH3	0.0018	(-0.0007, 0.0043)	0	(0.0000, 0.0000)	0	(0.0000, 0.0000)	0	(0.0000, 0.0000)	-0.0004	(-0.0016, 0.0008)	-0.0005	(-0.0015, 0.0006)	-0.0011	(-0.0024, 0.0001)	-0.0009	(-0.0025, 0.0007)	0	(0.0000, 0.0000)	-0.001	(-0.0030, 0.0011)	0	(0.0000, 0.0000)	0	(0.0000, 0.0000)	0	(0.0000, 0.0000)	0.0001	(-0.0008, 0.0010)	0	(0.0000, 0.0000)	0	(0.0000, 0.0000)	0	(0.0000, 0.0000)	-0.0005	(-0.0016, 0.0007)	0	(-0.0016, 0.0016)	0	(0.0000, 0.0000)	0	(0.0000, 0.0000)	0	(0.0000, 0.0000)	-0.0002	(-0.0009, 0.0005)	0	(0.0000, 0.0000)	0	(0.0000, 0.0000)	0	(0.0000, 0.0000)	0.0005	(-0.0006, 0.0016)	0	(0.0000, 0.0000)	-0.0001	(-0.0005, 0.0002)
CYTL1	0.0978	(0.0891, 0.1064)	0.0667	(0.0376, 0.0959)	-0.001	(-0.0038, 0.0019)	0.0007	(-0.0007, 0.0021)	-0.0002	(-0.0004, 0.0001)	0.0036	(-0.0009, 0.0081)	-0.0006	(-0.0017, 0.0005)	0.0004	(-0.0003, 0.0011)	0	(0.0000, 0.0000)	-0.0003	(-0.0012, 0.0007)	-0.0004	(-0.0014, 0.0007)	-0.0008	(-0.0028, 0.0011)	-0.0001	(-0.0006, 0.0003)	-0.0001	(-0.0004, 0.0002)	-0.0006	(-0.0023, 0.0011)	0.0019	(-0.0012, 0.0051)	0	(0.0000, 0.0000)	-0.0004	(-0.0009, 0.0001)	-0.0018	(-0.0031, -0.0006)	-0.0002	(-0.0010, 0.0006)	-0.0014	(-0.0027, -0.0000)	-0.0008	(-0.0020, 0.0003)	-0.0001	(-0.0006, 0.0004)	-0.0001	(-0.0004, 0.0002)	0	(-0.0006, 0.0007)	-0.0004	(-0.0017, 0.0009)	-0.0003	(-0.0029, 0.0024)	-0.0008	(-0.0015, -0.0001)	-0.0002	(-0.0009, 0.0004)
DAAM1	0.0115	(0.0052, 0.0178)	0	(0.0000, 0.0000)	0	(0.0000, 0.0000)	-0.0002	(-0.0006, 0.0003)	-0.0001	(-0.0005, 0.0003)	-0.0015	(-0.0036, 0.0007)	0.0009	(-0.0036, 0.0054)	-0.0009	(-0.0038, 0.0020)	-0.0012	(-0.0059, 0.0035)	-0.0013	(-0.0043, 0.0017)	-0.0005	(-0.0017, 0.0006)	0	(-0.0003, 0.0003)	0.001	(-0.0012, 0.0031)	0	(-0.0003, 0.0003)	-0.0005	(-0.0016, 0.0005)	-0.0017	(-0.0033, -0.0001)	-0.001	(-0.0027, 0.0007)	-0.0004	(-0.0017, 0.0009)	-0.0046	(-0.0061, -0.0030)	-0.0004	(-0.0032, 0.0024)	-0.0007	(-0.0012, -0.0001)	0.001	(-0.0008, 0.0027)	-0.0007	(-0.0016, 0.0002)	0	(-0.0002, 0.0003)	-0.0007	(-0.0023, 0.0010)	-0.0008	(-0.0028, 0.0013)	-0.0003	(-0.0007, 0.0002)	-0.0009	(-0.0033, 0.0016)	0.0001	(-0.0005, 0.0007)
DAB2	0.0128	(0.0089, 0.0166)	0	(0.0000, 0.0000)	0	(0.0000, 0.0000)	0.0002	(-0.0003, 0.0006)	0	(-0.0008, 0.0008)	-0.0015	(-0.0040, 0.0011)	-0.0011	(-0.0030, 0.0008)	0	(-0.0010, 0.0010)	-0.0006	(-0.0026, 0.0013)	-0.0003	(-0.0015, 0.0009)	-0.0002	(-0.0006, 0.0001)	-0.0002	(-0.0007, 0.0003)	0.0009	(-0.0008, 0.0025)	-0.0006	(-0.0041, 0.0028)	-0.0006	(-0.0013, 0.0001)	-0.0006	(-0.0014, 0.0003)	0.0001	(-0.0006, 0.0007)	-0.0002	(-0.0009, 0.0005)	-0.001	(-0.0019, -0.0002)	-0.0005	(-0.0024, 0.0014)	-0.0011	(-0.0030, 0.0007)	-0.0002	(-0.0011, 0.0008)	-0.0005	(-0.0012, 0.0001)	0	(0.0000, 0.0000)	-0.0004	(-0.0012, 0.0004)	0.0001	(-0.0012, 0.0014)	-0.0003	(-0.0008, 0.0003)	-0.0003	(-0.0010, 0.0004)	-0.0001	(-0.0007, 0.0004)
DAG1	0.0091	(0.0048, 0.0134)	0	(0.0000, 0.0000)	-0.0002	(-0.0009, 0.0005)	0.0002	(-0.0004, 0.0008)	0.0004	(-0.0002, 0.0010)	-0.0013	(-0.0032, 0.0007)	0.0004	(-0.0032, 0.0040)	0.0006	(-0.0005, 0.0018)	0	(-0.0003, 0.0003)	0.0003	(-0.0006, 0.0013)	-0.0001	(-0.0003, 0.0001)	0	(0.0000, 0.0000)	0.0013	(0.0001, 0.0024)	0.0012	(0.0003, 0.0021)	-0.0001	(-0.0002, 0.0001)	0	(0.0000, 0.0000)	0	(-0.0005, 0.0005)	-0.0004	(-0.0015, 0.0007)	-0.0018	(-0.0040, 0.0004)	0.001	(-0.0003, 0.0023)	-0.0008	(-0.0016, 0.0001)	-0.0002	(-0.0006, 0.0003)	-0.0013	(-0.0033, 0.0007)	-0.0002	(-0.0008, 0.0004)	-0.0003	(-0.0008, 0.0003)	0.0002	(-0.0010, 0.0015)	0.0001	(-0.0009, 0.0011)	-0.0006	(-0.0013, 0.0001)	0.0002	(-0.0000, 0.0004)
DAPK2	0.0122	(0.0059, 0.0185)	0.0109	(-0.0009, 0.0228)	0	(0.0000, 0.0000)	0.0006	(-0.0007, 0.0019)	-0.0011	(-0.0034, 0.0013)	0.0013	(-0.0035, 0.0062)	0.0003	(-0.0016, 0.0022)	0.0009	(0.0003, 0.0015)	-0.0003	(-0.0010, 0.0005)	0.0001	(-0.0008, 0.0010)	0.0001	(-0.0002, 0.0004)	-0.0002	(-0.0007, 0.0003)	0.0007	(-0.0002, 0.0016)	-0.0004	(-0.0010, 0.0001)	-0.0005	(-0.0015, 0.0005)	0	(0.0000, 0.0000)	-0.0002	(-0.0007, 0.0003)	-0.0004	(-0.0016, 0.0009)	0.0014	(-0.0009, 0.0038)	0.0001	(-0.0010, 0.0012)	-0.0009	(-0.0027, 0.0010)	-0.0008	(-0.0022, 0.0005)	-0.0013	(-0.0017, -0.0009)	-0.0002	(-0.0005, 0.0002)	-0.0021	(-0.0057, 0.0016)	-0.0008	(-0.0018, 0.0002)	-0.0004	(-0.0029, 0.0021)	-0.0008	(-0.0021, 0.0006)	-0.0002	(-0.0007, 0.0003)
DAPP1	0.0016	(-0.0029, 0.0061)	0.0015	(-0.0025, 0.0054)	0	(-0.0000, 0.0000)	0	(0.0000, 0.0000)	-0.0006	(-0.0018, 0.0006)	-0.0017	(-0.0033, -0.0001)	-0.0002	(-0.0007, 0.0003)	0.0006	(-0.0004, 0.0017)	0	(0.0000, 0.0000)	-0.0005	(-0.0017, 0.0008)	-0.0002	(-0.0008, 0.0004)	0	(0.0000, 0.0000)	0.0002	(-0.0003, 0.0006)	0	(0.0000, 0.0000)	-0.0002	(-0.0008, 0.0004)	0	(0.0000, 0.0000)	0	(0.0000, 0.0000)	0.0001	(-0.0000, 0.0002)	-0.0015	(-0.0036, 0.0007)	-0.0007	(-0.0018, 0.0003)	-0.0001	(-0.0003, 0.0001)	-0.0005	(-0.0017, 0.0007)	-0.0001	(-0.0010, 0.0007)	-0.0001	(-0.0002, 0.0001)	0.0008	(-0.0022, 0.0039)	-0.0004	(-0.0012, 0.0003)	-0.0001	(-0.0007, 0.0005)	0	(0.0000, 0.0000)	0	(0.0000, 0.0000)
DARS1	0.0246	(0.0165, 0.0328)	0	(0.0000, 0.0000)	0	(0.0000, 0.0000)	-0.0007	(-0.0023, 0.0009)	-0.0002	(-0.0008, 0.0003)	-0.0034	(-0.0066, -0.0002)	-0.0007	(-0.0026, 0.0011)	0.0001	(-0.0007, 0.0009)	0.0002	(-0.0005, 0.0009)	0	(-0.0012, 0.0013)	-0.0002	(-0.0007, 0.0003)	-0.0003	(-0.0010, 0.0004)	-0.0003	(-0.0012, 0.0006)	-0.0011	(-0.0021, -0.0002)	-0.0005	(-0.0009, -0.0002)	-0.0003	(-0.0010, 0.0005)	-0.0003	(-0.0014, 0.0008)	-0.0002	(-0.0012, 0.0008)	-0.0023	(-0.0055, 0.0008)	-0.0029	(-0.0079, 0.0021)	-0.0007	(-0.0022, 0.0008)	0.0003	(-0.0009, 0.0015)	-0.0015	(-0.0035, 0.0005)	0	(0.0000, 0.0000)	0.0014	(0.0001, 0.0027)	0.0007	(-0.0006, 0.0019)	-0.0007	(-0.0034, 0.0020)	-0.0012	(-0.0025, 0.0001)	0.0001	(-0.0002, 0.0004)
DBH	0.0127	(0.0107, 0.0148)	0	(0.0000, 0.0000)	0.0589	(0.0240, 0.0937)	0	(0.0000, 0.0000)	0	(-0.0001, 0.0000)	0.0008	(-0.0001, 0.0017)	0.0005	(-0.0002, 0.0012)	0.0004	(0.0001, 0.0007)	0	(0.0000, 0.0000)	0	(0.0000, 0.0000)	0	(0.0000, 0.0000)	0	(0.0000, 0.0000)	-0.0001	(-0.0002, 0.0001)	0.0003	(-0.0004, 0.0009)	0.0001	(-0.0000, 0.0002)	0	(0.0000, 0.0000)	0	(0.0000, 0.0000)	0.0004	(-0.0004, 0.0012)	-0.001	(-0.0032, 0.0013)	-0.0014	(-0.0020, -0.0008)	-0.0001	(-0.0003, 0.0000)	-0.0001	(-0.0005, 0.0002)	0	(-0.0005, 0.0004)	0	(0.0000, 0.0000)	-0.0002	(-0.0005, 0.0002)	0.0002	(-0.0010, 0.0014)	0	(-0.0009, 0.0009)	-0.0003	(-0.0007, 0.0001)	-0.0002	(-0.0009, 0.0005)
DBI	0.0113	(0.0064, 0.0163)	0.0059	(0.0038, 0.0081)	0	(0.0000, 0.0000)	0.0009	(-0.0006, 0.0025)	0	(-0.0007, 0.0006)	-0.0012	(-0.0038, 0.0015)	0.0016	(-0.0005, 0.0036)	0.0005	(-0.0007, 0.0016)	0.0004	(-0.0003, 0.0011)	-0.0002	(-0.0016, 0.0013)	-0.0001	(-0.0002, 0.0000)	0	(-0.0002, 0.0001)	0.0007	(-0.0002, 0.0016)	0.0004	(-0.0013, 0.0020)	-0.0004	(-0.0011, 0.0002)	-0.0003	(-0.0012, 0.0006)	-0.0005	(-0.0013, 0.0003)	-0.0009	(-0.0015, -0.0003)	-0.0039	(-0.0091, 0.0014)	-0.0012	(-0.0042, 0.0017)	-0.0004	(-0.0016, 0.0007)	-0.0008	(-0.0016, 0.0000)	-0.0021	(-0.0051, 0.0010)	-0.0001	(-0.0004, 0.0001)	-0.0003	(-0.0014, 0.0007)	0.0019	(0.0009, 0.0028)	0.0011	(-0.0005, 0.0026)	-0.0006	(-0.0012, 0.0000)	-0.0002	(-0.0004, 0.0001)
DBN1	0.0196	(0.0133, 0.0258)	0	(0.0000, 0.0000)	0	(0.0000, 0.0000)	0.0002	(-0.0031, 0.0035)	-0.0006	(-0.0017, 0.0006)	-0.0023	(-0.0053, 0.0007)	-0.0022	(-0.0045, 0.0002)	-0.0001	(-0.0010, 0.0009)	0	(-0.0015, 0.0015)	-0.0005	(-0.0012, 0.0002)	0.0001	(-0.0007, 0.0009)	-0.0006	(-0.0014, 0.0002)	0.0001	(-0.0023, 0.0026)	-0.0009	(-0.0020, 0.0002)	-0.0008	(-0.0019, 0.0004)	0	(0.0000, 0.0000)	-0.0003	(-0.0010, 0.0003)	-0.0013	(-0.0036, 0.0011)	-0.0051	(-0.0093, -0.0009)	-0.0001	(-0.0028, 0.0027)	0.001	(-0.0005, 0.0025)	-0.0003	(-0.0008, 0.0002)	-0.0009	(-0.0025, 0.0007)	-0.0003	(-0.0010, 0.0003)	-0.0001	(-0.0002, 0.0001)	-0.0017	(-0.0028, -0.0006)	-0.0002	(-0.0014, 0.0010)	-0.001	(-0.0025, 0.0006)	-0.0009	(-0.0021, 0.0004)
DBNL	0.0269	(0.0218, 0.0321)	0	(0.0000, 0.0000)	0	(0.0000, 0.0000)	-0.0004	(-0.0014, 0.0005)	-0.0006	(-0.0026, 0.0014)	0.0001	(-0.0021, 0.0023)	0.0004	(-0.0031, 0.0039)	-0.0005	(-0.0017, 0.0007)	-0.0013	(-0.0033, 0.0007)	0.0003	(-0.0012, 0.0017)	-0.0001	(-0.0003, 0.0001)	-0.0001	(-0.0005, 0.0002)	0.0001	(-0.0017, 0.0019)	-0.0003	(-0.0009, 0.0003)	-0.0003	(-0.0008, 0.0002)	0	(0.0000, 0.0000)	-0.0003	(-0.0012, 0.0005)	-0.0014	(-0.0027, -0.0002)	-0.0012	(-0.0035, 0.0011)	0.0006	(-0.0013, 0.0025)	-0.0008	(-0.0022, 0.0007)	-0.0002	(-0.0011, 0.0006)	-0.0015	(-0.0027, -0.0003)	-0.0001	(-0.0004, 0.0002)	-0.0002	(-0.0008, 0.0004)	-0.0004	(-0.0018, 0.0010)	0.0003	(-0.0000, 0.0007)	-0.0009	(-0.0017, -0.0001)	0.0004	(-0.0002, 0.0009)
DCBLD2	0.0597	(0.0525, 0.0668)	0.0085	(0.0010, 0.0160)	0.0139	(0.0100, 0.0177)	0.0023	(0.0004, 0.0042)	0.0006	(-0.0012, 0.0024)	0.0063	(0.0040, 0.0085)	0.0013	(0.0001, 0.0025)	0.0004	(-0.0003, 0.0011)	0.0003	(-0.0015, 0.0021)	0.0006	(-0.0004, 0.0017)	0	(0.0000, 0.0000)	-0.0001	(-0.0003, 0.0001)	0.0018	(0.0004, 0.0033)	-0.0002	(-0.0015, 0.0012)	-0.0003	(-0.0015, 0.0009)	-0.0002	(-0.0009, 0.0004)	0.0002	(-0.0002, 0.0005)	-0.0013	(-0.0032, 0.0006)	-0.0021	(-0.0031, -0.0011)	-0.0012	(-0.0026, 0.0003)	-0.0007	(-0.0019, 0.0004)	-0.0004	(-0.0019, 0.0010)	-0.0006	(-0.0012, 0.0000)	-0.0001	(-0.0004, 0.0002)	-0.0002	(-0.0005, 0.0002)	-0.0008	(-0.0022, 0.0007)	-0.0006	(-0.0013, 0.0002)	-0.0006	(-0.0014, 0.0002)	0.0001	(-0.0001, 0.0003)
DCC	0.0254	(0.0196, 0.0311)	0	(0.0000, 0.0000)	-0.0001	(-0.0005, 0.0003)	0	(0.0000, 0.0000)	0	(-0.0008, 0.0008)	0.0016	(-0.0001, 0.0032)	0	(-0.0003, 0.0004)	0.0021	(0.0010, 0.0031)	0	(0.0000, 0.0000)	-0.0003	(-0.0011, 0.0005)	0	(-0.0001, 0.0001)	-0.0002	(-0.0009, 0.0005)	0.0002	(-0.0002, 0.0006)	0	(-0.0010, 0.0011)	0.0001	(-0.0005, 0.0008)	-0.0006	(-0.0024, 0.0011)	0	(0.0000, 0.0000)	-0.0001	(-0.0009, 0.0007)	-0.0002	(-0.0007, 0.0002)	-0.0004	(-0.0017, 0.0008)	0	(0.0000, 0.0000)	0.0001	(-0.0001, 0.0002)	-0.0001	(-0.0006, 0.0004)	0	(0.0000, 0.0000)	0.0002	(-0.0003, 0.0006)	-0.0003	(-0.0009, 0.0003)	0.0001	(-0.0002, 0.0004)	0	(0.0000, 0.0000)	0	(0.0000, 0.0000)
DCDC2C	-0.0005	(-0.0020, 0.0009)	0	(0.0000, 0.0000)	0	(0.0000, 0.0000)	0	(0.0000, 0.0000)	0	(0.0000, 0.0000)	-0.0015	(-0.0041, 0.0011)	-0.0005	(-0.0018, 0.0008)	0	(0.0000, 0.0000)	0	(0.0000, 0.0000)	-0.0002	(-0.0006, 0.0003)	0	(0.0000, 0.0000)	0	(0.0000, 0.0000)	0	(0.0000, 0.0000)	0	(0.0000, 0.0000)	0	(-0.0001, 0.0002)	0	(0.0000, 0.0000)	0	(0.0000, 0.0000)	0	(0.0000, 0.0000)	0.0004	(0.0001, 0.0007)	-0.0001	(-0.0003, 0.0001)	-0.0001	(-0.0003, 0.0001)	0	(0.0000, 0.0000)	0	(0.0000, 0.0000)	0	(0.0000, 0.0000)	0	(0.0000, 0.0000)	0	(-0.0000, 0.0000)	0	(-0.0002, 0.0002)	-0.0003	(-0.0009, 0.0004)	0	(0.0000, 0.0000)
DCN	0.1198	(0.1024, 0.1371)	0.0005	(-0.0009, 0.0018)	0	(0.0000, 0.0000)	0	(0.0000, 0.0000)	-0.0005	(-0.0017, 0.0007)	-0.0005	(-0.0022, 0.0012)	-0.0007	(-0.0017, 0.0004)	0.0004	(-0.0001, 0.0009)	0	(0.0000, 0.0000)	0	(-0.0011, 0.0010)	0	(0.0000, 0.0000)	0	(0.0000, 0.0000)	0	(-0.0003, 0.0003)	0.0002	(-0.0006, 0.0010)	-0.0002	(-0.0008, 0.0004)	0	(0.0000, 0.0000)	0	(0.0000, 0.0000)	-0.0004	(-0.0016, 0.0009)	0.0004	(-0.0016, 0.0024)	-0.0003	(-0.0008, 0.0002)	-0.0003	(-0.0013, 0.0007)	-0.0001	(-0.0011, 0.0009)	-0.0003	(-0.0007, 0.0001)	0	(0.0000, 0.0000)	-0.0001	(-0.0003, 0.0001)	-0.0001	(-0.0002, 0.0001)	-0.0005	(-0.0029, 0.0019)	0	(-0.0001, 0.0001)	0	(0.0000, 0.0000)
DCTD	0.0128	(0.0057, 0.0199)	0	(0.0000, 0.0000)	0	(0.0000, 0.0000)	-0.0007	(-0.0019, 0.0005)	-0.0012	(-0.0029, 0.0004)	-0.0045	(-0.0072, -0.0019)	-0.0006	(-0.0029, 0.0016)	0.0003	(-0.0001, 0.0008)	-0.0006	(-0.0018, 0.0005)	-0.0004	(-0.0008, 0.0000)	-0.0001	(-0.0012, 0.0009)	0	(-0.0001, 0.0002)	-0.0001	(-0.0011, 0.0008)	-0.0006	(-0.0015, 0.0004)	-0.0006	(-0.0019, 0.0007)	-0.0005	(-0.0015, 0.0004)	-0.0001	(-0.0009, 0.0006)	0	(-0.0008, 0.0008)	-0.0039	(-0.0078, -0.0001)	0.0009	(-0.0014, 0.0032)	0	(-0.0014, 0.0014)	-0.001	(-0.0027, 0.0006)	-0.0007	(-0.0034, 0.0021)	0	(-0.0002, 0.0001)	-0.0039	(-0.0137, 0.0060)	0.0024	(0.0003, 0.0045)	0.0004	(-0.0020, 0.0029)	-0.0008	(-0.0036, 0.0021)	-0.0001	(-0.0004, 0.0002)
DCTN1	0.0468	(0.0385, 0.0551)	0	(0.0000, 0.0000)	0	(0.0000, 0.0000)	0.0008	(-0.0019, 0.0034)	-0.0007	(-0.0025, 0.0011)	-0.0017	(-0.0064, 0.0030)	0.0004	(-0.0030, 0.0037)	-0.0001	(-0.0006, 0.0005)	0.0001	(-0.0021, 0.0023)	-0.0008	(-0.0018, 0.0001)	-0.0001	(-0.0005, 0.0002)	-0.0009	(-0.0028, 0.0009)	0.0002	(-0.0012, 0.0017)	-0.0014	(-0.0026, -0.0002)	-0.0011	(-0.0018, -0.0005)	-0.0004	(-0.0013, 0.0004)	-0.0006	(-0.0018, 0.0006)	-0.0008	(-0.0012, -0.0004)	-0.0013	(-0.0038, 0.0013)	-0.0013	(-0.0039, 0.0013)	-0.0001	(-0.0007, 0.0004)	-0.001	(-0.0020, -0.0000)	-0.001	(-0.0020, 0.0001)	0.0001	(-0.0002, 0.0004)	-0.0005	(-0.0011, 0.0001)	-0.0003	(-0.0020, 0.0014)	0.0008	(-0.0009, 0.0025)	-0.0003	(-0.0009, 0.0003)	-0.0002	(-0.0007, 0.0003)
DCTN2	0.0171	(0.0121, 0.0221)	0	(0.0000, 0.0000)	0	(0.0000, 0.0000)	-0.0003	(-0.0018, 0.0012)	-0.0005	(-0.0015, 0.0004)	-0.0035	(-0.0068, -0.0001)	0.0004	(-0.0009, 0.0016)	-0.0002	(-0.0008, 0.0004)	0.0005	(0.0002, 0.0009)	-0.0004	(-0.0012, 0.0005)	-0.0002	(-0.0008, 0.0004)	-0.0001	(-0.0003, 0.0001)	-0.0002	(-0.0009, 0.0004)	-0.0004	(-0.0015, 0.0006)	-0.0003	(-0.0006, 0.0000)	-0.0003	(-0.0010, 0.0005)	0	(-0.0004, 0.0004)	-0.0002	(-0.0009, 0.0005)	-0.0028	(-0.0056, 0.0001)	-0.0013	(-0.0040, 0.0014)	-0.0006	(-0.0024, 0.0011)	0.0002	(-0.0008, 0.0013)	-0.0011	(-0.0028, 0.0006)	0	(-0.0001, 0.0000)	-0.0019	(-0.0055, 0.0018)	-0.0001	(-0.0006, 0.0003)	0	(-0.0013, 0.0014)	-0.0009	(-0.0016, -0.0002)	0	(-0.0002, 0.0001)
DCTN6	0.0028	(0.0008, 0.0048)	0	(0.0000, 0.0000)	0	(0.0000, 0.0000)	0.0005	(-0.0009, 0.0018)	-0.0004	(-0.0009, 0.0001)	-0.0013	(-0.0050, 0.0023)	-0.0009	(-0.0034, 0.0015)	-0.0001	(-0.0007, 0.0005)	-0.0011	(-0.0036, 0.0014)	-0.0013	(-0.0032, 0.0007)	-0.0002	(-0.0010, 0.0006)	0	(-0.0001, 0.0001)	-0.0005	(-0.0014, 0.0005)	-0.0008	(-0.0014, -0.0002)	-0.0006	(-0.0016, 0.0005)	-0.0001	(-0.0010, 0.0007)	0	(-0.0000, 0.0000)	-0.0008	(-0.0013, -0.0002)	-0.0003	(-0.0014, 0.0008)	0.0003	(-0.0003, 0.0008)	-0.0004	(-0.0014, 0.0005)	-0.0011	(-0.0034, 0.0012)	0.0001	(-0.0002, 0.0004)	0	(0.0000, 0.0000)	0	(0.0000, 0.0000)	-0.0003	(-0.0014, 0.0008)	0	(-0.0014, 0.0013)	-0.0004	(-0.0011, 0.0002)	-0.0001	(-0.0004, 0.0002)
DCTPP1	0.0527	(0.0430, 0.0625)	-0.0009	(-0.0052, 0.0033)	0.0029	(-0.0029, 0.0087)	0	(0.0000, 0.0000)	0.0004	(-0.0003, 0.0012)	0.0059	(0.0022, 0.0095)	-0.0008	(-0.0019, 0.0004)	-0.0003	(-0.0010, 0.0003)	-0.0001	(-0.0005, 0.0002)	0.0003	(-0.0007, 0.0012)	0	(0.0000, 0.0000)	-0.0005	(-0.0019, 0.0009)	0	(-0.0002, 0.0003)	-0.0001	(-0.0004, 0.0002)	-0.0003	(-0.0010, 0.0004)	0	(0.0000, 0.0000)	-0.0002	(-0.0008, 0.0004)	-0.0008	(-0.0019, 0.0003)	-0.0016	(-0.0043, 0.0012)	-0.0007	(-0.0024, 0.0010)	-0.0006	(-0.0014, 0.0001)	-0.0002	(-0.0008, 0.0004)	-0.0006	(-0.0018, 0.0006)	0	(0.0000, 0.0000)	-0.0006	(-0.0013, 0.0002)	-0.0003	(-0.0011, 0.0005)	0.0013	(-0.0014, 0.0041)	-0.0011	(-0.0025, 0.0002)	0	(0.0000, 0.0000)
DCUN1D1	-0.0003	(-0.0022, 0.0015)	0	(0.0000, 0.0000)	0	(-0.0000, 0.0000)	0	(0.0000, 0.0000)	-0.0006	(-0.0019, 0.0007)	0.0044	(0.0019, 0.0069)	-0.0002	(-0.0015, 0.0012)	-0.0002	(-0.0007, 0.0003)	0	(0.0000, 0.0000)	-0.0006	(-0.0018, 0.0005)	-0.0002	(-0.0007, 0.0004)	0.0007	(-0.0013, 0.0026)	-0.0009	(-0.0026, 0.0007)	0.0002	(-0.0001, 0.0004)	-0.0002	(-0.0009, 0.0005)	0	(0.0000, 0.0000)	0	(0.0000, 0.0000)	-0.0002	(-0.0005, 0.0002)	-0.0015	(-0.0065, 0.0034)	-0.0009	(-0.0022, 0.0003)	-0.0002	(-0.0021, 0.0016)	-0.0005	(-0.0018, 0.0009)	-0.0003	(-0.0015, 0.0010)	0	(0.0000, 0.0000)	0	(-0.0001, 0.0001)	0.0003	(-0.0004, 0.0010)	-0.0015	(-0.0032, 0.0002)	0	(0.0000, 0.0000)	0	(0.0000, 0.0000)
DCUN1D2	-0.0005	(-0.0020, 0.0009)	0	(0.0000, 0.0000)	-0.0003	(-0.0013, 0.0006)	0	(0.0000, 0.0000)	0	(0.0000, 0.0000)	-0.0003	(-0.0012, 0.0006)	-0.0002	(-0.0009, 0.0004)	0	(0.0000, 0.0000)	0	(0.0000, 0.0000)	-0.0003	(-0.0010, 0.0005)	0	(0.0000, 0.0000)	0	(-0.0001, 0.0000)	0	(0.0000, 0.0000)	-0.0001	(-0.0005, 0.0003)	0	(0.0000, 0.0000)	0	(0.0000, 0.0000)	0	(0.0000, 0.0000)	0	(0.0000, 0.0000)	-0.0003	(-0.0010, 0.0005)	-0.0011	(-0.0048, 0.0025)	0	(-0.0000, 0.0000)	0.0002	(-0.0003, 0.0006)	0.0002	(-0.0004, 0.0008)	0	(0.0000, 0.0000)	-0.0014	(-0.0053, 0.0025)	0.0001	(-0.0001, 0.0002)	0.0001	(-0.0001, 0.0003)	0	(0.0000, 0.0000)	0	(0.0000, 0.0000)
DCXR	0.1213	(0.1062, 0.1364)	0	(0.0000, 0.0000)	-0.0024	(-0.0047, -0.0001)	-0.0004	(-0.0017, 0.0008)	-0.0011	(-0.0025, 0.0004)	0.006	(0.0016, 0.0104)	0.0109	(0.0064, 0.0154)	0.0002	(-0.0003, 0.0007)	-0.0002	(-0.0017, 0.0013)	-0.0005	(-0.0016, 0.0006)	-0.0001	(-0.0004, 0.0002)	0.0001	(-0.0020, 0.0022)	0.0016	(-0.0010, 0.0043)	0.0008	(-0.0015, 0.0031)	-0.0005	(-0.0008, -0.0002)	0.0002	(-0.0016, 0.0020)	-0.0005	(-0.0013, 0.0003)	0.0002	(-0.0018, 0.0021)	-0.002	(-0.0045, 0.0005)	-0.0003	(-0.0034, 0.0027)	-0.0004	(-0.0011, 0.0003)	-0.0017	(-0.0032, -0.0002)	-0.0004	(-0.0014, 0.0006)	0	(-0.0001, 0.0001)	-0.0005	(-0.0016, 0.0007)	-0.0006	(-0.0022, 0.0009)	-0.0003	(-0.0025, 0.0018)	-0.0007	(-0.0014, 0.0001)	0.0003	(0.0000, 0.0006)
DDAH1	0.0179	(0.0098, 0.0260)	-0.0009	(-0.0027, 0.0009)	-0.0006	(-0.0029, 0.0018)	0.0013	(0.0002, 0.0023)	-0.0002	(-0.0004, -0.0000)	0.0032	(-0.0016, 0.0080)	0.0045	(0.0013, 0.0076)	0.0001	(-0.0015, 0.0018)	0.0004	(-0.0007, 0.0015)	0.0005	(-0.0009, 0.0018)	0	(-0.0007, 0.0006)	-0.0001	(-0.0006, 0.0004)	0.0003	(-0.0007, 0.0013)	0.0029	(-0.0007, 0.0065)	-0.0002	(-0.0014, 0.0011)	0.0003	(-0.0003, 0.0009)	0	(-0.0002, 0.0002)	-0.0003	(-0.0021, 0.0015)	0.0003	(-0.0023, 0.0030)	-0.0015	(-0.0038, 0.0009)	-0.0012	(-0.0035, 0.0011)	-0.0007	(-0.0032, 0.0017)	-0.001	(-0.0015, -0.0006)	-0.0004	(-0.0011, 0.0003)	-0.0006	(-0.0025, 0.0013)	0	(-0.0002, 0.0003)	-0.0003	(-0.0018, 0.0013)	-0.0002	(-0.0020, 0.0016)	0	(-0.0011, 0.0012)
DDC	0.005	(0.0007, 0.0092)	0.0062	(0.0041, 0.0083)	0.0046	(0.0002, 0.0090)	0.01	(0.0051, 0.0148)	0.0001	(-0.0008, 0.0011)	0.0251	(0.0190, 0.0311)	0.0016	(-0.0005, 0.0036)	0.0006	(-0.0001, 0.0014)	0.001	(0.0004, 0.0015)	0.0007	(-0.0010, 0.0024)	0	(0.0000, 0.0000)	0.0002	(-0.0008, 0.0012)	-0.0002	(-0.0008, 0.0004)	0.0002	(-0.0004, 0.0007)	0	(-0.0005, 0.0006)	0.0073	(0.0046, 0.0100)	-0.0004	(-0.0011, 0.0003)	-0.0003	(-0.0015, 0.0008)	-0.002	(-0.0050, 0.0010)	0.0003	(-0.0008, 0.0014)	-0.0001	(-0.0019, 0.0016)	0	(-0.0016, 0.0016)	0.0002	(-0.0001, 0.0006)	0	(-0.0001, 0.0001)	-0.0004	(-0.0024, 0.0016)	-0.0007	(-0.0016, 0.0003)	-0.0006	(-0.0018, 0.0006)	-0.0005	(-0.0010, -0.0000)	-0.0005	(-0.0014, 0.0003)
DDHD2	0.0441	(0.0400, 0.0481)	0	(0.0000, 0.0000)	-0.0002	(-0.0006, 0.0002)	0.0005	(-0.0002, 0.0012)	-0.0006	(-0.0020, 0.0007)	-0.0031	(-0.0054, -0.0009)	-0.0014	(-0.0043, 0.0014)	0	(-0.0005, 0.0006)	-0.0011	(-0.0024, 0.0001)	-0.0009	(-0.0037, 0.0020)	-0.0001	(-0.0006, 0.0003)	0.0002	(-0.0004, 0.0007)	0.0005	(0.0001, 0.0009)	-0.0005	(-0.0011, 0.0002)	-0.0006	(-0.0014, 0.0002)	-0.0008	(-0.0029, 0.0014)	-0.0001	(-0.0004, 0.0001)	-0.001	(-0.0020, -0.0000)	-0.0019	(-0.0050, 0.0011)	0.0002	(-0.0017, 0.0021)	0.0007	(-0.0007, 0.0020)	0.0002	(-0.0006, 0.0011)	-0.002	(-0.0043, 0.0003)	-0.0003	(-0.0014, 0.0007)	-0.0001	(-0.0003, 0.0001)	-0.0003	(-0.0025, 0.0019)	0.0003	(-0.0004, 0.0010)	-0.002	(-0.0057, 0.0017)	-0.0004	(-0.0015, 0.0007)
DDI2	0.1009	(0.0886, 0.1132)	0	(0.0000, 0.0000)	0	(0.0000, 0.0000)	-0.0003	(-0.0009, 0.0002)	-0.0012	(-0.0030, 0.0005)	-0.0025	(-0.0046, -0.0003)	-0.0025	(-0.0039, -0.0010)	-0.0006	(-0.0016, 0.0005)	-0.0012	(-0.0033, 0.0008)	-0.0005	(-0.0023, 0.0014)	0	(0.0000, 0.0000)	-0.0003	(-0.0011, 0.0004)	-0.0004	(-0.0010, 0.0003)	-0.0005	(-0.0012, 0.0001)	0.0002	(-0.0009, 0.0013)	0	(0.0000, 0.0000)	-0.0007	(-0.0021, 0.0007)	-0.0022	(-0.0053, 0.0009)	0.0003	(-0.0036, 0.0041)	-0.001	(-0.0037, 0.0018)	-0.0004	(-0.0008, 0.0000)	-0.0006	(-0.0022, 0.0010)	-0.0019	(-0.0037, -0.0001)	0	(0.0000, 0.0000)	-0.0005	(-0.0008, -0.0002)	-0.0017	(-0.0033, -0.0002)	-0.0007	(-0.0022, 0.0008)	0	(-0.0012, 0.0011)	-0.0001	(-0.0004, 0.0001)
DDR1	0.0306	(0.0234, 0.0378)	0.0053	(-0.0018, 0.0124)	0.0213	(0.0031, 0.0394)	0.0007	(-0.0017, 0.0031)	0.0005	(-0.0005, 0.0014)	0.0018	(0.0003, 0.0033)	0.0002	(-0.0006, 0.0009)	-0.0006	(-0.0017, 0.0006)	0.0009	(-0.0018, 0.0037)	-0.0003	(-0.0007, 0.0001)	-0.0001	(-0.0005, 0.0002)	0.0002	(-0.0001, 0.0005)	-0.0005	(-0.0008, -0.0001)	-0.0004	(-0.0015, 0.0008)	-0.0001	(-0.0006, 0.0003)	0	(0.0000, 0.0000)	0.0001	(-0.0005, 0.0007)	-0.0003	(-0.0009, 0.0003)	-0.0015	(-0.0033, 0.0002)	-0.0014	(-0.0034, 0.0005)	-0.0007	(-0.0018, 0.0004)	0.0013	(-0.0003, 0.0029)	-0.001	(-0.0020, -0.0000)	0	(0.0000, 0.0000)	-0.0001	(-0.0007, 0.0004)	-0.0004	(-0.0013, 0.0005)	-0.0004	(-0.0016, 0.0007)	-0.0002	(-0.0018, 0.0014)	-0.0002	(-0.0005, 0.0001)
DDT	0.0635	(0.0500, 0.0769)	-0.0023	(-0.0056, 0.0010)	0	(0.0000, 0.0000)	0.001	(-0.0028, 0.0047)	-0.0007	(-0.0020, 0.0005)	0.0001	(-0.0028, 0.0029)	0.0085	(0.0030, 0.0139)	0.0002	(-0.0020, 0.0023)	-0.0013	(-0.0030, 0.0005)	-0.0006	(-0.0031, 0.0018)	0	(0.0000, 0.0000)	0.0004	(-0.0006, 0.0014)	0	(-0.0014, 0.0014)	0	(-0.0016, 0.0015)	-0.0006	(-0.0018, 0.0006)	-0.0004	(-0.0016, 0.0007)	-0.0007	(-0.0012, -0.0001)	-0.0011	(-0.0026, 0.0004)	-0.0028	(-0.0069, 0.0013)	-0.0015	(-0.0038, 0.0007)	-0.0004	(-0.0012, 0.0004)	-0.0007	(-0.0029, 0.0015)	-0.0007	(-0.0021, 0.0007)	0.0003	(-0.0000, 0.0006)	-0.0001	(-0.0005, 0.0004)	-0.0018	(-0.0043, 0.0008)	-0.0006	(-0.0023, 0.0011)	-0.0011	(-0.0014, -0.0007)	-0.0001	(-0.0011, 0.0008)
DDX25	-0.0008	(-0.0026, 0.0009)	0	(0.0000, 0.0000)	0	(0.0000, 0.0000)	0	(0.0000, 0.0000)	0	(0.0000, 0.0000)	0.0001	(-0.0000, 0.0001)	0.0008	(-0.0016, 0.0031)	0.0002	(-0.0004, 0.0008)	0	(0.0000, 0.0000)	-0.0003	(-0.0009, 0.0003)	0	(0.0000, 0.0000)	0	(0.0000, 0.0000)	0	(0.0000, 0.0000)	-0.0003	(-0.0007, 0.0001)	-0.0003	(-0.0012, 0.0005)	0	(0.0000, 0.0000)	0	(0.0000, 0.0000)	-0.0006	(-0.0022, 0.0010)	-0.0014	(-0.0033, 0.0005)	0	(-0.0005, 0.0004)	-0.0002	(-0.0009, 0.0005)	0	(0.0000, 0.0000)	-0.0001	(-0.0005, 0.0003)	0	(0.0000, 0.0000)	0	(-0.0000, 0.0001)	0	(0.0000, 0.0000)	0	(0.0000, 0.0000)	0	(0.0000, 0.0000)	0	(0.0000, 0.0000)
DDX4	0.0001	(-0.0017, 0.0019)	0	(0.0000, 0.0000)	0	(0.0000, 0.0000)	0	(0.0000, 0.0000)	0	(-0.0001, 0.0001)	0.0014	(-0.0006, 0.0035)	-0.0003	(-0.0010, 0.0005)	-0.0002	(-0.0007, 0.0003)	0	(0.0000, 0.0000)	-0.0009	(-0.0025, 0.0007)	0	(0.0000, 0.0000)	0.0006	(-0.0009, 0.0020)	0	(0.0000, 0.0000)	0.0006	(-0.0020, 0.0032)	0	(0.0000, 0.0000)	0	(0.0000, 0.0000)	0	(0.0000, 0.0000)	0	(0.0000, 0.0000)	-0.0009	(-0.0039, 0.0020)	0.0002	(-0.0005, 0.0010)	0	(0.0000, 0.0000)	0	(0.0000, 0.0000)	0	(-0.0000, 0.0000)	0	(0.0000, 0.0000)	0	(0.0000, 0.0000)	0.0006	(-0.0003, 0.0015)	0.0001	(-0.0007, 0.0009)	0	(-0.0002, 0.0001)	0	(0.0000, 0.0000)
DDX53	-0.0002	(-0.0011, 0.0007)	0	(0.0000, 0.0000)	0	(0.0000, 0.0000)	0	(0.0000, 0.0000)	-0.0003	(-0.0010, 0.0005)	-0.0009	(-0.0027, 0.0009)	-0.0009	(-0.0026, 0.0007)	0	(0.0000, 0.0000)	0	(0.0000, 0.0000)	0	(0.0000, 0.0000)	0	(0.0000, 0.0000)	-0.0003	(-0.0008, 0.0002)	0	(0.0000, 0.0000)	0	(-0.0006, 0.0006)	0	(0.0000, 0.0000)	0	(0.0000, 0.0000)	-0.0001	(-0.0005, 0.0002)	-0.0001	(-0.0005, 0.0002)	-0.0006	(-0.0019, 0.0007)	0.0027	(-0.0002, 0.0056)	0	(-0.0000, 0.0000)	0	(0.0000, 0.0000)	0.001	(0.0006, 0.0014)	0	(0.0000, 0.0000)	0	(0.0000, 0.0000)	0	(0.0000, 0.0000)	-0.0001	(-0.0002, 0.0001)	0	(0.0000, 0.0000)	0	(0.0000, 0.0000)
DDX58	0.0148	(0.0089, 0.0207)	0.0064	(-0.0021, 0.0149)	0	(0.0000, 0.0000)	0	(-0.0004, 0.0004)	-0.0004	(-0.0008, -0.0000)	-0.0025	(-0.0059, 0.0009)	0.0032	(-0.0010, 0.0074)	0.0002	(-0.0002, 0.0005)	-0.0006	(-0.0022, 0.0010)	0.0002	(-0.0018, 0.0021)	-0.0005	(-0.0030, 0.0019)	-0.0001	(-0.0003, 0.0002)	0	(-0.0011, 0.0011)	-0.0004	(-0.0008, -0.0001)	-0.0004	(-0.0008, 0.0001)	0	(0.0000, 0.0000)	-0.0003	(-0.0008, 0.0003)	-0.0005	(-0.0019, 0.0009)	-0.0008	(-0.0023, 0.0007)	0.0012	(0.0000, 0.0024)	-0.0007	(-0.0012, -0.0002)	0	(-0.0006, 0.0007)	-0.0017	(-0.0033, -0.0001)	-0.0009	(-0.0028, 0.0011)	-0.0004	(-0.0029, 0.0021)	-0.0003	(-0.0007, 0.0001)	-0.0004	(-0.0014, 0.0007)	-0.0005	(-0.0013, 0.0003)	-0.0001	(-0.0002, 0.0001)
DECR1	0.0051	(-0.0005, 0.0107)	0	(0.0000, 0.0000)	0	(0.0000, 0.0000)	-0.0002	(-0.0007, 0.0003)	-0.0002	(-0.0006, 0.0002)	-0.0018	(-0.0057, 0.0021)	0.0005	(-0.0015, 0.0026)	-0.0002	(-0.0010, 0.0006)	-0.001	(-0.0024, 0.0003)	0.0002	(-0.0006, 0.0010)	-0.0001	(-0.0004, 0.0003)	-0.0003	(-0.0010, 0.0005)	0	(-0.0007, 0.0006)	0.0001	(-0.0007, 0.0009)	-0.0001	(-0.0005, 0.0004)	0.0002	(-0.0001, 0.0006)	0	(0.0000, 0.0000)	-0.0011	(-0.0031, 0.0009)	-0.001	(-0.0021, 0.0002)	-0.0009	(-0.0026, 0.0008)	0.0006	(0.0001, 0.0010)	-0.0014	(-0.0043, 0.0016)	-0.0036	(-0.0062, -0.0010)	-0.0003	(-0.0010, 0.0004)	0.0005	(-0.0013, 0.0022)	0.0002	(-0.0023, 0.0027)	0.003	(-0.0032, 0.0093)	-0.0012	(-0.0035, 0.0010)	-0.0001	(-0.0003, 0.0001)
DEFA1_DEFA1B	0.0131	(0.0041, 0.0220)	0.0248	(0.0076, 0.0419)	0.0023	(-0.0069, 0.0114)	0.0077	(0.0016, 0.0138)	0	(-0.0010, 0.0010)	-0.0002	(-0.0015, 0.0011)	0.0027	(0.0001, 0.0053)	0.0003	(-0.0009, 0.0016)	-0.0003	(-0.0011, 0.0004)	-0.0005	(-0.0013, 0.0002)	0	(0.0000, 0.0000)	-0.0001	(-0.0004, 0.0001)	-0.0005	(-0.0011, 0.0001)	0.0001	(-0.0003, 0.0006)	-0.0005	(-0.0015, 0.0005)	-0.0002	(-0.0007, 0.0004)	-0.0001	(-0.0006, 0.0004)	-0.0004	(-0.0020, 0.0012)	-0.0021	(-0.0048, 0.0006)	-0.0002	(-0.0019, 0.0015)	-0.0009	(-0.0018, -0.0001)	-0.0009	(-0.0014, -0.0003)	-0.0003	(-0.0012, 0.0006)	-0.0002	(-0.0008, 0.0003)	-0.0004	(-0.0009, 0.0000)	-0.0014	(-0.0039, 0.0010)	-0.0007	(-0.0019, 0.0006)	-0.0003	(-0.0015, 0.0009)	-0.0002	(-0.0007, 0.0003)
DEFB103A_DEFB103B	0	(0.0000, 0.0000)	0	(0.0000, 0.0000)	0	(0.0000, 0.0000)	0	(0.0000, 0.0000)	0	(0.0000, 0.0000)	-0.0002	(-0.0008, 0.0004)	0	(0.0000, 0.0000)	0	(-0.0001, 0.0002)	0	(0.0000, 0.0000)	0	(0.0000, 0.0000)	0	(0.0000, 0.0000)	0	(0.0000, 0.0000)	0	(0.0000, 0.0000)	-0.0001	(-0.0007, 0.0005)	0	(0.0000, 0.0000)	0	(0.0000, 0.0000)	0	(0.0000, 0.0000)	0	(0.0000, 0.0000)	0	(0.0000, 0.0000)	0	(0.0000, 0.0000)	-0.0003	(-0.0009, 0.0002)	0	(0.0000, 0.0000)	-0.0002	(-0.0009, 0.0004)	0	(0.0000, 0.0000)	0	(0.0000, 0.0000)	0	(0.0000, 0.0000)	-0.0009	(-0.0025, 0.0006)	0	(0.0000, 0.0000)	0	(0.0000, 0.0000)
DEFB104A_DEFB104B	0.0904	(0.0757, 0.1051)	-0.0013	(-0.0043, 0.0016)	0.0003	(-0.0038, 0.0044)	0	(0.0000, 0.0000)	-0.0005	(-0.0017, 0.0007)	0.0006	(-0.0012, 0.0024)	-0.0002	(-0.0012, 0.0008)	0	(0.0000, 0.0000)	0	(0.0000, 0.0000)	-0.0002	(-0.0006, 0.0003)	0	(0.0000, 0.0000)	-0.0005	(-0.0016, 0.0005)	0	(0.0000, 0.0000)	-0.0004	(-0.0019, 0.0011)	-0.0002	(-0.0008, 0.0005)	0	(0.0000, 0.0000)	-0.0002	(-0.0008, 0.0004)	-0.0009	(-0.0028, 0.0010)	-0.0009	(-0.0023, 0.0005)	-0.0007	(-0.0041, 0.0027)	-0.0005	(-0.0014, 0.0004)	-0.0002	(-0.0006, 0.0002)	-0.0002	(-0.0010, 0.0006)	0	(0.0000, 0.0000)	0.0001	(-0.0007, 0.0009)	0.0007	(0.0000, 0.0014)	-0.0005	(-0.0016, 0.0005)	-0.0003	(-0.0011, 0.0005)	-0.0001	(-0.0005, 0.0002)
DEFB116	0.0005	(-0.0004, 0.0014)	0	(0.0000, 0.0000)	-0.0006	(-0.0022, 0.0011)	0	(0.0000, 0.0000)	0	(0.0000, 0.0000)	-0.0002	(-0.0008, 0.0004)	0	(0.0000, 0.0000)	0	(0.0000, 0.0000)	0	(0.0000, 0.0000)	0	(0.0000, 0.0000)	0	(0.0000, 0.0000)	0	(0.0000, 0.0000)	0	(0.0000, 0.0000)	0	(0.0000, 0.0000)	0	(0.0000, 0.0000)	0	(0.0000, 0.0000)	0	(0.0000, 0.0000)	0	(0.0000, 0.0000)	-0.0001	(-0.0010, 0.0008)	-0.0005	(-0.0021, 0.0010)	-0.0001	(-0.0005, 0.0003)	0	(0.0000, 0.0000)	-0.0006	(-0.0021, 0.0010)	0	(0.0000, 0.0000)	0	(0.0000, 0.0000)	-0.0005	(-0.0018, 0.0008)	0	(-0.0001, 0.0000)	0	(0.0000, 0.0000)	0	(0.0000, 0.0000)
DEFB118	-0.0006	(-0.0023, 0.0011)	0	(0.0000, 0.0000)	0	(0.0000, 0.0000)	0	(0.0000, 0.0000)	-0.0002	(-0.0010, 0.0006)	0	(0.0000, 0.0000)	-0.0002	(-0.0008, 0.0004)	0	(0.0000, 0.0000)	0	(0.0000, 0.0000)	0	(0.0000, 0.0000)	0	(0.0000, 0.0000)	0	(0.0000, 0.0000)	-0.0004	(-0.0016, 0.0008)	0	(0.0000, 0.0000)	-0.0001	(-0.0005, 0.0002)	0	(0.0000, 0.0000)	0	(0.0000, 0.0000)	-0.0001	(-0.0004, 0.0002)	-0.0002	(-0.0008, 0.0003)	-0.0001	(-0.0004, 0.0002)	0	(0.0000, 0.0000)	0	(-0.0000, 0.0001)	-0.0001	(-0.0005, 0.0002)	0	(0.0000, 0.0000)	-0.0002	(-0.0007, 0.0003)	0	(0.0000, 0.0000)	-0.0003	(-0.0013, 0.0008)	0	(0.0000, 0.0000)	0	(0.0000, 0.0000)
DEFB4A_DEFB4B	0.092	(0.0771, 0.1070)	0	(0.0000, 0.0000)	0.0025	(-0.0022, 0.0071)	-0.0003	(-0.0017, 0.0012)	0.0007	(-0.0009, 0.0023)	0.0045	(-0.0005, 0.0094)	0.0002	(-0.0013, 0.0016)	-0.0002	(-0.0014, 0.0010)	-0.0009	(-0.0019, 0.0001)	0.0005	(-0.0002, 0.0012)	0	(-0.0001, 0.0001)	-0.0008	(-0.0026, 0.0009)	0.0002	(-0.0021, 0.0025)	0.0001	(-0.0007, 0.0009)	-0.0002	(-0.0012, 0.0009)	-0.0005	(-0.0011, 0.0001)	-0.0002	(-0.0007, 0.0002)	-0.0019	(-0.0036, -0.0002)	-0.001	(-0.0035, 0.0014)	-0.0022	(-0.0035, -0.0008)	0.0004	(-0.0011, 0.0018)	-0.001	(-0.0022, 0.0002)	-0.0014	(-0.0029, 0.0001)	0	(-0.0000, 0.0001)	0	(-0.0005, 0.0004)	-0.0008	(-0.0019, 0.0003)	-0.0005	(-0.0014, 0.0004)	-0.0013	(-0.0026, 0.0001)	-0.0001	(-0.0005, 0.0003)
DENND2B	0.0002	(-0.0007, 0.0012)	0	(0.0000, 0.0000)	0	(0.0000, 0.0000)	0	(0.0000, 0.0000)	-0.0002	(-0.0006, 0.0003)	0.0001	(-0.0012, 0.0014)	-0.0006	(-0.0016, 0.0003)	-0.0003	(-0.0007, 0.0002)	0	(0.0000, 0.0000)	-0.0002	(-0.0020, 0.0017)	0	(0.0000, 0.0000)	-0.0002	(-0.0009, 0.0004)	-0.0001	(-0.0004, 0.0002)	0	(0.0000, 0.0000)	-0.0004	(-0.0014, 0.0006)	0	(0.0000, 0.0000)	0	(0.0000, 0.0000)	-0.0002	(-0.0008, 0.0004)	0.0002	(-0.0011, 0.0015)	0	(-0.0002, 0.0002)	-0.0008	(-0.0021, 0.0006)	0	(0.0000, 0.0000)	-0.0014	(-0.0041, 0.0013)	0	(0.0000, 0.0000)	-0.0002	(-0.0006, 0.0003)	-0.0003	(-0.0010, 0.0005)	0	(0.0000, 0.0000)	0	(0.0000, 0.0000)	0	(0.0000, 0.0000)
DENR	0.02	(0.0092, 0.0308)	0	(0.0000, 0.0000)	-0.0001	(-0.0004, 0.0002)	-0.0003	(-0.0020, 0.0014)	-0.0013	(-0.0029, 0.0003)	-0.002	(-0.0034, -0.0007)	-0.0023	(-0.0038, -0.0007)	0.0004	(-0.0005, 0.0013)	0	(-0.0016, 0.0015)	-0.0009	(-0.0027, 0.0008)	-0.0001	(-0.0005, 0.0002)	0	(0.0000, 0.0000)	-0.0002	(-0.0016, 0.0012)	-0.0009	(-0.0031, 0.0013)	-0.0007	(-0.0014, 0.0000)	-0.0002	(-0.0011, 0.0006)	-0.0005	(-0.0012, 0.0002)	0.0005	(-0.0007, 0.0018)	-0.0038	(-0.0065, -0.0011)	-0.0034	(-0.0070, 0.0001)	0.0002	(-0.0005, 0.0008)	-0.002	(-0.0033, -0.0006)	-0.0009	(-0.0031, 0.0012)	-0.0007	(-0.0020, 0.0006)	-0.0003	(-0.0010, 0.0004)	0.0009	(-0.0006, 0.0024)	-0.0008	(-0.0023, 0.0007)	-0.0008	(-0.0017, 0.0000)	-0.0007	(-0.0021, 0.0007)
DFFA	0.0184	(0.0110, 0.0258)	0	(0.0000, 0.0000)	0	(0.0000, 0.0000)	0	(-0.0002, 0.0003)	-0.0004	(-0.0008, 0.0000)	-0.0018	(-0.0033, -0.0002)	0.0004	(-0.0035, 0.0044)	0.0001	(-0.0002, 0.0005)	0	(-0.0011, 0.0012)	0.0002	(-0.0013, 0.0016)	-0.0001	(-0.0005, 0.0003)	0	(-0.0001, 0.0001)	-0.0001	(-0.0010, 0.0008)	0.0002	(-0.0006, 0.0010)	-0.0006	(-0.0013, 0.0001)	-0.0003	(-0.0009, 0.0003)	-0.0007	(-0.0025, 0.0012)	-0.0011	(-0.0033, 0.0010)	-0.003	(-0.0056, -0.0004)	-0.0014	(-0.0025, -0.0002)	-0.0001	(-0.0006, 0.0004)	-0.0003	(-0.0014, 0.0009)	-0.002	(-0.0047, 0.0007)	-0.0001	(-0.0003, 0.0001)	-0.0001	(-0.0005, 0.0002)	0.0016	(0.0000, 0.0031)	-0.0002	(-0.0013, 0.0009)	-0.0006	(-0.0016, 0.0005)	0	(-0.0004, 0.0003)
DGCR6	-0.0014	(-0.0031, 0.0003)	-0.0003	(-0.0011, 0.0006)	0.0004	(-0.0008, 0.0016)	0	(0.0000, 0.0000)	-0.0001	(-0.0006, 0.0003)	0	(-0.0005, 0.0006)	0.0012	(-0.0005, 0.0029)	0.0001	(-0.0003, 0.0006)	-0.0003	(-0.0011, 0.0005)	0	(0.0000, 0.0000)	0	(0.0000, 0.0000)	0	(0.0000, 0.0000)	0.0002	(-0.0004, 0.0009)	-0.0004	(-0.0013, 0.0006)	-0.0002	(-0.0008, 0.0004)	0	(0.0000, 0.0000)	0	(-0.0001, 0.0002)	-0.0005	(-0.0019, 0.0009)	-0.0026	(-0.0073, 0.0021)	0.0025	(-0.0025, 0.0076)	-0.0001	(-0.0008, 0.0006)	-0.0001	(-0.0005, 0.0002)	0	(-0.0009, 0.0009)	0	(-0.0001, 0.0001)	-0.0006	(-0.0017, 0.0006)	-0.0001	(-0.0004, 0.0002)	-0.0002	(-0.0007, 0.0002)	-0.0003	(-0.0015, 0.0008)	0	(0.0000, 0.0000)
DGKA	0.0245	(0.0099, 0.0391)	0	(0.0000, 0.0000)	0	(0.0000, 0.0000)	0.0002	(-0.0014, 0.0018)	-0.0001	(-0.0007, 0.0006)	-0.0008	(-0.0048, 0.0032)	-0.0006	(-0.0013, 0.0001)	0.0004	(-0.0015, 0.0023)	-0.0003	(-0.0022, 0.0016)	-0.0004	(-0.0012, 0.0004)	-0.0004	(-0.0012, 0.0005)	-0.0003	(-0.0015, 0.0009)	0.0012	(-0.0008, 0.0032)	-0.0003	(-0.0013, 0.0006)	-0.001	(-0.0028, 0.0008)	-0.0003	(-0.0008, 0.0002)	-0.0007	(-0.0017, 0.0002)	-0.0005	(-0.0014, 0.0003)	-0.0013	(-0.0030, 0.0003)	0.0002	(-0.0009, 0.0014)	-0.0011	(-0.0030, 0.0007)	-0.0001	(-0.0015, 0.0012)	-0.0001	(-0.0013, 0.0011)	-0.0002	(-0.0006, 0.0002)	0.0004	(-0.0003, 0.0011)	-0.0008	(-0.0032, 0.0017)	-0.0007	(-0.0023, 0.0008)	-0.0009	(-0.0020, 0.0003)	0	(-0.0001, 0.0001)
DGKZ	-0.0012	(-0.0034, 0.0010)	0	(0.0000, 0.0000)	0	(0.0000, 0.0000)	0	(0.0000, 0.0000)	0.0002	(-0.0008, 0.0012)	-0.0002	(-0.0014, 0.0011)	-0.0008	(-0.0028, 0.0012)	0	(-0.0002, 0.0002)	0.0002	(-0.0004, 0.0009)	-0.0006	(-0.0021, 0.0010)	0	(0.0000, 0.0000)	-0.0001	(-0.0003, 0.0002)	0.0002	(-0.0003, 0.0006)	-0.0001	(-0.0006, 0.0003)	-0.0001	(-0.0002, 0.0001)	-0.0004	(-0.0013, 0.0006)	0.0001	(-0.0002, 0.0005)	-0.0001	(-0.0003, 0.0001)	-0.0016	(-0.0042, 0.0009)	-0.0001	(-0.0009, 0.0008)	0	(0.0000, 0.0000)	0	(0.0000, 0.0000)	0.0001	(-0.0003, 0.0004)	0	(-0.0000, 0.0001)	0	(-0.0001, 0.0001)	-0.0004	(-0.0013, 0.0006)	0	(0.0000, 0.0000)	-0.0001	(-0.0003, 0.0001)	0	(0.0000, 0.0000)
DHRS4L2	-0.0006	(-0.0028, 0.0015)	0.0256	(0.0020, 0.0492)	0.0005	(-0.0009, 0.0020)	0	(0.0000, 0.0000)	0	(0.0000, 0.0000)	-0.0002	(-0.0008, 0.0004)	0	(0.0000, 0.0000)	-0.0003	(-0.0012, 0.0006)	0	(0.0000, 0.0000)	-0.0001	(-0.0007, 0.0004)	0	(0.0000, 0.0000)	0	(0.0000, 0.0000)	0	(0.0000, 0.0000)	0.0001	(-0.0002, 0.0004)	0	(0.0000, 0.0000)	0	(0.0000, 0.0000)	0	(0.0000, 0.0000)	-0.0005	(-0.0018, 0.0008)	-0.0004	(-0.0015, 0.0007)	0.0003	(-0.0004, 0.0009)	0	(0.0000, 0.0000)	0	(0.0000, 0.0000)	-0.0004	(-0.0017, 0.0008)	0	(0.0000, 0.0000)	0	(0.0000, 0.0000)	-0.0004	(-0.0021, 0.0012)	-0.0001	(-0.0009, 0.0008)	-0.0005	(-0.0010, 0.0001)	0	(0.0000, 0.0000)
DIABLO	0.0092	(0.0039, 0.0145)	0	(0.0000, 0.0000)	0	(0.0000, 0.0000)	0	(0.0000, 0.0000)	-0.0012	(-0.0034, 0.0010)	-0.0023	(-0.0046, 0.0001)	-0.0012	(-0.0023, -0.0002)	0.0004	(-0.0005, 0.0012)	-0.0001	(-0.0007, 0.0004)	-0.001	(-0.0015, -0.0004)	-0.0004	(-0.0010, 0.0003)	-0.0003	(-0.0010, 0.0004)	-0.001	(-0.0036, 0.0016)	0.0002	(-0.0009, 0.0012)	-0.0001	(-0.0003, 0.0001)	0	(-0.0001, 0.0000)	0	(-0.0003, 0.0003)	-0.0015	(-0.0037, 0.0006)	-0.0028	(-0.0056, 0.0001)	-0.0027	(-0.0069, 0.0015)	-0.0003	(-0.0009, 0.0002)	0	(-0.0002, 0.0002)	-0.0008	(-0.0031, 0.0015)	0	(0.0000, 0.0000)	0.0003	(0.0001, 0.0004)	0.0014	(-0.0008, 0.0036)	-0.0001	(-0.0011, 0.0010)	-0.001	(-0.0026, 0.0006)	0.0004	(-0.0001, 0.0009)
DIPK2B	0.1035	(0.0961, 0.1108)	0	(0.0000, 0.0000)	0.0004	(-0.0052, 0.0060)	0.0007	(-0.0012, 0.0027)	-0.0003	(-0.0010, 0.0004)	-0.0006	(-0.0041, 0.0029)	-0.0004	(-0.0020, 0.0011)	0.0013	(0.0001, 0.0025)	-0.0001	(-0.0006, 0.0004)	0.0002	(-0.0003, 0.0007)	0	(0.0000, 0.0000)	-0.0006	(-0.0025, 0.0013)	0.0007	(-0.0001, 0.0014)	-0.0005	(-0.0016, 0.0005)	0.0001	(-0.0010, 0.0012)	0	(0.0000, 0.0000)	-0.0005	(-0.0018, 0.0008)	-0.0004	(-0.0021, 0.0012)	-0.0026	(-0.0041, -0.0011)	-0.0006	(-0.0025, 0.0014)	-0.0004	(-0.0009, 0.0002)	-0.0001	(-0.0001, 0.0000)	0.0002	(-0.0007, 0.0010)	-0.0002	(-0.0007, 0.0003)	0.0001	(-0.0004, 0.0005)	-0.0002	(-0.0008, 0.0003)	-0.0007	(-0.0012, -0.0003)	0.0005	(-0.0004, 0.0014)	0	(0.0000, 0.0000)
DKK1	0.0039	(-0.0016, 0.0093)	0	(0.0000, 0.0000)	0.0059	(0.0025, 0.0093)	0	(0.0000, 0.0000)	-0.0002	(-0.0012, 0.0008)	-0.001	(-0.0028, 0.0009)	0.0004	(-0.0011, 0.0019)	0.0006	(-0.0008, 0.0021)	0	(-0.0001, 0.0000)	-0.0002	(-0.0008, 0.0004)	0	(0.0000, 0.0000)	0	(0.0000, 0.0000)	-0.0001	(-0.0010, 0.0008)	0.0014	(0.0003, 0.0025)	-0.0002	(-0.0011, 0.0006)	0	(0.0000, 0.0000)	-0.0001	(-0.0004, 0.0002)	0.0001	(-0.0012, 0.0014)	-0.0005	(-0.0012, 0.0003)	-0.0012	(-0.0034, 0.0011)	-0.0002	(-0.0008, 0.0004)	-0.0001	(-0.0004, 0.0002)	-0.0009	(-0.0026, 0.0008)	-0.0001	(-0.0004, 0.0002)	-0.0001	(-0.0003, 0.0002)	-0.0003	(-0.0010, 0.0005)	-0.0003	(-0.0011, 0.0004)	0	(0.0000, 0.0000)	0	(0.0000, 0.0000)
DKK3	0.0958	(0.0812, 0.1105)	0.0464	(0.0024, 0.0904)	0.0141	(0.0087, 0.0195)	0.0002	(-0.0009, 0.0012)	0.0005	(-0.0001, 0.0010)	0.0017	(-0.0004, 0.0038)	0.0027	(-0.0003, 0.0057)	0.0007	(-0.0006, 0.0020)	-0.0001	(-0.0015, 0.0012)	0.0001	(-0.0002, 0.0004)	0	(0.0000, 0.0000)	0	(-0.0003, 0.0003)	0.0027	(0.0005, 0.0049)	0.0001	(-0.0017, 0.0019)	0.0001	(-0.0003, 0.0005)	0	(-0.0001, 0.0000)	-0.0003	(-0.0012, 0.0007)	-0.0001	(-0.0004, 0.0002)	-0.0026	(-0.0044, -0.0008)	-0.0002	(-0.0021, 0.0018)	-0.0004	(-0.0013, 0.0004)	-0.0005	(-0.0012, 0.0001)	-0.0011	(-0.0032, 0.0011)	0	(0.0000, 0.0000)	-0.0002	(-0.0005, 0.0001)	-0.0003	(-0.0012, 0.0006)	-0.0012	(-0.0039, 0.0016)	-0.0002	(-0.0007, 0.0004)	-0.0001	(-0.0007, 0.0006)
DKK4	0.0398	(0.0321, 0.0476)	0.0004	(-0.0042, 0.0050)	0.0037	(-0.0071, 0.0145)	0.0026	(-0.0007, 0.0059)	-0.0007	(-0.0031, 0.0017)	0.0057	(0.0016, 0.0097)	0.0004	(-0.0003, 0.0010)	-0.0004	(-0.0015, 0.0006)	-0.0004	(-0.0017, 0.0008)	-0.0003	(-0.0010, 0.0004)	-0.0002	(-0.0007, 0.0003)	-0.0001	(-0.0009, 0.0008)	-0.0006	(-0.0028, 0.0016)	0.0004	(-0.0013, 0.0021)	0.0002	(-0.0019, 0.0024)	0.0001	(-0.0004, 0.0007)	-0.0003	(-0.0011, 0.0006)	-0.001	(-0.0024, 0.0003)	-0.0023	(-0.0078, 0.0033)	-0.0019	(-0.0038, -0.0000)	-0.0005	(-0.0009, -0.0001)	0.0004	(-0.0008, 0.0016)	-0.0017	(-0.0030, -0.0004)	0	(-0.0003, 0.0003)	-0.0006	(-0.0016, 0.0003)	-0.0009	(-0.0020, 0.0002)	-0.0006	(-0.0023, 0.0010)	-0.0003	(-0.0018, 0.0012)	-0.0003	(-0.0007, 0.0001)
DKKL1	0.039	(0.0357, 0.0424)	0.1387	(0.1049, 0.1725)	0.0031	(0.0014, 0.0048)	-0.0001	(-0.0003, 0.0001)	0.0003	(0.0001, 0.0005)	0.0005	(-0.0006, 0.0015)	0	(-0.0002, 0.0002)	-0.0002	(-0.0005, 0.0001)	0	(-0.0000, 0.0000)	-0.0001	(-0.0002, 0.0000)	0	(0.0000, 0.0000)	0.0002	(0.0000, 0.0004)	-0.0001	(-0.0001, 0.0000)	0	(-0.0001, -0.0000)	0	(-0.0000, 0.0000)	0	(-0.0001, 0.0000)	-0.0002	(-0.0008, 0.0004)	-0.0001	(-0.0003, 0.0000)	-0.0007	(-0.0011, -0.0002)	-0.0001	(-0.0003, 0.0002)	0	(-0.0002, 0.0002)	0.0001	(-0.0005, 0.0007)	-0.0001	(-0.0002, 0.0000)	0	(-0.0001, 0.0001)	-0.0002	(-0.0003, -0.0000)	0.0001	(-0.0004, 0.0006)	0.0002	(-0.0000, 0.0004)	-0.0002	(-0.0006, 0.0003)	0	(-0.0002, 0.0002)
DLG4	0.0182	(0.0084, 0.0279)	0	(0.0000, 0.0000)	0	(0.0000, 0.0000)	0.0004	(-0.0007, 0.0016)	-0.0007	(-0.0013, -0.0002)	-0.0026	(-0.0072, 0.0019)	-0.0024	(-0.0050, 0.0002)	0	(-0.0020, 0.0020)	-0.0006	(-0.0016, 0.0004)	-0.0005	(-0.0029, 0.0019)	0.0002	(-0.0014, 0.0017)	-0.0002	(-0.0004, 0.0000)	0	(-0.0022, 0.0022)	-0.0007	(-0.0021, 0.0008)	-0.0007	(-0.0014, 0.0000)	-0.0001	(-0.0007, 0.0005)	-0.0006	(-0.0025, 0.0013)	-0.0012	(-0.0021, -0.0004)	-0.0039	(-0.0072, -0.0006)	-0.0009	(-0.0026, 0.0009)	0	(-0.0020, 0.0020)	-0.0004	(-0.0017, 0.0009)	-0.001	(-0.0025, 0.0005)	-0.0005	(-0.0033, 0.0023)	-0.0002	(-0.0004, 0.0001)	0.0011	(-0.0007, 0.0030)	-0.0009	(-0.0016, -0.0001)	-0.0002	(-0.0020, 0.0017)	-0.0008	(-0.0016, 0.0001)
DLK1	0.0749	(0.0682, 0.0817)	0.0681	(0.0454, 0.0909)	0	(0.0000, 0.0000)	0.0124	(0.0081, 0.0167)	-0.0003	(-0.0020, 0.0013)	0.0019	(-0.0031, 0.0068)	0.0004	(-0.0020, 0.0028)	-0.0002	(-0.0019, 0.0016)	0.0002	(-0.0014, 0.0017)	-0.0007	(-0.0031, 0.0018)	-0.0001	(-0.0003, 0.0001)	0	(-0.0002, 0.0002)	0	(-0.0021, 0.0021)	-0.0003	(-0.0009, 0.0004)	0	(-0.0004, 0.0004)	0.0007	(0.0002, 0.0012)	-0.0004	(-0.0013, 0.0004)	-0.0004	(-0.0013, 0.0006)	-0.0006	(-0.0018, 0.0006)	0.0022	(0.0014, 0.0030)	-0.0001	(-0.0014, 0.0013)	-0.0003	(-0.0012, 0.0006)	-0.0005	(-0.0022, 0.0012)	-0.0005	(-0.0009, -0.0000)	-0.0002	(-0.0008, 0.0004)	-0.0002	(-0.0010, 0.0006)	0.0001	(-0.0010, 0.0011)	-0.0001	(-0.0013, 0.0012)	-0.0001	(-0.0005, 0.0003)
DLL1	0.0654	(0.0509, 0.0799)	-0.0009	(-0.0027, 0.0008)	0.0084	(-0.0014, 0.0182)	0.0231	(0.0180, 0.0282)	0	(-0.0018, 0.0019)	0.0026	(0.0004, 0.0048)	0.0053	(0.0005, 0.0100)	0.0005	(-0.0003, 0.0012)	0.0017	(-0.0004, 0.0039)	-0.0005	(-0.0011, 0.0000)	0	(0.0000, 0.0000)	0.0004	(-0.0005, 0.0012)	-0.0006	(-0.0014, 0.0003)	0	(-0.0005, 0.0005)	0.0005	(-0.0015, 0.0025)	0.0018	(0.0004, 0.0033)	-0.0006	(-0.0015, 0.0002)	-0.0003	(-0.0013, 0.0006)	-0.0043	(-0.0078, -0.0009)	-0.0006	(-0.0015, 0.0003)	-0.001	(-0.0017, -0.0003)	-0.0004	(-0.0013, 0.0005)	-0.0004	(-0.0022, 0.0013)	-0.0003	(-0.0010, 0.0003)	-0.0001	(-0.0011, 0.0008)	-0.0015	(-0.0029, -0.0002)	-0.0002	(-0.0019, 0.0015)	-0.0015	(-0.0033, 0.0003)	-0.0009	(-0.0030, 0.0011)
DLL4	0.0003	(-0.0015, 0.0022)	0	(0.0000, 0.0000)	0	(0.0000, 0.0000)	0	(0.0000, 0.0000)	0	(0.0000, 0.0000)	0	(0.0000, 0.0000)	0	(0.0000, 0.0000)	-0.0005	(-0.0014, 0.0003)	0	(0.0000, 0.0000)	-0.0004	(-0.0011, 0.0004)	-0.0001	(-0.0009, 0.0007)	0	(0.0000, 0.0000)	0.0003	(-0.0001, 0.0008)	0	(0.0000, 0.0000)	0	(0.0000, 0.0000)	0	(0.0000, 0.0000)	0	(0.0000, 0.0000)	0	(0.0000, 0.0000)	0.001	(-0.0005, 0.0025)	-0.0003	(-0.0010, 0.0005)	-0.0004	(-0.0010, 0.0002)	0	(0.0000, 0.0000)	0	(0.0000, 0.0000)	0	(0.0000, 0.0000)	-0.0004	(-0.0009, 0.0001)	0	(0.0000, 0.0000)	-0.0001	(-0.0008, 0.0007)	0	(0.0000, 0.0000)	0	(0.0000, 0.0000)
DMD	0.0187	(0.0088, 0.0287)	0	(0.0000, 0.0000)	0	(0.0000, 0.0000)	0.0047	(0.0008, 0.0086)	-0.0001	(-0.0004, 0.0003)	-0.0019	(-0.0074, 0.0035)	-0.0026	(-0.0049, -0.0003)	-0.0004	(-0.0010, 0.0002)	-0.0014	(-0.0032, 0.0004)	-0.0008	(-0.0020, 0.0005)	-0.0002	(-0.0034, 0.0029)	-0.0017	(-0.0062, 0.0028)	-0.0009	(-0.0021, 0.0003)	-0.0011	(-0.0032, 0.0010)	-0.0003	(-0.0018, 0.0012)	-0.0024	(-0.0047, -0.0001)	-0.0001	(-0.0010, 0.0008)	-0.0012	(-0.0050, 0.0026)	-0.0035	(-0.0085, 0.0014)	-0.0026	(-0.0079, 0.0027)	-0.0002	(-0.0012, 0.0009)	-0.0002	(-0.0013, 0.0009)	-0.0019	(-0.0038, -0.0001)	-0.0003	(-0.0007, 0.0002)	0	(-0.0007, 0.0006)	-0.0013	(-0.0028, 0.0002)	-0.0005	(-0.0018, 0.0008)	-0.0018	(-0.0041, 0.0004)	0.0001	(-0.0007, 0.0009)
DMP1	0.0358	(0.0337, 0.0379)	0	(0.0000, 0.0000)	0.005	(0.0007, 0.0094)	0.0005	(-0.0002, 0.0012)	-0.0003	(-0.0010, 0.0003)	0.0003	(-0.0024, 0.0030)	0.0036	(-0.0001, 0.0073)	0.0028	(-0.0006, 0.0062)	-0.0005	(-0.0019, 0.0009)	0	(-0.0003, 0.0004)	-0.0001	(-0.0008, 0.0005)	0.001	(-0.0008, 0.0027)	0.0002	(-0.0009, 0.0014)	0.0017	(-0.0013, 0.0046)	-0.0007	(-0.0025, 0.0012)	-0.0002	(-0.0005, 0.0001)	0.0001	(-0.0002, 0.0004)	-0.0005	(-0.0015, 0.0006)	-0.002	(-0.0053, 0.0012)	-0.0009	(-0.0028, 0.0010)	-0.0003	(-0.0013, 0.0007)	0.0003	(-0.0020, 0.0026)	-0.0024	(-0.0046, -0.0003)	0	(0.0000, 0.0000)	-0.0001	(-0.0003, 0.0000)	-0.0003	(-0.0010, 0.0004)	-0.0001	(-0.0004, 0.0003)	-0.001	(-0.0025, 0.0005)	0	(0.0000, 0.0000)
DNAJA2	0.0243	(0.0211, 0.0274)	0	(0.0000, 0.0000)	0	(0.0000, 0.0000)	0.0005	(-0.0032, 0.0041)	-0.0008	(-0.0026, 0.0011)	-0.0025	(-0.0045, -0.0006)	0.0009	(-0.0021, 0.0039)	0.0001	(-0.0012, 0.0014)	-0.0002	(-0.0012, 0.0009)	0.0002	(-0.0004, 0.0008)	0	(-0.0003, 0.0002)	-0.0003	(-0.0011, 0.0005)	0.0004	(-0.0007, 0.0015)	-0.0003	(-0.0009, 0.0003)	-0.0003	(-0.0009, 0.0004)	-0.001	(-0.0024, 0.0003)	0.0001	(-0.0004, 0.0005)	-0.0005	(-0.0017, 0.0007)	-0.0015	(-0.0034, 0.0003)	-0.0012	(-0.0017, -0.0007)	-0.0006	(-0.0015, 0.0003)	-0.0006	(-0.0021, 0.0008)	-0.0001	(-0.0009, 0.0008)	-0.0002	(-0.0008, 0.0004)	0	(-0.0001, 0.0001)	0.001	(-0.0018, 0.0037)	-0.0008	(-0.0022, 0.0007)	-0.0007	(-0.0020, 0.0006)	0.0003	(0.0001, 0.0004)
DNAJA4	0.0916	(0.0747, 0.1085)	0	(0.0000, 0.0000)	0	(0.0000, 0.0000)	-0.0007	(-0.0019, 0.0006)	-0.0005	(-0.0017, 0.0007)	-0.0021	(-0.0059, 0.0018)	-0.001	(-0.0037, 0.0016)	-0.0009	(-0.0026, 0.0009)	-0.0005	(-0.0013, 0.0003)	0.0007	(-0.0029, 0.0042)	-0.0005	(-0.0019, 0.0009)	-0.0012	(-0.0045, 0.0020)	-0.0017	(-0.0038, 0.0004)	-0.001	(-0.0019, -0.0002)	-0.0003	(-0.0013, 0.0008)	-0.0006	(-0.0016, 0.0004)	-0.0004	(-0.0016, 0.0007)	-0.0013	(-0.0035, 0.0009)	-0.0003	(-0.0026, 0.0020)	-0.0009	(-0.0022, 0.0003)	-0.0003	(-0.0011, 0.0004)	-0.0008	(-0.0024, 0.0008)	-0.0026	(-0.0051, -0.0002)	-0.0001	(-0.0004, 0.0001)	-0.0006	(-0.0016, 0.0003)	-0.0002	(-0.0010, 0.0006)	-0.0002	(-0.0011, 0.0006)	0.0002	(-0.0034, 0.0038)	-0.0002	(-0.0005, 0.0001)
DNAJB1	0.0364	(0.0282, 0.0446)	0	(0.0000, 0.0000)	-0.001	(-0.0038, 0.0018)	-0.0005	(-0.0012, 0.0002)	-0.0009	(-0.0018, 0.0001)	0.0001	(-0.0051, 0.0052)	0.0024	(-0.0012, 0.0060)	-0.0003	(-0.0014, 0.0008)	-0.0003	(-0.0021, 0.0015)	0.0009	(-0.0003, 0.0021)	0	(0.0000, 0.0000)	0.0001	(-0.0007, 0.0010)	0.001	(-0.0006, 0.0027)	-0.0005	(-0.0019, 0.0008)	0	(-0.0008, 0.0008)	-0.0002	(-0.0008, 0.0004)	0	(-0.0002, 0.0002)	0	(-0.0010, 0.0009)	-0.0028	(-0.0036, -0.0020)	-0.0026	(-0.0070, 0.0017)	-0.0005	(-0.0018, 0.0007)	-0.0004	(-0.0009, 0.0002)	0	(-0.0010, 0.0010)	-0.0001	(-0.0003, 0.0001)	0.0007	(-0.0007, 0.0022)	-0.0002	(-0.0010, 0.0007)	0	(-0.0013, 0.0012)	-0.0012	(-0.0026, 0.0003)	0.0005	(-0.0002, 0.0012)
DNAJB14	0.0091	(0.0069, 0.0113)	0	(0.0000, 0.0000)	0	(0.0000, 0.0000)	0	(-0.0003, 0.0003)	0	(-0.0015, 0.0014)	-0.0026	(-0.0038, -0.0015)	-0.0001	(-0.0047, 0.0046)	0.0004	(-0.0005, 0.0014)	0	(-0.0012, 0.0012)	0.0002	(-0.0006, 0.0010)	0	(-0.0003, 0.0002)	0	(0.0000, 0.0000)	-0.0004	(-0.0012, 0.0003)	-0.0001	(-0.0020, 0.0018)	-0.001	(-0.0018, -0.0001)	0	(0.0000, 0.0000)	-0.0001	(-0.0026, 0.0025)	-0.0013	(-0.0020, -0.0006)	-0.0016	(-0.0050, 0.0017)	-0.0015	(-0.0025, -0.0004)	-0.0006	(-0.0018, 0.0005)	0.0003	(-0.0046, 0.0052)	-0.0007	(-0.0023, 0.0010)	0	(-0.0000, 0.0001)	-0.0005	(-0.0021, 0.0012)	0.0001	(-0.0013, 0.0015)	-0.0002	(-0.0014, 0.0009)	-0.0004	(-0.0013, 0.0004)	0	(-0.0001, 0.0002)
DNAJB2	0.0708	(0.0581, 0.0835)	0	(0.0000, 0.0000)	0	(0.0000, 0.0000)	-0.0008	(-0.0022, 0.0006)	-0.0004	(-0.0009, 0.0001)	-0.0003	(-0.0046, 0.0040)	0.0011	(-0.0006, 0.0029)	-0.0005	(-0.0018, 0.0007)	-0.0016	(-0.0039, 0.0007)	-0.0007	(-0.0016, 0.0003)	0	(0.0000, 0.0000)	-0.0002	(-0.0014, 0.0010)	-0.0001	(-0.0018, 0.0015)	-0.0003	(-0.0007, 0.0001)	-0.0005	(-0.0018, 0.0007)	0	(0.0000, 0.0000)	-0.0008	(-0.0015, -0.0001)	-0.0017	(-0.0028, -0.0005)	0	(-0.0038, 0.0038)	-0.0015	(-0.0039, 0.0009)	-0.0017	(-0.0048, 0.0015)	0.0012	(0.0003, 0.0020)	-0.0008	(-0.0025, 0.0008)	0	(-0.0001, 0.0000)	-0.0002	(-0.0008, 0.0004)	-0.0009	(-0.0032, 0.0014)	-0.0008	(-0.0036, 0.0020)	-0.0005	(-0.0028, 0.0018)	-0.0001	(-0.0002, 0.0001)
DNAJB6	0.0126	(0.0056, 0.0195)	0.0036	(-0.0030, 0.0103)	0	(0.0000, 0.0000)	0	(0.0000, 0.0000)	-0.0006	(-0.0013, 0.0000)	-0.0028	(-0.0060, 0.0003)	-0.0014	(-0.0020, -0.0008)	0.0003	(-0.0005, 0.0011)	-0.001	(-0.0022, 0.0002)	-0.0005	(-0.0023, 0.0012)	-0.0002	(-0.0004, 0.0001)	0	(-0.0006, 0.0005)	0.0007	(-0.0002, 0.0016)	-0.0003	(-0.0012, 0.0006)	-0.0002	(-0.0007, 0.0003)	-0.0007	(-0.0022, 0.0007)	-0.0001	(-0.0002, 0.0001)	-0.0019	(-0.0044, 0.0007)	-0.0046	(-0.0076, -0.0015)	-0.0015	(-0.0027, -0.0002)	-0.001	(-0.0018, -0.0001)	-0.0013	(-0.0031, 0.0005)	-0.0009	(-0.0019, 0.0002)	-0.0001	(-0.0003, 0.0001)	0.0004	(-0.0001, 0.0009)	0	(-0.0014, 0.0015)	-0.0015	(-0.0025, -0.0004)	-0.0002	(-0.0008, 0.0004)	-0.0007	(-0.0026, 0.0012)
DNAJB8	-0.0004	(-0.0018, 0.0009)	0	(0.0000, 0.0000)	0.0025	(-0.0017, 0.0067)	0	(0.0000, 0.0000)	-0.0004	(-0.0013, 0.0005)	0	(0.0000, 0.0000)	-0.0003	(-0.0010, 0.0005)	-0.0004	(-0.0014, 0.0007)	0	(0.0000, 0.0000)	-0.0003	(-0.0008, 0.0002)	0	(0.0000, 0.0000)	0	(0.0000, 0.0000)	0	(0.0000, 0.0000)	0	(0.0000, 0.0000)	0	(0.0000, 0.0000)	0	(0.0000, 0.0000)	0	(0.0000, 0.0000)	-0.0001	(-0.0003, 0.0001)	0.0001	(-0.0005, 0.0007)	-0.0008	(-0.0031, 0.0015)	0	(0.0000, 0.0000)	-0.0001	(-0.0003, 0.0001)	-0.0003	(-0.0012, 0.0005)	0	(0.0000, 0.0000)	-0.0003	(-0.0013, 0.0006)	-0.0005	(-0.0015, 0.0004)	0	(-0.0001, 0.0000)	-0.0002	(-0.0009, 0.0004)	0	(0.0000, 0.0000)
DNAJC21	0.0129	(0.0096, 0.0161)	0	(0.0000, 0.0000)	0	(0.0000, 0.0000)	0.0006	(-0.0007, 0.0019)	-0.0004	(-0.0010, 0.0002)	-0.0016	(-0.0041, 0.0009)	0.0005	(-0.0021, 0.0031)	-0.0001	(-0.0003, 0.0001)	-0.001	(-0.0026, 0.0005)	-0.0004	(-0.0033, 0.0025)	-0.0002	(-0.0007, 0.0002)	0	(0.0000, 0.0000)	0.0006	(-0.0010, 0.0021)	-0.0003	(-0.0008, 0.0003)	-0.0004	(-0.0011, 0.0003)	-0.0004	(-0.0014, 0.0005)	-0.0009	(-0.0024, 0.0006)	-0.0006	(-0.0025, 0.0013)	-0.0007	(-0.0020, 0.0005)	-0.0013	(-0.0029, 0.0003)	0.0008	(-0.0005, 0.0021)	-0.0001	(-0.0011, 0.0008)	-0.0012	(-0.0028, 0.0005)	-0.0002	(-0.0008, 0.0004)	-0.0006	(-0.0020, 0.0008)	-0.0003	(-0.0010, 0.0003)	0.0006	(-0.0005, 0.0016)	0	(-0.0014, 0.0015)	0.0001	(-0.0001, 0.0002)
DNAJC6	0.0266	(0.0225, 0.0306)	0	(0.0000, 0.0000)	-0.0002	(-0.0008, 0.0004)	-0.0002	(-0.0014, 0.0009)	-0.0006	(-0.0015, 0.0002)	-0.0041	(-0.0067, -0.0014)	0.0021	(-0.0013, 0.0056)	-0.0004	(-0.0021, 0.0013)	-0.0003	(-0.0010, 0.0004)	0.0003	(-0.0037, 0.0042)	0	(0.0000, 0.0000)	-0.0001	(-0.0008, 0.0007)	0.0004	(-0.0011, 0.0020)	-0.0001	(-0.0006, 0.0003)	-0.0007	(-0.0016, 0.0002)	-0.0014	(-0.0035, 0.0006)	-0.0001	(-0.0004, 0.0002)	-0.0028	(-0.0070, 0.0015)	-0.0024	(-0.0059, 0.0011)	-0.0012	(-0.0035, 0.0011)	-0.0001	(-0.0014, 0.0012)	-0.0001	(-0.0011, 0.0010)	-0.0013	(-0.0027, 0.0002)	-0.0002	(-0.0007, 0.0003)	0.0013	(0.0003, 0.0023)	-0.0005	(-0.0033, 0.0024)	0.0017	(0.0004, 0.0031)	-0.0003	(-0.0014, 0.0008)	-0.0006	(-0.0017, 0.0005)
DNAJC9	0.0592	(0.0513, 0.0672)	0	(0.0000, 0.0000)	0	(0.0000, 0.0000)	0	(-0.0014, 0.0013)	-0.0007	(-0.0020, 0.0006)	-0.0022	(-0.0053, 0.0010)	0.0012	(-0.0028, 0.0052)	-0.0003	(-0.0007, 0.0002)	-0.0016	(-0.0027, -0.0005)	-0.0003	(-0.0006, 0.0000)	0	(0.0000, 0.0000)	-0.0005	(-0.0015, 0.0006)	0.0002	(-0.0009, 0.0013)	-0.0004	(-0.0012, 0.0004)	-0.0004	(-0.0013, 0.0004)	-0.0002	(-0.0005, 0.0002)	-0.0004	(-0.0016, 0.0007)	-0.0007	(-0.0030, 0.0015)	0.0005	(-0.0012, 0.0023)	-0.0002	(-0.0011, 0.0006)	-0.0005	(-0.0013, 0.0002)	-0.0002	(-0.0016, 0.0012)	-0.0004	(-0.0025, 0.0017)	-0.0002	(-0.0008, 0.0003)	-0.0001	(-0.0007, 0.0005)	-0.0019	(-0.0028, -0.0010)	-0.001	(-0.0018, -0.0002)	-0.0005	(-0.0012, 0.0003)	0	(-0.0005, 0.0005)
DNER	0.054	(0.0471, 0.0609)	-0.0048	(-0.0085, -0.0012)	-0.0002	(-0.0047, 0.0042)	0.0012	(-0.0000, 0.0025)	-0.0002	(-0.0009, 0.0005)	0.0038	(0.0013, 0.0062)	0.0098	(0.0049, 0.0148)	0.0045	(-0.0020, 0.0111)	0.0014	(-0.0000, 0.0027)	-0.0004	(-0.0012, 0.0004)	-0.0001	(-0.0003, 0.0001)	0.0004	(-0.0007, 0.0015)	0.0005	(-0.0010, 0.0019)	0.0017	(0.0001, 0.0034)	0	(-0.0003, 0.0004)	0.0012	(-0.0004, 0.0028)	-0.0001	(-0.0013, 0.0010)	-0.0009	(-0.0027, 0.0008)	-0.0041	(-0.0100, 0.0019)	-0.0024	(-0.0048, -0.0000)	-0.0007	(-0.0022, 0.0007)	0.0001	(-0.0013, 0.0015)	-0.0011	(-0.0023, 0.0001)	-0.0003	(-0.0010, 0.0005)	0.0022	(-0.0004, 0.0048)	0.0003	(-0.0012, 0.0019)	-0.0001	(-0.0018, 0.0016)	-0.0011	(-0.0020, -0.0001)	-0.0001	(-0.0009, 0.0006)
DNLZ	0.0006	(-0.0014, 0.0026)	0	(0.0000, 0.0000)	0.0002	(-0.0003, 0.0006)	0	(0.0000, 0.0000)	0	(0.0000, 0.0000)	0	(0.0000, 0.0000)	0	(0.0000, 0.0000)	0	(0.0000, 0.0000)	0	(0.0000, 0.0000)	0	(0.0000, 0.0000)	0	(0.0000, 0.0000)	0	(0.0000, 0.0000)	0	(0.0000, 0.0000)	0	(0.0000, 0.0000)	-0.0005	(-0.0018, 0.0008)	0	(0.0000, 0.0000)	0	(0.0000, 0.0000)	0	(-0.0003, 0.0003)	0.0047	(-0.0093, 0.0187)	0	(0.0000, 0.0000)	0	(-0.0007, 0.0006)	0	(0.0000, 0.0000)	-0.0001	(-0.0003, 0.0001)	0	(0.0000, 0.0000)	0	(0.0000, 0.0000)	0	(0.0000, 0.0000)	0	(0.0000, 0.0000)	-0.0009	(-0.0035, 0.0017)	0	(0.0000, 0.0000)
DNM1	0.0055	(-0.0016, 0.0126)	0	(0.0000, 0.0000)	0.0052	(0.0004, 0.0100)	-0.0006	(-0.0024, 0.0011)	-0.0012	(-0.0021, -0.0004)	-0.0019	(-0.0046, 0.0009)	-0.0012	(-0.0030, 0.0006)	0.0011	(-0.0007, 0.0029)	-0.0002	(-0.0009, 0.0004)	0	(-0.0016, 0.0016)	-0.0004	(-0.0015, 0.0007)	0	(0.0000, 0.0000)	-0.0012	(-0.0027, 0.0003)	0	(-0.0006, 0.0006)	0	(0.0000, 0.0000)	0	(0.0000, 0.0000)	-0.0002	(-0.0016, 0.0012)	-0.0011	(-0.0032, 0.0010)	-0.0017	(-0.0031, -0.0003)	-0.0005	(-0.0021, 0.0010)	-0.0013	(-0.0035, 0.0009)	-0.0002	(-0.0021, 0.0017)	-0.0004	(-0.0010, 0.0001)	0	(0.0000, 0.0000)	-0.0004	(-0.0014, 0.0006)	-0.0008	(-0.0022, 0.0005)	-0.0008	(-0.0028, 0.0012)	-0.0001	(-0.0009, 0.0007)	0	(0.0000, 0.0000)
DNM3	0.0124	(0.0065, 0.0182)	0	(0.0000, 0.0000)	-0.001	(-0.0084, 0.0064)	0	(-0.0015, 0.0015)	0.0001	(-0.0002, 0.0005)	-0.0012	(-0.0052, 0.0029)	0.0007	(-0.0012, 0.0026)	0.0008	(-0.0024, 0.0039)	-0.0009	(-0.0019, 0.0001)	-0.001	(-0.0033, 0.0013)	0	(-0.0001, 0.0002)	0	(-0.0007, 0.0007)	0.0003	(-0.0015, 0.0021)	0.001	(0.0002, 0.0017)	-0.0006	(-0.0014, 0.0003)	0.0007	(-0.0003, 0.0016)	-0.0003	(-0.0009, 0.0003)	-0.001	(-0.0023, 0.0003)	-0.0039	(-0.0065, -0.0013)	-0.0005	(-0.0028, 0.0018)	-0.0001	(-0.0012, 0.0011)	-0.0003	(-0.0011, 0.0006)	-0.0006	(-0.0012, 0.0001)	0	(-0.0006, 0.0006)	-0.0002	(-0.0004, 0.0000)	-0.0014	(-0.0026, -0.0003)	-0.0013	(-0.0026, 0.0001)	-0.0003	(-0.0012, 0.0005)	0.0001	(-0.0012, 0.0015)
DNMBP	0.0431	(0.0363, 0.0498)	0	(0.0000, 0.0000)	-0.0006	(-0.0021, 0.0010)	0.0023	(-0.0008, 0.0054)	0	(-0.0004, 0.0004)	0.0006	(-0.0020, 0.0033)	0.0028	(0.0005, 0.0050)	0	(-0.0008, 0.0008)	0.0009	(-0.0011, 0.0029)	-0.0006	(-0.0021, 0.0009)	-0.0001	(-0.0007, 0.0006)	-0.0004	(-0.0012, 0.0005)	0.0004	(-0.0006, 0.0014)	0.0003	(-0.0002, 0.0009)	-0.0005	(-0.0010, 0.0001)	-0.0001	(-0.0005, 0.0002)	-0.001	(-0.0024, 0.0003)	-0.0007	(-0.0037, 0.0022)	0.0011	(-0.0041, 0.0064)	-0.0023	(-0.0073, 0.0026)	0	(-0.0021, 0.0022)	-0.0004	(-0.0015, 0.0008)	-0.0007	(-0.0018, 0.0003)	0	(0.0000, 0.0000)	-0.0063	(-0.0238, 0.0111)	0.0006	(-0.0020, 0.0031)	-0.0002	(-0.0016, 0.0012)	-0.0003	(-0.0025, 0.0019)	0.0002	(-0.0009, 0.0014)
DNPEP	0.015	(0.0099, 0.0201)	0	(-0.0005, 0.0004)	0.0088	(0.0000, 0.0176)	0	(0.0000, 0.0000)	-0.0003	(-0.0012, 0.0006)	-0.0006	(-0.0024, 0.0012)	0.0009	(-0.0001, 0.0018)	-0.0002	(-0.0007, 0.0003)	0	(0.0000, 0.0000)	0	(-0.0012, 0.0012)	-0.0001	(-0.0007, 0.0006)	0	(0.0000, 0.0000)	0.0008	(-0.0009, 0.0026)	-0.0004	(-0.0019, 0.0010)	-0.0003	(-0.0011, 0.0005)	0	(0.0000, 0.0000)	0	(0.0000, 0.0000)	0.0002	(-0.0014, 0.0019)	-0.0008	(-0.0023, 0.0007)	-0.0023	(-0.0048, 0.0002)	0.0009	(0.0003, 0.0014)	-0.0006	(-0.0019, 0.0006)	-0.0016	(-0.0034, 0.0002)	0	(0.0000, 0.0000)	-0.0001	(-0.0008, 0.0007)	-0.0002	(-0.0005, 0.0001)	-0.001	(-0.0023, 0.0004)	-0.0007	(-0.0020, 0.0007)	0	(0.0000, 0.0000)
DNPH1	0.0683	(0.0535, 0.0831)	-0.0022	(-0.0031, -0.0012)	0	(0.0000, 0.0000)	0.0003	(-0.0007, 0.0012)	-0.001	(-0.0023, 0.0003)	-0.0009	(-0.0034, 0.0017)	0.0013	(-0.0011, 0.0037)	-0.0002	(-0.0007, 0.0004)	-0.0007	(-0.0032, 0.0018)	-0.0005	(-0.0014, 0.0003)	0	(-0.0001, 0.0000)	0.0002	(-0.0017, 0.0021)	-0.0005	(-0.0017, 0.0008)	-0.0006	(-0.0013, 0.0002)	0.0002	(-0.0003, 0.0007)	-0.0001	(-0.0002, 0.0001)	0.0001	(-0.0015, 0.0016)	-0.0026	(-0.0048, -0.0003)	-0.0001	(-0.0046, 0.0043)	-0.0029	(-0.0063, 0.0004)	-0.0007	(-0.0013, -0.0001)	-0.0005	(-0.0015, 0.0005)	-0.0013	(-0.0029, 0.0002)	-0.0003	(-0.0006, -0.0001)	-0.0004	(-0.0011, 0.0003)	-0.0015	(-0.0022, -0.0008)	-0.0017	(-0.0033, -0.0002)	-0.0013	(-0.0027, 0.0001)	-0.0006	(-0.0020, 0.0007)
DOC2B	-0.0004	(-0.0011, 0.0003)	0.0004	(-0.0007, 0.0015)	0	(0.0000, 0.0000)	0	(0.0000, 0.0000)	0	(0.0000, 0.0000)	-0.0003	(-0.0011, 0.0005)	-0.0001	(-0.0003, 0.0002)	-0.001	(-0.0029, 0.0008)	0	(0.0000, 0.0000)	-0.0001	(-0.0006, 0.0005)	0	(0.0000, 0.0000)	0	(0.0000, 0.0000)	0	(0.0000, 0.0000)	0	(0.0000, 0.0000)	0	(0.0000, 0.0000)	0	(0.0000, 0.0000)	0	(0.0000, 0.0000)	0.0002	(-0.0019, 0.0022)	0.0001	(-0.0002, 0.0004)	-0.0006	(-0.0017, 0.0005)	0.0005	(-0.0009, 0.0019)	0	(0.0000, 0.0000)	0	(0.0000, 0.0000)	0	(0.0000, 0.0000)	0	(-0.0002, 0.0001)	0	(0.0000, 0.0000)	-0.0013	(-0.0031, 0.0005)	0	(0.0000, 0.0000)	0	(0.0000, 0.0000)
DOCK9	0.0025	(-0.0032, 0.0082)	0	(0.0000, 0.0000)	-0.0007	(-0.0019, 0.0005)	0	(0.0000, 0.0000)	-0.0001	(-0.0005, 0.0002)	-0.0006	(-0.0013, 0.0001)	0	(-0.0002, 0.0001)	0.0007	(0.0001, 0.0013)	0	(0.0000, 0.0000)	0	(0.0000, 0.0000)	0.0002	(-0.0002, 0.0005)	-0.0004	(-0.0026, 0.0019)	0	(0.0000, 0.0000)	0	(0.0000, 0.0000)	-0.0002	(-0.0007, 0.0003)	0	(0.0000, 0.0000)	0	(0.0000, 0.0000)	-0.0003	(-0.0013, 0.0007)	-0.0002	(-0.0016, 0.0012)	0.0001	(-0.0008, 0.0009)	-0.0011	(-0.0028, 0.0007)	-0.0002	(-0.0006, 0.0003)	-0.0001	(-0.0003, 0.0001)	-0.0001	(-0.0007, 0.0005)	-0.0003	(-0.0011, 0.0005)	-0.0005	(-0.0020, 0.0010)	0	(-0.0005, 0.0005)	0	(-0.0000, 0.0001)	0	(0.0000, 0.0000)
DOK1	0.0238	(0.0116, 0.0360)	0	(0.0000, 0.0000)	0	(0.0000, 0.0000)	-0.0005	(-0.0013, 0.0003)	-0.001	(-0.0022, 0.0001)	-0.0038	(-0.0072, -0.0004)	-0.0012	(-0.0054, 0.0030)	-0.0008	(-0.0032, 0.0016)	-0.0014	(-0.0032, 0.0003)	-0.0006	(-0.0016, 0.0004)	-0.0004	(-0.0025, 0.0016)	-0.0001	(-0.0002, 0.0001)	-0.0006	(-0.0027, 0.0015)	-0.0003	(-0.0011, 0.0005)	-0.0004	(-0.0013, 0.0004)	-0.0002	(-0.0008, 0.0003)	-0.0005	(-0.0015, 0.0004)	0.0004	(-0.0012, 0.0021)	-0.0026	(-0.0059, 0.0008)	-0.001	(-0.0032, 0.0011)	0.0001	(-0.0003, 0.0005)	-0.0002	(-0.0006, 0.0002)	-0.0013	(-0.0034, 0.0008)	-0.0001	(-0.0002, 0.0001)	-0.0014	(-0.0033, 0.0004)	0.0005	(-0.0018, 0.0029)	0.0001	(-0.0014, 0.0016)	-0.0009	(-0.0018, 0.0000)	0	(-0.0002, 0.0001)
DOK2	0.0214	(0.0137, 0.0291)	0	(0.0000, 0.0000)	0	(0.0000, 0.0000)	-0.0007	(-0.0019, 0.0006)	-0.0002	(-0.0013, 0.0010)	-0.0002	(-0.0032, 0.0028)	-0.0007	(-0.0026, 0.0012)	0.0002	(-0.0005, 0.0010)	-0.0004	(-0.0021, 0.0013)	-0.0002	(-0.0020, 0.0017)	-0.0003	(-0.0014, 0.0009)	-0.0001	(-0.0004, 0.0002)	0	(-0.0020, 0.0021)	0.0002	(-0.0017, 0.0020)	-0.0006	(-0.0014, 0.0002)	-0.0008	(-0.0021, 0.0006)	0.0005	(-0.0001, 0.0010)	-0.0005	(-0.0021, 0.0011)	-0.0028	(-0.0061, 0.0006)	-0.0016	(-0.0046, 0.0014)	-0.0014	(-0.0032, 0.0004)	-0.0001	(-0.0016, 0.0014)	-0.002	(-0.0035, -0.0006)	-0.0004	(-0.0011, 0.0004)	-0.0001	(-0.0005, 0.0003)	0.0003	(-0.0010, 0.0016)	0.0005	(-0.0008, 0.0018)	-0.0001	(-0.0005, 0.0003)	-0.0007	(-0.0019, 0.0005)
DPEP1	0.0492	(0.0407, 0.0577)	0.1167	(-0.0175, 0.2510)	0.0059	(-0.0006, 0.0124)	0.0005	(-0.0000, 0.0011)	-0.0001	(-0.0004, 0.0003)	0.0026	(0.0008, 0.0045)	0.0005	(-0.0003, 0.0013)	-0.0001	(-0.0005, 0.0002)	-0.0002	(-0.0008, 0.0004)	0.0001	(-0.0004, 0.0006)	0	(-0.0001, 0.0000)	-0.0003	(-0.0008, 0.0003)	0.0002	(-0.0005, 0.0009)	0.0012	(0.0005, 0.0018)	0	(-0.0004, 0.0004)	0.0005	(-0.0002, 0.0011)	0	(-0.0008, 0.0009)	-0.0005	(-0.0011, 0.0001)	-0.0017	(-0.0033, -0.0000)	-0.0005	(-0.0015, 0.0005)	0.0001	(-0.0004, 0.0005)	-0.0003	(-0.0007, 0.0000)	-0.0008	(-0.0017, 0.0000)	-0.0001	(-0.0004, 0.0001)	-0.0003	(-0.0008, 0.0002)	0	(-0.0004, 0.0005)	-0.0007	(-0.0025, 0.0012)	-0.0006	(-0.0014, 0.0002)	0.0001	(-0.0005, 0.0006)
DPEP2	0.0168	(0.0067, 0.0268)	-0.0009	(-0.0024, 0.0006)	0.0086	(-0.0003, 0.0176)	0	(-0.0006, 0.0006)	0.0004	(-0.0008, 0.0016)	-0.0012	(-0.0028, 0.0003)	0.0004	(-0.0008, 0.0016)	0.0001	(-0.0009, 0.0010)	-0.0002	(-0.0006, 0.0002)	0.0013	(-0.0008, 0.0033)	-0.0001	(-0.0004, 0.0002)	-0.0001	(-0.0003, 0.0001)	-0.0002	(-0.0008, 0.0005)	-0.0006	(-0.0019, 0.0006)	-0.0005	(-0.0026, 0.0017)	0.0002	(-0.0006, 0.0010)	-0.0009	(-0.0021, 0.0003)	-0.0008	(-0.0023, 0.0007)	0.0005	(-0.0074, 0.0083)	0.0002	(-0.0010, 0.0014)	0.0023	(0.0007, 0.0038)	0.0006	(-0.0007, 0.0020)	-0.0029	(-0.0049, -0.0008)	0.0005	(-0.0002, 0.0013)	-0.0002	(-0.0005, 0.0001)	0.0001	(-0.0010, 0.0012)	-0.0008	(-0.0030, 0.0014)	-0.0003	(-0.0025, 0.0019)	0.0004	(-0.0000, 0.0009)
DPP10	0.0449	(0.0307, 0.0591)	0.0251	(0.0161, 0.0340)	-0.0022	(-0.0060, 0.0016)	0	(-0.0003, 0.0002)	0.0003	(-0.0003, 0.0008)	0.0047	(0.0005, 0.0088)	-0.0006	(-0.0016, 0.0004)	-0.0001	(-0.0008, 0.0007)	0.0012	(-0.0002, 0.0026)	0	(-0.0006, 0.0006)	-0.0002	(-0.0007, 0.0003)	0.0011	(0.0006, 0.0016)	0.0001	(-0.0021, 0.0023)	-0.0008	(-0.0018, 0.0001)	-0.0003	(-0.0007, 0.0002)	0.0008	(-0.0000, 0.0015)	-0.0001	(-0.0002, 0.0001)	-0.0009	(-0.0020, 0.0001)	-0.0015	(-0.0023, -0.0008)	-0.0016	(-0.0032, 0.0001)	-0.0007	(-0.0024, 0.0009)	0	(-0.0008, 0.0007)	-0.0008	(-0.0024, 0.0008)	-0.0002	(-0.0004, 0.0001)	0.0013	(0.0003, 0.0022)	-0.0003	(-0.0009, 0.0002)	-0.0003	(-0.0006, 0.0001)	-0.0005	(-0.0013, 0.0002)	-0.0003	(-0.0013, 0.0006)
DPP4	0.0862	(0.0804, 0.0920)	-0.002	(-0.0036, -0.0005)	-0.0001	(-0.0041, 0.0039)	0.0004	(-0.0010, 0.0019)	-0.0001	(-0.0017, 0.0015)	0.0005	(-0.0017, 0.0027)	0.0033	(0.0006, 0.0060)	0.0007	(-0.0002, 0.0017)	-0.0001	(-0.0005, 0.0004)	0	(-0.0010, 0.0010)	-0.0001	(-0.0003, 0.0001)	0	(-0.0003, 0.0004)	0.0005	(-0.0022, 0.0032)	-0.0006	(-0.0015, 0.0002)	0.0005	(-0.0008, 0.0018)	0.0011	(-0.0017, 0.0040)	-0.0004	(-0.0012, 0.0004)	-0.0011	(-0.0020, -0.0002)	-0.0032	(-0.0059, -0.0004)	0.0004	(-0.0036, 0.0044)	-0.0012	(-0.0032, 0.0009)	0	(-0.0008, 0.0007)	0.0002	(-0.0004, 0.0009)	0	(-0.0002, 0.0001)	0.0001	(-0.0001, 0.0003)	-0.0004	(-0.0009, 0.0002)	0.0006	(-0.0021, 0.0033)	0.0001	(-0.0024, 0.0026)	-0.0005	(-0.0016, 0.0005)
DPP6	0.0648	(0.0542, 0.0754)	-0.0029	(-0.0062, 0.0004)	0.0097	(0.0028, 0.0166)	-0.0004	(-0.0008, 0.0001)	-0.0001	(-0.0013, 0.0012)	0.0071	(-0.0001, 0.0143)	0.001	(-0.0015, 0.0035)	-0.0004	(-0.0011, 0.0003)	0.0004	(-0.0011, 0.0018)	-0.0002	(-0.0021, 0.0016)	-0.0001	(-0.0002, 0.0001)	0.0002	(-0.0005, 0.0009)	0.0006	(-0.0003, 0.0014)	0.003	(0.0004, 0.0056)	-0.0001	(-0.0017, 0.0014)	-0.0008	(-0.0016, -0.0000)	-0.0001	(-0.0009, 0.0007)	-0.0002	(-0.0014, 0.0010)	0.0009	(-0.0030, 0.0048)	-0.0017	(-0.0038, 0.0003)	-0.0001	(-0.0016, 0.0014)	0	(-0.0005, 0.0004)	-0.0011	(-0.0028, 0.0005)	0	(0.0000, 0.0000)	-0.0005	(-0.0015, 0.0006)	0	(-0.0002, 0.0003)	0.0014	(-0.0001, 0.0029)	-0.0001	(-0.0010, 0.0008)	-0.0002	(-0.0006, 0.0002)
DPP7	0.0094	(0.0059, 0.0129)	0	(0.0000, 0.0000)	0.0072	(0.0040, 0.0103)	0.0017	(0.0005, 0.0029)	0.0011	(-0.0003, 0.0024)	-0.0005	(-0.0028, 0.0017)	0.0007	(0.0000, 0.0015)	-0.0003	(-0.0011, 0.0006)	0	(-0.0001, 0.0001)	-0.0003	(-0.0007, 0.0002)	0	(0.0000, 0.0000)	0	(-0.0001, 0.0001)	-0.0002	(-0.0011, 0.0007)	0.0008	(-0.0008, 0.0023)	-0.0005	(-0.0016, 0.0006)	0	(0.0000, 0.0000)	-0.0002	(-0.0010, 0.0006)	-0.0005	(-0.0012, 0.0001)	-0.001	(-0.0031, 0.0011)	-0.0007	(-0.0021, 0.0006)	0	(-0.0006, 0.0006)	-0.0008	(-0.0021, 0.0006)	-0.0006	(-0.0014, 0.0002)	0	(0.0000, 0.0000)	0.0005	(0.0000, 0.0009)	-0.0004	(-0.0013, 0.0004)	-0.0004	(-0.0007, -0.0000)	-0.0001	(-0.0003, 0.0001)	0	(-0.0008, 0.0007)
DPT	0.1564	(0.1377, 0.1751)	0.0498	(0.0251, 0.0745)	-0.0012	(-0.0033, 0.0009)	0.0099	(0.0039, 0.0159)	0.0012	(0.0003, 0.0021)	0.001	(-0.0020, 0.0040)	0.0088	(0.0013, 0.0163)	0.0032	(0.0020, 0.0044)	0.0016	(-0.0006, 0.0038)	-0.0007	(-0.0016, 0.0003)	-0.0001	(-0.0005, 0.0003)	-0.0001	(-0.0004, 0.0001)	0.0019	(-0.0001, 0.0039)	0	(-0.0002, 0.0002)	-0.0005	(-0.0016, 0.0006)	-0.0001	(-0.0016, 0.0015)	-0.0013	(-0.0026, 0.0000)	-0.0005	(-0.0015, 0.0005)	0.0001	(-0.0015, 0.0017)	-0.0004	(-0.0011, 0.0003)	-0.0002	(-0.0020, 0.0015)	-0.0004	(-0.0017, 0.0009)	-0.0013	(-0.0025, -0.0000)	-0.0003	(-0.0008, 0.0001)	-0.0002	(-0.0007, 0.0004)	0.0002	(-0.0004, 0.0008)	-0.0005	(-0.0014, 0.0004)	-0.0004	(-0.0016, 0.0007)	-0.001	(-0.0029, 0.0009)
DPY30	0.0265	(0.0230, 0.0300)	0	(0.0000, 0.0000)	0	(0.0000, 0.0000)	0.0052	(0.0014, 0.0090)	-0.0001	(-0.0014, 0.0013)	0.0021	(-0.0021, 0.0064)	0.0076	(0.0025, 0.0126)	-0.0007	(-0.0026, 0.0013)	-0.0003	(-0.0023, 0.0018)	-0.0005	(-0.0018, 0.0009)	0	(0.0000, 0.0000)	-0.0001	(-0.0010, 0.0008)	0.0012	(0.0005, 0.0019)	0.0012	(-0.0000, 0.0024)	-0.0006	(-0.0016, 0.0005)	0.0002	(-0.0007, 0.0010)	-0.0007	(-0.0013, -0.0001)	-0.0013	(-0.0029, 0.0002)	0.0026	(0.0010, 0.0042)	0.0002	(-0.0016, 0.0020)	-0.0008	(-0.0019, 0.0004)	0.0001	(-0.0008, 0.0010)	-0.001	(-0.0021, 0.0001)	-0.0002	(-0.0009, 0.0004)	-0.0004	(-0.0008, 0.0000)	-0.0007	(-0.0016, 0.0002)	-0.0013	(-0.0026, -0.0000)	-0.0004	(-0.0024, 0.0016)	-0.0005	(-0.0014, 0.0004)
DRAXIN	0.0348	(0.0251, 0.0446)	0.0883	(0.0623, 0.1142)	0.023	(0.0109, 0.0351)	0.0028	(-0.0005, 0.0061)	0	(-0.0007, 0.0007)	-0.0002	(-0.0018, 0.0015)	0.001	(-0.0010, 0.0031)	0.0006	(-0.0001, 0.0014)	-0.0005	(-0.0013, 0.0004)	0	(-0.0002, 0.0003)	0	(0.0000, 0.0000)	0.0003	(0.0001, 0.0006)	0	(-0.0009, 0.0010)	-0.0011	(-0.0036, 0.0014)	-0.0003	(-0.0007, 0.0001)	0.0006	(-0.0009, 0.0021)	-0.0006	(-0.0017, 0.0005)	-0.0007	(-0.0015, 0.0001)	-0.0024	(-0.0041, -0.0007)	-0.0004	(-0.0014, 0.0005)	-0.0006	(-0.0014, 0.0001)	-0.0006	(-0.0016, 0.0003)	-0.0011	(-0.0024, 0.0003)	-0.0002	(-0.0007, 0.0003)	-0.0006	(-0.0021, 0.0010)	-0.0006	(-0.0018, 0.0006)	-0.0003	(-0.0012, 0.0005)	0	(-0.0013, 0.0012)	-0.0005	(-0.0016, 0.0005)
DRG2	0.0176	(0.0086, 0.0265)	0	(0.0000, 0.0000)	0	(0.0000, 0.0000)	-0.0002	(-0.0010, 0.0005)	-0.0009	(-0.0019, 0.0001)	-0.0021	(-0.0050, 0.0007)	-0.0007	(-0.0015, 0.0000)	-0.0001	(-0.0006, 0.0003)	0.0002	(-0.0013, 0.0017)	-0.0006	(-0.0028, 0.0016)	-0.0002	(-0.0008, 0.0004)	-0.0001	(-0.0004, 0.0001)	-0.001	(-0.0022, 0.0002)	-0.0015	(-0.0040, 0.0009)	-0.0012	(-0.0019, -0.0005)	-0.0002	(-0.0008, 0.0004)	-0.0011	(-0.0028, 0.0007)	-0.0012	(-0.0035, 0.0010)	-0.0025	(-0.0043, -0.0007)	0.0014	(-0.0003, 0.0030)	0.0003	(-0.0001, 0.0007)	0.0003	(-0.0001, 0.0008)	-0.0003	(-0.0013, 0.0007)	-0.0002	(-0.0011, 0.0007)	0.0008	(-0.0002, 0.0018)	0.001	(-0.0006, 0.0027)	0.0006	(0.0000, 0.0011)	0.0004	(-0.0002, 0.0010)	-0.0001	(-0.0006, 0.0003)
DSC2	0.0712	(0.0544, 0.0880)	0	(0.0000, 0.0000)	0.0042	(0.0005, 0.0079)	0.0286	(0.0202, 0.0369)	0.0002	(-0.0014, 0.0017)	0.0044	(0.0022, 0.0066)	0.0033	(0.0010, 0.0055)	0.0009	(-0.0002, 0.0021)	-0.0001	(-0.0031, 0.0028)	-0.0006	(-0.0013, 0.0000)	-0.0002	(-0.0006, 0.0002)	-0.0001	(-0.0005, 0.0004)	-0.0005	(-0.0009, -0.0000)	0	(-0.0018, 0.0017)	0.0003	(-0.0011, 0.0018)	-0.0001	(-0.0013, 0.0012)	-0.0004	(-0.0013, 0.0005)	-0.0003	(-0.0018, 0.0013)	-0.0047	(-0.0076, -0.0018)	-0.0022	(-0.0043, -0.0000)	-0.0003	(-0.0006, -0.0000)	-0.0008	(-0.0024, 0.0008)	-0.0004	(-0.0013, 0.0004)	0	(-0.0002, 0.0002)	-0.0002	(-0.0009, 0.0004)	-0.0008	(-0.0019, 0.0003)	-0.001	(-0.0027, 0.0007)	-0.0004	(-0.0013, 0.0005)	-0.0003	(-0.0009, 0.0002)
DSCAM	0.0028	(-0.0001, 0.0057)	-0.0015	(-0.0043, 0.0013)	0.0645	(0.0258, 0.1031)	0.0045	(0.0002, 0.0089)	-0.0002	(-0.0008, 0.0005)	0.0016	(-0.0012, 0.0044)	0.0024	(-0.0005, 0.0052)	0.0015	(-0.0001, 0.0032)	0	(0.0000, 0.0000)	-0.0004	(-0.0018, 0.0011)	-0.0002	(-0.0007, 0.0003)	0	(0.0000, 0.0000)	-0.0004	(-0.0014, 0.0006)	0	(-0.0006, 0.0006)	0.0006	(-0.0005, 0.0017)	-0.0005	(-0.0026, 0.0015)	0	(0.0000, 0.0000)	-0.0009	(-0.0027, 0.0009)	-0.0026	(-0.0041, -0.0011)	-0.0005	(-0.0012, 0.0002)	-0.0002	(-0.0005, 0.0001)	-0.0007	(-0.0013, -0.0002)	-0.0011	(-0.0031, 0.0010)	0	(-0.0001, 0.0001)	0.0002	(-0.0006, 0.0010)	-0.0002	(-0.0018, 0.0013)	0	(-0.0003, 0.0002)	-0.0009	(-0.0013, -0.0006)	-0.0002	(-0.0006, 0.0002)
DSG2	0.0441	(0.0419, 0.0462)	0	(0.0000, 0.0000)	0.0065	(-0.0013, 0.0143)	0.0006	(-0.0006, 0.0017)	-0.0005	(-0.0018, 0.0009)	0.0108	(0.0045, 0.0172)	0.0022	(-0.0004, 0.0048)	0.0001	(-0.0006, 0.0007)	-0.0002	(-0.0007, 0.0002)	0.0012	(-0.0007, 0.0030)	0	(-0.0000, 0.0001)	0.0001	(-0.0041, 0.0043)	0.0032	(0.0005, 0.0059)	0.0035	(-0.0004, 0.0075)	-0.0007	(-0.0017, 0.0003)	0	(-0.0003, 0.0003)	-0.0004	(-0.0009, 0.0001)	-0.0011	(-0.0025, 0.0004)	-0.0014	(-0.0030, 0.0002)	-0.0014	(-0.0026, -0.0002)	-0.0007	(-0.0016, 0.0003)	-0.0006	(-0.0015, 0.0003)	-0.0007	(-0.0012, -0.0002)	-0.0001	(-0.0006, 0.0003)	-0.0002	(-0.0014, 0.0010)	-0.0012	(-0.0027, 0.0004)	-0.001	(-0.0023, 0.0002)	-0.0004	(-0.0011, 0.0003)	-0.0003	(-0.0008, 0.0002)
DSG3	0.1093	(0.0880, 0.1306)	0	(0.0000, 0.0000)	0.0186	(0.0043, 0.0330)	0.0015	(0.0007, 0.0024)	0.0004	(-0.0003, 0.0012)	0.0008	(-0.0005, 0.0020)	-0.0008	(-0.0019, 0.0004)	0.0001	(-0.0008, 0.0011)	0.0003	(-0.0007, 0.0013)	-0.0004	(-0.0008, -0.0001)	-0.0001	(-0.0003, 0.0002)	-0.0002	(-0.0011, 0.0006)	-0.0003	(-0.0011, 0.0005)	0.0005	(-0.0003, 0.0012)	-0.0003	(-0.0012, 0.0005)	-0.0007	(-0.0018, 0.0004)	0	(0.0000, 0.0000)	0	(-0.0016, 0.0016)	-0.0022	(-0.0045, 0.0001)	-0.0013	(-0.0024, -0.0002)	-0.0002	(-0.0008, 0.0004)	0.0001	(-0.0008, 0.0010)	-0.0003	(-0.0022, 0.0017)	0	(0.0000, 0.0000)	-0.0001	(-0.0003, 0.0001)	0	(-0.0009, 0.0009)	-0.0006	(-0.0019, 0.0006)	-0.0001	(-0.0006, 0.0004)	-0.0003	(-0.0010, 0.0005)
DSG4	0.0514	(0.0450, 0.0578)	0	(0.0000, 0.0000)	0.0188	(-0.0117, 0.0494)	0	(0.0000, 0.0000)	-0.0001	(-0.0004, 0.0001)	0.0008	(-0.0028, 0.0044)	-0.0007	(-0.0017, 0.0003)	-0.0003	(-0.0011, 0.0005)	0	(-0.0001, 0.0002)	-0.0007	(-0.0015, 0.0000)	-0.0001	(-0.0003, 0.0001)	0.0009	(-0.0023, 0.0041)	0.001	(-0.0006, 0.0027)	0.001	(-0.0003, 0.0023)	0.0002	(-0.0002, 0.0006)	0	(0.0000, 0.0000)	0	(0.0000, 0.0000)	-0.0002	(-0.0006, 0.0003)	-0.0014	(-0.0023, -0.0004)	-0.0005	(-0.0009, -0.0001)	0.0002	(-0.0005, 0.0008)	0	(0.0000, 0.0000)	-0.0009	(-0.0026, 0.0008)	-0.0001	(-0.0005, 0.0003)	-0.0012	(-0.0047, 0.0023)	-0.0002	(-0.0007, 0.0004)	0.0001	(-0.0012, 0.0013)	-0.0011	(-0.0027, 0.0005)	0	(-0.0007, 0.0007)
DTX2	0.0088	(0.0017, 0.0158)	0	(0.0000, 0.0000)	0.0002	(-0.0013, 0.0017)	0	(0.0000, 0.0000)	-0.0002	(-0.0009, 0.0004)	-0.0003	(-0.0008, 0.0002)	0.0004	(-0.0017, 0.0024)	-0.0003	(-0.0010, 0.0003)	-0.0001	(-0.0004, 0.0002)	-0.0005	(-0.0018, 0.0009)	0	(0.0000, 0.0000)	-0.0002	(-0.0007, 0.0003)	0	(0.0000, 0.0000)	0.0001	(-0.0006, 0.0007)	0	(-0.0023, 0.0024)	-0.0005	(-0.0018, 0.0008)	0	(0.0000, 0.0000)	0	(0.0000, 0.0000)	-0.0003	(-0.0020, 0.0015)	-0.0007	(-0.0015, 0.0000)	-0.0002	(-0.0005, 0.0001)	0	(-0.0000, 0.0000)	-0.0006	(-0.0018, 0.0006)	0	(0.0000, 0.0000)	0	(0.0000, 0.0000)	-0.0001	(-0.0006, 0.0005)	0	(0.0000, 0.0000)	-0.0008	(-0.0031, 0.0014)	0.0005	(-0.0002, 0.0011)
DTX3	0.1454	(0.1252, 0.1655)	0	(0.0000, 0.0000)	0.0147	(0.0056, 0.0237)	0.0008	(-0.0002, 0.0017)	0	(-0.0007, 0.0008)	-0.0009	(-0.0069, 0.0051)	0.0009	(-0.0019, 0.0038)	-0.0003	(-0.0008, 0.0001)	0.001	(0.0004, 0.0016)	0.0005	(-0.0027, 0.0037)	0	(-0.0001, 0.0001)	-0.0003	(-0.0008, 0.0001)	-0.0004	(-0.0011, 0.0004)	0.0001	(-0.0001, 0.0003)	0	(-0.0011, 0.0011)	0.0002	(-0.0001, 0.0006)	-0.0008	(-0.0024, 0.0008)	-0.0011	(-0.0026, 0.0005)	-0.0021	(-0.0064, 0.0023)	-0.0015	(-0.0046, 0.0016)	-0.0009	(-0.0014, -0.0004)	-0.0007	(-0.0015, 0.0000)	-0.0009	(-0.0020, 0.0001)	-0.0001	(-0.0005, 0.0002)	0	(-0.0006, 0.0006)	-0.0011	(-0.0029, 0.0008)	-0.0008	(-0.0019, 0.0004)	-0.0005	(-0.0014, 0.0004)	-0.0003	(-0.0010, 0.0003)
DTYMK	0.0337	(0.0185, 0.0489)	0	(0.0000, 0.0000)	0	(0.0000, 0.0000)	0.0002	(-0.0013, 0.0017)	-0.0013	(-0.0025, -0.0000)	0.0003	(-0.0014, 0.0021)	0.004	(0.0006, 0.0073)	-0.0002	(-0.0008, 0.0003)	0	(-0.0007, 0.0006)	-0.0003	(-0.0016, 0.0011)	0	(-0.0001, 0.0000)	0.0001	(-0.0001, 0.0004)	0.0012	(0.0004, 0.0020)	-0.0004	(-0.0017, 0.0010)	-0.0002	(-0.0006, 0.0002)	-0.0001	(-0.0018, 0.0016)	-0.0009	(-0.0018, -0.0001)	-0.0019	(-0.0044, 0.0006)	-0.0021	(-0.0056, 0.0014)	-0.005	(-0.0086, -0.0014)	-0.0007	(-0.0027, 0.0012)	0.0014	(0.0002, 0.0026)	-0.0005	(-0.0026, 0.0016)	0	(-0.0001, 0.0002)	0.0003	(-0.0010, 0.0015)	-0.0008	(-0.0022, 0.0007)	0.0003	(-0.0012, 0.0018)	-0.0006	(-0.0025, 0.0012)	0.0001	(-0.0002, 0.0004)
DUOX2	-0.0004	(-0.0009, 0.0001)	0	(0.0000, 0.0000)	0	(0.0000, 0.0000)	0	(0.0000, 0.0000)	0	(0.0000, 0.0000)	-0.0002	(-0.0007, 0.0003)	0	(0.0000, 0.0000)	0	(0.0000, 0.0000)	0	(0.0000, 0.0000)	-0.0001	(-0.0005, 0.0003)	0	(0.0000, 0.0000)	-0.0004	(-0.0015, 0.0006)	0	(0.0000, 0.0000)	-0.0001	(-0.0005, 0.0002)	-0.0001	(-0.0003, 0.0001)	0	(0.0000, 0.0000)	0	(0.0000, 0.0000)	0	(0.0000, 0.0000)	-0.0003	(-0.0018, 0.0013)	0	(-0.0000, 0.0000)	0	(0.0000, 0.0000)	0.0006	(-0.0003, 0.0015)	0	(0.0000, 0.0000)	0	(0.0000, 0.0000)	-0.0002	(-0.0015, 0.0010)	-0.0003	(-0.0013, 0.0006)	0	(0.0000, 0.0000)	0.0004	(-0.0010, 0.0017)	0	(0.0000, 0.0000)
DUSP13	0.0274	(0.0165, 0.0382)	0	(-0.0001, 0.0002)	-0.0001	(-0.0006, 0.0003)	0	(0.0000, 0.0000)	-0.0002	(-0.0006, 0.0003)	-0.0002	(-0.0032, 0.0027)	0.0016	(-0.0014, 0.0046)	0	(-0.0010, 0.0010)	0	(0.0000, 0.0000)	-0.0001	(-0.0010, 0.0008)	0	(0.0000, 0.0000)	0	(0.0000, 0.0000)	0	(0.0000, 0.0000)	0.0004	(-0.0021, 0.0028)	0	(0.0000, 0.0000)	0	(0.0000, 0.0000)	0.0001	(-0.0001, 0.0002)	-0.0009	(-0.0023, 0.0005)	-0.0011	(-0.0030, 0.0008)	-0.0002	(-0.0009, 0.0005)	-0.0002	(-0.0011, 0.0007)	0	(0.0000, 0.0000)	-0.0012	(-0.0034, 0.0009)	0	(0.0000, 0.0000)	0.0001	(-0.0004, 0.0007)	0.0005	(-0.0001, 0.0012)	-0.0006	(-0.0027, 0.0016)	-0.001	(-0.0037, 0.0018)	-0.0002	(-0.0006, 0.0003)
DUSP29	0.0105	(0.0063, 0.0147)	0	(0.0000, 0.0000)	0	(0.0000, 0.0000)	0	(0.0000, 0.0000)	-0.0002	(-0.0006, 0.0003)	0.0028	(0.0007, 0.0050)	0.0013	(-0.0001, 0.0027)	0	(0.0000, 0.0000)	0	(0.0000, 0.0000)	-0.0013	(-0.0025, -0.0001)	-0.0008	(-0.0022, 0.0005)	0	(0.0000, 0.0000)	0.0003	(-0.0006, 0.0013)	-0.0004	(-0.0015, 0.0007)	-0.0003	(-0.0010, 0.0003)	0	(0.0000, 0.0000)	0	(0.0000, 0.0000)	-0.001	(-0.0030, 0.0010)	0.0003	(-0.0007, 0.0012)	0.0001	(-0.0005, 0.0007)	0.0002	(-0.0003, 0.0006)	0	(0.0000, 0.0000)	-0.0001	(-0.0008, 0.0005)	0	(0.0000, 0.0000)	-0.0003	(-0.0009, 0.0003)	-0.0007	(-0.0021, 0.0006)	-0.0001	(-0.0004, 0.0002)	-0.0001	(-0.0011, 0.0009)	0	(-0.0010, 0.0011)
DUSP3	-0.0003	(-0.0031, 0.0026)	0	(0.0000, 0.0000)	0.0018	(-0.0029, 0.0065)	0.0001	(-0.0001, 0.0003)	-0.0003	(-0.0013, 0.0006)	-0.0002	(-0.0006, 0.0002)	0	(-0.0004, 0.0003)	0.0009	(-0.0014, 0.0032)	-0.0002	(-0.0007, 0.0003)	-0.0002	(-0.0008, 0.0005)	0	(0.0000, 0.0000)	0	(0.0000, 0.0000)	0	(0.0000, 0.0000)	0	(-0.0000, 0.0001)	-0.0001	(-0.0004, 0.0002)	0	(0.0000, 0.0000)	0	(0.0000, 0.0000)	0.0003	(-0.0013, 0.0018)	-0.0004	(-0.0011, 0.0003)	-0.0003	(-0.0010, 0.0005)	-0.0001	(-0.0004, 0.0002)	0	(-0.0005, 0.0004)	-0.0003	(-0.0013, 0.0006)	0	(0.0000, 0.0000)	0	(-0.0002, 0.0002)	0.0002	(-0.0001, 0.0005)	0	(-0.0001, 0.0002)	0	(0.0000, 0.0000)	0	(0.0000, 0.0000)
DUT	0.0159	(0.0037, 0.0281)	0	(0.0000, 0.0000)	0	(0.0000, 0.0000)	0.0031	(0.0004, 0.0058)	0.0007	(-0.0007, 0.0021)	0.0007	(-0.0014, 0.0028)	0.0005	(-0.0008, 0.0018)	0.0011	(-0.0006, 0.0029)	0	(-0.0009, 0.0010)	-0.0008	(-0.0024, 0.0009)	-0.0004	(-0.0013, 0.0004)	-0.0003	(-0.0006, 0.0001)	0.0006	(-0.0011, 0.0023)	0.0007	(-0.0010, 0.0025)	-0.0008	(-0.0020, 0.0004)	-0.0009	(-0.0032, 0.0013)	-0.0006	(-0.0018, 0.0006)	-0.0009	(-0.0028, 0.0011)	-0.0014	(-0.0046, 0.0018)	-0.0005	(-0.0025, 0.0015)	-0.0005	(-0.0011, 0.0001)	-0.0002	(-0.0008, 0.0004)	-0.0011	(-0.0027, 0.0005)	-0.0003	(-0.0010, 0.0003)	-0.0008	(-0.0019, 0.0003)	0.0007	(-0.0010, 0.0023)	-0.0004	(-0.0022, 0.0014)	-0.0001	(-0.0016, 0.0015)	-0.0004	(-0.0010, 0.0002)
DXO	0.0217	(0.0096, 0.0338)	0.0392	(0.0252, 0.0533)	0	(0.0000, 0.0000)	-0.0002	(-0.0007, 0.0002)	-0.001	(-0.0017, -0.0003)	-0.0036	(-0.0072, -0.0001)	0.0001	(-0.0030, 0.0033)	-0.0005	(-0.0013, 0.0004)	-0.0005	(-0.0010, -0.0000)	-0.0002	(-0.0023, 0.0019)	0	(0.0000, 0.0000)	-0.0001	(-0.0002, 0.0001)	0.0003	(-0.0007, 0.0014)	-0.0003	(-0.0008, 0.0002)	-0.0001	(-0.0004, 0.0002)	0	(-0.0001, 0.0000)	-0.0001	(-0.0004, 0.0002)	-0.0016	(-0.0032, 0.0000)	-0.0027	(-0.0074, 0.0020)	-0.0018	(-0.0060, 0.0023)	-0.0009	(-0.0017, 0.0000)	-0.0005	(-0.0014, 0.0004)	-0.0013	(-0.0043, 0.0017)	-0.0003	(-0.0013, 0.0007)	-0.0005	(-0.0012, 0.0002)	0.0009	(0.0001, 0.0017)	0.0022	(0.0007, 0.0038)	-0.0017	(-0.0035, 0.0000)	0	(-0.0004, 0.0004)
DYNC1H1	-0.0001	(-0.0003, 0.0000)	0	(0.0000, 0.0000)	0.0015	(-0.0003, 0.0032)	0	(0.0000, 0.0000)	-0.0007	(-0.0026, 0.0012)	0	(0.0000, 0.0000)	0	(0.0000, 0.0000)	0	(0.0000, 0.0000)	0	(0.0000, 0.0000)	-0.0002	(-0.0009, 0.0004)	0	(0.0000, 0.0000)	0	(0.0000, 0.0000)	0	(0.0000, 0.0000)	0	(0.0000, 0.0000)	0	(0.0000, 0.0000)	0	(0.0000, 0.0000)	0	(0.0000, 0.0000)	0	(0.0000, 0.0000)	0	(0.0000, 0.0000)	0	(0.0000, 0.0000)	-0.0001	(-0.0004, 0.0002)	0	(0.0000, 0.0000)	0	(0.0000, 0.0000)	0	(0.0000, 0.0000)	-0.0003	(-0.0008, 0.0002)	0	(0.0000, 0.0000)	-0.0003	(-0.0010, 0.0004)	0	(0.0000, 0.0000)	0	(0.0000, 0.0000)
DYNLT1	0.0089	(0.0023, 0.0155)	0	(0.0000, 0.0000)	0.0891	(0.0350, 0.1432)	0.0002	(-0.0005, 0.0009)	0.0001	(-0.0010, 0.0012)	-0.0002	(-0.0031, 0.0026)	0.0044	(0.0023, 0.0066)	0.0002	(-0.0006, 0.0010)	-0.0001	(-0.0012, 0.0010)	-0.0002	(-0.0007, 0.0002)	-0.0001	(-0.0004, 0.0002)	-0.0004	(-0.0015, 0.0006)	0.0001	(-0.0016, 0.0017)	-0.0003	(-0.0009, 0.0003)	-0.0001	(-0.0014, 0.0012)	-0.0004	(-0.0009, 0.0001)	-0.0004	(-0.0017, 0.0009)	-0.0002	(-0.0017, 0.0013)	0.0009	(-0.0019, 0.0038)	0.0007	(-0.0026, 0.0041)	0.0007	(-0.0005, 0.0019)	-0.0007	(-0.0020, 0.0007)	-0.0013	(-0.0024, -0.0002)	-0.0002	(-0.0006, 0.0003)	-0.0004	(-0.0016, 0.0007)	0.0001	(-0.0006, 0.0009)	-0.0007	(-0.0018, 0.0005)	0.0006	(-0.0024, 0.0037)	-0.0002	(-0.0003, 0.0000)
DYNLT3	0.0089	(-0.0006, 0.0185)	0	(0.0000, 0.0000)	-0.0019	(-0.0030, -0.0009)	-0.0005	(-0.0018, 0.0008)	-0.0008	(-0.0022, 0.0006)	-0.0009	(-0.0020, 0.0003)	-0.0018	(-0.0029, -0.0008)	0.0009	(-0.0004, 0.0021)	-0.0002	(-0.0027, 0.0023)	-0.0004	(-0.0013, 0.0005)	0	(0.0000, 0.0000)	-0.0003	(-0.0006, -0.0000)	0.0008	(-0.0008, 0.0024)	-0.0001	(-0.0013, 0.0012)	-0.0004	(-0.0014, 0.0006)	0.0003	(-0.0006, 0.0013)	-0.0001	(-0.0004, 0.0002)	-0.0006	(-0.0015, 0.0004)	-0.0005	(-0.0027, 0.0016)	-0.003	(-0.0038, -0.0022)	0.0003	(-0.0007, 0.0013)	-0.0014	(-0.0032, 0.0004)	-0.0013	(-0.0020, -0.0005)	0.0005	(-0.0016, 0.0027)	-0.0004	(-0.0009, 0.0001)	-0.0005	(-0.0018, 0.0007)	-0.0002	(-0.0018, 0.0015)	-0.0005	(-0.0012, 0.0003)	-0.0003	(-0.0010, 0.0004)
EBAG9	0.0126	(0.0063, 0.0190)	0	(0.0000, 0.0000)	0	(0.0000, 0.0000)	0.0007	(-0.0006, 0.0020)	-0.0003	(-0.0016, 0.0009)	-0.002	(-0.0046, 0.0005)	0.0008	(-0.0005, 0.0021)	-0.0001	(-0.0013, 0.0010)	-0.0011	(-0.0028, 0.0005)	-0.0002	(-0.0016, 0.0012)	-0.0002	(-0.0005, 0.0002)	0	(0.0000, 0.0000)	0.001	(-0.0010, 0.0030)	-0.001	(-0.0023, 0.0004)	-0.0003	(-0.0007, 0.0002)	0	(-0.0001, 0.0001)	-0.0004	(-0.0019, 0.0012)	-0.0016	(-0.0030, -0.0003)	-0.0027	(-0.0071, 0.0017)	-0.0007	(-0.0036, 0.0022)	-0.0014	(-0.0031, 0.0004)	0	(-0.0024, 0.0023)	-0.0012	(-0.0031, 0.0006)	-0.0001	(-0.0004, 0.0001)	-0.0003	(-0.0011, 0.0006)	0.001	(-0.0006, 0.0026)	0.0007	(-0.0011, 0.0025)	-0.0004	(-0.0008, 0.0001)	-0.0003	(-0.0018, 0.0011)
EBI3_IL27	0.0436	(0.0389, 0.0482)	0.0222	(0.0055, 0.0388)	0.0147	(0.0079, 0.0215)	0.0033	(0.0011, 0.0055)	-0.0004	(-0.0015, 0.0008)	0.0028	(-0.0001, 0.0057)	-0.0013	(-0.0046, 0.0019)	-0.0005	(-0.0011, 0.0001)	0	(-0.0010, 0.0010)	-0.0009	(-0.0017, -0.0001)	0	(-0.0003, 0.0003)	0.0005	(-0.0008, 0.0017)	0.0026	(0.0002, 0.0050)	-0.0002	(-0.0021, 0.0017)	-0.0002	(-0.0027, 0.0023)	0.0005	(-0.0018, 0.0028)	0.0009	(0.0002, 0.0015)	-0.0007	(-0.0018, 0.0004)	-0.0035	(-0.0060, -0.0010)	-0.0019	(-0.0034, -0.0004)	-0.0012	(-0.0033, 0.0009)	-0.0004	(-0.0017, 0.0008)	-0.0005	(-0.0015, 0.0005)	0	(0.0000, 0.0000)	-0.0005	(-0.0015, 0.0005)	-0.0001	(-0.0012, 0.0010)	-0.0006	(-0.0026, 0.0015)	-0.0005	(-0.0010, 0.0001)	-0.0003	(-0.0006, 0.0001)
ECE1	0.0022	(-0.0013, 0.0056)	-0.0004	(-0.0035, 0.0027)	0.0043	(-0.0031, 0.0118)	-0.0002	(-0.0006, 0.0003)	0	(0.0000, 0.0000)	-0.0005	(-0.0020, 0.0010)	-0.0002	(-0.0007, 0.0003)	-0.0008	(-0.0030, 0.0014)	0	(0.0000, 0.0000)	-0.0005	(-0.0013, 0.0003)	0	(0.0000, 0.0000)	0	(-0.0000, 0.0000)	0.0012	(-0.0006, 0.0030)	-0.0003	(-0.0009, 0.0004)	-0.0003	(-0.0013, 0.0006)	0	(0.0000, 0.0000)	0	(0.0000, 0.0000)	-0.0007	(-0.0027, 0.0012)	-0.0005	(-0.0023, 0.0013)	-0.0001	(-0.0017, 0.0014)	-0.0003	(-0.0011, 0.0005)	0	(0.0000, 0.0000)	-0.0009	(-0.0025, 0.0008)	0	(0.0000, 0.0000)	0.0004	(-0.0016, 0.0025)	-0.0004	(-0.0016, 0.0008)	-0.0005	(-0.0013, 0.0004)	-0.0001	(-0.0005, 0.0003)	-0.0004	(-0.0012, 0.0004)
ECHDC3	0.0168	(0.0057, 0.0279)	0.0338	(0.0184, 0.0492)	-0.0017	(-0.0064, 0.0030)	0.0023	(0.0010, 0.0036)	-0.001	(-0.0022, 0.0001)	0.0039	(-0.0008, 0.0087)	0.0068	(0.0043, 0.0092)	0.0014	(0.0003, 0.0025)	-0.0001	(-0.0008, 0.0005)	-0.0009	(-0.0021, 0.0003)	0	(-0.0000, 0.0000)	0.0003	(-0.0004, 0.0010)	0.0013	(-0.0006, 0.0032)	0.0003	(-0.0007, 0.0014)	-0.0012	(-0.0026, 0.0002)	0.0002	(-0.0016, 0.0020)	-0.0002	(-0.0009, 0.0006)	-0.0015	(-0.0034, 0.0005)	-0.0043	(-0.0083, -0.0004)	0.0001	(-0.0026, 0.0029)	-0.0018	(-0.0044, 0.0008)	-0.0009	(-0.0030, 0.0012)	-0.0019	(-0.0032, -0.0005)	-0.0002	(-0.0008, 0.0003)	-0.0021	(-0.0079, 0.0036)	0.0001	(-0.0012, 0.0014)	0.001	(-0.0007, 0.0028)	-0.0003	(-0.0012, 0.0007)	-0.0006	(-0.0016, 0.0004)
ECHS1	0.0087	(0.0037, 0.0137)	0	(0.0000, 0.0000)	0.0013	(-0.0031, 0.0057)	0	(0.0000, 0.0000)	0.001	(-0.0002, 0.0022)	0.0006	(-0.0017, 0.0028)	0.0018	(-0.0005, 0.0041)	0.0023	(0.0003, 0.0043)	0	(0.0000, 0.0000)	-0.0002	(-0.0008, 0.0004)	-0.0001	(-0.0002, 0.0001)	-0.0001	(-0.0004, 0.0002)	0.0002	(-0.0022, 0.0026)	-0.0002	(-0.0019, 0.0015)	-0.0003	(-0.0011, 0.0005)	-0.0002	(-0.0007, 0.0003)	0	(0.0000, 0.0000)	0.0001	(-0.0006, 0.0008)	-0.0014	(-0.0029, 0.0001)	-0.0008	(-0.0024, 0.0007)	-0.0001	(-0.0004, 0.0003)	0	(-0.0011, 0.0012)	-0.0003	(-0.0013, 0.0006)	0	(0.0000, 0.0000)	-0.0001	(-0.0009, 0.0007)	-0.0002	(-0.0005, 0.0001)	-0.0001	(-0.0002, 0.0000)	-0.0008	(-0.0025, 0.0009)	0	(0.0000, 0.0000)
ECI2	-0.0009	(-0.0045, 0.0027)	0.0137	(0.0014, 0.0259)	0.0007	(-0.0012, 0.0027)	-0.0004	(-0.0014, 0.0007)	-0.0001	(-0.0002, 0.0001)	-0.0016	(-0.0036, 0.0003)	-0.0002	(-0.0006, 0.0002)	0	(-0.0012, 0.0012)	0	(0.0000, 0.0000)	-0.0002	(-0.0010, 0.0006)	0	(0.0000, 0.0000)	-0.0002	(-0.0007, 0.0003)	0.0002	(-0.0004, 0.0009)	0.0002	(-0.0009, 0.0014)	0	(-0.0000, 0.0000)	0	(0.0000, 0.0000)	0	(0.0000, 0.0000)	-0.0002	(-0.0006, 0.0003)	-0.0009	(-0.0026, 0.0007)	-0.0007	(-0.0023, 0.0010)	0.0001	(-0.0001, 0.0002)	-0.0003	(-0.0013, 0.0007)	-0.0006	(-0.0027, 0.0014)	-0.0006	(-0.0017, 0.0005)	0.0002	(-0.0006, 0.0009)	0	(-0.0013, 0.0013)	0.0003	(-0.0005, 0.0011)	-0.0002	(-0.0006, 0.0003)	-0.0005	(-0.0017, 0.0008)
ECM1	0.0018	(-0.0007, 0.0042)	0.0325	(-0.0134, 0.0783)	0.0015	(-0.0023, 0.0053)	0	(0.0000, 0.0000)	0	(-0.0000, 0.0000)	-0.0002	(-0.0004, 0.0001)	0	(0.0000, 0.0000)	0	(0.0000, 0.0000)	0	(0.0000, 0.0000)	-0.0002	(-0.0007, 0.0003)	0	(0.0000, 0.0000)	0	(0.0000, 0.0000)	0	(0.0000, 0.0000)	0	(0.0000, 0.0000)	0	(0.0000, 0.0000)	0	(0.0000, 0.0000)	0	(0.0000, 0.0000)	0	(0.0000, 0.0000)	-0.0015	(-0.0035, 0.0004)	-0.0004	(-0.0012, 0.0004)	-0.0001	(-0.0003, 0.0001)	0	(0.0000, 0.0000)	0.0006	(-0.0004, 0.0016)	0	(0.0000, 0.0000)	0.0012	(-0.0011, 0.0036)	0	(0.0000, 0.0000)	0	(-0.0006, 0.0006)	-0.0003	(-0.0010, 0.0003)	0	(0.0000, 0.0000)
ECSCR	-0.0025	(-0.0056, 0.0006)	0	(0.0000, 0.0000)	-0.0004	(-0.0015, 0.0007)	0	(0.0000, 0.0000)	0	(-0.0001, 0.0001)	0.0006	(-0.0015, 0.0027)	-0.0001	(-0.0010, 0.0008)	0.0009	(-0.0007, 0.0024)	0	(0.0000, 0.0000)	-0.0007	(-0.0024, 0.0009)	0.0001	(-0.0002, 0.0004)	-0.0001	(-0.0003, 0.0001)	-0.0007	(-0.0022, 0.0009)	0.0004	(-0.0006, 0.0014)	0	(-0.0003, 0.0002)	0	(0.0000, 0.0000)	0	(0.0000, 0.0000)	-0.0006	(-0.0024, 0.0012)	-0.0007	(-0.0016, 0.0001)	-0.0003	(-0.0008, 0.0002)	0.0001	(-0.0001, 0.0002)	-0.0002	(-0.0008, 0.0004)	-0.0014	(-0.0030, 0.0002)	0	(0.0000, 0.0000)	-0.0001	(-0.0004, 0.0002)	-0.0002	(-0.0006, 0.0003)	0.0002	(-0.0000, 0.0004)	0.0001	(-0.0006, 0.0007)	-0.0001	(-0.0005, 0.0002)
EDA2R	0.3468	(0.3123, 0.3813)	0	(0.0000, 0.0000)	-0.0004	(-0.0017, 0.0008)	0.0035	(0.0023, 0.0048)	-0.0005	(-0.0012, 0.0002)	0.0033	(0.0019, 0.0047)	0.0043	(0.0003, 0.0083)	0.0014	(-0.0004, 0.0032)	-0.0005	(-0.0023, 0.0012)	0	(-0.0009, 0.0010)	0	(-0.0001, 0.0000)	-0.0002	(-0.0007, 0.0003)	-0.0002	(-0.0011, 0.0008)	0.0014	(-0.0005, 0.0032)	0.0002	(-0.0012, 0.0015)	-0.0008	(-0.0016, 0.0000)	0.0002	(-0.0002, 0.0005)	-0.0009	(-0.0015, -0.0003)	-0.0007	(-0.0019, 0.0004)	-0.0015	(-0.0021, -0.0008)	-0.0002	(-0.0006, 0.0002)	-0.0004	(-0.0011, 0.0004)	-0.001	(-0.0024, 0.0004)	0	(-0.0000, 0.0000)	-0.0008	(-0.0016, 0.0001)	0.0004	(-0.0005, 0.0013)	0	(-0.0009, 0.0009)	-0.0001	(-0.0004, 0.0002)	-0.0003	(-0.0007, 0.0001)
EDAR	0.0008	(-0.0022, 0.0038)	0.0162	(0.0037, 0.0287)	0.0659	(0.0078, 0.1239)	0	(0.0000, 0.0000)	-0.0001	(-0.0004, 0.0002)	-0.0009	(-0.0026, 0.0007)	-0.0003	(-0.0009, 0.0004)	-0.0001	(-0.0009, 0.0006)	0	(-0.0006, 0.0006)	-0.0008	(-0.0017, 0.0001)	0	(0.0000, 0.0000)	0	(-0.0001, 0.0000)	0	(-0.0001, 0.0002)	-0.0007	(-0.0019, 0.0006)	-0.0002	(-0.0005, 0.0001)	-0.0003	(-0.0012, 0.0006)	-0.0002	(-0.0008, 0.0004)	-0.0003	(-0.0008, 0.0002)	-0.003	(-0.0060, 0.0001)	-0.0009	(-0.0019, 0.0001)	-0.0006	(-0.0015, 0.0003)	-0.0006	(-0.0014, 0.0002)	-0.0011	(-0.0028, 0.0006)	-0.0001	(-0.0005, 0.0003)	0.0001	(-0.0001, 0.0003)	-0.0002	(-0.0008, 0.0004)	-0.0002	(-0.0009, 0.0006)	0.0004	(-0.0003, 0.0011)	0	(-0.0002, 0.0001)
EDDM3B	0.6238	(0.5920, 0.6557)	-0.001	(-0.0027, 0.0007)	0.0001	(-0.0001, 0.0004)	0	(0.0000, 0.0000)	-0.0001	(-0.0003, 0.0001)	-0.0005	(-0.0016, 0.0007)	0.0001	(-0.0005, 0.0007)	-0.0002	(-0.0005, 0.0001)	0	(-0.0001, 0.0000)	-0.0002	(-0.0004, 0.0000)	0	(-0.0000, 0.0000)	0	(-0.0004, 0.0003)	-0.0002	(-0.0004, 0.0001)	0.0001	(-0.0003, 0.0005)	-0.0002	(-0.0006, 0.0002)	0	(-0.0001, 0.0001)	0	(-0.0005, 0.0005)	-0.0001	(-0.0008, 0.0007)	0	(-0.0013, 0.0013)	-0.0002	(-0.0012, 0.0008)	0	(-0.0003, 0.0002)	0.001	(0.0002, 0.0018)	-0.0005	(-0.0015, 0.0006)	-0.0001	(-0.0003, 0.0001)	0.0001	(-0.0001, 0.0003)	-0.0001	(-0.0011, 0.0009)	-0.0002	(-0.0006, 0.0002)	-0.0001	(-0.0003, 0.0001)	0.0001	(0.0000, 0.0002)
EDF1	-0.0007	(-0.0019, 0.0006)	0	(0.0000, 0.0000)	0	(-0.0001, 0.0001)	0	(0.0000, 0.0000)	-0.0001	(-0.0005, 0.0002)	-0.0008	(-0.0023, 0.0006)	0	(-0.0000, 0.0000)	0	(0.0000, 0.0000)	0	(0.0000, 0.0000)	-0.0001	(-0.0003, 0.0001)	0	(0.0000, 0.0000)	-0.0001	(-0.0004, 0.0003)	-0.0003	(-0.0011, 0.0005)	0	(0.0000, 0.0000)	0	(0.0000, 0.0000)	0	(0.0000, 0.0000)	0	(0.0000, 0.0000)	-0.0004	(-0.0014, 0.0006)	0.0004	(-0.0006, 0.0014)	-0.0007	(-0.0017, 0.0003)	-0.0004	(-0.0021, 0.0013)	0	(0.0000, 0.0000)	-0.0002	(-0.0008, 0.0004)	-0.0001	(-0.0008, 0.0006)	0	(-0.0001, 0.0000)	0	(0.0000, 0.0000)	0.0018	(-0.0021, 0.0057)	0	(0.0000, 0.0000)	0	(0.0000, 0.0000)
EDIL3	0.0601	(0.0526, 0.0676)	-0.0009	(-0.0032, 0.0015)	0.0064	(0.0007, 0.0121)	-0.0002	(-0.0015, 0.0010)	-0.0002	(-0.0008, 0.0004)	0.0004	(-0.0028, 0.0037)	0.0017	(0.0010, 0.0025)	0.0005	(-0.0003, 0.0012)	-0.0002	(-0.0008, 0.0003)	-0.0006	(-0.0014, 0.0002)	0	(-0.0002, 0.0001)	0	(0.0000, 0.0000)	0.0004	(-0.0008, 0.0015)	0.0016	(-0.0026, 0.0059)	-0.0009	(-0.0018, 0.0000)	0.0009	(-0.0000, 0.0019)	-0.0001	(-0.0003, 0.0001)	-0.0011	(-0.0033, 0.0011)	-0.0015	(-0.0033, 0.0002)	-0.0012	(-0.0030, 0.0007)	-0.0007	(-0.0015, 0.0002)	-0.0007	(-0.0023, 0.0009)	-0.0008	(-0.0022, 0.0006)	0	(0.0000, 0.0000)	-0.0002	(-0.0007, 0.0004)	-0.0001	(-0.0009, 0.0006)	0.0003	(0.0001, 0.0006)	-0.0007	(-0.0019, 0.0004)	0.0002	(0.0001, 0.0003)
EDN1	0.0667	(0.0528, 0.0805)	0.0092	(0.0031, 0.0153)	0	(0.0000, 0.0000)	0.0005	(-0.0011, 0.0021)	0.0003	(-0.0002, 0.0008)	0.0049	(-0.0015, 0.0113)	0.0022	(-0.0016, 0.0059)	0.0003	(-0.0002, 0.0009)	-0.0004	(-0.0028, 0.0020)	-0.0003	(-0.0009, 0.0002)	0	(-0.0000, 0.0000)	-0.0002	(-0.0031, 0.0026)	0.0003	(-0.0021, 0.0028)	0.002	(-0.0015, 0.0055)	-0.0002	(-0.0014, 0.0009)	-0.0001	(-0.0002, 0.0001)	0	(-0.0011, 0.0011)	-0.0011	(-0.0030, 0.0008)	0.0012	(-0.0002, 0.0026)	-0.0011	(-0.0030, 0.0008)	-0.0012	(-0.0022, -0.0003)	-0.0003	(-0.0009, 0.0004)	-0.001	(-0.0021, 0.0001)	0	(0.0000, 0.0000)	-0.0007	(-0.0019, 0.0004)	-0.0008	(-0.0026, 0.0009)	-0.0005	(-0.0013, 0.0004)	-0.0003	(-0.0016, 0.0010)	-0.0003	(-0.0009, 0.0004)
EDNRB	-0.0011	(-0.0024, 0.0002)	0	(0.0000, 0.0000)	-0.0001	(-0.0004, 0.0002)	0	(0.0000, 0.0000)	0	(0.0000, 0.0000)	0	(-0.0006, 0.0006)	-0.0001	(-0.0003, 0.0002)	-0.0003	(-0.0012, 0.0006)	0	(0.0000, 0.0000)	-0.0001	(-0.0005, 0.0002)	0	(0.0000, 0.0000)	0	(-0.0000, 0.0000)	0	(0.0000, 0.0000)	0.0006	(-0.0010, 0.0021)	0	(0.0000, 0.0000)	0	(0.0000, 0.0000)	0	(0.0000, 0.0000)	-0.0006	(-0.0014, 0.0001)	-0.0004	(-0.0011, 0.0003)	-0.0004	(-0.0011, 0.0003)	0	(0.0000, 0.0000)	0	(0.0000, 0.0000)	-0.0002	(-0.0007, 0.0003)	0	(0.0000, 0.0000)	0	(0.0000, 0.0000)	0	(0.0000, 0.0000)	0	(0.0000, 0.0000)	0	(0.0000, 0.0000)	0	(0.0000, 0.0000)
EEF1D	0.0357	(0.0299, 0.0416)	0	(0.0000, 0.0000)	0	(0.0000, 0.0000)	-0.0001	(-0.0008, 0.0005)	-0.0006	(-0.0017, 0.0006)	-0.0011	(-0.0048, 0.0025)	0.0018	(-0.0028, 0.0064)	-0.0001	(-0.0013, 0.0010)	0.0001	(-0.0020, 0.0022)	-0.0002	(-0.0022, 0.0018)	-0.0004	(-0.0011, 0.0004)	0.0001	(-0.0003, 0.0005)	0.0009	(-0.0023, 0.0041)	0.0002	(-0.0005, 0.0008)	-0.0016	(-0.0039, 0.0007)	-0.0002	(-0.0012, 0.0008)	-0.0002	(-0.0009, 0.0004)	-0.001	(-0.0036, 0.0016)	-0.003	(-0.0069, 0.0008)	-0.0005	(-0.0022, 0.0013)	-0.0004	(-0.0027, 0.0020)	-0.0002	(-0.0009, 0.0005)	-0.0004	(-0.0017, 0.0009)	0	(-0.0003, 0.0002)	0.0002	(-0.0014, 0.0018)	-0.0013	(-0.0030, 0.0003)	-0.0007	(-0.0017, 0.0004)	-0.0005	(-0.0017, 0.0007)	-0.0002	(-0.0005, 0.0001)
EFCAB14	0.0653	(0.0542, 0.0764)	0	(0.0000, 0.0000)	0	(0.0000, 0.0000)	0.0037	(-0.0001, 0.0075)	0.0001	(-0.0010, 0.0012)	0.0043	(-0.0001, 0.0086)	0.0027	(0.0004, 0.0051)	0.0006	(-0.0007, 0.0018)	0.0002	(-0.0022, 0.0026)	-0.0007	(-0.0019, 0.0006)	-0.0001	(-0.0002, 0.0001)	0	(-0.0002, 0.0001)	-0.0014	(-0.0033, 0.0005)	0.0002	(-0.0012, 0.0017)	0	(-0.0013, 0.0014)	0	(0.0000, 0.0000)	-0.001	(-0.0028, 0.0009)	-0.0022	(-0.0054, 0.0010)	-0.0015	(-0.0043, 0.0014)	-0.0024	(-0.0062, 0.0013)	-0.0001	(-0.0025, 0.0024)	0	(-0.0008, 0.0008)	-0.0017	(-0.0032, -0.0002)	-0.0004	(-0.0011, 0.0004)	0.0002	(-0.0002, 0.0006)	-0.0009	(-0.0025, 0.0007)	-0.0002	(-0.0010, 0.0006)	0.0004	(-0.0009, 0.0018)	0	(-0.0002, 0.0001)
EFCAB2	0.0017	(-0.0014, 0.0049)	0.0564	(0.0359, 0.0769)	0.0002	(-0.0003, 0.0006)	0	(0.0000, 0.0000)	0.0001	(-0.0006, 0.0007)	-0.0008	(-0.0018, 0.0001)	-0.0003	(-0.0012, 0.0005)	0	(-0.0001, 0.0000)	0	(0.0000, 0.0000)	-0.0002	(-0.0005, 0.0001)	0	(0.0000, 0.0000)	0	(0.0000, 0.0000)	0	(0.0000, 0.0000)	0	(0.0000, 0.0000)	0	(0.0000, 0.0000)	0	(0.0000, 0.0000)	0	(0.0000, 0.0000)	-0.0006	(-0.0014, 0.0002)	-0.0007	(-0.0044, 0.0030)	-0.0011	(-0.0030, 0.0009)	-0.0005	(-0.0010, 0.0001)	-0.0004	(-0.0010, 0.0003)	-0.0001	(-0.0005, 0.0002)	-0.0003	(-0.0011, 0.0005)	-0.0001	(-0.0003, 0.0001)	-0.0002	(-0.0007, 0.0002)	0.0076	(0.0010, 0.0141)	-0.0001	(-0.0003, 0.0002)	-0.0001	(-0.0004, 0.0002)
EFEMP1	0.164	(0.1530, 0.1750)	-0.0006	(-0.0047, 0.0035)	-0.0014	(-0.0039, 0.0012)	0.0137	(0.0123, 0.0151)	0.001	(-0.0007, 0.0027)	0.0026	(-0.0019, 0.0072)	0.0049	(0.0010, 0.0089)	-0.0003	(-0.0006, 0.0001)	0.0005	(-0.0009, 0.0020)	-0.0006	(-0.0014, 0.0002)	-0.0001	(-0.0003, 0.0002)	0	(-0.0000, 0.0001)	0.0001	(-0.0002, 0.0004)	0.0002	(-0.0006, 0.0009)	0.0004	(-0.0008, 0.0015)	0.0003	(-0.0002, 0.0008)	0.0002	(-0.0006, 0.0009)	-0.0004	(-0.0013, 0.0005)	0.0014	(-0.0028, 0.0056)	-0.002	(-0.0032, -0.0008)	-0.0004	(-0.0018, 0.0009)	-0.0001	(-0.0006, 0.0004)	-0.0006	(-0.0027, 0.0015)	-0.0001	(-0.0004, 0.0002)	0.0007	(-0.0012, 0.0027)	-0.0011	(-0.0023, 0.0000)	-0.0003	(-0.0008, 0.0002)	-0.0006	(-0.0014, 0.0001)	-0.0004	(-0.0014, 0.0006)
EFHD1	0.0912	(0.0774, 0.1049)	0.0201	(0.0096, 0.0306)	0	(-0.0036, 0.0035)	0	(0.0000, 0.0000)	-0.0002	(-0.0009, 0.0006)	0.0012	(-0.0003, 0.0027)	-0.0004	(-0.0017, 0.0009)	0.0004	(-0.0003, 0.0011)	0	(0.0000, 0.0000)	-0.0003	(-0.0010, 0.0004)	0	(0.0000, 0.0000)	0	(-0.0000, 0.0000)	0	(0.0000, 0.0000)	0	(0.0000, 0.0000)	0.0002	(-0.0001, 0.0004)	0	(0.0000, 0.0000)	0	(0.0000, 0.0000)	0	(-0.0011, 0.0012)	-0.001	(-0.0019, -0.0001)	-0.0005	(-0.0024, 0.0013)	-0.0002	(-0.0005, 0.0002)	-0.0004	(-0.0014, 0.0007)	0	(-0.0001, 0.0001)	0	(0.0000, 0.0000)	0	(-0.0002, 0.0002)	-0.0007	(-0.0020, 0.0006)	-0.0004	(-0.0009, 0.0001)	0	(0.0000, 0.0000)	0	(0.0000, 0.0000)
EFNA1	0.0416	(0.0289, 0.0544)	0.0047	(-0.0017, 0.0112)	0	(0.0000, 0.0000)	0.0086	(0.0037, 0.0134)	0.0012	(-0.0016, 0.0040)	0.0107	(0.0037, 0.0177)	0.0101	(0.0057, 0.0145)	0.0001	(-0.0015, 0.0016)	0.0005	(-0.0018, 0.0028)	-0.0002	(-0.0006, 0.0003)	-0.0002	(-0.0008, 0.0004)	0	(0.0000, 0.0000)	-0.0008	(-0.0018, 0.0001)	0.0016	(-0.0007, 0.0038)	0.0004	(-0.0011, 0.0019)	0.0005	(-0.0017, 0.0028)	-0.0002	(-0.0013, 0.0008)	-0.0013	(-0.0027, 0.0000)	-0.002	(-0.0076, 0.0035)	-0.0035	(-0.0053, -0.0017)	0.0016	(-0.0002, 0.0035)	-0.0003	(-0.0025, 0.0019)	-0.0006	(-0.0019, 0.0007)	0.0001	(-0.0007, 0.0009)	-0.0002	(-0.0005, 0.0001)	-0.0009	(-0.0020, 0.0003)	0.0001	(-0.0005, 0.0008)	-0.0006	(-0.0018, 0.0005)	-0.0004	(-0.0008, 0.0000)
EFNA4	0.0527	(0.0424, 0.0630)	0	(0.0000, 0.0000)	0	(0.0000, 0.0000)	0.0142	(0.0075, 0.0208)	0.0009	(-0.0009, 0.0027)	0.0091	(0.0025, 0.0156)	0.0104	(0.0068, 0.0139)	0.0003	(-0.0013, 0.0019)	0.0009	(-0.0002, 0.0021)	-0.0004	(-0.0018, 0.0011)	0	(0.0000, 0.0000)	-0.0021	(-0.0078, 0.0036)	-0.0003	(-0.0017, 0.0011)	0.0038	(-0.0015, 0.0092)	0.0001	(-0.0019, 0.0020)	0.0008	(-0.0007, 0.0023)	-0.0012	(-0.0025, 0.0002)	-0.0008	(-0.0028, 0.0012)	-0.0013	(-0.0049, 0.0022)	0.001	(-0.0052, 0.0071)	0	(-0.0008, 0.0008)	-0.0007	(-0.0016, 0.0002)	-0.0008	(-0.0013, -0.0002)	0	(-0.0001, 0.0000)	-0.0001	(-0.0013, 0.0011)	0.0024	(0.0014, 0.0034)	-0.0003	(-0.0011, 0.0005)	-0.0009	(-0.0017, -0.0001)	-0.0002	(-0.0007, 0.0002)
EFNB2	0.0014	(-0.0013, 0.0041)	0	(0.0000, 0.0000)	0	(0.0000, 0.0000)	0	(0.0000, 0.0000)	-0.0001	(-0.0005, 0.0003)	0.0001	(-0.0002, 0.0005)	-0.0001	(-0.0006, 0.0004)	-0.0003	(-0.0011, 0.0005)	0	(0.0000, 0.0000)	-0.0002	(-0.0009, 0.0004)	0	(0.0000, 0.0000)	0	(0.0000, 0.0000)	0	(0.0000, 0.0000)	-0.0002	(-0.0005, 0.0002)	0.0001	(-0.0003, 0.0005)	0	(0.0000, 0.0000)	0	(0.0000, 0.0000)	0	(-0.0002, 0.0001)	-0.0004	(-0.0012, 0.0004)	0.0005	(0.0000, 0.0009)	-0.0001	(-0.0003, 0.0000)	0	(0.0000, 0.0000)	-0.0004	(-0.0011, 0.0003)	0	(0.0000, 0.0000)	0	(0.0000, 0.0000)	-0.0002	(-0.0007, 0.0003)	0.0019	(-0.0000, 0.0038)	0	(0.0000, 0.0000)	0	(0.0000, 0.0000)
EGF	0.0006	(-0.0013, 0.0025)	0.0025	(-0.0014, 0.0064)	0.0001	(-0.0035, 0.0036)	0	(0.0000, 0.0000)	0	(-0.0001, 0.0001)	-0.0004	(-0.0013, 0.0006)	0	(0.0000, 0.0000)	-0.0001	(-0.0008, 0.0005)	0	(0.0000, 0.0000)	-0.0005	(-0.0012, 0.0002)	0	(0.0000, 0.0000)	0	(0.0000, 0.0000)	0	(0.0000, 0.0000)	0	(-0.0017, 0.0016)	0	(0.0000, 0.0000)	0	(0.0000, 0.0000)	0	(0.0000, 0.0000)	-0.0006	(-0.0017, 0.0006)	-0.0003	(-0.0011, 0.0005)	-0.0002	(-0.0008, 0.0003)	-0.0006	(-0.0019, 0.0007)	0	(0.0000, 0.0000)	-0.0005	(-0.0015, 0.0005)	0	(0.0000, 0.0000)	0.0002	(-0.0003, 0.0007)	0.0003	(-0.0002, 0.0008)	0	(-0.0006, 0.0006)	0	(0.0000, 0.0000)	-0.0001	(-0.0003, 0.0001)
EGFL7	0.0578	(0.0468, 0.0688)	0	(-0.0000, 0.0000)	0.0247	(-0.0013, 0.0507)	-0.0003	(-0.0008, 0.0001)	0.0004	(-0.0010, 0.0018)	0.0002	(-0.0014, 0.0017)	0.0018	(-0.0001, 0.0037)	0.001	(-0.0006, 0.0026)	0	(0.0000, 0.0000)	0.0001	(-0.0007, 0.0008)	0	(0.0000, 0.0000)	0	(-0.0001, 0.0001)	0	(-0.0001, 0.0001)	0.0008	(-0.0014, 0.0029)	0	(-0.0001, 0.0001)	-0.0001	(-0.0005, 0.0002)	-0.0001	(-0.0002, 0.0001)	-0.0005	(-0.0010, -0.0001)	-0.0024	(-0.0050, 0.0002)	-0.0009	(-0.0021, 0.0003)	-0.0007	(-0.0024, 0.0010)	0	(0.0000, 0.0000)	-0.0005	(-0.0010, -0.0001)	0	(-0.0005, 0.0005)	-0.0001	(-0.0004, 0.0002)	-0.0005	(-0.0013, 0.0002)	-0.0004	(-0.0014, 0.0007)	0.0001	(-0.0005, 0.0006)	0.0005	(-0.0002, 0.0013)
EGFLAM	0.0177	(0.0116, 0.0238)	0.0062	(0.0032, 0.0092)	-0.0003	(-0.0014, 0.0008)	0	(0.0000, 0.0000)	-0.0002	(-0.0007, 0.0003)	0.0007	(-0.0021, 0.0036)	-0.0001	(-0.0013, 0.0011)	0.0012	(-0.0035, 0.0058)	0	(0.0000, 0.0000)	0.0002	(-0.0007, 0.0011)	-0.0001	(-0.0002, 0.0001)	0	(0.0000, 0.0000)	0	(0.0000, 0.0000)	0	(-0.0001, 0.0001)	0.0001	(-0.0002, 0.0003)	0	(0.0000, 0.0000)	0	(0.0000, 0.0000)	-0.0001	(-0.0008, 0.0006)	-0.0007	(-0.0019, 0.0005)	0.0003	(-0.0014, 0.0020)	-0.0004	(-0.0012, 0.0005)	-0.0007	(-0.0017, 0.0003)	-0.0002	(-0.0006, 0.0002)	0	(0.0000, 0.0000)	-0.0004	(-0.0015, 0.0007)	-0.0003	(-0.0010, 0.0004)	0.0023	(-0.0014, 0.0059)	-0.0009	(-0.0023, 0.0005)	0	(0.0000, 0.0000)
EGFR	0.0547	(0.0389, 0.0704)	-0.0019	(-0.0072, 0.0034)	0.0003	(-0.0056, 0.0061)	0.0039	(0.0014, 0.0064)	0.0001	(-0.0005, 0.0007)	0.0049	(0.0012, 0.0087)	0.0024	(0.0007, 0.0040)	0.0015	(0.0000, 0.0029)	0.0002	(-0.0011, 0.0016)	0.0002	(-0.0009, 0.0013)	-0.0001	(-0.0003, 0.0001)	0	(-0.0004, 0.0005)	0.0004	(-0.0003, 0.0011)	0	(-0.0013, 0.0013)	-0.0003	(-0.0013, 0.0008)	-0.0002	(-0.0008, 0.0004)	-0.0009	(-0.0028, 0.0010)	-0.001	(-0.0024, 0.0004)	-0.0012	(-0.0035, 0.0012)	-0.0027	(-0.0063, 0.0008)	-0.0004	(-0.0015, 0.0006)	-0.0004	(-0.0024, 0.0017)	-0.0015	(-0.0029, -0.0001)	-0.0006	(-0.0019, 0.0007)	0.0004	(-0.0017, 0.0025)	0.0002	(-0.0007, 0.0011)	0.0019	(0.0009, 0.0029)	-0.0007	(-0.0015, 0.0001)	-0.0002	(-0.0008, 0.0005)
EGLN1	0.0504	(0.0376, 0.0632)	0	(-0.0001, 0.0000)	0	(0.0000, 0.0000)	0.0021	(-0.0000, 0.0043)	0	(-0.0013, 0.0013)	0.0006	(-0.0027, 0.0039)	0.0074	(0.0034, 0.0114)	0.0004	(-0.0011, 0.0019)	-0.0001	(-0.0006, 0.0004)	-0.0001	(-0.0009, 0.0007)	-0.0001	(-0.0004, 0.0001)	0	(-0.0009, 0.0010)	0.0008	(-0.0004, 0.0021)	0.0004	(-0.0010, 0.0018)	0.0002	(-0.0004, 0.0008)	-0.0002	(-0.0005, 0.0001)	-0.0002	(-0.0010, 0.0005)	-0.0008	(-0.0017, 0.0002)	-0.0002	(-0.0046, 0.0042)	0.0011	(-0.0009, 0.0031)	0.0025	(-0.0007, 0.0057)	-0.0003	(-0.0015, 0.0008)	-0.0007	(-0.0022, 0.0008)	0	(0.0000, 0.0000)	-0.0003	(-0.0007, 0.0001)	0.0004	(-0.0009, 0.0017)	0.0012	(-0.0000, 0.0025)	-0.0009	(-0.0023, 0.0005)	-0.0002	(-0.0010, 0.0006)
EHBP1	0.0271	(0.0167, 0.0375)	0.0012	(-0.0012, 0.0037)	0	(0.0000, 0.0000)	0.0008	(0.0004, 0.0013)	-0.0003	(-0.0008, 0.0002)	-0.0016	(-0.0043, 0.0011)	-0.0002	(-0.0022, 0.0018)	0.0006	(-0.0007, 0.0020)	0.0008	(-0.0002, 0.0018)	-0.0002	(-0.0021, 0.0017)	0.0001	(-0.0009, 0.0010)	-0.0001	(-0.0002, 0.0000)	0.0002	(-0.0015, 0.0019)	-0.0002	(-0.0008, 0.0004)	-0.0008	(-0.0017, 0.0001)	-0.0002	(-0.0006, 0.0001)	-0.0002	(-0.0009, 0.0006)	-0.0018	(-0.0037, 0.0001)	-0.0036	(-0.0056, -0.0017)	0.0002	(-0.0015, 0.0019)	-0.001	(-0.0021, 0.0001)	0.0001	(-0.0006, 0.0008)	-0.0013	(-0.0026, 0.0000)	-0.0001	(-0.0003, -0.0000)	-0.0005	(-0.0014, 0.0004)	0.0009	(-0.0000, 0.0018)	-0.0006	(-0.0018, 0.0005)	-0.0017	(-0.0058, 0.0024)	-0.0004	(-0.0014, 0.0006)
EHD3	0.0049	(-0.0001, 0.0100)	0.0019	(-0.0034, 0.0072)	0.0006	(-0.0010, 0.0021)	0	(0.0000, 0.0000)	-0.0008	(-0.0029, 0.0014)	-0.0032	(-0.0062, -0.0002)	-0.0005	(-0.0020, 0.0010)	0.0002	(-0.0007, 0.0010)	-0.0003	(-0.0011, 0.0005)	-0.001	(-0.0042, 0.0022)	-0.0005	(-0.0017, 0.0006)	0	(-0.0001, 0.0001)	0.0002	(-0.0002, 0.0006)	-0.0001	(-0.0004, 0.0002)	-0.0003	(-0.0009, 0.0002)	-0.0003	(-0.0010, 0.0005)	-0.0002	(-0.0007, 0.0002)	-0.0007	(-0.0025, 0.0012)	-0.0016	(-0.0041, 0.0008)	-0.0002	(-0.0009, 0.0004)	-0.0008	(-0.0015, -0.0001)	-0.0001	(-0.0016, 0.0014)	-0.0009	(-0.0028, 0.0011)	0	(0.0000, 0.0000)	-0.0001	(-0.0007, 0.0004)	0.0002	(-0.0012, 0.0015)	-0.0006	(-0.0018, 0.0007)	-0.0008	(-0.0023, 0.0007)	0	(0.0000, 0.0000)
EIF1AX	0.0049	(0.0008, 0.0089)	0	(0.0000, 0.0000)	0.0033	(-0.0004, 0.0070)	0	(0.0000, 0.0000)	0	(0.0000, 0.0000)	0.0012	(-0.0009, 0.0032)	-0.0005	(-0.0013, 0.0003)	-0.0001	(-0.0005, 0.0003)	0	(0.0000, 0.0000)	-0.0005	(-0.0019, 0.0009)	0	(0.0000, 0.0000)	0	(0.0000, 0.0000)	-0.0003	(-0.0010, 0.0005)	0.0006	(-0.0003, 0.0015)	0.0005	(-0.0010, 0.0020)	0	(0.0000, 0.0000)	0	(0.0000, 0.0000)	-0.0003	(-0.0008, 0.0002)	-0.0015	(-0.0028, -0.0002)	-0.0003	(-0.0016, 0.0010)	0	(0.0000, 0.0000)	0	(0.0000, 0.0000)	0.0002	(-0.0008, 0.0012)	0	(0.0000, 0.0000)	-0.0002	(-0.0008, 0.0004)	-0.0002	(-0.0007, 0.0002)	-0.0001	(-0.0006, 0.0003)	0	(0.0000, 0.0000)	0	(0.0000, 0.0000)
EIF2AK2	0.0273	(0.0167, 0.0380)	0	(0.0000, 0.0000)	0	(0.0000, 0.0000)	-0.0003	(-0.0013, 0.0008)	-0.0002	(-0.0015, 0.0011)	-0.0011	(-0.0046, 0.0024)	0.0009	(-0.0031, 0.0048)	0.0001	(-0.0023, 0.0025)	-0.0004	(-0.0014, 0.0006)	-0.0004	(-0.0020, 0.0011)	-0.0001	(-0.0007, 0.0005)	-0.0001	(-0.0002, 0.0001)	0.0012	(-0.0006, 0.0029)	0	(-0.0007, 0.0008)	-0.0007	(-0.0016, 0.0003)	0.0001	(-0.0002, 0.0003)	-0.0009	(-0.0026, 0.0009)	-0.0012	(-0.0039, 0.0015)	-0.0041	(-0.0071, -0.0011)	-0.001	(-0.0034, 0.0014)	0.0001	(-0.0021, 0.0023)	0	(-0.0007, 0.0006)	-0.002	(-0.0033, -0.0006)	0	(-0.0000, 0.0001)	0.0001	(-0.0026, 0.0027)	-0.001	(-0.0036, 0.0017)	0.0006	(-0.0008, 0.0021)	-0.0009	(-0.0029, 0.0011)	0	(-0.0006, 0.0007)
EIF2AK3	0.0226	(0.0158, 0.0294)	0	(0.0000, 0.0000)	0	(0.0000, 0.0000)	0	(0.0000, 0.0000)	-0.0004	(-0.0011, 0.0004)	-0.002	(-0.0041, 0.0001)	-0.0014	(-0.0036, 0.0008)	-0.0014	(-0.0024, -0.0003)	-0.0005	(-0.0039, 0.0029)	-0.0008	(-0.0015, -0.0001)	-0.0001	(-0.0005, 0.0004)	-0.0004	(-0.0010, 0.0002)	0.0002	(-0.0006, 0.0011)	-0.0005	(-0.0020, 0.0011)	0	(-0.0010, 0.0009)	-0.0002	(-0.0006, 0.0003)	-0.0006	(-0.0018, 0.0006)	-0.0009	(-0.0024, 0.0006)	0.0008	(-0.0042, 0.0057)	-0.002	(-0.0078, 0.0038)	-0.001	(-0.0027, 0.0007)	0.0002	(-0.0009, 0.0013)	-0.0018	(-0.0035, -0.0001)	-0.0004	(-0.0015, 0.0007)	-0.0004	(-0.0010, 0.0003)	0.0007	(-0.0002, 0.0017)	-0.0009	(-0.0024, 0.0005)	-0.0004	(-0.0022, 0.0015)	-0.0005	(-0.0015, 0.0005)
EIF2S2	-0.0006	(-0.0010, -0.0002)	0	(0.0000, 0.0000)	-0.0006	(-0.0023, 0.0011)	-0.0001	(-0.0002, 0.0001)	-0.0003	(-0.0009, 0.0002)	0.0017	(-0.0007, 0.0040)	-0.0004	(-0.0021, 0.0012)	-0.0001	(-0.0006, 0.0003)	-0.0001	(-0.0007, 0.0005)	-0.0011	(-0.0043, 0.0021)	0	(0.0000, 0.0000)	-0.0003	(-0.0013, 0.0007)	0.0001	(-0.0005, 0.0006)	-0.0001	(-0.0004, 0.0001)	-0.0001	(-0.0004, 0.0002)	0	(0.0000, 0.0000)	0	(0.0000, 0.0000)	-0.0002	(-0.0009, 0.0005)	-0.0015	(-0.0031, 0.0001)	0.0001	(-0.0011, 0.0013)	-0.0006	(-0.0024, 0.0011)	0	(0.0000, 0.0000)	0	(-0.0006, 0.0005)	0	(0.0000, 0.0000)	0	(0.0000, 0.0000)	0	(-0.0000, 0.0001)	0.0011	(-0.0011, 0.0034)	-0.0002	(-0.0011, 0.0006)	0	(0.0000, 0.0000)
EIF4B	0.0307	(0.0236, 0.0378)	0	(0.0000, 0.0000)	0	(0.0000, 0.0000)	-0.0014	(-0.0029, -0.0000)	-0.0008	(-0.0017, 0.0001)	-0.0011	(-0.0033, 0.0011)	0.0014	(-0.0010, 0.0039)	-0.0002	(-0.0007, 0.0003)	-0.0003	(-0.0011, 0.0005)	-0.0004	(-0.0020, 0.0012)	-0.0001	(-0.0003, 0.0001)	0	(0.0000, 0.0000)	0.0003	(-0.0009, 0.0016)	-0.0008	(-0.0018, 0.0001)	-0.0002	(-0.0018, 0.0013)	0	(0.0000, 0.0000)	-0.0003	(-0.0007, 0.0002)	-0.0012	(-0.0036, 0.0012)	-0.0019	(-0.0033, -0.0005)	-0.0018	(-0.0036, 0.0000)	-0.0005	(-0.0019, 0.0010)	0.0003	(-0.0012, 0.0017)	-0.0007	(-0.0010, -0.0004)	-0.0002	(-0.0007, 0.0003)	-0.0004	(-0.0008, -0.0000)	0.0004	(-0.0010, 0.0019)	-0.001	(-0.0027, 0.0007)	-0.0006	(-0.0012, 0.0001)	-0.0002	(-0.0008, 0.0004)
EIF4E	0.0241	(0.0142, 0.0341)	0	(0.0000, 0.0000)	0	(0.0000, 0.0000)	-0.0006	(-0.0014, 0.0001)	-0.0004	(-0.0012, 0.0003)	-0.0048	(-0.0072, -0.0024)	-0.0007	(-0.0056, 0.0043)	0	(-0.0009, 0.0010)	-0.0003	(-0.0019, 0.0012)	-0.0008	(-0.0021, 0.0005)	-0.0004	(-0.0013, 0.0006)	0.0001	(-0.0007, 0.0008)	0.0007	(-0.0016, 0.0030)	-0.0002	(-0.0009, 0.0006)	-0.0005	(-0.0010, -0.0000)	0	(0.0000, 0.0000)	-0.0002	(-0.0006, 0.0002)	-0.0005	(-0.0017, 0.0008)	-0.002	(-0.0041, 0.0002)	-0.0013	(-0.0026, -0.0000)	-0.0008	(-0.0023, 0.0007)	0	(-0.0008, 0.0008)	-0.0008	(-0.0024, 0.0007)	0	(0.0000, 0.0000)	-0.0002	(-0.0008, 0.0005)	0.0011	(-0.0003, 0.0025)	0.0003	(-0.0002, 0.0009)	-0.0009	(-0.0027, 0.0008)	0	(-0.0005, 0.0004)
EIF4EBP1	0.0699	(0.0615, 0.0782)	0	(0.0000, 0.0000)	0	(0.0000, 0.0000)	-0.0004	(-0.0010, 0.0002)	-0.0009	(-0.0021, 0.0003)	0.0004	(-0.0023, 0.0032)	0.0057	(0.0025, 0.0089)	0	(-0.0007, 0.0006)	-0.0007	(-0.0017, 0.0002)	-0.0003	(-0.0017, 0.0011)	0	(-0.0000, 0.0001)	0.0002	(-0.0011, 0.0016)	-0.0002	(-0.0016, 0.0011)	0.0002	(-0.0005, 0.0009)	0.0002	(-0.0007, 0.0012)	-0.0004	(-0.0016, 0.0007)	0.0004	(0.0000, 0.0007)	-0.0004	(-0.0011, 0.0004)	-0.002	(-0.0034, -0.0007)	-0.0014	(-0.0057, 0.0029)	0	(-0.0006, 0.0005)	-0.0002	(-0.0020, 0.0015)	-0.0014	(-0.0029, 0.0000)	-0.0001	(-0.0002, 0.0000)	-0.0005	(-0.0013, 0.0004)	0	(-0.0011, 0.0011)	-0.0003	(-0.0010, 0.0005)	-0.0006	(-0.0017, 0.0004)	0.0002	(-0.0003, 0.0006)
EIF4G1	0.0335	(0.0286, 0.0383)	0	(0.0000, 0.0000)	0	(0.0000, 0.0000)	0.0005	(-0.0000, 0.0009)	-0.0009	(-0.0022, 0.0003)	-0.0011	(-0.0047, 0.0024)	0.0027	(0.0002, 0.0053)	0.0002	(-0.0005, 0.0009)	-0.0003	(-0.0027, 0.0021)	0.0004	(-0.0006, 0.0014)	-0.0001	(-0.0004, 0.0002)	0	(-0.0003, 0.0004)	0.0001	(-0.0014, 0.0016)	-0.0001	(-0.0008, 0.0006)	-0.0006	(-0.0018, 0.0007)	0	(-0.0001, 0.0000)	-0.0004	(-0.0009, 0.0001)	-0.0006	(-0.0012, 0.0001)	-0.0017	(-0.0032, -0.0002)	-0.0017	(-0.0035, 0.0002)	-0.0001	(-0.0008, 0.0006)	-0.0003	(-0.0017, 0.0011)	-0.0015	(-0.0034, 0.0004)	0	(0.0000, 0.0000)	-0.0001	(-0.0006, 0.0003)	0.001	(-0.0000, 0.0021)	0.001	(0.0005, 0.0015)	-0.0006	(-0.0019, 0.0007)	0	(-0.0004, 0.0004)
EIF4G3	0.0194	(0.0071, 0.0317)	0	(0.0000, 0.0000)	0	(0.0000, 0.0000)	0.0003	(-0.0010, 0.0015)	-0.0001	(-0.0007, 0.0004)	-0.0027	(-0.0063, 0.0009)	-0.0016	(-0.0031, -0.0001)	0.0003	(-0.0002, 0.0009)	0.0008	(-0.0003, 0.0019)	-0.0007	(-0.0022, 0.0009)	-0.0004	(-0.0010, 0.0002)	-0.0002	(-0.0005, 0.0002)	0.0001	(-0.0017, 0.0019)	-0.0009	(-0.0021, 0.0003)	-0.0007	(-0.0014, -0.0001)	0	(0.0000, 0.0000)	0.0001	(-0.0001, 0.0004)	-0.0005	(-0.0026, 0.0015)	-0.0049	(-0.0091, -0.0008)	-0.0009	(-0.0051, 0.0032)	-0.0009	(-0.0015, -0.0002)	-0.0001	(-0.0017, 0.0016)	-0.0017	(-0.0038, 0.0005)	-0.0002	(-0.0006, 0.0002)	-0.0002	(-0.0005, 0.0002)	0.0022	(-0.0004, 0.0048)	0	(-0.0007, 0.0007)	-0.0003	(-0.0013, 0.0008)	-0.0001	(-0.0002, 0.0000)
EIF5	-0.0015	(-0.0055, 0.0025)	0.0012	(0.0005, 0.0018)	0.0002	(-0.0009, 0.0014)	0	(0.0000, 0.0000)	0	(0.0000, 0.0000)	-0.0003	(-0.0010, 0.0005)	-0.0002	(-0.0008, 0.0004)	0	(-0.0011, 0.0011)	0	(0.0000, 0.0000)	0.0004	(-0.0012, 0.0019)	0	(0.0000, 0.0000)	0	(0.0000, 0.0000)	0	(0.0000, 0.0000)	-0.0004	(-0.0008, 0.0001)	-0.0002	(-0.0007, 0.0003)	0	(0.0000, 0.0000)	0	(0.0000, 0.0000)	-0.0006	(-0.0015, 0.0004)	-0.0006	(-0.0026, 0.0014)	-0.0003	(-0.0010, 0.0005)	0	(-0.0002, 0.0001)	-0.0008	(-0.0023, 0.0006)	0.0002	(-0.0005, 0.0009)	0	(0.0000, 0.0000)	0.0001	(-0.0002, 0.0004)	0	(0.0000, 0.0000)	-0.0003	(-0.0010, 0.0004)	0	(0.0000, 0.0000)	0	(0.0000, 0.0000)
EIF5A	0.0005	(-0.0006, 0.0017)	0	(0.0000, 0.0000)	0	(0.0000, 0.0000)	0	(0.0000, 0.0000)	0	(0.0000, 0.0000)	-0.0001	(-0.0002, 0.0001)	0	(0.0000, 0.0000)	0	(0.0000, 0.0000)	0	(0.0000, 0.0000)	-0.0001	(-0.0003, 0.0001)	0	(-0.0003, 0.0004)	0	(0.0000, 0.0000)	0	(0.0000, 0.0000)	0	(0.0000, 0.0000)	-0.0001	(-0.0016, 0.0015)	0	(0.0000, 0.0000)	0.0003	(-0.0002, 0.0007)	0	(0.0000, 0.0000)	-0.0006	(-0.0016, 0.0004)	-0.0003	(-0.0012, 0.0006)	-0.0003	(-0.0010, 0.0005)	0	(0.0000, 0.0000)	0	(0.0000, 0.0000)	0	(0.0000, 0.0000)	0	(0.0000, 0.0000)	0	(0.0000, 0.0000)	-0.0003	(-0.0012, 0.0007)	0	(0.0000, 0.0000)	0	(0.0000, 0.0000)
ELAC1	0.0156	(0.0090, 0.0222)	0	(0.0000, 0.0000)	0	(0.0000, 0.0000)	0.0002	(-0.0013, 0.0016)	-0.0008	(-0.0017, 0.0001)	-0.0034	(-0.0064, -0.0004)	-0.0002	(-0.0037, 0.0032)	-0.0004	(-0.0021, 0.0014)	-0.0009	(-0.0023, 0.0005)	-0.0013	(-0.0043, 0.0016)	-0.0003	(-0.0009, 0.0002)	-0.0001	(-0.0005, 0.0002)	0.0002	(-0.0013, 0.0017)	-0.0004	(-0.0009, 0.0001)	-0.001	(-0.0022, 0.0002)	-0.0011	(-0.0029, 0.0008)	-0.0001	(-0.0008, 0.0006)	-0.0009	(-0.0027, 0.0009)	-0.0023	(-0.0060, 0.0013)	-0.0007	(-0.0020, 0.0006)	-0.0006	(-0.0029, 0.0016)	0.0006	(-0.0006, 0.0017)	-0.0011	(-0.0018, -0.0004)	0	(0.0000, 0.0000)	-0.0004	(-0.0011, 0.0003)	0.0004	(-0.0021, 0.0029)	0.0004	(-0.0000, 0.0009)	-0.001	(-0.0040, 0.0021)	-0.0005	(-0.0011, 0.0002)
ELN	0.455	(0.4314, 0.4786)	-0.0002	(-0.0009, 0.0004)	0.0082	(0.0042, 0.0122)	0.0007	(-0.0005, 0.0020)	-0.0002	(-0.0007, 0.0003)	-0.0014	(-0.0038, 0.0010)	0.0009	(-0.0002, 0.0020)	0.0002	(-0.0009, 0.0013)	0	(0.0000, 0.0000)	-0.0007	(-0.0014, 0.0000)	0	(0.0000, 0.0000)	-0.0003	(-0.0011, 0.0005)	-0.0001	(-0.0004, 0.0002)	0.0003	(-0.0010, 0.0015)	0.001	(-0.0000, 0.0020)	-0.0002	(-0.0007, 0.0004)	0	(0.0000, 0.0000)	-0.0005	(-0.0010, 0.0001)	-0.0011	(-0.0026, 0.0004)	-0.0004	(-0.0014, 0.0007)	-0.0005	(-0.0013, 0.0003)	-0.0002	(-0.0006, 0.0002)	-0.0005	(-0.0010, 0.0000)	-0.0001	(-0.0002, 0.0001)	0.0002	(-0.0004, 0.0008)	-0.0001	(-0.0005, 0.0004)	-0.0002	(-0.0006, 0.0003)	-0.0005	(-0.0011, 0.0001)	0	(-0.0004, 0.0005)
ELOA	0.059	(0.0345, 0.0835)	0	(0.0000, 0.0000)	0	(0.0000, 0.0000)	0.0008	(-0.0011, 0.0028)	-0.0006	(-0.0014, 0.0003)	0.0003	(-0.0020, 0.0026)	0.0065	(0.0034, 0.0095)	0.0001	(-0.0010, 0.0011)	-0.0007	(-0.0029, 0.0016)	-0.0006	(-0.0016, 0.0004)	-0.0001	(-0.0004, 0.0002)	-0.0004	(-0.0026, 0.0018)	-0.0003	(-0.0012, 0.0006)	0.0007	(-0.0001, 0.0016)	0.0001	(-0.0004, 0.0006)	-0.0003	(-0.0009, 0.0003)	-0.0001	(-0.0008, 0.0005)	-0.0004	(-0.0017, 0.0008)	-0.0028	(-0.0076, 0.0021)	-0.0008	(-0.0047, 0.0032)	-0.0005	(-0.0014, 0.0004)	-0.0003	(-0.0014, 0.0008)	-0.0012	(-0.0024, -0.0000)	-0.0004	(-0.0008, 0.0000)	-0.0002	(-0.0008, 0.0004)	0.0005	(-0.0011, 0.0021)	0.0003	(-0.0012, 0.0019)	-0.0014	(-0.0032, 0.0004)	0	(-0.0007, 0.0006)
ELOB	-0.0002	(-0.0026, 0.0022)	0	(0.0000, 0.0000)	0	(-0.0018, 0.0017)	0	(-0.0000, 0.0000)	-0.0004	(-0.0012, 0.0003)	-0.0009	(-0.0026, 0.0008)	-0.0004	(-0.0014, 0.0006)	0	(-0.0000, 0.0000)	0.0001	(-0.0002, 0.0004)	-0.0014	(-0.0047, 0.0020)	0	(0.0000, 0.0000)	0	(0.0000, 0.0000)	0	(-0.0000, 0.0000)	-0.0002	(-0.0008, 0.0004)	-0.0003	(-0.0012, 0.0005)	0	(0.0000, 0.0000)	0	(0.0000, 0.0000)	-0.001	(-0.0038, 0.0018)	-0.0003	(-0.0010, 0.0004)	-0.0006	(-0.0016, 0.0004)	-0.0003	(-0.0011, 0.0005)	0.0001	(-0.0002, 0.0005)	-0.0003	(-0.0009, 0.0003)	0	(-0.0001, 0.0000)	-0.0003	(-0.0007, 0.0002)	0	(0.0000, 0.0000)	0	(-0.0000, 0.0000)	-0.0001	(-0.0003, 0.0001)	0	(-0.0000, 0.0000)
ENAH	0.0123	(0.0053, 0.0194)	0.0013	(-0.0014, 0.0041)	0	(0.0000, 0.0000)	-0.0001	(-0.0003, 0.0001)	0.0017	(0.0010, 0.0024)	-0.0021	(-0.0047, 0.0005)	0.0001	(-0.0013, 0.0015)	0.0009	(-0.0001, 0.0020)	0	(0.0000, 0.0000)	-0.0003	(-0.0007, 0.0001)	-0.0001	(-0.0004, 0.0002)	-0.0009	(-0.0043, 0.0025)	0.0021	(0.0008, 0.0033)	0.0006	(0.0001, 0.0011)	0.0006	(-0.0021, 0.0034)	0	(0.0000, 0.0000)	0	(0.0000, 0.0000)	-0.0014	(-0.0025, -0.0003)	0.0001	(-0.0010, 0.0012)	-0.0006	(-0.0019, 0.0007)	0.0004	(-0.0009, 0.0018)	0.0004	(0.0001, 0.0006)	-0.0008	(-0.0020, 0.0004)	0	(0.0000, 0.0000)	0	(0.0000, 0.0000)	0	(-0.0008, 0.0008)	-0.001	(-0.0019, -0.0000)	-0.0007	(-0.0015, 0.0001)	-0.0003	(-0.0015, 0.0010)
ENDOU	0.2119	(0.1914, 0.2324)	0.0228	(0.0034, 0.0422)	0.0269	(0.0195, 0.0342)	0	(0.0000, 0.0000)	-0.0003	(-0.0009, 0.0004)	-0.0011	(-0.0025, 0.0003)	0	(-0.0010, 0.0009)	-0.0002	(-0.0008, 0.0003)	0	(0.0000, 0.0000)	-0.001	(-0.0027, 0.0007)	0	(0.0000, 0.0000)	0	(-0.0003, 0.0003)	0	(0.0000, 0.0000)	-0.0004	(-0.0010, 0.0003)	0	(0.0000, 0.0000)	0	(0.0000, 0.0000)	0	(0.0000, 0.0000)	-0.0002	(-0.0005, 0.0001)	-0.0021	(-0.0051, 0.0008)	-0.0002	(-0.0010, 0.0006)	-0.0001	(-0.0006, 0.0004)	-0.0001	(-0.0005, 0.0003)	-0.001	(-0.0019, -0.0001)	-0.0003	(-0.0011, 0.0005)	-0.0003	(-0.0011, 0.0005)	0	(-0.0016, 0.0017)	-0.0002	(-0.0010, 0.0006)	0.0001	(-0.0004, 0.0005)	0.0001	(-0.0005, 0.0006)
ENG	0.0064	(-0.0000, 0.0128)	0	(0.0000, 0.0000)	0.0115	(0.0067, 0.0163)	-0.0008	(-0.0019, 0.0004)	0.0002	(-0.0018, 0.0021)	0.0041	(-0.0008, 0.0089)	0.0046	(0.0027, 0.0065)	0.0011	(-0.0002, 0.0024)	-0.0006	(-0.0021, 0.0010)	-0.0007	(-0.0019, 0.0005)	-0.0005	(-0.0014, 0.0004)	-0.0002	(-0.0016, 0.0013)	0.0005	(-0.0003, 0.0013)	-0.0005	(-0.0012, 0.0002)	-0.0002	(-0.0008, 0.0004)	-0.0002	(-0.0009, 0.0004)	-0.0006	(-0.0012, -0.0000)	0	(-0.0005, 0.0006)	-0.0018	(-0.0028, -0.0007)	-0.0008	(-0.0041, 0.0025)	-0.0003	(-0.0022, 0.0016)	0	(-0.0008, 0.0008)	-0.0004	(-0.0012, 0.0004)	-0.0002	(-0.0007, 0.0003)	0.0003	(-0.0008, 0.0013)	-0.0005	(-0.0018, 0.0009)	-0.0009	(-0.0017, -0.0002)	-0.0007	(-0.0015, 0.0000)	-0.0006	(-0.0015, 0.0003)
ENO1	0.0126	(0.0078, 0.0173)	0.0001	(-0.0002, 0.0004)	0	(0.0000, 0.0000)	0.0008	(-0.0015, 0.0032)	0	(-0.0003, 0.0003)	-0.0012	(-0.0034, 0.0010)	-0.0023	(-0.0050, 0.0004)	0.0005	(0.0000, 0.0010)	-0.0006	(-0.0029, 0.0018)	-0.0006	(-0.0025, 0.0013)	-0.0004	(-0.0012, 0.0003)	0	(0.0000, 0.0000)	-0.0001	(-0.0003, 0.0001)	-0.0001	(-0.0010, 0.0008)	-0.0003	(-0.0008, 0.0002)	0	(-0.0002, 0.0003)	-0.0011	(-0.0030, 0.0008)	-0.0006	(-0.0022, 0.0010)	-0.0004	(-0.0022, 0.0013)	-0.0007	(-0.0016, 0.0001)	-0.0004	(-0.0010, 0.0002)	0.0002	(-0.0008, 0.0013)	-0.0012	(-0.0025, 0.0001)	0	(-0.0002, 0.0001)	-0.0003	(-0.0010, 0.0005)	0.001	(-0.0014, 0.0034)	-0.0013	(-0.0039, 0.0014)	-0.0006	(-0.0013, 0.0002)	-0.0001	(-0.0007, 0.0005)
ENO2	0.0121	(0.0077, 0.0164)	0	(0.0000, 0.0000)	0.0026	(-0.0051, 0.0104)	0.0001	(-0.0005, 0.0007)	-0.0005	(-0.0012, 0.0001)	-0.0012	(-0.0038, 0.0014)	-0.0005	(-0.0016, 0.0007)	-0.0003	(-0.0016, 0.0010)	-0.0002	(-0.0011, 0.0007)	0.0003	(-0.0012, 0.0019)	0	(0.0000, 0.0000)	0	(0.0000, 0.0000)	0.0001	(-0.0009, 0.0011)	0.0001	(-0.0007, 0.0010)	-0.0002	(-0.0005, 0.0001)	0	(0.0000, 0.0000)	-0.0008	(-0.0016, -0.0001)	-0.0012	(-0.0035, 0.0012)	-0.0027	(-0.0060, 0.0006)	-0.0025	(-0.0046, -0.0004)	-0.0012	(-0.0027, 0.0002)	-0.0003	(-0.0022, 0.0017)	-0.0011	(-0.0022, -0.0000)	-0.0001	(-0.0004, 0.0001)	0.0056	(0.0005, 0.0108)	-0.0001	(-0.0017, 0.0015)	-0.0006	(-0.0032, 0.0020)	-0.0009	(-0.0021, 0.0003)	-0.0008	(-0.0015, -0.0001)
ENO3	0.1105	(0.1025, 0.1186)	0	(0.0000, 0.0000)	0.003	(-0.0013, 0.0072)	0.0002	(-0.0015, 0.0019)	0	(-0.0008, 0.0009)	-0.0018	(-0.0054, 0.0019)	0.0016	(0.0002, 0.0031)	-0.0002	(-0.0015, 0.0011)	-0.0003	(-0.0013, 0.0006)	-0.0001	(-0.0009, 0.0007)	-0.0001	(-0.0003, 0.0001)	0.0003	(0.0002, 0.0004)	0.0038	(-0.0007, 0.0083)	-0.0005	(-0.0025, 0.0015)	0.0001	(-0.0005, 0.0007)	-0.0002	(-0.0005, 0.0001)	0.0001	(-0.0001, 0.0003)	-0.0007	(-0.0015, 0.0000)	-0.0047	(-0.0093, -0.0001)	-0.0013	(-0.0033, 0.0006)	0.0001	(-0.0008, 0.0010)	-0.0007	(-0.0022, 0.0009)	-0.0006	(-0.0014, 0.0001)	0.0001	(-0.0000, 0.0002)	-0.0007	(-0.0024, 0.0010)	0.0003	(-0.0005, 0.0012)	-0.001	(-0.0039, 0.0018)	-0.0012	(-0.0027, 0.0003)	-0.0001	(-0.0006, 0.0003)
ENOPH1	-0.0005	(-0.0014, 0.0004)	0	(0.0000, 0.0000)	0.0002	(-0.0007, 0.0011)	0	(0.0000, 0.0000)	-0.0002	(-0.0009, 0.0004)	-0.0008	(-0.0024, 0.0008)	0	(0.0000, 0.0000)	0	(0.0000, 0.0000)	0	(0.0000, 0.0000)	0	(0.0000, 0.0000)	-0.0004	(-0.0016, 0.0007)	-0.0006	(-0.0021, 0.0010)	0	(0.0000, 0.0000)	0	(0.0000, 0.0000)	0	(0.0000, 0.0000)	0	(0.0000, 0.0000)	0	(0.0000, 0.0000)	-0.0002	(-0.0007, 0.0003)	0	(-0.0002, 0.0001)	-0.0003	(-0.0013, 0.0007)	-0.0005	(-0.0018, 0.0008)	0	(0.0000, 0.0000)	0	(0.0000, 0.0000)	0	(0.0000, 0.0000)	0	(0.0000, 0.0000)	0	(0.0000, 0.0000)	0	(0.0000, 0.0000)	0	(0.0000, 0.0000)	0	(0.0000, 0.0000)
ENOX2	0.0072	(0.0009, 0.0134)	0	(0.0000, 0.0000)	0	(0.0000, 0.0000)	0.0005	(-0.0000, 0.0011)	-0.0004	(-0.0043, 0.0034)	-0.0003	(-0.0015, 0.0008)	-0.0004	(-0.0023, 0.0014)	-0.0001	(-0.0012, 0.0010)	0.001	(-0.0006, 0.0026)	-0.0007	(-0.0015, 0.0002)	-0.0002	(-0.0006, 0.0002)	-0.0002	(-0.0004, 0.0000)	-0.0011	(-0.0029, 0.0008)	0.0001	(-0.0005, 0.0006)	-0.0007	(-0.0021, 0.0006)	0	(0.0000, 0.0000)	-0.0004	(-0.0011, 0.0003)	-0.0005	(-0.0017, 0.0006)	-0.0042	(-0.0138, 0.0053)	-0.0023	(-0.0088, 0.0042)	-0.0005	(-0.0013, 0.0003)	-0.0012	(-0.0029, 0.0006)	-0.0062	(-0.0214, 0.0090)	0	(0.0000, 0.0000)	-0.0351	(-0.1324, 0.0621)	-0.0001	(-0.0007, 0.0004)	-0.0013	(-0.0030, 0.0005)	-0.0001	(-0.0004, 0.0002)	0	(-0.0006, 0.0005)
ENPEP	-0.0001	(-0.0004, 0.0002)	0	(-0.0002, 0.0001)	0	(0.0000, 0.0000)	0	(0.0000, 0.0000)	-0.0003	(-0.0011, 0.0005)	-0.0008	(-0.0022, 0.0006)	-0.0002	(-0.0009, 0.0004)	0.0001	(-0.0003, 0.0006)	0	(0.0000, 0.0000)	-0.0005	(-0.0019, 0.0009)	0	(0.0000, 0.0000)	0	(0.0000, 0.0000)	0	(0.0000, 0.0000)	0	(0.0000, 0.0000)	-0.0002	(-0.0009, 0.0004)	0	(0.0000, 0.0000)	-0.0006	(-0.0024, 0.0011)	-0.0005	(-0.0017, 0.0008)	-0.0004	(-0.0015, 0.0006)	0	(-0.0001, 0.0001)	0	(0.0000, 0.0000)	0	(0.0000, 0.0000)	0	(0.0000, 0.0000)	0	(0.0000, 0.0000)	0	(0.0000, 0.0000)	-0.0002	(-0.0008, 0.0004)	0.0001	(-0.0001, 0.0003)	-0.0002	(-0.0005, 0.0001)	0	(0.0000, 0.0000)
ENPP2	0.3616	(0.3456, 0.3776)	0.0068	(-0.0017, 0.0153)	0.0063	(-0.0041, 0.0167)	0.0002	(-0.0002, 0.0005)	-0.0003	(-0.0008, 0.0002)	-0.0001	(-0.0017, 0.0016)	-0.0002	(-0.0009, 0.0005)	-0.0003	(-0.0010, 0.0004)	0	(-0.0001, 0.0001)	-0.0006	(-0.0018, 0.0005)	0	(0.0000, 0.0000)	0	(0.0000, 0.0000)	-0.0001	(-0.0002, 0.0001)	0.0013	(0.0009, 0.0016)	0.0001	(-0.0004, 0.0006)	-0.0003	(-0.0011, 0.0005)	0.0004	(-0.0005, 0.0012)	-0.0003	(-0.0011, 0.0005)	-0.0015	(-0.0031, 0.0002)	-0.0011	(-0.0030, 0.0009)	-0.0006	(-0.0019, 0.0007)	0	(-0.0003, 0.0003)	0	(-0.0006, 0.0007)	0	(0.0000, 0.0000)	-0.0001	(-0.0003, 0.0001)	-0.0004	(-0.0010, 0.0003)	-0.0003	(-0.0012, 0.0005)	-0.0006	(-0.0020, 0.0009)	-0.0002	(-0.0008, 0.0003)
ENPP5	0.0991	(0.0956, 0.1027)	0.0506	(0.0306, 0.0707)	0.0066	(0.0029, 0.0103)	0	(-0.0000, 0.0000)	-0.0001	(-0.0001, 0.0000)	0.0022	(0.0017, 0.0027)	0.0069	(0.0057, 0.0081)	0.0031	(0.0006, 0.0056)	0	(-0.0004, 0.0004)	0	(-0.0004, 0.0003)	0	(-0.0000, 0.0000)	0.0002	(-0.0001, 0.0004)	0.0006	(0.0005, 0.0007)	0.0015	(0.0009, 0.0022)	0	(-0.0003, 0.0002)	0	(-0.0000, 0.0001)	-0.0001	(-0.0028, 0.0027)	-0.0009	(-0.0033, 0.0015)	-0.0027	(-0.0067, 0.0013)	-0.0014	(-0.0053, 0.0025)	0.0002	(-0.0010, 0.0014)	-0.0009	(-0.0038, 0.0019)	-0.0009	(-0.0015, -0.0003)	-0.0001	(-0.0005, 0.0002)	-0.0003	(-0.0012, 0.0005)	-0.0016	(-0.0040, 0.0008)	-0.001	(-0.0028, 0.0008)	-0.0009	(-0.0015, -0.0003)	-0.0005	(-0.0020, 0.0010)
ENPP6	0.0629	(0.0570, 0.0689)	0.0142	(0.0084, 0.0199)	0.0485	(0.0259, 0.0712)	0.0007	(-0.0007, 0.0022)	-0.0004	(-0.0017, 0.0010)	0.0041	(0.0007, 0.0075)	0.0143	(0.0055, 0.0232)	0.0017	(-0.0004, 0.0038)	0.0015	(-0.0024, 0.0054)	0.0002	(-0.0011, 0.0016)	0	(0.0000, 0.0000)	0.0018	(-0.0018, 0.0055)	0	(-0.0008, 0.0007)	0.0006	(-0.0014, 0.0025)	-0.0001	(-0.0010, 0.0007)	0	(0.0000, 0.0000)	-0.0002	(-0.0008, 0.0004)	-0.0015	(-0.0023, -0.0006)	-0.0014	(-0.0037, 0.0008)	-0.0016	(-0.0031, -0.0000)	-0.0005	(-0.0025, 0.0016)	-0.0014	(-0.0038, 0.0010)	-0.0011	(-0.0021, -0.0001)	-0.0005	(-0.0017, 0.0006)	-0.0002	(-0.0009, 0.0004)	-0.0004	(-0.0009, 0.0002)	0.0005	(-0.0002, 0.0012)	-0.0008	(-0.0028, 0.0011)	-0.0004	(-0.0009, 0.0001)
ENPP7	0.0085	(0.0076, 0.0094)	0	(0.0000, 0.0000)	0.0785	(0.0372, 0.1198)	0.0067	(0.0047, 0.0086)	-0.0001	(-0.0011, 0.0009)	0.0044	(0.0024, 0.0064)	0.0042	(0.0024, 0.0060)	-0.0002	(-0.0005, 0.0000)	-0.0006	(-0.0012, 0.0001)	-0.0002	(-0.0006, 0.0001)	0	(0.0000, 0.0000)	0.0009	(-0.0009, 0.0027)	0.0008	(0.0000, 0.0016)	0.0021	(0.0007, 0.0034)	-0.0001	(-0.0006, 0.0004)	-0.0002	(-0.0005, 0.0001)	0.0001	(-0.0005, 0.0007)	-0.0001	(-0.0007, 0.0004)	-0.0009	(-0.0020, 0.0003)	0	(-0.0006, 0.0006)	-0.0002	(-0.0005, 0.0001)	-0.0003	(-0.0007, 0.0001)	-0.0005	(-0.0013, 0.0003)	0	(-0.0000, 0.0000)	-0.0001	(-0.0006, 0.0003)	0	(-0.0006, 0.0007)	0.0002	(-0.0002, 0.0006)	-0.0002	(-0.0007, 0.0002)	-0.0002	(-0.0010, 0.0005)
ENSA	-0.0008	(-0.0024, 0.0008)	0	(-0.0002, 0.0001)	0.002	(-0.0002, 0.0043)	0	(0.0000, 0.0000)	-0.0001	(-0.0005, 0.0003)	-0.0004	(-0.0016, 0.0008)	-0.0002	(-0.0006, 0.0003)	0.0004	(-0.0003, 0.0010)	0	(0.0000, 0.0000)	-0.0001	(-0.0009, 0.0007)	-0.0004	(-0.0013, 0.0006)	0.0001	(-0.0002, 0.0005)	0	(0.0000, 0.0000)	-0.0001	(-0.0003, 0.0001)	-0.0002	(-0.0006, 0.0003)	-0.0003	(-0.0011, 0.0005)	0	(0.0000, 0.0000)	-0.0005	(-0.0018, 0.0009)	-0.0003	(-0.0018, 0.0012)	0.0004	(-0.0013, 0.0021)	-0.0003	(-0.0010, 0.0003)	0.0001	(-0.0003, 0.0005)	-0.0012	(-0.0032, 0.0009)	0	(0.0000, 0.0000)	-0.0001	(-0.0004, 0.0001)	-0.0002	(-0.0009, 0.0005)	0	(-0.0000, 0.0000)	0.0002	(-0.0001, 0.0005)	0	(0.0000, 0.0000)
ENTPD2	0.0158	(0.0131, 0.0184)	0	(0.0000, 0.0000)	0.0487	(0.0336, 0.0638)	0.001	(0.0001, 0.0019)	-0.0003	(-0.0005, 0.0000)	-0.0012	(-0.0029, 0.0004)	-0.0003	(-0.0023, 0.0016)	-0.0006	(-0.0016, 0.0005)	-0.0001	(-0.0011, 0.0008)	-0.0006	(-0.0018, 0.0006)	0.0002	(-0.0001, 0.0005)	-0.0006	(-0.0021, 0.0008)	0.0003	(-0.0003, 0.0009)	-0.0003	(-0.0010, 0.0005)	-0.0002	(-0.0006, 0.0002)	0.0002	(-0.0006, 0.0010)	-0.0003	(-0.0015, 0.0010)	-0.0006	(-0.0026, 0.0015)	-0.0019	(-0.0044, 0.0006)	-0.0011	(-0.0029, 0.0007)	-0.0007	(-0.0014, 0.0000)	-0.0009	(-0.0026, 0.0007)	-0.0003	(-0.0014, 0.0009)	-0.0003	(-0.0009, 0.0003)	-0.0001	(-0.0009, 0.0006)	-0.0001	(-0.0026, 0.0024)	-0.0008	(-0.0017, 0.0000)	-0.0019	(-0.0038, -0.0000)	0.0005	(-0.0004, 0.0014)
ENTPD5	0.0251	(0.0189, 0.0312)	0.0339	(0.0131, 0.0547)	0.0068	(-0.0012, 0.0148)	-0.0003	(-0.0010, 0.0005)	0.0003	(-0.0003, 0.0010)	0.002	(0.0006, 0.0035)	-0.0001	(-0.0013, 0.0012)	-0.0002	(-0.0009, 0.0004)	-0.0002	(-0.0014, 0.0010)	-0.0002	(-0.0006, 0.0001)	-0.0005	(-0.0017, 0.0008)	-0.0006	(-0.0012, 0.0001)	0	(0.0000, 0.0000)	-0.0002	(-0.0006, 0.0001)	0.0002	(-0.0001, 0.0006)	0	(0.0000, 0.0000)	0	(0.0000, 0.0000)	-0.001	(-0.0023, 0.0004)	-0.0017	(-0.0025, -0.0009)	-0.0019	(-0.0043, 0.0004)	-0.0006	(-0.0014, 0.0001)	-0.0003	(-0.0015, 0.0009)	-0.0014	(-0.0024, -0.0003)	0	(0.0000, 0.0000)	0.0001	(-0.0002, 0.0005)	-0.0004	(-0.0012, 0.0004)	0.0016	(-0.0032, 0.0065)	-0.0002	(-0.0008, 0.0004)	0	(0.0000, 0.0000)
ENTPD6	0.0101	(0.0064, 0.0139)	0.1487	(0.0821, 0.2153)	0.062	(0.0347, 0.0893)	0	(0.0000, 0.0000)	-0.0003	(-0.0011, 0.0005)	-0.0002	(-0.0005, 0.0002)	-0.0002	(-0.0008, 0.0004)	0	(0.0000, 0.0000)	0	(0.0000, 0.0000)	0	(0.0000, 0.0000)	0	(0.0000, 0.0000)	0	(0.0000, 0.0000)	0	(0.0000, 0.0000)	0.0001	(-0.0002, 0.0004)	-0.0002	(-0.0006, 0.0003)	0	(0.0000, 0.0000)	0	(0.0000, 0.0000)	-0.0002	(-0.0006, 0.0003)	-0.0023	(-0.0058, 0.0013)	-0.0006	(-0.0020, 0.0008)	-0.0002	(-0.0006, 0.0003)	0	(0.0000, 0.0000)	-0.0006	(-0.0012, 0.0001)	0	(0.0000, 0.0000)	0.0016	(-0.0007, 0.0039)	-0.0004	(-0.0012, 0.0005)	-0.0003	(-0.0009, 0.0002)	-0.0002	(-0.0009, 0.0004)	0	(0.0000, 0.0000)
ENTR1	0.0302	(0.0221, 0.0383)	0	(0.0000, 0.0000)	-0.0038	(-0.0074, -0.0002)	-0.0002	(-0.0014, 0.0010)	0.0002	(-0.0017, 0.0022)	-0.0004	(-0.0054, 0.0046)	0.0033	(0.0018, 0.0048)	0.0003	(-0.0004, 0.0010)	0.0007	(-0.0007, 0.0022)	0.0003	(-0.0005, 0.0011)	-0.0002	(-0.0006, 0.0003)	0.0005	(-0.0011, 0.0020)	0.0001	(-0.0005, 0.0006)	-0.0001	(-0.0010, 0.0009)	-0.0005	(-0.0019, 0.0009)	0.0002	(-0.0016, 0.0021)	-0.0006	(-0.0017, 0.0006)	0.0004	(-0.0015, 0.0022)	-0.0017	(-0.0060, 0.0026)	-0.0035	(-0.0060, -0.0010)	-0.0012	(-0.0031, 0.0006)	-0.0007	(-0.0016, 0.0002)	-0.0005	(-0.0025, 0.0014)	-0.0007	(-0.0020, 0.0007)	0.0001	(-0.0002, 0.0004)	-0.001	(-0.0037, 0.0018)	-0.0018	(-0.0034, -0.0003)	-0.0009	(-0.0023, 0.0005)	0.0001	(-0.0010, 0.0013)
EPCAM	0.0254	(0.0178, 0.0329)	0	(0.0000, 0.0000)	0.0588	(0.0108, 0.1068)	-0.0001	(-0.0007, 0.0005)	0.0014	(-0.0008, 0.0036)	0.0013	(-0.0006, 0.0031)	-0.0001	(-0.0003, 0.0001)	0.0001	(-0.0011, 0.0013)	-0.0005	(-0.0020, 0.0010)	0.0001	(-0.0006, 0.0008)	0	(0.0000, 0.0000)	0	(-0.0006, 0.0006)	0.0004	(-0.0004, 0.0013)	0	(-0.0009, 0.0009)	-0.0005	(-0.0013, 0.0002)	0.0008	(-0.0005, 0.0021)	-0.0002	(-0.0008, 0.0004)	-0.0003	(-0.0007, 0.0000)	-0.0012	(-0.0037, 0.0012)	-0.0008	(-0.0024, 0.0007)	-0.0002	(-0.0011, 0.0007)	0	(-0.0004, 0.0004)	0.0001	(-0.0009, 0.0012)	-0.0001	(-0.0003, 0.0002)	-0.0003	(-0.0008, 0.0002)	-0.0003	(-0.0007, 0.0001)	-0.0005	(-0.0009, -0.0000)	0	(-0.0002, 0.0002)	0	(-0.0002, 0.0001)
EPGN	0	(0.0000, 0.0000)	0	(0.0000, 0.0000)	0	(0.0000, 0.0000)	0	(0.0000, 0.0000)	0	(0.0000, 0.0000)	0	(0.0000, 0.0000)	0	(0.0000, 0.0000)	0	(0.0000, 0.0000)	0	(0.0000, 0.0000)	0	(0.0000, 0.0000)	0	(0.0000, 0.0000)	0	(0.0000, 0.0000)	0	(0.0000, 0.0000)	0	(0.0000, 0.0000)	0	(0.0000, 0.0000)	0	(0.0000, 0.0000)	0	(0.0000, 0.0000)	0.0003	(-0.0002, 0.0007)	-0.0007	(-0.0028, 0.0013)	0	(0.0000, 0.0000)	-0.0002	(-0.0007, 0.0003)	0	(0.0000, 0.0000)	0	(0.0000, 0.0000)	0	(0.0000, 0.0000)	0	(0.0000, 0.0000)	0	(0.0000, 0.0000)	-0.002	(-0.0074, 0.0035)	0	(0.0000, 0.0000)	0	(0.0000, 0.0000)
EPHA1	0.153	(0.1252, 0.1808)	0.0085	(-0.0001, 0.0172)	-0.0027	(-0.0059, 0.0005)	0.0093	(0.0065, 0.0121)	0.0007	(-0.0005, 0.0018)	0.003	(-0.0001, 0.0061)	0.0093	(0.0060, 0.0126)	0.0024	(0.0005, 0.0042)	0.0006	(-0.0026, 0.0038)	-0.0009	(-0.0023, 0.0006)	-0.0001	(-0.0003, 0.0001)	0.0001	(-0.0003, 0.0004)	0.0001	(-0.0013, 0.0015)	0.0003	(0.0000, 0.0006)	0.0001	(-0.0009, 0.0010)	0.0002	(-0.0010, 0.0015)	-0.0002	(-0.0018, 0.0013)	-0.0016	(-0.0025, -0.0007)	-0.0007	(-0.0032, 0.0018)	-0.0014	(-0.0028, 0.0001)	-0.0004	(-0.0010, 0.0003)	-0.0001	(-0.0007, 0.0005)	-0.0005	(-0.0018, 0.0009)	-0.0001	(-0.0004, 0.0001)	-0.0014	(-0.0041, 0.0013)	-0.0003	(-0.0017, 0.0011)	0	(-0.0007, 0.0008)	-0.0005	(-0.0016, 0.0006)	-0.0001	(-0.0011, 0.0009)
EPHA2	0.0836	(0.0638, 0.1033)	0	(0.0000, 0.0000)	-0.0003	(-0.0012, 0.0006)	0.0147	(0.0056, 0.0238)	-0.0004	(-0.0014, 0.0006)	0.0057	(0.0024, 0.0090)	0.0056	(0.0049, 0.0063)	0	(-0.0008, 0.0007)	0.0004	(-0.0011, 0.0018)	-0.001	(-0.0017, -0.0004)	0	(0.0000, 0.0000)	-0.0003	(-0.0006, 0.0001)	-0.0004	(-0.0028, 0.0020)	0.0006	(-0.0004, 0.0017)	-0.0012	(-0.0030, 0.0006)	-0.0002	(-0.0007, 0.0003)	0.0003	(-0.0006, 0.0012)	-0.0002	(-0.0016, 0.0012)	-0.0025	(-0.0054, 0.0004)	0.0001	(-0.0026, 0.0028)	-0.0015	(-0.0023, -0.0007)	-0.0015	(-0.0030, 0.0000)	-0.0012	(-0.0027, 0.0003)	0	(0.0000, 0.0000)	0.0001	(-0.0006, 0.0009)	-0.0009	(-0.0016, -0.0002)	0.0003	(-0.0027, 0.0032)	0	(-0.0034, 0.0035)	0.0001	(-0.0005, 0.0008)
EPHA4	0.0013	(-0.0019, 0.0044)	-0.0001	(-0.0014, 0.0012)	0.0846	(0.0219, 0.1474)	0.0114	(0.0070, 0.0158)	0.0001	(-0.0009, 0.0011)	0.0037	(0.0023, 0.0052)	0.0004	(-0.0007, 0.0015)	0	(-0.0004, 0.0004)	-0.0003	(-0.0019, 0.0013)	-0.0011	(-0.0021, -0.0001)	-0.0002	(-0.0008, 0.0004)	0.0008	(-0.0015, 0.0032)	-0.001	(-0.0047, 0.0027)	0.0002	(-0.0006, 0.0010)	-0.0004	(-0.0010, 0.0003)	0	(0.0000, 0.0000)	-0.0002	(-0.0008, 0.0005)	-0.0004	(-0.0015, 0.0007)	0.0002	(-0.0025, 0.0029)	-0.0001	(-0.0008, 0.0007)	0.0007	(-0.0012, 0.0026)	0.0001	(-0.0004, 0.0005)	-0.0005	(-0.0015, 0.0006)	-0.0002	(-0.0006, 0.0002)	-0.0003	(-0.0009, 0.0003)	-0.0003	(-0.0010, 0.0005)	-0.0005	(-0.0019, 0.0010)	-0.0001	(-0.0007, 0.0006)	-0.0001	(-0.0002, 0.0001)
EPHB4	0.0302	(0.0183, 0.0421)	0.001	(-0.0058, 0.0079)	0.0028	(-0.0026, 0.0083)	0.0053	(0.0010, 0.0096)	0.0012	(-0.0005, 0.0028)	0.0013	(-0.0040, 0.0065)	0.0026	(-0.0005, 0.0058)	-0.0001	(-0.0010, 0.0009)	-0.0001	(-0.0010, 0.0009)	0	(-0.0017, 0.0018)	-0.0002	(-0.0008, 0.0004)	-0.0002	(-0.0004, 0.0000)	0	(-0.0021, 0.0021)	-0.0005	(-0.0014, 0.0003)	0.0003	(-0.0001, 0.0006)	0	(-0.0010, 0.0011)	-0.0007	(-0.0018, 0.0005)	0	(-0.0006, 0.0007)	-0.0042	(-0.0078, -0.0006)	-0.0005	(-0.0021, 0.0011)	0.0001	(-0.0009, 0.0011)	-0.0004	(-0.0008, -0.0000)	-0.0001	(-0.0010, 0.0008)	-0.0002	(-0.0004, 0.0001)	0.0002	(-0.0010, 0.0013)	-0.0003	(-0.0012, 0.0005)	-0.0013	(-0.0021, -0.0005)	-0.0004	(-0.0010, 0.0002)	-0.0002	(-0.0006, 0.0002)
EPHB6	0.0184	(0.0101, 0.0267)	0.0083	(-0.0010, 0.0175)	0	(0.0000, 0.0000)	0.0087	(0.0067, 0.0108)	0.0006	(-0.0011, 0.0022)	0.0068	(0.0041, 0.0095)	0.0005	(-0.0011, 0.0022)	0.001	(0.0007, 0.0014)	-0.0001	(-0.0010, 0.0007)	-0.0015	(-0.0036, 0.0005)	-0.0002	(-0.0008, 0.0004)	0.0002	(-0.0006, 0.0010)	0.0005	(-0.0010, 0.0020)	0	(-0.0010, 0.0010)	-0.0008	(-0.0023, 0.0007)	0.0003	(-0.0012, 0.0018)	-0.0002	(-0.0004, 0.0001)	-0.0011	(-0.0025, 0.0002)	-0.0036	(-0.0071, -0.0001)	0.0015	(0.0008, 0.0021)	-0.0012	(-0.0032, 0.0007)	0.0006	(0.0002, 0.0011)	-0.0014	(-0.0024, -0.0005)	-0.0001	(-0.0004, 0.0002)	-0.0001	(-0.0004, 0.0001)	-0.0009	(-0.0022, 0.0005)	-0.0013	(-0.0029, 0.0003)	-0.0006	(-0.0013, -0.0000)	0.0002	(0.0000, 0.0003)
EPHX2	0.002	(-0.0005, 0.0044)	-0.0001	(-0.0003, 0.0002)	0	(0.0000, 0.0000)	0	(0.0000, 0.0000)	-0.0002	(-0.0006, 0.0002)	0.0001	(-0.0003, 0.0004)	0.0002	(-0.0011, 0.0015)	0	(0.0000, 0.0000)	0	(-0.0000, 0.0001)	-0.0001	(-0.0005, 0.0002)	0	(0.0000, 0.0000)	0	(0.0000, 0.0000)	0	(0.0000, 0.0000)	0.0002	(-0.0001, 0.0004)	0	(0.0000, 0.0000)	0	(0.0000, 0.0000)	0	(0.0000, 0.0000)	-0.0002	(-0.0006, 0.0003)	-0.0007	(-0.0020, 0.0005)	0.0003	(-0.0001, 0.0006)	-0.0005	(-0.0013, 0.0004)	0	(0.0000, 0.0000)	-0.0006	(-0.0013, 0.0001)	0	(0.0000, 0.0000)	0.0002	(-0.0001, 0.0004)	0	(-0.0002, 0.0002)	0	(0.0000, 0.0000)	-0.0001	(-0.0004, 0.0002)	0	(0.0000, 0.0000)
EPO	0.0071	(0.0003, 0.0140)	0	(0.0000, 0.0000)	0.0287	(0.0197, 0.0377)	0.0068	(0.0026, 0.0111)	-0.0001	(-0.0015, 0.0014)	0.0006	(-0.0015, 0.0027)	0	(-0.0037, 0.0037)	-0.0003	(-0.0013, 0.0007)	-0.0001	(-0.0004, 0.0002)	-0.0003	(-0.0006, 0.0001)	0	(-0.0002, 0.0001)	0.0005	(-0.0013, 0.0023)	-0.0003	(-0.0016, 0.0010)	-0.0002	(-0.0010, 0.0007)	0.0002	(-0.0002, 0.0006)	0.0008	(-0.0006, 0.0022)	0	(-0.0000, 0.0000)	-0.0019	(-0.0046, 0.0007)	-0.0037	(-0.0078, 0.0005)	-0.0002	(-0.0026, 0.0023)	0.0001	(-0.0002, 0.0004)	-0.0001	(-0.0004, 0.0002)	-0.0024	(-0.0075, 0.0027)	0	(0.0000, 0.0000)	-0.0003	(-0.0007, 0.0002)	-0.0003	(-0.0008, 0.0002)	-0.0001	(-0.0011, 0.0010)	-0.0001	(-0.0011, 0.0010)	-0.0001	(-0.0002, 0.0001)
EPPK1	0.0077	(0.0019, 0.0136)	0.0011	(-0.0039, 0.0061)	0.031	(0.0111, 0.0509)	0	(0.0000, 0.0000)	-0.0004	(-0.0012, 0.0003)	-0.0003	(-0.0013, 0.0007)	0	(0.0000, 0.0000)	-0.0002	(-0.0006, 0.0003)	0	(0.0000, 0.0000)	-0.0004	(-0.0013, 0.0005)	0	(0.0000, 0.0000)	0	(0.0000, 0.0000)	0	(0.0000, 0.0000)	0	(-0.0003, 0.0004)	0.0002	(-0.0007, 0.0012)	0	(0.0000, 0.0000)	0	(0.0000, 0.0000)	-0.0008	(-0.0022, 0.0006)	-0.0008	(-0.0029, 0.0012)	-0.0001	(-0.0028, 0.0027)	0.0001	(-0.0009, 0.0010)	-0.0001	(-0.0005, 0.0003)	-0.0007	(-0.0014, 0.0000)	-0.0002	(-0.0004, 0.0001)	0.0006	(0.0001, 0.0011)	0.0002	(-0.0003, 0.0008)	-0.0004	(-0.0011, 0.0004)	-0.0004	(-0.0014, 0.0007)	-0.0004	(-0.0015, 0.0007)
EPS8L2	0.0544	(0.0441, 0.0647)	0.0024	(-0.0016, 0.0065)	0	(0.0000, 0.0000)	0.0015	(-0.0005, 0.0035)	-0.0003	(-0.0019, 0.0012)	0.0075	(0.0024, 0.0126)	0.0037	(-0.0000, 0.0074)	-0.0004	(-0.0012, 0.0005)	-0.0008	(-0.0015, -0.0001)	-0.0016	(-0.0036, 0.0004)	-0.0005	(-0.0019, 0.0009)	0.0001	(-0.0018, 0.0021)	0.0018	(-0.0004, 0.0040)	0.0017	(-0.0007, 0.0042)	-0.0001	(-0.0006, 0.0004)	0.0003	(-0.0000, 0.0006)	0.0004	(-0.0010, 0.0018)	-0.0013	(-0.0025, -0.0002)	-0.0071	(-0.0114, -0.0028)	-0.0011	(-0.0029, 0.0007)	-0.0018	(-0.0035, -0.0001)	0.0016	(0.0007, 0.0025)	-0.0005	(-0.0035, 0.0026)	0	(-0.0005, 0.0004)	0.0003	(-0.0004, 0.0010)	-0.0007	(-0.0017, 0.0002)	-0.0029	(-0.0071, 0.0014)	-0.0008	(-0.0022, 0.0006)	-0.0007	(-0.0020, 0.0005)
ERBB2	0.1119	(0.0950, 0.1288)	0	(0.0000, 0.0000)	0.0148	(0.0078, 0.0219)	0.0028	(0.0002, 0.0055)	0.0004	(-0.0004, 0.0012)	0.0016	(-0.0035, 0.0066)	0.007	(0.0026, 0.0114)	0.0003	(-0.0012, 0.0017)	-0.0002	(-0.0020, 0.0015)	-0.0003	(-0.0009, 0.0003)	0	(-0.0000, 0.0000)	-0.0001	(-0.0008, 0.0007)	0.0035	(0.0006, 0.0063)	0.0018	(-0.0001, 0.0037)	0.0003	(-0.0006, 0.0012)	0.0004	(-0.0009, 0.0016)	-0.0012	(-0.0021, -0.0002)	-0.0009	(-0.0029, 0.0010)	-0.0041	(-0.0068, -0.0015)	-0.0026	(-0.0052, 0.0001)	-0.0003	(-0.0011, 0.0005)	-0.0008	(-0.0018, 0.0002)	-0.0018	(-0.0049, 0.0013)	-0.0003	(-0.0008, 0.0002)	-0.0002	(-0.0004, 0.0000)	-0.0013	(-0.0033, 0.0008)	-0.0007	(-0.0020, 0.0007)	-0.0006	(-0.0015, 0.0003)	0.0002	(-0.0007, 0.0010)
ERBB3	0.118	(0.1066, 0.1294)	-0.0022	(-0.0083, 0.0039)	0.0038	(-0.0083, 0.0158)	0.016	(0.0048, 0.0271)	-0.0005	(-0.0013, 0.0004)	0.0035	(-0.0018, 0.0089)	0.0022	(0.0004, 0.0039)	-0.0005	(-0.0014, 0.0004)	0	(-0.0016, 0.0016)	-0.0001	(-0.0005, 0.0003)	0	(0.0000, 0.0000)	-0.0001	(-0.0004, 0.0002)	0.0013	(0.0006, 0.0020)	0.0011	(-0.0008, 0.0030)	0.0005	(-0.0004, 0.0014)	-0.0001	(-0.0009, 0.0007)	-0.0006	(-0.0047, 0.0035)	-0.0026	(-0.0060, 0.0008)	-0.002	(-0.0107, 0.0067)	-0.0003	(-0.0065, 0.0058)	-0.0008	(-0.0021, 0.0006)	-0.0014	(-0.0043, 0.0016)	-0.0012	(-0.0072, 0.0048)	-0.0008	(-0.0061, 0.0045)	0.0003	(-0.0005, 0.0012)	0.0004	(-0.0025, 0.0034)	0.0009	(-0.0020, 0.0039)	-0.0014	(-0.0086, 0.0057)	0	(-0.0014, 0.0014)
ERBB4	0.0489	(0.0406, 0.0571)	0.0381	(0.0164, 0.0597)	-0.0011	(-0.0025, 0.0004)	0.0001	(-0.0001, 0.0003)	0.001	(-0.0010, 0.0031)	0.0055	(0.0027, 0.0082)	0.0034	(0.0014, 0.0054)	0	(-0.0005, 0.0005)	-0.0006	(-0.0023, 0.0010)	-0.0009	(-0.0017, 0.0000)	0	(-0.0001, 0.0001)	0.0005	(-0.0009, 0.0018)	-0.0002	(-0.0009, 0.0006)	0.0017	(0.0002, 0.0032)	0.0004	(-0.0017, 0.0025)	-0.0001	(-0.0006, 0.0005)	-0.0003	(-0.0010, 0.0005)	-0.0009	(-0.0012, -0.0006)	-0.0033	(-0.0072, 0.0007)	-0.0006	(-0.0022, 0.0011)	-0.0009	(-0.0020, 0.0001)	-0.0011	(-0.0031, 0.0009)	-0.0016	(-0.0028, -0.0003)	-0.0002	(-0.0007, 0.0003)	0.0064	(0.0012, 0.0115)	-0.0007	(-0.0015, 0.0001)	-0.0004	(-0.0022, 0.0014)	-0.0005	(-0.0020, 0.0010)	-0.0001	(-0.0003, 0.0001)
ERBIN	0.0181	(0.0099, 0.0263)	0	(0.0000, 0.0000)	0	(0.0000, 0.0000)	0.0005	(-0.0016, 0.0026)	-0.0006	(-0.0026, 0.0015)	-0.0018	(-0.0047, 0.0010)	-0.001	(-0.0046, 0.0026)	-0.0001	(-0.0005, 0.0004)	-0.0001	(-0.0005, 0.0003)	-0.0001	(-0.0016, 0.0013)	0	(-0.0005, 0.0004)	-0.0001	(-0.0004, 0.0001)	0.0004	(-0.0026, 0.0034)	-0.0003	(-0.0012, 0.0005)	-0.0001	(-0.0002, 0.0001)	-0.0005	(-0.0010, 0.0001)	0	(-0.0013, 0.0013)	0.0002	(-0.0006, 0.0011)	-0.0008	(-0.0022, 0.0007)	-0.0015	(-0.0029, -0.0001)	-0.0005	(-0.0016, 0.0007)	0.0004	(-0.0003, 0.0012)	-0.0002	(-0.0013, 0.0008)	-0.0002	(-0.0006, 0.0003)	-0.0002	(-0.0006, 0.0001)	0.001	(-0.0011, 0.0032)	-0.0004	(-0.0016, 0.0008)	-0.0005	(-0.0010, 0.0001)	-0.0002	(-0.0013, 0.0009)
ERC2	0	(-0.0008, 0.0008)	0.0002	(-0.0003, 0.0007)	0	(0.0000, 0.0000)	0	(0.0000, 0.0000)	0	(0.0000, 0.0000)	0	(0.0000, 0.0000)	0	(0.0000, 0.0000)	0	(0.0000, 0.0000)	0	(0.0000, 0.0000)	0	(0.0000, 0.0000)	0	(0.0000, 0.0000)	0.0005	(-0.0001, 0.0011)	-0.0003	(-0.0010, 0.0005)	0	(0.0000, 0.0000)	0	(0.0000, 0.0000)	0	(0.0000, 0.0000)	0	(0.0000, 0.0000)	0	(0.0000, 0.0000)	-0.0002	(-0.0006, 0.0003)	-0.0013	(-0.0037, 0.0010)	0.0003	(-0.0006, 0.0012)	0	(0.0000, 0.0000)	-0.0001	(-0.0003, 0.0002)	0	(0.0000, 0.0000)	0	(0.0000, 0.0000)	0	(0.0000, 0.0000)	0	(0.0000, 0.0000)	0	(0.0000, 0.0000)	0	(0.0000, 0.0000)
EREG	-0.0003	(-0.0015, 0.0009)	-0.0004	(-0.0011, 0.0003)	0.0045	(-0.0044, 0.0135)	0	(0.0000, 0.0000)	0	(-0.0006, 0.0005)	-0.0002	(-0.0010, 0.0006)	-0.0008	(-0.0026, 0.0009)	0.0006	(-0.0001, 0.0012)	0	(0.0000, 0.0000)	0.0003	(-0.0005, 0.0012)	0	(0.0000, 0.0000)	0	(0.0000, 0.0000)	0.0003	(-0.0008, 0.0014)	0.0018	(-0.0004, 0.0039)	0	(0.0000, 0.0000)	0	(0.0000, 0.0000)	-0.0003	(-0.0011, 0.0005)	-0.0001	(-0.0007, 0.0004)	-0.0018	(-0.0038, 0.0003)	0	(-0.0005, 0.0006)	-0.0005	(-0.0014, 0.0005)	0.0006	(0.0001, 0.0011)	-0.0003	(-0.0007, 0.0002)	0	(0.0000, 0.0000)	-0.0005	(-0.0018, 0.0009)	0.0005	(-0.0009, 0.0018)	-0.0005	(-0.0018, 0.0008)	-0.0004	(-0.0011, 0.0003)	0	(-0.0002, 0.0001)
ERI1	0.0145	(0.0094, 0.0197)	0	(-0.0000, 0.0000)	0.0013	(-0.0003, 0.0028)	0	(0.0000, 0.0000)	-0.0002	(-0.0010, 0.0007)	-0.0004	(-0.0012, 0.0003)	0	(0.0000, 0.0000)	-0.0005	(-0.0020, 0.0010)	0	(0.0000, 0.0000)	-0.0009	(-0.0020, 0.0002)	0	(0.0000, 0.0000)	-0.0003	(-0.0012, 0.0005)	0	(0.0000, 0.0000)	0.0015	(-0.0011, 0.0041)	-0.0003	(-0.0010, 0.0004)	0	(0.0000, 0.0000)	0	(0.0000, 0.0000)	-0.0004	(-0.0017, 0.0008)	-0.0019	(-0.0071, 0.0032)	0.0007	(0.0004, 0.0009)	0	(-0.0002, 0.0002)	0	(0.0000, 0.0000)	-0.0007	(-0.0018, 0.0005)	0	(0.0000, 0.0000)	0	(0.0000, 0.0000)	0	(0.0000, 0.0000)	-0.0002	(-0.0006, 0.0001)	-0.0001	(-0.0004, 0.0002)	0	(0.0000, 0.0000)
ERMAP	0.0513	(0.0434, 0.0592)	0.0001	(-0.0030, 0.0033)	0.0899	(0.0805, 0.0994)	0.0032	(0.0008, 0.0057)	0.0007	(-0.0019, 0.0032)	0.003	(-0.0018, 0.0079)	0.0006	(-0.0055, 0.0067)	0.0004	(-0.0035, 0.0044)	-0.0011	(-0.0018, -0.0004)	0.0005	(-0.0006, 0.0017)	0	(-0.0003, 0.0004)	-0.0027	(-0.0102, 0.0047)	-0.0008	(-0.0033, 0.0017)	-0.0006	(-0.0013, 0.0001)	-0.0014	(-0.0033, 0.0005)	0.0002	(-0.0009, 0.0013)	0.0004	(-0.0011, 0.0018)	-0.0003	(-0.0029, 0.0022)	0.0005	(-0.0061, 0.0071)	-0.001	(-0.0026, 0.0006)	0	(-0.0022, 0.0022)	-0.001	(-0.0024, 0.0003)	-0.0014	(-0.0022, -0.0006)	-0.0001	(-0.0007, 0.0004)	-0.0015	(-0.0054, 0.0024)	0.0012	(-0.0020, 0.0043)	0.0013	(-0.0015, 0.0041)	-0.0004	(-0.0033, 0.0025)	-0.0007	(-0.0036, 0.0022)
ERN1	0.022	(0.0121, 0.0319)	-0.0011	(-0.0031, 0.0008)	0.0177	(0.0103, 0.0250)	-0.0003	(-0.0008, 0.0003)	0.0006	(-0.0020, 0.0031)	0.0058	(-0.0020, 0.0136)	0.0003	(-0.0014, 0.0021)	0	(-0.0009, 0.0008)	0	(0.0000, 0.0000)	-0.0004	(-0.0012, 0.0005)	0	(-0.0001, 0.0001)	-0.0001	(-0.0003, 0.0002)	0.0011	(-0.0005, 0.0027)	0	(-0.0008, 0.0007)	-0.0001	(-0.0010, 0.0008)	0.0007	(-0.0005, 0.0019)	0	(0.0000, 0.0000)	-0.0009	(-0.0018, -0.0000)	-0.0027	(-0.0062, 0.0009)	0.0008	(-0.0001, 0.0017)	-0.0003	(-0.0011, 0.0005)	-0.0005	(-0.0012, 0.0002)	0.0001	(-0.0016, 0.0019)	0	(0.0000, 0.0000)	0	(-0.0002, 0.0001)	-0.0013	(-0.0028, 0.0003)	0.0005	(-0.0015, 0.0025)	-0.0006	(-0.0020, 0.0009)	-0.0001	(-0.0013, 0.0012)
ERP29	0.009	(0.0024, 0.0157)	0	(0.0000, 0.0000)	0	(0.0000, 0.0000)	-0.0002	(-0.0006, 0.0003)	-0.0005	(-0.0013, 0.0004)	-0.0036	(-0.0074, 0.0001)	0.0004	(-0.0031, 0.0039)	-0.0001	(-0.0004, 0.0003)	-0.0015	(-0.0033, 0.0004)	-0.0009	(-0.0040, 0.0023)	0.0001	(-0.0002, 0.0003)	0.0001	(-0.0004, 0.0005)	0.0002	(-0.0012, 0.0016)	-0.0007	(-0.0019, 0.0005)	-0.0004	(-0.0009, 0.0000)	-0.0007	(-0.0015, 0.0001)	-0.0006	(-0.0020, 0.0009)	-0.0009	(-0.0022, 0.0005)	-0.002	(-0.0045, 0.0005)	0.0001	(-0.0011, 0.0013)	-0.0006	(-0.0018, 0.0005)	-0.0005	(-0.0015, 0.0006)	-0.0015	(-0.0039, 0.0009)	-0.0002	(-0.0008, 0.0004)	-0.0005	(-0.0017, 0.0007)	0.0008	(-0.0016, 0.0033)	-0.0005	(-0.0010, 0.0001)	-0.0011	(-0.0028, 0.0006)	-0.0001	(-0.0003, 0.0001)
ERP44	0.0196	(0.0115, 0.0276)	0	(0.0000, 0.0000)	0.0051	(-0.0002, 0.0103)	-0.0001	(-0.0014, 0.0012)	0.0003	(-0.0016, 0.0022)	0.0018	(-0.0029, 0.0064)	0.0018	(-0.0015, 0.0051)	0.0001	(-0.0003, 0.0005)	0.001	(0.0001, 0.0020)	0.0004	(-0.0026, 0.0035)	0	(-0.0001, 0.0002)	-0.0005	(-0.0014, 0.0004)	0.0003	(-0.0006, 0.0012)	0.0005	(-0.0005, 0.0015)	-0.0002	(-0.0008, 0.0005)	0.0003	(-0.0010, 0.0016)	-0.0005	(-0.0013, 0.0002)	-0.0006	(-0.0010, -0.0001)	-0.0028	(-0.0062, 0.0007)	-0.0019	(-0.0032, -0.0006)	-0.0009	(-0.0020, 0.0003)	-0.0004	(-0.0016, 0.0008)	-0.0007	(-0.0013, -0.0002)	-0.0001	(-0.0003, 0.0001)	-0.0004	(-0.0012, 0.0004)	-0.0012	(-0.0024, 0.0001)	-0.0003	(-0.0005, -0.0002)	-0.0002	(-0.0009, 0.0005)	-0.0003	(-0.0010, 0.0004)
ERVV_1	0.0027	(-0.0024, 0.0077)	0	(0.0000, 0.0000)	0	(0.0000, 0.0000)	0	(0.0000, 0.0000)	0	(0.0000, 0.0000)	0	(-0.0006, 0.0007)	0	(0.0000, 0.0000)	0	(0.0000, 0.0000)	0	(0.0000, 0.0000)	-0.0001	(-0.0003, 0.0001)	0	(0.0000, 0.0000)	0	(0.0000, 0.0000)	0	(0.0000, 0.0000)	0	(0.0000, 0.0000)	0	(0.0000, 0.0000)	0	(0.0000, 0.0000)	0	(0.0000, 0.0000)	-0.0005	(-0.0012, 0.0002)	-0.001	(-0.0022, 0.0003)	0	(0.0000, 0.0000)	0	(0.0000, 0.0000)	0	(0.0000, 0.0000)	-0.0001	(-0.0006, 0.0003)	0	(0.0000, 0.0000)	0	(0.0000, 0.0000)	0	(0.0000, 0.0000)	-0.0001	(-0.0006, 0.0005)	0	(0.0000, 0.0000)	0	(0.0000, 0.0000)
ESAM	0.0446	(0.0353, 0.0538)	0.0018	(-0.0044, 0.0079)	0.0118	(-0.0092, 0.0328)	0.0013	(-0.0010, 0.0036)	-0.0001	(-0.0020, 0.0017)	0.0007	(-0.0027, 0.0042)	-0.0001	(-0.0014, 0.0013)	-0.0001	(-0.0003, 0.0001)	-0.0001	(-0.0009, 0.0007)	-0.0001	(-0.0004, 0.0002)	0	(0.0000, 0.0000)	0	(0.0000, 0.0000)	0	(-0.0008, 0.0009)	0.0004	(-0.0004, 0.0012)	-0.0001	(-0.0005, 0.0003)	0	(0.0000, 0.0000)	0	(-0.0001, 0.0000)	-0.0011	(-0.0024, 0.0003)	-0.003	(-0.0078, 0.0017)	-0.0008	(-0.0023, 0.0007)	0	(-0.0010, 0.0009)	0.0001	(-0.0007, 0.0009)	-0.0005	(-0.0020, 0.0009)	-0.0003	(-0.0010, 0.0005)	-0.0005	(-0.0015, 0.0005)	-0.0007	(-0.0019, 0.0006)	-0.0004	(-0.0016, 0.0008)	-0.001	(-0.0035, 0.0015)	-0.0003	(-0.0015, 0.0009)
ESM1	0.0221	(0.0174, 0.0267)	0.0019	(-0.0056, 0.0094)	-0.0013	(-0.0028, 0.0001)	0.0023	(0.0007, 0.0038)	-0.0003	(-0.0016, 0.0011)	0.0021	(-0.0024, 0.0066)	0.0044	(0.0004, 0.0085)	0.0005	(-0.0018, 0.0027)	0	(-0.0021, 0.0020)	0.0002	(-0.0006, 0.0009)	0	(0.0000, 0.0000)	0.0002	(-0.0002, 0.0006)	0.0025	(-0.0007, 0.0057)	0.0039	(0.0026, 0.0053)	-0.0006	(-0.0014, 0.0003)	0	(0.0000, 0.0000)	-0.0002	(-0.0008, 0.0004)	-0.0003	(-0.0020, 0.0015)	-0.0014	(-0.0041, 0.0014)	-0.0015	(-0.0021, -0.0008)	-0.0004	(-0.0008, 0.0000)	-0.0002	(-0.0011, 0.0006)	0.0002	(-0.0022, 0.0025)	0	(-0.0001, 0.0001)	-0.0006	(-0.0031, 0.0020)	-0.0011	(-0.0016, -0.0006)	-0.0011	(-0.0022, 0.0001)	-0.0003	(-0.0015, 0.0009)	-0.0003	(-0.0016, 0.0011)
ESPL1	0	(0.0000, 0.0000)	0	(0.0000, 0.0000)	0	(0.0000, 0.0000)	0	(0.0000, 0.0000)	0	(0.0000, 0.0000)	0	(0.0000, 0.0000)	0	(0.0000, 0.0000)	0	(0.0000, 0.0000)	0	(0.0000, 0.0000)	0	(0.0000, 0.0000)	0	(0.0000, 0.0000)	0	(0.0000, 0.0000)	0	(0.0000, 0.0000)	0	(0.0000, 0.0000)	0	(0.0000, 0.0000)	0	(0.0000, 0.0000)	0	(0.0000, 0.0000)	0	(0.0000, 0.0000)	0	(0.0000, 0.0000)	0	(0.0000, 0.0000)	0	(0.0000, 0.0000)	0	(0.0000, 0.0000)	-0.0008	(-0.0021, 0.0005)	0	(0.0000, 0.0000)	0	(0.0000, 0.0000)	0	(0.0000, 0.0000)	0	(0.0000, 0.0000)	0	(0.0000, 0.0000)	0	(0.0000, 0.0000)
ESR1	0.0002	(-0.0009, 0.0014)	0	(0.0000, 0.0000)	0	(0.0000, 0.0000)	0	(0.0000, 0.0000)	-0.0003	(-0.0007, 0.0002)	0.0017	(-0.0022, 0.0056)	0.0002	(-0.0012, 0.0016)	0	(0.0000, 0.0000)	0	(0.0000, 0.0000)	0	(0.0000, 0.0000)	0.0001	(-0.0002, 0.0004)	-0.0014	(-0.0053, 0.0024)	0	(0.0000, 0.0000)	0.0011	(-0.0012, 0.0034)	-0.0003	(-0.0010, 0.0005)	0	(0.0000, 0.0000)	0	(0.0000, 0.0000)	0	(-0.0006, 0.0006)	0.0007	(-0.0010, 0.0023)	-0.0005	(-0.0011, 0.0001)	-0.0005	(-0.0016, 0.0007)	-0.0002	(-0.0005, 0.0002)	-0.0005	(-0.0016, 0.0006)	0	(0.0000, 0.0000)	0.0003	(-0.0005, 0.0011)	0	(0.0000, 0.0000)	-0.0002	(-0.0006, 0.0001)	0	(0.0000, 0.0000)	0	(0.0000, 0.0000)
ESYT2	0.0178	(0.0082, 0.0274)	0	(0.0000, 0.0000)	0	(0.0000, 0.0000)	0.0017	(-0.0005, 0.0038)	-0.0004	(-0.0015, 0.0007)	-0.0023	(-0.0042, -0.0004)	0.001	(-0.0015, 0.0035)	0.0003	(-0.0000, 0.0005)	-0.0006	(-0.0013, 0.0002)	-0.0005	(-0.0017, 0.0007)	-0.0005	(-0.0013, 0.0004)	-0.0001	(-0.0003, 0.0001)	-0.0003	(-0.0035, 0.0029)	0.0003	(-0.0005, 0.0010)	-0.0006	(-0.0007, -0.0005)	-0.0003	(-0.0012, 0.0006)	0	(-0.0003, 0.0002)	-0.0006	(-0.0018, 0.0005)	-0.0002	(-0.0017, 0.0013)	0.001	(-0.0009, 0.0030)	-0.0002	(-0.0017, 0.0013)	-0.0001	(-0.0008, 0.0007)	-0.0018	(-0.0039, 0.0004)	-0.0003	(-0.0008, 0.0001)	0	(-0.0006, 0.0006)	-0.0005	(-0.0015, 0.0005)	0.0014	(0.0003, 0.0024)	0.0001	(-0.0011, 0.0013)	-0.0004	(-0.0014, 0.0006)
EVI5	0.0218	(0.0148, 0.0289)	0	(0.0000, 0.0000)	0	(0.0000, 0.0000)	0.0013	(0.0000, 0.0026)	-0.0003	(-0.0007, 0.0000)	0.0006	(-0.0046, 0.0058)	0.0002	(-0.0017, 0.0022)	0.0008	(-0.0003, 0.0019)	-0.0001	(-0.0010, 0.0009)	0	(-0.0024, 0.0024)	0.0005	(-0.0005, 0.0016)	0	(0.0000, 0.0000)	-0.0001	(-0.0054, 0.0052)	-0.0002	(-0.0008, 0.0004)	-0.001	(-0.0030, 0.0010)	-0.0005	(-0.0019, 0.0008)	-0.0015	(-0.0040, 0.0011)	-0.0013	(-0.0031, 0.0006)	-0.0011	(-0.0042, 0.0019)	-0.0018	(-0.0048, 0.0012)	-0.0002	(-0.0016, 0.0013)	0.0004	(-0.0014, 0.0021)	-0.0028	(-0.0047, -0.0009)	-0.0009	(-0.0024, 0.0006)	-0.0013	(-0.0041, 0.0015)	0.0003	(-0.0005, 0.0012)	0.0003	(-0.0011, 0.0017)	-0.0008	(-0.0021, 0.0006)	0.0003	(0.0001, 0.0004)
EXOSC10	-0.0019	(-0.0045, 0.0008)	0	(0.0000, 0.0000)	0	(0.0000, 0.0000)	0	(0.0000, 0.0000)	-0.0002	(-0.0007, 0.0003)	-0.0005	(-0.0017, 0.0007)	-0.0006	(-0.0027, 0.0014)	-0.0001	(-0.0004, 0.0003)	-0.0002	(-0.0009, 0.0004)	-0.0006	(-0.0018, 0.0006)	0	(0.0000, 0.0000)	0	(-0.0000, 0.0001)	-0.0003	(-0.0010, 0.0005)	-0.0006	(-0.0031, 0.0019)	0.0001	(-0.0002, 0.0005)	0	(0.0000, 0.0000)	0	(0.0000, 0.0000)	0	(0.0000, 0.0000)	-0.0003	(-0.0010, 0.0004)	0	(-0.0002, 0.0001)	-0.0003	(-0.0011, 0.0005)	-0.0004	(-0.0015, 0.0006)	-0.0006	(-0.0020, 0.0008)	0	(0.0000, 0.0000)	0.0011	(-0.0012, 0.0034)	-0.001	(-0.0039, 0.0018)	0	(0.0000, 0.0000)	-0.0001	(-0.0009, 0.0006)	-0.0004	(-0.0013, 0.0006)
EXTL1	0.0029	(0.0016, 0.0041)	0.0318	(0.0166, 0.0469)	0	(0.0000, 0.0000)	0	(0.0000, 0.0000)	-0.0003	(-0.0012, 0.0007)	0.0035	(-0.0001, 0.0070)	0.001	(-0.0004, 0.0024)	0.001	(-0.0009, 0.0028)	0	(0.0000, 0.0000)	-0.0009	(-0.0019, 0.0001)	0	(0.0000, 0.0000)	0.0007	(-0.0009, 0.0022)	-0.0005	(-0.0020, 0.0011)	0	(-0.0003, 0.0003)	0.0004	(-0.0001, 0.0009)	0	(0.0000, 0.0000)	-0.0002	(-0.0006, 0.0003)	-0.0005	(-0.0014, 0.0004)	-0.0009	(-0.0023, 0.0005)	-0.0001	(-0.0005, 0.0002)	0	(0.0000, 0.0000)	0	(0.0000, 0.0000)	0	(-0.0022, 0.0023)	0	(0.0000, 0.0000)	0.0002	(-0.0003, 0.0006)	-0.0007	(-0.0019, 0.0005)	-0.0001	(-0.0016, 0.0015)	-0.0004	(-0.0015, 0.0007)	0	(0.0000, 0.0000)
EZR	0.0205	(0.0108, 0.0303)	-0.0004	(-0.0014, 0.0007)	0.0035	(-0.0059, 0.0130)	0.0002	(-0.0014, 0.0018)	0.0009	(-0.0010, 0.0027)	-0.0005	(-0.0035, 0.0025)	0.0067	(0.0029, 0.0104)	-0.0004	(-0.0014, 0.0006)	-0.0004	(-0.0010, 0.0002)	-0.0003	(-0.0020, 0.0014)	0.0001	(-0.0001, 0.0004)	0.0004	(-0.0022, 0.0031)	0.0026	(0.0005, 0.0047)	0.0025	(-0.0007, 0.0058)	0	(-0.0012, 0.0013)	-0.0008	(-0.0022, 0.0006)	-0.0006	(-0.0035, 0.0022)	-0.0015	(-0.0041, 0.0011)	-0.002	(-0.0035, -0.0005)	-0.0011	(-0.0018, -0.0005)	-0.0019	(-0.0041, 0.0003)	-0.0002	(-0.0017, 0.0013)	-0.0018	(-0.0041, 0.0004)	-0.0003	(-0.0011, 0.0006)	0.0001	(-0.0008, 0.0010)	-0.0001	(-0.0017, 0.0015)	0	(-0.0006, 0.0007)	0.0002	(-0.0007, 0.0011)	0	(-0.0005, 0.0005)
F10	0.0223	(0.0160, 0.0286)	-0.0024	(-0.0055, 0.0006)	0.0032	(-0.0039, 0.0103)	0.0036	(0.0004, 0.0067)	0.0002	(-0.0005, 0.0009)	0.0012	(-0.0017, 0.0042)	0.0049	(0.0008, 0.0089)	-0.0007	(-0.0014, 0.0000)	0.0003	(-0.0003, 0.0010)	0.0006	(-0.0027, 0.0038)	0	(0.0000, 0.0000)	-0.0001	(-0.0001, 0.0000)	0.0022	(-0.0025, 0.0069)	0.0011	(-0.0006, 0.0028)	-0.0009	(-0.0027, 0.0009)	-0.0005	(-0.0013, 0.0003)	-0.0013	(-0.0045, 0.0018)	-0.0005	(-0.0012, 0.0001)	-0.0051	(-0.0060, -0.0042)	-0.0029	(-0.0047, -0.0012)	-0.0012	(-0.0022, -0.0002)	0.0005	(-0.0000, 0.0011)	-0.0007	(-0.0019, 0.0005)	-0.0004	(-0.0015, 0.0007)	0.0001	(-0.0006, 0.0009)	-0.0025	(-0.0061, 0.0010)	-0.0013	(-0.0062, 0.0037)	-0.0012	(-0.0017, -0.0007)	-0.0005	(-0.0010, 0.0001)
F11	0.0458	(0.0299, 0.0618)	0.0154	(0.0035, 0.0272)	0.015	(-0.0033, 0.0333)	0	(-0.0002, 0.0001)	0	(-0.0003, 0.0003)	0.0025	(0.0012, 0.0038)	0.0006	(-0.0003, 0.0014)	0.0003	(-0.0002, 0.0007)	0	(-0.0005, 0.0005)	-0.0001	(-0.0015, 0.0013)	-0.0001	(-0.0004, 0.0001)	-0.0005	(-0.0020, 0.0009)	0.0016	(0.0001, 0.0032)	-0.0003	(-0.0006, -0.0001)	-0.0001	(-0.0014, 0.0013)	-0.0002	(-0.0009, 0.0004)	-0.0002	(-0.0007, 0.0003)	-0.0005	(-0.0011, 0.0001)	-0.0008	(-0.0028, 0.0011)	-0.0018	(-0.0044, 0.0008)	-0.0005	(-0.0012, 0.0001)	-0.0001	(-0.0008, 0.0005)	-0.0008	(-0.0024, 0.0008)	0	(-0.0003, 0.0004)	0.0001	(-0.0002, 0.0005)	-0.0005	(-0.0020, 0.0010)	-0.0002	(-0.0005, 0.0002)	-0.001	(-0.0046, 0.0026)	0.0005	(-0.0008, 0.0018)
F11R	0.0039	(0.0008, 0.0070)	0	(0.0000, 0.0000)	0	(0.0000, 0.0000)	0	(-0.0019, 0.0018)	0.0002	(-0.0010, 0.0013)	0.0024	(-0.0010, 0.0059)	0.0015	(-0.0007, 0.0037)	0.0002	(-0.0002, 0.0006)	-0.0007	(-0.0017, 0.0003)	-0.0009	(-0.0024, 0.0006)	0	(0.0000, 0.0000)	0	(-0.0002, 0.0003)	0.0009	(-0.0011, 0.0029)	0.0007	(-0.0002, 0.0017)	-0.0004	(-0.0008, 0.0001)	-0.0005	(-0.0017, 0.0008)	0.0004	(-0.0003, 0.0011)	-0.001	(-0.0020, -0.0001)	-0.0014	(-0.0023, -0.0005)	0.0003	(-0.0011, 0.0016)	0.0007	(-0.0021, 0.0034)	0.0002	(-0.0004, 0.0007)	-0.0017	(-0.0032, -0.0002)	-0.0001	(-0.0007, 0.0005)	-0.0002	(-0.0005, 0.0001)	0.0005	(-0.0011, 0.0022)	0.0003	(-0.0001, 0.0007)	-0.0004	(-0.0013, 0.0006)	0	(0.0000, 0.0000)
F12	0.0135	(0.0101, 0.0169)	0.2803	(0.0582, 0.5024)	-0.0011	(-0.0030, 0.0008)	0.0029	(0.0002, 0.0057)	0	(-0.0003, 0.0004)	0.001	(-0.0005, 0.0025)	0.0018	(0.0009, 0.0028)	0	(-0.0006, 0.0005)	-0.0003	(-0.0010, 0.0005)	-0.0003	(-0.0007, 0.0001)	-0.0002	(-0.0006, 0.0003)	-0.0001	(-0.0004, 0.0002)	0	(-0.0009, 0.0010)	0.0005	(-0.0002, 0.0013)	-0.0001	(-0.0004, 0.0001)	-0.0002	(-0.0007, 0.0003)	0	(0.0000, 0.0000)	-0.001	(-0.0018, -0.0001)	-0.0017	(-0.0026, -0.0007)	-0.0001	(-0.0014, 0.0012)	-0.0004	(-0.0010, 0.0002)	0	(-0.0002, 0.0003)	-0.0007	(-0.0011, -0.0002)	0	(-0.0003, 0.0004)	0.0018	(-0.0007, 0.0043)	-0.0002	(-0.0006, 0.0002)	-0.0002	(-0.0007, 0.0003)	-0.0006	(-0.0016, 0.0004)	-0.0002	(-0.0004, 0.0001)
F13B	0.0257	(0.0162, 0.0351)	0.009	(-0.0014, 0.0194)	-0.0011	(-0.0051, 0.0029)	0.0014	(-0.0007, 0.0034)	-0.0003	(-0.0012, 0.0007)	0.0013	(-0.0009, 0.0035)	0.0005	(-0.0004, 0.0015)	-0.0005	(-0.0012, 0.0002)	-0.0001	(-0.0016, 0.0015)	-0.0007	(-0.0017, 0.0003)	-0.0002	(-0.0007, 0.0003)	-0.0001	(-0.0005, 0.0002)	0.0017	(-0.0006, 0.0040)	0.0002	(-0.0002, 0.0007)	0.0006	(0.0003, 0.0010)	-0.0005	(-0.0018, 0.0008)	-0.0001	(-0.0008, 0.0007)	-0.0002	(-0.0011, 0.0007)	-0.003	(-0.0064, 0.0004)	-0.0002	(-0.0009, 0.0005)	-0.0004	(-0.0012, 0.0005)	-0.0005	(-0.0020, 0.0009)	0	(-0.0004, 0.0004)	0	(-0.0001, 0.0002)	0.0002	(-0.0005, 0.0009)	-0.0009	(-0.0020, 0.0003)	-0.0005	(-0.0017, 0.0006)	-0.0005	(-0.0012, 0.0003)	0.0002	(-0.0005, 0.0009)
F2	0.0045	(-0.0013, 0.0104)	-0.0007	(-0.0017, 0.0003)	0.0007	(-0.0010, 0.0024)	0	(0.0000, 0.0000)	0.0003	(-0.0001, 0.0007)	0.0009	(0.0004, 0.0013)	0.0003	(-0.0020, 0.0026)	0.0006	(-0.0008, 0.0021)	0	(0.0000, 0.0000)	-0.0005	(-0.0014, 0.0004)	0	(0.0000, 0.0000)	-0.0003	(-0.0012, 0.0006)	-0.0001	(-0.0019, 0.0016)	0	(-0.0000, 0.0000)	0	(0.0000, 0.0000)	-0.0004	(-0.0016, 0.0008)	0	(0.0000, 0.0000)	0.0002	(-0.0012, 0.0016)	-0.0022	(-0.0034, -0.0010)	0	(-0.0007, 0.0007)	-0.0002	(-0.0006, 0.0003)	-0.0003	(-0.0013, 0.0006)	-0.0007	(-0.0016, 0.0001)	-0.0002	(-0.0006, 0.0003)	0.0001	(-0.0003, 0.0004)	-0.0002	(-0.0021, 0.0016)	0.0018	(-0.0006, 0.0042)	-0.0004	(-0.0009, 0.0001)	-0.0003	(-0.0010, 0.0005)
F2R	-0.0005	(-0.0019, 0.0008)	0.0086	(-0.0036, 0.0208)	0.0196	(-0.0055, 0.0447)	0.0002	(-0.0003, 0.0006)	0.0006	(0.0001, 0.0011)	-0.0018	(-0.0063, 0.0028)	0.0002	(-0.0010, 0.0013)	0.0001	(-0.0005, 0.0007)	0.0001	(-0.0001, 0.0002)	-0.0005	(-0.0014, 0.0004)	-0.0003	(-0.0014, 0.0008)	0	(0.0000, 0.0000)	-0.0005	(-0.0017, 0.0007)	0.0005	(-0.0004, 0.0013)	-0.0001	(-0.0005, 0.0002)	0.0001	(-0.0001, 0.0002)	0	(0.0000, 0.0000)	-0.0001	(-0.0005, 0.0002)	-0.0014	(-0.0026, -0.0003)	0.0001	(-0.0020, 0.0022)	-0.0001	(-0.0005, 0.0003)	-0.0002	(-0.0007, 0.0003)	-0.0007	(-0.0027, 0.0014)	0	(0.0000, 0.0000)	-0.0002	(-0.0008, 0.0004)	0.0007	(-0.0004, 0.0018)	-0.0002	(-0.0008, 0.0004)	0.0001	(-0.0005, 0.0006)	0	(-0.0001, 0.0002)
F3	0.1022	(0.0945, 0.1098)	-0.0011	(-0.0038, 0.0015)	0.0019	(-0.0011, 0.0049)	-0.0004	(-0.0011, 0.0003)	0.0007	(0.0001, 0.0013)	0.0001	(-0.0016, 0.0019)	-0.0004	(-0.0016, 0.0007)	0.0003	(-0.0000, 0.0007)	-0.0009	(-0.0028, 0.0010)	-0.001	(-0.0025, 0.0005)	-0.0001	(-0.0005, 0.0002)	0.0007	(-0.0000, 0.0015)	0.0009	(-0.0004, 0.0021)	0	(-0.0003, 0.0002)	0.0002	(-0.0006, 0.0011)	-0.0004	(-0.0015, 0.0006)	-0.0007	(-0.0020, 0.0007)	-0.0002	(-0.0010, 0.0007)	-0.0031	(-0.0056, -0.0005)	-0.0006	(-0.0021, 0.0008)	-0.0009	(-0.0022, 0.0003)	-0.0005	(-0.0027, 0.0018)	-0.0006	(-0.0020, 0.0007)	-0.0002	(-0.0006, 0.0002)	-0.0011	(-0.0021, -0.0002)	-0.0001	(-0.0008, 0.0005)	-0.0002	(-0.0015, 0.0012)	0	(-0.0005, 0.0005)	-0.0005	(-0.0013, 0.0002)
F7	0.0364	(0.0293, 0.0435)	0.0108	(0.0014, 0.0202)	0.0008	(-0.0031, 0.0046)	0.0015	(-0.0006, 0.0036)	0.0006	(-0.0009, 0.0021)	0.004	(0.0000, 0.0080)	0.0111	(0.0054, 0.0168)	0	(-0.0012, 0.0012)	-0.0001	(-0.0005, 0.0004)	-0.0001	(-0.0012, 0.0009)	-0.0002	(-0.0007, 0.0004)	0.0005	(-0.0005, 0.0015)	0.001	(-0.0017, 0.0038)	0.0005	(-0.0011, 0.0021)	-0.0003	(-0.0014, 0.0008)	-0.0001	(-0.0015, 0.0012)	-0.0001	(-0.0005, 0.0003)	-0.0007	(-0.0023, 0.0009)	-0.0036	(-0.0052, -0.0020)	-0.0022	(-0.0033, -0.0011)	-0.0014	(-0.0027, -0.0002)	-0.0008	(-0.0018, 0.0002)	-0.0011	(-0.0026, 0.0005)	-0.0001	(-0.0006, 0.0003)	-0.0006	(-0.0015, 0.0003)	-0.0012	(-0.0033, 0.0009)	0.0001	(-0.0016, 0.0019)	0	(-0.0010, 0.0010)	0.0001	(-0.0014, 0.0015)
F9	0.0327	(0.0270, 0.0384)	0	(0.0000, 0.0000)	-0.0003	(-0.0010, 0.0005)	0.0012	(-0.0009, 0.0033)	0.0016	(0.0004, 0.0029)	0.0107	(0.0026, 0.0188)	0.0174	(0.0130, 0.0217)	0.0013	(-0.0004, 0.0030)	0.0006	(-0.0006, 0.0017)	0.0008	(0.0003, 0.0013)	-0.0001	(-0.0002, 0.0001)	0.0013	(-0.0003, 0.0028)	0.0028	(0.0012, 0.0044)	0.0043	(0.0028, 0.0058)	-0.0002	(-0.0006, 0.0002)	-0.0005	(-0.0011, 0.0000)	0.0002	(-0.0009, 0.0012)	0.0001	(-0.0010, 0.0012)	-0.0023	(-0.0051, 0.0006)	-0.0019	(-0.0057, 0.0019)	0.0006	(-0.0000, 0.0013)	-0.0011	(-0.0032, 0.0010)	-0.0014	(-0.0025, -0.0003)	0	(-0.0001, 0.0001)	-0.0002	(-0.0004, 0.0001)	-0.0009	(-0.0026, 0.0007)	0.0001	(-0.0007, 0.0009)	0.0004	(-0.0001, 0.0008)	-0.0006	(-0.0018, 0.0005)
FABP1	0.0618	(0.0448, 0.0789)	0.0004	(-0.0024, 0.0032)	0	(0.0000, 0.0000)	0.0022	(0.0013, 0.0030)	0.0006	(-0.0018, 0.0030)	0.0137	(0.0046, 0.0228)	0.0074	(0.0013, 0.0136)	0.0005	(-0.0009, 0.0019)	0.0004	(-0.0015, 0.0022)	-0.0009	(-0.0021, 0.0004)	0	(-0.0002, 0.0001)	0.0001	(-0.0001, 0.0004)	-0.0001	(-0.0025, 0.0024)	0.0053	(0.0039, 0.0067)	-0.0001	(-0.0016, 0.0013)	0.0002	(-0.0009, 0.0012)	-0.0008	(-0.0024, 0.0007)	-0.0012	(-0.0029, 0.0006)	-0.0038	(-0.0068, -0.0007)	0.0008	(-0.0001, 0.0018)	-0.0004	(-0.0011, 0.0003)	-0.0008	(-0.0030, 0.0014)	-0.0012	(-0.0024, 0.0001)	-0.0006	(-0.0022, 0.0010)	-0.0007	(-0.0020, 0.0005)	-0.0002	(-0.0008, 0.0003)	-0.0005	(-0.0010, -0.0001)	-0.0003	(-0.0012, 0.0007)	-0.0002	(-0.0008, 0.0003)
FABP2	0.0225	(0.0157, 0.0294)	0.001	(-0.0005, 0.0026)	0	(0.0000, 0.0000)	0	(0.0000, 0.0000)	-0.0001	(-0.0016, 0.0014)	0.0053	(0.0032, 0.0075)	0	(-0.0010, 0.0010)	-0.0003	(-0.0008, 0.0003)	0	(0.0000, 0.0000)	-0.0004	(-0.0011, 0.0003)	0	(0.0000, 0.0000)	-0.0001	(-0.0011, 0.0009)	0.0002	(-0.0012, 0.0016)	0.0012	(-0.0004, 0.0029)	-0.0001	(-0.0004, 0.0003)	0	(0.0000, 0.0000)	-0.0001	(-0.0003, 0.0001)	-0.0011	(-0.0029, 0.0007)	-0.0017	(-0.0037, 0.0004)	-0.0002	(-0.0011, 0.0007)	-0.0009	(-0.0018, -0.0000)	-0.0001	(-0.0002, 0.0001)	-0.001	(-0.0027, 0.0006)	0.0001	(-0.0003, 0.0005)	-0.0004	(-0.0015, 0.0007)	-0.0003	(-0.0018, 0.0012)	0.0005	(-0.0010, 0.0020)	-0.0005	(-0.0022, 0.0013)	0.0002	(-0.0005, 0.0009)
FABP3	0.1665	(0.1324, 0.2006)	0	(0.0000, 0.0000)	0	(0.0000, 0.0000)	0.0026	(-0.0005, 0.0057)	0.0005	(-0.0004, 0.0014)	0.0087	(0.0027, 0.0146)	0.0042	(0.0018, 0.0067)	0.0001	(-0.0004, 0.0005)	0.0002	(-0.0014, 0.0017)	-0.0011	(-0.0026, 0.0003)	-0.0003	(-0.0014, 0.0008)	-0.0003	(-0.0007, 0.0002)	0.002	(-0.0000, 0.0040)	0.0004	(-0.0017, 0.0025)	0.0009	(-0.0017, 0.0036)	-0.0004	(-0.0011, 0.0003)	-0.0004	(-0.0010, 0.0003)	-0.0014	(-0.0027, -0.0000)	-0.001	(-0.0044, 0.0024)	0.0006	(-0.0006, 0.0017)	-0.0005	(-0.0020, 0.0011)	0.0002	(-0.0010, 0.0015)	-0.0005	(-0.0017, 0.0006)	-0.0001	(-0.0004, 0.0002)	-0.0003	(-0.0009, 0.0002)	0.0007	(-0.0004, 0.0018)	-0.0004	(-0.0024, 0.0016)	-0.0009	(-0.0033, 0.0016)	0.0003	(-0.0001, 0.0008)
FABP4	0.1441	(0.1296, 0.1586)	0.0001	(-0.0001, 0.0004)	0	(0.0000, 0.0000)	0.009	(0.0047, 0.0134)	0.0009	(-0.0009, 0.0026)	0.0213	(0.0143, 0.0284)	0.0371	(0.0350, 0.0391)	0.004	(0.0023, 0.0056)	0.0035	(0.0020, 0.0051)	-0.0002	(-0.0009, 0.0005)	0	(-0.0007, 0.0006)	0.0001	(-0.0006, 0.0008)	0.0055	(0.0030, 0.0080)	0.0035	(-0.0002, 0.0073)	-0.0004	(-0.0012, 0.0004)	0.0008	(-0.0001, 0.0017)	-0.0004	(-0.0012, 0.0005)	0.0002	(-0.0006, 0.0010)	-0.0011	(-0.0039, 0.0017)	-0.0006	(-0.0025, 0.0014)	-0.0001	(-0.0010, 0.0007)	0.0002	(-0.0004, 0.0008)	-0.0009	(-0.0034, 0.0017)	0	(-0.0004, 0.0004)	0	(-0.0001, 0.0002)	-0.0002	(-0.0015, 0.0011)	0.0006	(-0.0001, 0.0014)	-0.0006	(-0.0021, 0.0009)	0	(-0.0002, 0.0001)
FABP5	0.0121	(0.0076, 0.0166)	0	(0.0000, 0.0000)	0	(0.0000, 0.0000)	0.0035	(0.0017, 0.0053)	-0.0004	(-0.0011, 0.0003)	0	(-0.0044, 0.0043)	0.0058	(0.0011, 0.0105)	0	(-0.0011, 0.0010)	0.0003	(-0.0014, 0.0020)	0.0008	(-0.0007, 0.0023)	-0.0003	(-0.0010, 0.0003)	0.0002	(-0.0002, 0.0005)	0.0007	(-0.0017, 0.0032)	0.0019	(0.0001, 0.0036)	0	(-0.0004, 0.0004)	0	(0.0000, 0.0000)	0	(-0.0001, 0.0001)	-0.0005	(-0.0021, 0.0011)	0.0008	(-0.0018, 0.0035)	-0.0023	(-0.0056, 0.0010)	0.0001	(-0.0007, 0.0008)	-0.0003	(-0.0009, 0.0003)	-0.0025	(-0.0042, -0.0008)	-0.0002	(-0.0007, 0.0002)	0	(-0.0002, 0.0002)	-0.0003	(-0.0018, 0.0011)	0.0004	(-0.0007, 0.0016)	-0.0002	(-0.0010, 0.0005)	-0.0004	(-0.0013, 0.0004)
FABP6	0.0148	(0.0085, 0.0210)	-0.0012	(-0.0032, 0.0008)	0.0069	(-0.0017, 0.0156)	0	(0.0000, 0.0000)	-0.0002	(-0.0006, 0.0003)	0.0008	(-0.0004, 0.0019)	-0.0004	(-0.0014, 0.0007)	-0.0004	(-0.0012, 0.0004)	0	(0.0000, 0.0000)	-0.0007	(-0.0019, 0.0006)	0	(0.0000, 0.0000)	-0.0015	(-0.0066, 0.0035)	-0.0001	(-0.0004, 0.0002)	0	(0.0000, 0.0000)	-0.0004	(-0.0014, 0.0006)	0	(0.0000, 0.0000)	0	(0.0000, 0.0000)	0	(-0.0005, 0.0006)	-0.0016	(-0.0034, 0.0001)	-0.0014	(-0.0033, 0.0006)	-0.0002	(-0.0014, 0.0010)	0.0001	(-0.0003, 0.0005)	-0.0006	(-0.0021, 0.0009)	-0.0002	(-0.0009, 0.0004)	-0.0007	(-0.0024, 0.0011)	-0.0003	(-0.0011, 0.0005)	0.0012	(-0.0001, 0.0025)	-0.0004	(-0.0014, 0.0005)	0	(0.0000, 0.0000)
FABP9	0.0399	(0.0315, 0.0483)	-0.0002	(-0.0007, 0.0003)	0.0519	(-0.0021, 0.1059)	0	(0.0000, 0.0000)	0	(-0.0009, 0.0008)	0.0013	(-0.0006, 0.0031)	-0.0003	(-0.0007, 0.0001)	-0.0001	(-0.0006, 0.0003)	-0.0001	(-0.0006, 0.0003)	-0.0001	(-0.0008, 0.0006)	0	(0.0000, 0.0000)	-0.0002	(-0.0006, 0.0003)	-0.0001	(-0.0005, 0.0002)	0	(-0.0003, 0.0002)	0.0001	(-0.0009, 0.0011)	-0.0002	(-0.0006, 0.0003)	0	(-0.0001, 0.0000)	-0.0008	(-0.0026, 0.0009)	-0.0021	(-0.0033, -0.0010)	-0.0004	(-0.0015, 0.0006)	-0.0001	(-0.0019, 0.0018)	0.0004	(-0.0002, 0.0011)	-0.0012	(-0.0026, 0.0001)	-0.0001	(-0.0008, 0.0006)	-0.0005	(-0.0015, 0.0006)	-0.0009	(-0.0020, 0.0002)	0.0004	(-0.0007, 0.0016)	-0.0003	(-0.0007, 0.0001)	0	(-0.0004, 0.0005)
FADD	0.0131	(0.0000, 0.0262)	0	(0.0000, 0.0000)	0	(0.0000, 0.0000)	-0.001	(-0.0019, -0.0001)	-0.0005	(-0.0013, 0.0003)	-0.0007	(-0.0042, 0.0029)	0.0005	(-0.0014, 0.0024)	0	(-0.0006, 0.0007)	0.0006	(-0.0006, 0.0018)	-0.0006	(-0.0024, 0.0011)	-0.0003	(-0.0010, 0.0004)	-0.0001	(-0.0002, 0.0001)	-0.001	(-0.0030, 0.0010)	-0.0003	(-0.0009, 0.0003)	-0.0002	(-0.0005, 0.0000)	-0.0006	(-0.0015, 0.0004)	0.0005	(-0.0004, 0.0014)	-0.0012	(-0.0023, -0.0001)	-0.0037	(-0.0060, -0.0015)	0.0003	(-0.0009, 0.0016)	-0.0007	(-0.0017, 0.0002)	-0.0004	(-0.0015, 0.0007)	-0.0017	(-0.0054, 0.0020)	0.0001	(-0.0004, 0.0006)	-0.0006	(-0.0017, 0.0004)	0.0012	(0.0002, 0.0023)	0	(-0.0010, 0.0011)	-0.001	(-0.0026, 0.0005)	0.0002	(-0.0005, 0.0008)
FAM13A	0.0291	(0.0186, 0.0396)	-0.0027	(-0.0071, 0.0016)	-0.0036	(-0.0066, -0.0006)	-0.0002	(-0.0007, 0.0002)	-0.0004	(-0.0009, 0.0001)	-0.001	(-0.0032, 0.0012)	0.0002	(-0.0014, 0.0018)	0.0001	(-0.0008, 0.0009)	-0.0006	(-0.0026, 0.0015)	-0.0007	(-0.0018, 0.0005)	-0.0001	(-0.0004, 0.0003)	-0.0001	(-0.0007, 0.0006)	0.0014	(-0.0020, 0.0049)	0.0001	(-0.0004, 0.0006)	-0.0004	(-0.0009, 0.0001)	-0.0001	(-0.0005, 0.0002)	-0.0006	(-0.0016, 0.0004)	-0.0013	(-0.0029, 0.0003)	-0.0033	(-0.0104, 0.0037)	-0.0014	(-0.0038, 0.0009)	-0.0001	(-0.0013, 0.0011)	-0.0007	(-0.0017, 0.0003)	-0.0016	(-0.0026, -0.0006)	-0.0002	(-0.0005, 0.0001)	-0.0009	(-0.0021, 0.0003)	0.0002	(-0.0012, 0.0016)	-0.0013	(-0.0032, 0.0007)	-0.0005	(-0.0020, 0.0011)	-0.0002	(-0.0015, 0.0011)
FAM171A2	0.0012	(-0.0005, 0.0029)	0	(0.0000, 0.0000)	-0.0012	(-0.0024, 0.0001)	0	(0.0000, 0.0000)	0	(0.0000, 0.0000)	-0.0001	(-0.0004, 0.0002)	-0.0002	(-0.0009, 0.0004)	0	(0.0000, 0.0000)	0	(0.0000, 0.0000)	0.0007	(-0.0010, 0.0023)	0	(0.0000, 0.0000)	0	(0.0000, 0.0000)	0	(0.0000, 0.0000)	-0.001	(-0.0034, 0.0014)	-0.0001	(-0.0003, 0.0001)	0	(0.0000, 0.0000)	0	(0.0000, 0.0000)	0	(0.0000, 0.0000)	-0.0011	(-0.0036, 0.0014)	-0.0002	(-0.0009, 0.0006)	-0.0005	(-0.0015, 0.0004)	-0.0007	(-0.0019, 0.0005)	0	(0.0000, 0.0000)	0	(0.0000, 0.0000)	-0.0004	(-0.0015, 0.0007)	0	(0.0000, 0.0000)	-0.0002	(-0.0006, 0.0002)	0	(0.0000, 0.0000)	0	(0.0000, 0.0000)
FAM171B	0.0055	(0.0012, 0.0098)	0.0165	(0.0039, 0.0291)	0.0005	(-0.0041, 0.0051)	0	(0.0000, 0.0000)	0.0005	(-0.0007, 0.0017)	0.0019	(-0.0017, 0.0056)	-0.0001	(-0.0006, 0.0004)	-0.0002	(-0.0009, 0.0004)	0	(0.0000, 0.0000)	-0.0004	(-0.0015, 0.0006)	0.0003	(-0.0007, 0.0012)	0.0003	(-0.0005, 0.0012)	0	(0.0000, 0.0000)	-0.0006	(-0.0018, 0.0007)	0.0001	(-0.0002, 0.0003)	0	(0.0000, 0.0000)	-0.0002	(-0.0011, 0.0008)	-0.0005	(-0.0015, 0.0005)	-0.0006	(-0.0010, -0.0001)	-0.0017	(-0.0037, 0.0003)	-0.0007	(-0.0021, 0.0007)	-0.0008	(-0.0021, 0.0004)	-0.0009	(-0.0020, 0.0001)	-0.0002	(-0.0006, 0.0002)	-0.0003	(-0.0011, 0.0005)	-0.0003	(-0.0014, 0.0008)	-0.0007	(-0.0026, 0.0013)	-0.0003	(-0.0007, 0.0001)	-0.0001	(-0.0005, 0.0002)
FAM172A	0.0079	(0.0005, 0.0153)	0.0022	(-0.0017, 0.0061)	-0.0002	(-0.0008, 0.0004)	0.0002	(-0.0001, 0.0005)	-0.0004	(-0.0010, 0.0001)	-0.003	(-0.0067, 0.0007)	-0.0008	(-0.0026, 0.0010)	0.0002	(-0.0020, 0.0023)	0	(-0.0013, 0.0012)	0.0002	(-0.0014, 0.0017)	-0.0003	(-0.0007, 0.0001)	0	(-0.0001, 0.0001)	0.0001	(-0.0005, 0.0007)	-0.0003	(-0.0013, 0.0006)	-0.0007	(-0.0022, 0.0008)	0	(0.0000, 0.0000)	-0.0001	(-0.0004, 0.0002)	-0.0004	(-0.0029, 0.0021)	-0.0042	(-0.0094, 0.0009)	-0.0014	(-0.0028, -0.0000)	0.0001	(-0.0006, 0.0008)	0	(-0.0000, 0.0001)	-0.0016	(-0.0045, 0.0012)	-0.0002	(-0.0010, 0.0005)	-0.0001	(-0.0004, 0.0002)	0.0009	(-0.0007, 0.0024)	-0.001	(-0.0038, 0.0019)	0.0003	(-0.0004, 0.0010)	0	(0.0000, 0.0000)
FAM20A	0.0599	(0.0510, 0.0688)	0	(0.0000, 0.0000)	0.0111	(0.0024, 0.0198)	0.0008	(-0.0007, 0.0023)	-0.0001	(-0.0016, 0.0014)	0.0055	(0.0014, 0.0096)	0.0129	(0.0084, 0.0175)	0.0004	(-0.0022, 0.0031)	0.002	(-0.0038, 0.0077)	-0.0004	(-0.0016, 0.0009)	0	(0.0000, 0.0000)	-0.0005	(-0.0035, 0.0024)	0.0043	(0.0038, 0.0049)	0.0033	(-0.0007, 0.0073)	-0.0005	(-0.0020, 0.0010)	0	(0.0000, 0.0000)	-0.0007	(-0.0012, -0.0002)	-0.0016	(-0.0031, -0.0001)	-0.006	(-0.0088, -0.0032)	-0.005	(-0.0077, -0.0023)	-0.0004	(-0.0014, 0.0005)	-0.0018	(-0.0039, 0.0003)	-0.0027	(-0.0049, -0.0005)	-0.0014	(-0.0024, -0.0005)	-0.0007	(-0.0012, -0.0002)	-0.0022	(-0.0046, 0.0002)	-0.0004	(-0.0013, 0.0006)	-0.0012	(-0.0029, 0.0005)	0.0002	(-0.0009, 0.0014)
FAM3B	0.0225	(0.0182, 0.0268)	0	(0.0000, 0.0000)	0.042	(0.0303, 0.0538)	0	(0.0000, 0.0000)	-0.0004	(-0.0012, 0.0004)	0.0036	(-0.0007, 0.0079)	-0.0001	(-0.0009, 0.0007)	0.0002	(-0.0007, 0.0010)	0.0002	(-0.0006, 0.0011)	-0.001	(-0.0023, 0.0002)	0	(0.0000, 0.0000)	0.0007	(-0.0002, 0.0016)	-0.0006	(-0.0014, 0.0002)	0	(-0.0010, 0.0010)	0.0004	(-0.0003, 0.0011)	0.0004	(-0.0005, 0.0012)	-0.0003	(-0.0009, 0.0004)	-0.0009	(-0.0027, 0.0010)	-0.0016	(-0.0043, 0.0012)	-0.0018	(-0.0043, 0.0007)	-0.0005	(-0.0013, 0.0004)	-0.0003	(-0.0008, 0.0002)	-0.0006	(-0.0046, 0.0033)	0	(0.0000, 0.0000)	0.0001	(-0.0007, 0.0008)	-0.0006	(-0.0023, 0.0011)	-0.0011	(-0.0029, 0.0008)	-0.0005	(-0.0013, 0.0003)	0.0001	(-0.0002, 0.0004)
FAM3C	0.0875	(0.0785, 0.0964)	0	(0.0000, 0.0000)	-0.0001	(-0.0002, 0.0001)	0.0012	(0.0005, 0.0018)	0.0008	(-0.0005, 0.0022)	0.0161	(0.0052, 0.0269)	0.001	(-0.0016, 0.0037)	-0.0004	(-0.0008, -0.0000)	-0.0002	(-0.0010, 0.0006)	-0.0006	(-0.0015, 0.0004)	-0.0001	(-0.0003, 0.0001)	-0.0002	(-0.0008, 0.0004)	0	(-0.0014, 0.0014)	0.0006	(-0.0015, 0.0027)	0.0001	(-0.0021, 0.0024)	-0.0001	(-0.0015, 0.0012)	-0.0004	(-0.0014, 0.0007)	-0.0018	(-0.0025, -0.0012)	-0.0017	(-0.0058, 0.0023)	-0.0032	(-0.0073, 0.0009)	0	(-0.0006, 0.0006)	0	(-0.0006, 0.0006)	-0.0025	(-0.0047, -0.0004)	-0.0004	(-0.0022, 0.0015)	-0.0011	(-0.0027, 0.0004)	-0.0003	(-0.0010, 0.0004)	0	(-0.0010, 0.0010)	-0.0009	(-0.0023, 0.0005)	0.0005	(0.0003, 0.0008)
FAM3D	0.0118	(0.0081, 0.0155)	0.008	(-0.0000, 0.0161)	0.0376	(0.0235, 0.0517)	0.0002	(-0.0010, 0.0014)	-0.0004	(-0.0012, 0.0004)	0.0003	(-0.0017, 0.0023)	-0.0008	(-0.0018, 0.0001)	-0.0001	(-0.0004, 0.0003)	0.0001	(-0.0015, 0.0017)	-0.0001	(-0.0011, 0.0009)	0	(0.0000, 0.0000)	0	(-0.0013, 0.0013)	-0.0009	(-0.0022, 0.0003)	0.0003	(-0.0004, 0.0010)	0.0001	(-0.0006, 0.0008)	0	(-0.0002, 0.0001)	-0.0002	(-0.0006, 0.0002)	-0.0006	(-0.0013, 0.0001)	-0.001	(-0.0024, 0.0004)	-0.0001	(-0.0009, 0.0007)	-0.0001	(-0.0006, 0.0003)	-0.0001	(-0.0006, 0.0004)	-0.0003	(-0.0008, 0.0003)	0	(-0.0001, 0.0000)	-0.0003	(-0.0019, 0.0014)	-0.0003	(-0.0012, 0.0005)	0.0001	(-0.0010, 0.0011)	-0.0002	(-0.0009, 0.0005)	-0.0002	(-0.0005, 0.0001)
FAP	0.038	(0.0301, 0.0458)	0.0047	(0.0011, 0.0083)	-0.0019	(-0.0079, 0.0041)	0.0004	(-0.0002, 0.0009)	0.0001	(-0.0002, 0.0004)	-0.0005	(-0.0025, 0.0015)	0.0008	(-0.0025, 0.0042)	0.0016	(-0.0017, 0.0049)	-0.0003	(-0.0018, 0.0011)	-0.0002	(-0.0008, 0.0003)	-0.0001	(-0.0003, 0.0001)	-0.0003	(-0.0007, 0.0000)	0.0009	(-0.0004, 0.0022)	-0.0005	(-0.0013, 0.0004)	0.0005	(-0.0016, 0.0026)	0.0015	(-0.0007, 0.0036)	-0.0004	(-0.0010, 0.0002)	-0.0011	(-0.0024, 0.0003)	-0.0021	(-0.0040, -0.0003)	-0.0021	(-0.0055, 0.0014)	-0.0007	(-0.0012, -0.0002)	-0.0007	(-0.0014, -0.0000)	-0.0006	(-0.0031, 0.0019)	-0.0001	(-0.0002, 0.0001)	0.0011	(-0.0003, 0.0025)	0.0002	(-0.0011, 0.0016)	-0.0002	(-0.0010, 0.0006)	-0.0009	(-0.0016, -0.0002)	0.0003	(-0.0008, 0.0015)
FARSA	0.0004	(-0.0019, 0.0027)	0	(-0.0000, 0.0001)	-0.002	(-0.0054, 0.0014)	0.0001	(-0.0001, 0.0003)	0.0004	(-0.0012, 0.0020)	0.0004	(-0.0016, 0.0025)	-0.001	(-0.0030, 0.0011)	-0.0001	(-0.0006, 0.0004)	0	(-0.0011, 0.0011)	-0.0004	(-0.0016, 0.0008)	-0.0003	(-0.0012, 0.0007)	0	(0.0000, 0.0000)	0.0004	(-0.0010, 0.0018)	-0.0005	(-0.0013, 0.0004)	-0.0007	(-0.0018, 0.0004)	0	(-0.0000, 0.0000)	-0.0004	(-0.0012, 0.0005)	-0.0007	(-0.0022, 0.0009)	0	(-0.0026, 0.0026)	-0.0006	(-0.0024, 0.0012)	-0.0002	(-0.0024, 0.0020)	0.0006	(-0.0001, 0.0013)	-0.0013	(-0.0031, 0.0005)	-0.0004	(-0.0010, 0.0003)	0	(-0.0002, 0.0002)	-0.0002	(-0.0020, 0.0016)	-0.0007	(-0.0039, 0.0025)	-0.0005	(-0.0014, 0.0005)	0	(-0.0002, 0.0002)
FAS	0.106	(0.0753, 0.1368)	0	(0.0000, 0.0000)	-0.0006	(-0.0020, 0.0008)	0.0102	(0.0037, 0.0167)	-0.0002	(-0.0008, 0.0004)	-0.0001	(-0.0036, 0.0033)	0.0036	(0.0003, 0.0068)	0.0008	(0.0003, 0.0013)	0	(-0.0010, 0.0010)	-0.0004	(-0.0011, 0.0002)	0	(0.0000, 0.0000)	-0.0003	(-0.0007, 0.0002)	0.0002	(-0.0011, 0.0015)	-0.0002	(-0.0009, 0.0005)	0.0002	(-0.0011, 0.0015)	-0.0004	(-0.0008, 0.0001)	0.0004	(-0.0001, 0.0009)	0.0001	(-0.0004, 0.0007)	-0.0028	(-0.0050, -0.0006)	-0.0009	(-0.0028, 0.0009)	-0.0004	(-0.0017, 0.0009)	-0.0006	(-0.0014, 0.0003)	-0.0008	(-0.0015, -0.0002)	0	(-0.0001, 0.0001)	-0.0002	(-0.0005, 0.0002)	-0.0007	(-0.0020, 0.0006)	-0.0002	(-0.0005, 0.0001)	-0.0002	(-0.0018, 0.0014)	-0.0001	(-0.0005, 0.0002)
FASLG	0.1072	(0.0991, 0.1152)	-0.0003	(-0.0013, 0.0006)	0.0594	(0.0268, 0.0920)	0.0017	(-0.0004, 0.0037)	0.0011	(-0.0007, 0.0028)	0.0052	(0.0018, 0.0086)	0.0005	(-0.0010, 0.0020)	0.0007	(-0.0010, 0.0025)	-0.0005	(-0.0018, 0.0009)	-0.0005	(-0.0011, 0.0002)	0	(0.0000, 0.0000)	0	(0.0000, 0.0000)	-0.0005	(-0.0015, 0.0005)	-0.0002	(-0.0009, 0.0005)	-0.0002	(-0.0007, 0.0003)	0.0001	(-0.0003, 0.0004)	0.0007	(0.0003, 0.0012)	-0.0008	(-0.0017, 0.0001)	0.0003	(-0.0012, 0.0018)	-0.0012	(-0.0019, -0.0005)	-0.0003	(-0.0007, 0.0001)	0	(-0.0007, 0.0008)	-0.0004	(-0.0012, 0.0003)	-0.0003	(-0.0011, 0.0005)	-0.0002	(-0.0007, 0.0002)	-0.0001	(-0.0005, 0.0002)	0.0001	(-0.0005, 0.0007)	0.0002	(-0.0011, 0.0015)	0	(0.0000, 0.0000)
FBLN2	0.0656	(0.0501, 0.0811)	0.03	(0.0059, 0.0541)	-0.0012	(-0.0053, 0.0029)	0.0131	(0.0077, 0.0184)	0	(-0.0006, 0.0005)	0.0026	(-0.0026, 0.0078)	0.0031	(-0.0005, 0.0066)	0.0016	(-0.0011, 0.0044)	0.0009	(-0.0010, 0.0027)	0.0005	(-0.0013, 0.0022)	-0.0001	(-0.0004, 0.0001)	-0.0005	(-0.0012, 0.0003)	-0.0006	(-0.0013, 0.0001)	0.0008	(-0.0005, 0.0021)	0.0005	(-0.0010, 0.0019)	0.0009	(-0.0011, 0.0029)	-0.0003	(-0.0007, 0.0002)	0.0002	(-0.0003, 0.0008)	-0.0004	(-0.0021, 0.0013)	-0.0006	(-0.0019, 0.0008)	-0.0005	(-0.0013, 0.0002)	-0.001	(-0.0019, -0.0001)	-0.0014	(-0.0032, 0.0003)	-0.0002	(-0.0008, 0.0004)	-0.0004	(-0.0010, 0.0003)	-0.0005	(-0.0013, 0.0002)	0.0002	(-0.0003, 0.0006)	-0.0001	(-0.0007, 0.0006)	0	(-0.0004, 0.0003)
FBN2	0.0016	(-0.0008, 0.0040)	0.0147	(-0.0091, 0.0386)	0	(0.0000, 0.0000)	0	(0.0000, 0.0000)	0.0005	(-0.0009, 0.0019)	-0.0004	(-0.0015, 0.0007)	-0.0001	(-0.0005, 0.0002)	0	(0.0000, 0.0000)	0	(0.0000, 0.0000)	-0.0001	(-0.0005, 0.0003)	0	(0.0000, 0.0000)	0	(0.0000, 0.0000)	0	(0.0000, 0.0000)	0	(0.0000, 0.0000)	0	(0.0000, 0.0000)	0	(0.0000, 0.0000)	0	(0.0000, 0.0000)	0	(0.0000, 0.0000)	0	(-0.0011, 0.0011)	0	(-0.0001, 0.0000)	-0.0011	(-0.0041, 0.0019)	-0.0001	(-0.0005, 0.0002)	0	(0.0000, 0.0000)	0	(0.0000, 0.0000)	-0.0003	(-0.0009, 0.0003)	0	(0.0000, 0.0000)	-0.0005	(-0.0017, 0.0006)	0	(0.0000, 0.0000)	0	(0.0000, 0.0000)
FBP1	0.0357	(0.0257, 0.0457)	0	(0.0000, 0.0000)	0.0114	(0.0016, 0.0212)	0	(-0.0012, 0.0012)	-0.0006	(-0.0024, 0.0011)	0.0029	(-0.0009, 0.0066)	0.0026	(0.0007, 0.0045)	0.001	(-0.0008, 0.0028)	0.0024	(0.0003, 0.0044)	-0.0003	(-0.0012, 0.0006)	0	(0.0000, 0.0000)	-0.0001	(-0.0017, 0.0015)	0.0022	(0.0008, 0.0036)	0.0018	(-0.0006, 0.0042)	0	(-0.0008, 0.0008)	-0.0005	(-0.0008, -0.0001)	-0.0004	(-0.0012, 0.0005)	-0.0007	(-0.0034, 0.0019)	-0.0036	(-0.0072, -0.0000)	-0.0012	(-0.0049, 0.0026)	-0.0018	(-0.0052, 0.0017)	-0.0009	(-0.0022, 0.0004)	-0.0015	(-0.0058, 0.0029)	0.0001	(-0.0003, 0.0005)	-0.001	(-0.0037, 0.0017)	-0.0016	(-0.0031, -0.0002)	-0.0024	(-0.0066, 0.0018)	-0.0019	(-0.0043, 0.0005)	-0.0005	(-0.0012, 0.0003)
FCAMR	0.0391	(0.0327, 0.0455)	0.0252	(0.0039, 0.0465)	0.0095	(0.0024, 0.0166)	0.0345	(0.0271, 0.0418)	0.0001	(-0.0006, 0.0008)	0.0031	(-0.0024, 0.0086)	0.0133	(0.0094, 0.0172)	0.003	(0.0009, 0.0052)	0.0008	(-0.0010, 0.0026)	-0.0007	(-0.0024, 0.0010)	-0.0002	(-0.0006, 0.0003)	0.0003	(-0.0009, 0.0015)	0.003	(0.0005, 0.0054)	0.0016	(0.0001, 0.0031)	0.0001	(-0.0017, 0.0018)	0.0001	(-0.0013, 0.0015)	-0.0004	(-0.0015, 0.0007)	-0.0004	(-0.0014, 0.0005)	-0.0038	(-0.0062, -0.0014)	-0.0031	(-0.0065, 0.0003)	0	(-0.0014, 0.0013)	0.0001	(-0.0011, 0.0014)	0	(-0.0012, 0.0013)	-0.0003	(-0.0008, 0.0002)	-0.0007	(-0.0019, 0.0004)	-0.0009	(-0.0019, 0.0000)	-0.0011	(-0.0015, -0.0007)	-0.0013	(-0.0035, 0.0010)	0.0005	(-0.0003, 0.0013)
FCAR	0.0044	(-0.0004, 0.0092)	0.1579	(0.0945, 0.2212)	0.0036	(-0.0000, 0.0073)	0.0026	(-0.0001, 0.0052)	0.0014	(0.0005, 0.0023)	-0.0007	(-0.0021, 0.0007)	0.0038	(0.0014, 0.0062)	0.0007	(-0.0008, 0.0022)	-0.0002	(-0.0006, 0.0003)	0	(-0.0003, 0.0003)	0	(0.0000, 0.0000)	0	(0.0000, 0.0000)	-0.0004	(-0.0010, 0.0003)	-0.0001	(-0.0013, 0.0011)	0.0001	(-0.0003, 0.0005)	0	(0.0000, 0.0000)	-0.0001	(-0.0004, 0.0001)	-0.0008	(-0.0014, -0.0002)	-0.0008	(-0.0023, 0.0008)	-0.0001	(-0.0004, 0.0002)	0.0004	(-0.0007, 0.0015)	-0.0001	(-0.0010, 0.0009)	-0.0003	(-0.0009, 0.0004)	-0.0001	(-0.0003, 0.0001)	0	(-0.0004, 0.0003)	0.0012	(0.0006, 0.0018)	-0.0008	(-0.0027, 0.0011)	0.0002	(-0.0003, 0.0006)	0	(0.0000, 0.0000)
FCER1A	0.0018	(-0.0003, 0.0039)	0.0096	(-0.0036, 0.0229)	0.0014	(-0.0027, 0.0055)	0	(0.0000, 0.0000)	-0.0008	(-0.0030, 0.0014)	-0.0006	(-0.0024, 0.0012)	0.0002	(-0.0002, 0.0007)	0	(0.0000, 0.0000)	0	(0.0000, 0.0000)	-0.0003	(-0.0011, 0.0005)	0	(-0.0009, 0.0008)	-0.0024	(-0.0080, 0.0031)	0	(0.0000, 0.0000)	0	(0.0000, 0.0000)	0	(0.0000, 0.0000)	0	(0.0000, 0.0000)	0	(0.0000, 0.0000)	-0.0003	(-0.0010, 0.0003)	-0.0023	(-0.0063, 0.0016)	-0.0012	(-0.0030, 0.0007)	0	(0.0000, 0.0000)	0	(0.0000, 0.0000)	0.0008	(-0.0006, 0.0021)	0	(0.0000, 0.0000)	-0.0006	(-0.0020, 0.0008)	-0.0002	(-0.0009, 0.0004)	-0.0007	(-0.0020, 0.0007)	0	(0.0000, 0.0000)	-0.0001	(-0.0005, 0.0002)
FCER2	0.0115	(0.0083, 0.0146)	0.0002	(-0.0016, 0.0020)	0.0348	(0.0169, 0.0527)	0.0158	(0.0117, 0.0200)	0.0007	(-0.0005, 0.0019)	0.0007	(-0.0010, 0.0023)	0.0041	(0.0002, 0.0079)	0.0012	(-0.0001, 0.0026)	0.0002	(-0.0004, 0.0007)	0.0002	(-0.0005, 0.0009)	-0.0003	(-0.0010, 0.0004)	0.0002	(-0.0005, 0.0009)	0.0005	(-0.0006, 0.0016)	-0.0004	(-0.0019, 0.0011)	-0.0005	(-0.0010, 0.0001)	-0.0001	(-0.0011, 0.0009)	-0.0004	(-0.0012, 0.0004)	-0.0004	(-0.0012, 0.0003)	-0.0013	(-0.0031, 0.0005)	-0.0005	(-0.0010, 0.0000)	-0.0003	(-0.0015, 0.0008)	-0.0004	(-0.0010, 0.0003)	-0.0011	(-0.0027, 0.0005)	0.0003	(-0.0002, 0.0007)	-0.0002	(-0.0010, 0.0005)	-0.0004	(-0.0019, 0.0011)	0.0032	(-0.0002, 0.0067)	-0.0005	(-0.0010, 0.0000)	0	(0.0000, 0.0000)
FCGR2A	0.0149	(0.0121, 0.0177)	0.0233	(0.0091, 0.0375)	0.0096	(0.0041, 0.0152)	0	(-0.0001, 0.0001)	0.0004	(0.0001, 0.0006)	-0.0001	(-0.0006, 0.0003)	0.0004	(-0.0002, 0.0011)	0.0001	(-0.0006, 0.0007)	0	(0.0000, 0.0000)	0	(0.0000, 0.0000)	0	(0.0000, 0.0000)	0	(0.0000, 0.0000)	0	(0.0000, 0.0000)	0	(0.0000, 0.0000)	0	(0.0000, 0.0000)	0	(0.0000, 0.0000)	0	(0.0000, 0.0000)	-0.0011	(-0.0020, -0.0001)	-0.0025	(-0.0049, -0.0001)	-0.0005	(-0.0028, 0.0018)	0.0004	(-0.0004, 0.0012)	-0.0002	(-0.0006, 0.0003)	-0.0007	(-0.0015, 0.0002)	-0.0001	(-0.0003, 0.0001)	0.0002	(-0.0004, 0.0009)	-0.0012	(-0.0039, 0.0014)	0.0005	(-0.0007, 0.0016)	-0.0004	(-0.0010, 0.0002)	-0.0001	(-0.0004, 0.0002)
FCGR2B	0.0042	(0.0009, 0.0075)	0.018	(-0.0038, 0.0398)	0.0034	(-0.0070, 0.0138)	0	(0.0000, 0.0000)	-0.0002	(-0.0028, 0.0025)	0.0009	(-0.0004, 0.0021)	0.0036	(0.0013, 0.0059)	-0.0005	(-0.0015, 0.0005)	-0.0002	(-0.0011, 0.0007)	-0.0002	(-0.0013, 0.0009)	0	(-0.0000, 0.0001)	-0.0004	(-0.0010, 0.0002)	-0.0003	(-0.0013, 0.0006)	0	(-0.0001, 0.0001)	0	(-0.0000, 0.0001)	0	(0.0000, 0.0000)	-0.0002	(-0.0006, 0.0003)	-0.0001	(-0.0010, 0.0009)	-0.0013	(-0.0045, 0.0019)	-0.0004	(-0.0038, 0.0030)	-0.0008	(-0.0020, 0.0003)	0.0001	(-0.0000, 0.0002)	-0.0009	(-0.0013, -0.0005)	0.0006	(-0.0002, 0.0014)	0	(-0.0012, 0.0012)	-0.0004	(-0.0010, 0.0003)	0.0006	(-0.0010, 0.0022)	-0.0002	(-0.0005, 0.0002)	-0.0001	(-0.0005, 0.0003)
FCGR3B	0.0193	(0.0163, 0.0223)	0.1538	(0.0444, 0.2633)	0.0024	(0.0002, 0.0047)	0.0037	(0.0009, 0.0065)	0.0007	(-0.0004, 0.0017)	0	(-0.0011, 0.0010)	-0.0003	(-0.0010, 0.0005)	0	(-0.0004, 0.0003)	0	(0.0000, 0.0000)	-0.0004	(-0.0009, 0.0001)	-0.0001	(-0.0003, 0.0001)	-0.0001	(-0.0003, 0.0001)	0	(-0.0001, 0.0001)	-0.0001	(-0.0003, 0.0001)	-0.0004	(-0.0010, 0.0003)	0.0005	(0.0003, 0.0007)	-0.0001	(-0.0004, 0.0002)	-0.0006	(-0.0011, 0.0000)	-0.0011	(-0.0034, 0.0012)	-0.0013	(-0.0023, -0.0003)	0	(-0.0001, 0.0001)	-0.0002	(-0.0005, 0.0002)	-0.0001	(-0.0008, 0.0005)	0.0002	(-0.0002, 0.0005)	-0.0007	(-0.0023, 0.0008)	-0.0005	(-0.0010, 0.0000)	0.0021	(-0.0000, 0.0043)	-0.0003	(-0.0008, 0.0002)	-0.0001	(-0.0002, 0.0000)
FCN1	0.0206	(0.0186, 0.0225)	0	(0.0000, 0.0000)	0.0528	(0.0332, 0.0723)	0	(0.0000, 0.0000)	0.0011	(-0.0007, 0.0029)	0	(-0.0019, 0.0019)	0.0066	(0.0039, 0.0092)	0.0005	(-0.0008, 0.0018)	-0.0004	(-0.0016, 0.0007)	-0.0006	(-0.0018, 0.0006)	0	(0.0000, 0.0000)	-0.0002	(-0.0011, 0.0006)	-0.0003	(-0.0010, 0.0004)	0.003	(0.0005, 0.0055)	0	(-0.0004, 0.0004)	-0.0004	(-0.0015, 0.0007)	0	(0.0000, 0.0000)	-0.0004	(-0.0014, 0.0006)	-0.0024	(-0.0055, 0.0006)	-0.0002	(-0.0021, 0.0018)	-0.0012	(-0.0026, 0.0003)	-0.0003	(-0.0006, 0.0000)	-0.0006	(-0.0017, 0.0005)	0	(0.0000, 0.0000)	-0.0001	(-0.0003, 0.0001)	0.0001	(-0.0010, 0.0013)	-0.0007	(-0.0019, 0.0006)	-0.0007	(-0.0022, 0.0008)	0.0006	(-0.0011, 0.0023)
FCN2	0.0163	(0.0083, 0.0244)	0	(0.0000, 0.0000)	0.032	(0.0108, 0.0531)	-0.0005	(-0.0020, 0.0010)	-0.001	(-0.0032, 0.0012)	0.001	(-0.0035, 0.0055)	0.0051	(0.0023, 0.0078)	-0.0001	(-0.0003, 0.0001)	0.0009	(-0.0008, 0.0026)	-0.0002	(-0.0011, 0.0008)	-0.0001	(-0.0002, 0.0001)	-0.0017	(-0.0061, 0.0028)	0.0017	(-0.0002, 0.0035)	0.0011	(-0.0001, 0.0023)	-0.0002	(-0.0009, 0.0005)	0.0003	(-0.0015, 0.0021)	-0.0007	(-0.0011, -0.0004)	-0.0014	(-0.0032, 0.0004)	-0.0018	(-0.0045, 0.0009)	-0.0008	(-0.0021, 0.0005)	-0.0003	(-0.0006, 0.0000)	-0.0009	(-0.0015, -0.0002)	-0.0008	(-0.0025, 0.0009)	-0.0002	(-0.0005, 0.0001)	-0.0005	(-0.0015, 0.0004)	-0.0004	(-0.0011, 0.0002)	-0.0007	(-0.0017, 0.0003)	-0.0003	(-0.0009, 0.0003)	0	(-0.0012, 0.0013)
FCRL1	0.0236	(0.0215, 0.0257)	0.0375	(0.0169, 0.0581)	0.0245	(-0.0024, 0.0515)	0.0108	(0.0076, 0.0140)	0	(-0.0017, 0.0018)	0.0008	(-0.0020, 0.0036)	0.0041	(-0.0017, 0.0100)	0.0009	(-0.0004, 0.0022)	-0.0001	(-0.0006, 0.0005)	0.0001	(-0.0003, 0.0006)	0	(0.0000, 0.0000)	-0.0001	(-0.0008, 0.0006)	0.0003	(-0.0001, 0.0007)	-0.0005	(-0.0013, 0.0004)	-0.0001	(-0.0006, 0.0004)	0.0002	(-0.0010, 0.0013)	-0.0003	(-0.0007, 0.0002)	0	(-0.0007, 0.0007)	-0.0019	(-0.0033, -0.0004)	-0.0017	(-0.0043, 0.0009)	-0.0005	(-0.0010, -0.0001)	-0.0003	(-0.0006, -0.0000)	-0.0006	(-0.0014, 0.0002)	-0.0004	(-0.0018, 0.0010)	-0.0004	(-0.0030, 0.0021)	-0.0007	(-0.0017, 0.0004)	0	(-0.0005, 0.0004)	-0.0007	(-0.0013, -0.0000)	0	(-0.0002, 0.0003)
FCRL2	0.0157	(0.0103, 0.0211)	0.145	(0.0859, 0.2040)	0.0308	(-0.0120, 0.0737)	-0.0004	(-0.0015, 0.0007)	-0.0002	(-0.0005, 0.0002)	-0.0001	(-0.0009, 0.0007)	0.0011	(-0.0010, 0.0032)	0.0005	(-0.0001, 0.0012)	0	(0.0000, 0.0000)	-0.0001	(-0.0005, 0.0002)	-0.0003	(-0.0012, 0.0006)	-0.0001	(-0.0004, 0.0002)	0	(0.0000, 0.0000)	0	(0.0000, 0.0000)	0	(-0.0005, 0.0006)	0	(0.0000, 0.0000)	0	(0.0000, 0.0000)	-0.0001	(-0.0008, 0.0006)	-0.0008	(-0.0023, 0.0007)	-0.0003	(-0.0008, 0.0002)	0.0003	(-0.0003, 0.0009)	-0.0002	(-0.0011, 0.0006)	-0.001	(-0.0019, -0.0001)	0	(0.0000, 0.0000)	-0.0006	(-0.0016, 0.0004)	-0.0001	(-0.0004, 0.0001)	-0.0003	(-0.0006, 0.0000)	-0.0001	(-0.0003, 0.0001)	0	(0.0000, 0.0000)
FCRL3	0.005	(0.0020, 0.0081)	0.3374	(0.1915, 0.4833)	0.0023	(-0.0018, 0.0064)	0	(0.0000, 0.0000)	-0.0003	(-0.0007, 0.0002)	-0.0005	(-0.0012, 0.0002)	0.0014	(0.0008, 0.0021)	0.0003	(-0.0005, 0.0011)	0	(0.0000, 0.0000)	-0.0001	(-0.0006, 0.0003)	0	(0.0000, 0.0000)	0	(-0.0002, 0.0001)	-0.0004	(-0.0010, 0.0003)	0	(0.0000, 0.0000)	-0.0003	(-0.0009, 0.0003)	0	(0.0000, 0.0000)	0	(0.0000, 0.0000)	-0.0003	(-0.0015, 0.0008)	-0.0018	(-0.0038, 0.0003)	-0.0004	(-0.0020, 0.0012)	-0.0001	(-0.0006, 0.0005)	-0.0001	(-0.0004, 0.0002)	0.0002	(-0.0004, 0.0008)	0	(0.0000, 0.0000)	-0.0001	(-0.0003, 0.0001)	-0.0001	(-0.0003, 0.0001)	-0.0006	(-0.0009, -0.0002)	-0.0002	(-0.0004, 0.0001)	-0.0001	(-0.0003, 0.0002)
FCRL5	0.085	(0.0745, 0.0956)	0.0542	(0.0335, 0.0749)	0.0105	(-0.0000, 0.0211)	0.0015	(-0.0006, 0.0036)	0.0017	(-0.0000, 0.0035)	-0.001	(-0.0051, 0.0030)	0.0028	(0.0006, 0.0049)	0.0013	(-0.0006, 0.0033)	0	(0.0000, 0.0000)	-0.0002	(-0.0007, 0.0003)	0	(0.0000, 0.0000)	-0.0007	(-0.0028, 0.0014)	-0.0005	(-0.0006, -0.0003)	-0.0003	(-0.0012, 0.0006)	-0.0001	(-0.0008, 0.0006)	0.0007	(-0.0001, 0.0014)	0	(0.0000, 0.0000)	0.0001	(-0.0017, 0.0018)	-0.0012	(-0.0027, 0.0003)	-0.0003	(-0.0008, 0.0002)	-0.0001	(-0.0006, 0.0003)	-0.0003	(-0.0012, 0.0006)	-0.0009	(-0.0018, 0.0001)	-0.0001	(-0.0004, 0.0002)	0.0001	(-0.0009, 0.0010)	-0.0004	(-0.0011, 0.0002)	-0.0002	(-0.0021, 0.0016)	0	(-0.0007, 0.0007)	-0.0001	(-0.0005, 0.0003)
FCRL6	0.0209	(0.0154, 0.0265)	0.183	(0.1445, 0.2215)	0.002	(0.0007, 0.0034)	-0.0006	(-0.0020, 0.0008)	0.0011	(0.0007, 0.0015)	0.0011	(0.0005, 0.0018)	0.0011	(0.0004, 0.0018)	-0.0002	(-0.0007, 0.0002)	0	(0.0000, 0.0000)	0	(0.0000, 0.0000)	0	(0.0000, 0.0000)	0.0007	(-0.0015, 0.0029)	-0.0002	(-0.0011, 0.0007)	-0.0001	(-0.0005, 0.0002)	0	(-0.0002, 0.0001)	0	(0.0000, 0.0000)	0	(0.0000, 0.0000)	0	(-0.0006, 0.0007)	-0.0011	(-0.0035, 0.0014)	-0.0007	(-0.0025, 0.0011)	-0.0001	(-0.0003, 0.0001)	0	(0.0000, 0.0000)	-0.0004	(-0.0012, 0.0004)	-0.0001	(-0.0002, 0.0001)	0.0014	(-0.0002, 0.0030)	-0.0002	(-0.0004, 0.0001)	0.0001	(-0.0002, 0.0004)	-0.0003	(-0.0009, 0.0003)	-0.0004	(-0.0013, 0.0006)
FCRLB	0.0365	(0.0240, 0.0491)	0.1373	(0.0311, 0.2435)	0.0023	(-0.0054, 0.0100)	0	(0.0000, 0.0000)	0.0008	(-0.0002, 0.0018)	-0.0005	(-0.0015, 0.0004)	-0.0004	(-0.0017, 0.0009)	0.0003	(-0.0003, 0.0009)	0	(0.0000, 0.0000)	-0.0004	(-0.0012, 0.0003)	0	(0.0000, 0.0000)	0	(0.0000, 0.0000)	0	(0.0000, 0.0000)	-0.0001	(-0.0005, 0.0004)	0.0002	(-0.0001, 0.0006)	0	(0.0000, 0.0000)	0	(0.0000, 0.0000)	-0.0007	(-0.0017, 0.0003)	-0.0012	(-0.0025, 0.0000)	-0.0004	(-0.0018, 0.0010)	-0.0002	(-0.0007, 0.0002)	-0.0001	(-0.0004, 0.0002)	0.0001	(-0.0016, 0.0017)	0	(0.0000, 0.0000)	-0.0002	(-0.0010, 0.0005)	0.0005	(-0.0001, 0.0011)	-0.0002	(-0.0007, 0.0002)	0.0003	(-0.0006, 0.0013)	-0.0005	(-0.0014, 0.0005)
FDX1	0.0007	(-0.0015, 0.0029)	0	(0.0000, 0.0000)	-0.0001	(-0.0002, 0.0001)	-0.0006	(-0.0017, 0.0005)	-0.0006	(-0.0026, 0.0015)	-0.0009	(-0.0024, 0.0006)	0.0029	(0.0012, 0.0046)	-0.0001	(-0.0004, 0.0003)	-0.0003	(-0.0012, 0.0006)	-0.0002	(-0.0012, 0.0007)	-0.0002	(-0.0018, 0.0014)	-0.0003	(-0.0012, 0.0005)	0	(-0.0000, 0.0001)	-0.0002	(-0.0006, 0.0003)	0.0002	(-0.0003, 0.0007)	0	(0.0000, 0.0000)	0	(0.0000, 0.0000)	-0.0004	(-0.0013, 0.0005)	-0.0009	(-0.0023, 0.0004)	-0.0009	(-0.0023, 0.0005)	0	(-0.0003, 0.0002)	-0.0004	(-0.0013, 0.0006)	-0.0004	(-0.0011, 0.0004)	0	(-0.0001, 0.0000)	0.0003	(-0.0008, 0.0014)	0.0003	(-0.0001, 0.0006)	0	(-0.0001, 0.0001)	-0.0002	(-0.0005, 0.0002)	0	(-0.0001, 0.0000)
FEN1	0.0395	(0.0310, 0.0479)	0	(0.0000, 0.0000)	0	(0.0000, 0.0000)	0.0009	(0.0001, 0.0016)	-0.0003	(-0.0010, 0.0004)	-0.0024	(-0.0046, -0.0002)	0.0018	(-0.0004, 0.0039)	-0.0004	(-0.0013, 0.0005)	-0.0004	(-0.0016, 0.0007)	0	(-0.0017, 0.0017)	0	(-0.0002, 0.0003)	0.0003	(-0.0006, 0.0013)	-0.0015	(-0.0026, -0.0004)	-0.0001	(-0.0010, 0.0008)	-0.0008	(-0.0021, 0.0004)	0.0001	(-0.0006, 0.0008)	-0.0003	(-0.0014, 0.0007)	-0.0013	(-0.0028, 0.0001)	-0.0039	(-0.0072, -0.0006)	0	(-0.0021, 0.0021)	0.0003	(-0.0009, 0.0015)	-0.0007	(-0.0011, -0.0003)	0.0002	(-0.0010, 0.0013)	0	(0.0000, 0.0000)	-0.0001	(-0.0010, 0.0007)	-0.0013	(-0.0041, 0.0015)	-0.0006	(-0.0017, 0.0005)	-0.0001	(-0.0011, 0.0009)	-0.0005	(-0.0011, 0.0001)
FES	0.0052	(0.0021, 0.0083)	0.0032	(-0.0043, 0.0107)	0.0012	(-0.0008, 0.0032)	0	(0.0000, 0.0000)	0	(0.0000, 0.0000)	-0.0005	(-0.0019, 0.0009)	-0.0001	(-0.0005, 0.0002)	0	(0.0000, 0.0000)	0	(0.0000, 0.0000)	-0.0002	(-0.0007, 0.0002)	0	(0.0000, 0.0000)	0	(0.0000, 0.0000)	0	(0.0000, 0.0000)	0	(0.0000, 0.0000)	0	(0.0000, 0.0000)	0	(0.0000, 0.0000)	0	(0.0000, 0.0000)	0	(0.0000, 0.0000)	-0.0006	(-0.0017, 0.0005)	0	(-0.0001, 0.0000)	-0.0007	(-0.0023, 0.0010)	0	(0.0000, 0.0000)	0	(0.0000, 0.0000)	0	(0.0000, 0.0000)	0	(-0.0001, 0.0001)	0	(0.0000, 0.0000)	-0.0001	(-0.0002, 0.0000)	0	(0.0000, 0.0000)	0	(0.0000, 0.0000)
FETUB	0.0511	(0.0444, 0.0577)	0	(-0.0048, 0.0048)	0.0188	(0.0102, 0.0274)	0.0117	(0.0080, 0.0154)	0.001	(0.0003, 0.0017)	0.0003	(-0.0014, 0.0021)	0.0067	(0.0054, 0.0080)	0.0005	(-0.0013, 0.0023)	0	(0.0000, 0.0000)	0	(-0.0006, 0.0005)	0	(0.0000, 0.0000)	0.0007	(-0.0006, 0.0021)	0.0007	(-0.0005, 0.0018)	0.001	(-0.0009, 0.0029)	-0.0005	(-0.0013, 0.0003)	0.0001	(-0.0001, 0.0004)	-0.0016	(-0.0026, -0.0005)	0.0017	(-0.0005, 0.0038)	-0.0027	(-0.0091, 0.0037)	0.0008	(-0.0006, 0.0023)	-0.0007	(-0.0025, 0.0011)	-0.0021	(-0.0055, 0.0012)	-0.0002	(-0.0031, 0.0026)	-0.0004	(-0.0014, 0.0007)	-0.0001	(-0.0004, 0.0002)	-0.001	(-0.0032, 0.0013)	0.0007	(-0.0008, 0.0022)	-0.0016	(-0.0031, -0.0001)	0	(-0.0002, 0.0003)
FGA	0.0633	(0.0516, 0.0750)	0.0014	(-0.0022, 0.0051)	0	(0.0000, 0.0000)	0.0117	(0.0020, 0.0214)	-0.0002	(-0.0011, 0.0007)	0.0029	(-0.0004, 0.0062)	0.007	(0.0053, 0.0087)	0.0009	(-0.0015, 0.0032)	-0.0005	(-0.0022, 0.0012)	0.0004	(-0.0010, 0.0018)	-0.0001	(-0.0003, 0.0001)	0	(-0.0002, 0.0001)	0.0025	(-0.0012, 0.0061)	0.0007	(-0.0001, 0.0015)	0.0003	(-0.0008, 0.0014)	0	(-0.0005, 0.0006)	-0.0002	(-0.0009, 0.0005)	-0.0006	(-0.0019, 0.0007)	-0.0009	(-0.0025, 0.0008)	-0.001	(-0.0033, 0.0012)	-0.0009	(-0.0018, -0.0001)	-0.0003	(-0.0010, 0.0004)	-0.0019	(-0.0043, 0.0005)	-0.0002	(-0.0007, 0.0004)	0.0001	(-0.0021, 0.0023)	-0.0007	(-0.0013, -0.0001)	-0.0006	(-0.0013, 0.0000)	-0.0002	(-0.0015, 0.0010)	-0.0002	(-0.0006, 0.0003)
FGD3	0.0199	(0.0092, 0.0306)	0	(0.0000, 0.0000)	0	(0.0000, 0.0000)	-0.0004	(-0.0023, 0.0016)	-0.001	(-0.0021, 0.0000)	-0.0021	(-0.0061, 0.0019)	-0.0052	(-0.0105, 0.0000)	0.0006	(-0.0005, 0.0017)	-0.0014	(-0.0032, 0.0003)	0.0001	(-0.0013, 0.0015)	0	(-0.0007, 0.0007)	0	(-0.0001, 0.0001)	0.001	(0.0006, 0.0013)	-0.0001	(-0.0006, 0.0005)	-0.0003	(-0.0007, 0.0002)	-0.0005	(-0.0014, 0.0004)	-0.0006	(-0.0016, 0.0005)	-0.0003	(-0.0020, 0.0015)	0.0002	(-0.0021, 0.0025)	-0.0006	(-0.0021, 0.0008)	-0.0003	(-0.0009, 0.0002)	-0.0007	(-0.0021, 0.0007)	0.0004	(-0.0002, 0.0010)	-0.0001	(-0.0005, 0.0002)	0	(-0.0005, 0.0005)	-0.0001	(-0.0016, 0.0014)	0.0001	(-0.0003, 0.0005)	-0.0004	(-0.0013, 0.0005)	-0.0009	(-0.0017, 0.0000)
FGF19	0.011	(0.0038, 0.0182)	0	(0.0000, 0.0000)	0.0038	(-0.0027, 0.0103)	-0.0005	(-0.0014, 0.0004)	0.0003	(-0.0020, 0.0026)	0.0011	(-0.0017, 0.0040)	0.0006	(-0.0004, 0.0015)	-0.0005	(-0.0016, 0.0005)	-0.0001	(-0.0004, 0.0002)	-0.0003	(-0.0007, -0.0000)	0.0001	(-0.0000, 0.0001)	-0.0001	(-0.0001, 0.0000)	-0.0003	(-0.0008, 0.0002)	-0.0004	(-0.0010, 0.0002)	0.0002	(-0.0005, 0.0009)	-0.0001	(-0.0004, 0.0002)	-0.0004	(-0.0017, 0.0008)	-0.0005	(-0.0013, 0.0004)	-0.0011	(-0.0025, 0.0002)	-0.0007	(-0.0021, 0.0007)	-0.0005	(-0.0012, 0.0002)	0	(-0.0008, 0.0008)	-0.0005	(-0.0015, 0.0006)	0	(0.0000, 0.0000)	-0.0006	(-0.0020, 0.0009)	-0.0002	(-0.0007, 0.0002)	-0.0004	(-0.0012, 0.0004)	0.0003	(-0.0003, 0.0009)	-0.0001	(-0.0003, 0.0001)
FGF2	0.0112	(0.0036, 0.0188)	0.0819	(0.0235, 0.1403)	-0.0004	(-0.0017, 0.0009)	-0.0003	(-0.0010, 0.0004)	-0.0002	(-0.0006, 0.0002)	-0.0001	(-0.0023, 0.0021)	-0.0005	(-0.0013, 0.0003)	-0.0002	(-0.0006, 0.0002)	-0.0002	(-0.0012, 0.0009)	0.0003	(-0.0013, 0.0018)	-0.0001	(-0.0003, 0.0001)	0	(0.0000, 0.0000)	-0.0002	(-0.0005, 0.0001)	0.0002	(-0.0008, 0.0012)	-0.0003	(-0.0010, 0.0004)	0	(0.0000, 0.0000)	0	(0.0000, 0.0000)	-0.0007	(-0.0020, 0.0005)	0	(-0.0007, 0.0007)	-0.001	(-0.0022, 0.0003)	-0.0003	(-0.0009, 0.0002)	0.0003	(-0.0000, 0.0007)	-0.0005	(-0.0026, 0.0016)	-0.0001	(-0.0003, 0.0001)	0.0001	(-0.0001, 0.0004)	-0.0001	(-0.0006, 0.0004)	0.0024	(0.0006, 0.0043)	-0.0004	(-0.0011, 0.0003)	-0.0002	(-0.0007, 0.0003)
FGF20	-0.0012	(-0.0027, 0.0003)	0	(0.0000, 0.0000)	0	(0.0000, 0.0000)	0	(0.0000, 0.0000)	0	(0.0000, 0.0000)	-0.001	(-0.0032, 0.0011)	0.0003	(-0.0011, 0.0018)	-0.0007	(-0.0026, 0.0012)	0	(0.0000, 0.0000)	-0.0003	(-0.0010, 0.0005)	0	(0.0000, 0.0000)	0	(0.0000, 0.0000)	0	(0.0000, 0.0000)	0	(0.0000, 0.0000)	0.0001	(-0.0001, 0.0003)	0	(0.0000, 0.0000)	0	(0.0000, 0.0000)	0	(0.0000, 0.0000)	0.0003	(-0.0017, 0.0023)	-0.0001	(-0.0004, 0.0002)	-0.0001	(-0.0003, 0.0002)	0	(0.0000, 0.0000)	0	(0.0000, 0.0000)	0	(0.0000, 0.0000)	0	(0.0000, 0.0000)	0.0001	(-0.0001, 0.0002)	0.0003	(-0.0002, 0.0008)	0	(0.0000, 0.0000)	0	(0.0000, 0.0000)
FGF21	0.0212	(0.0177, 0.0247)	0	(0.0000, 0.0000)	0.0056	(-0.0009, 0.0122)	0.0053	(0.0025, 0.0082)	0.001	(-0.0014, 0.0033)	0.0342	(0.0298, 0.0386)	0.0159	(0.0127, 0.0192)	0.0011	(-0.0018, 0.0039)	0.0012	(-0.0000, 0.0024)	-0.0005	(-0.0009, -0.0001)	0.0003	(-0.0004, 0.0009)	0.0008	(-0.0011, 0.0028)	0.0036	(-0.0001, 0.0074)	0.0045	(0.0025, 0.0065)	-0.0003	(-0.0011, 0.0005)	-0.0007	(-0.0017, 0.0003)	-0.0004	(-0.0020, 0.0012)	-0.0005	(-0.0019, 0.0009)	-0.0015	(-0.0052, 0.0021)	0.0009	(-0.0012, 0.0030)	-0.0009	(-0.0033, 0.0016)	0.0004	(-0.0009, 0.0016)	-0.0016	(-0.0026, -0.0005)	0	(-0.0002, 0.0001)	-0.0001	(-0.0004, 0.0002)	-0.0002	(-0.0010, 0.0007)	0.0001	(-0.0004, 0.0005)	-0.0007	(-0.0017, 0.0004)	-0.0002	(-0.0006, 0.0001)
FGF23	0.0316	(0.0273, 0.0360)	0	(0.0000, 0.0000)	-0.0002	(-0.0007, 0.0003)	0.0055	(0.0025, 0.0085)	0.0001	(-0.0011, 0.0013)	0.0059	(0.0012, 0.0107)	0.0049	(-0.0001, 0.0100)	0.0009	(-0.0005, 0.0023)	0.0006	(-0.0019, 0.0031)	-0.001	(-0.0027, 0.0007)	0	(-0.0010, 0.0009)	0	(-0.0004, 0.0004)	0.0009	(-0.0006, 0.0024)	0.0008	(-0.0013, 0.0029)	-0.0002	(-0.0011, 0.0007)	0.0005	(-0.0022, 0.0031)	0.0004	(-0.0005, 0.0014)	-0.0012	(-0.0029, 0.0006)	-0.0012	(-0.0051, 0.0026)	0.0018	(0.0005, 0.0032)	0.0007	(-0.0014, 0.0028)	0.0001	(-0.0007, 0.0010)	-0.0006	(-0.0037, 0.0025)	-0.0006	(-0.0015, 0.0004)	0.0005	(-0.0006, 0.0015)	-0.0009	(-0.0017, -0.0001)	-0.0009	(-0.0038, 0.0021)	0.0001	(-0.0009, 0.0011)	-0.0001	(-0.0012, 0.0009)
FGF5	0.1192	(0.0982, 0.1401)	0.0397	(0.0002, 0.0791)	0.0021	(-0.0008, 0.0050)	0	(0.0000, 0.0000)	0	(-0.0011, 0.0010)	0.0004	(-0.0011, 0.0019)	0.0013	(-0.0002, 0.0027)	0.0003	(-0.0002, 0.0007)	-0.0001	(-0.0003, 0.0002)	0.0001	(-0.0003, 0.0004)	0	(0.0000, 0.0000)	0.0003	(-0.0004, 0.0009)	0	(-0.0004, 0.0004)	-0.0003	(-0.0010, 0.0005)	0	(-0.0000, 0.0001)	0.0001	(-0.0002, 0.0003)	0	(0.0000, 0.0000)	0.0001	(-0.0007, 0.0009)	-0.0009	(-0.0024, 0.0005)	-0.0006	(-0.0014, 0.0003)	-0.0002	(-0.0006, 0.0001)	0.0005	(-0.0004, 0.0015)	-0.0002	(-0.0008, 0.0003)	-0.0001	(-0.0004, 0.0001)	-0.0004	(-0.0018, 0.0010)	-0.0006	(-0.0016, 0.0005)	-0.0005	(-0.0017, 0.0007)	-0.0004	(-0.0011, 0.0004)	0	(-0.0002, 0.0002)
FGF7	0	(-0.0020, 0.0021)	0	(0.0000, 0.0000)	0	(0.0000, 0.0000)	0	(0.0000, 0.0000)	0	(0.0000, 0.0000)	0	(-0.0002, 0.0001)	0	(0.0000, 0.0000)	0	(0.0000, 0.0000)	0	(0.0000, 0.0000)	-0.0004	(-0.0012, 0.0003)	0	(0.0000, 0.0000)	0	(0.0000, 0.0000)	0	(0.0000, 0.0000)	0	(0.0000, 0.0000)	-0.0004	(-0.0010, 0.0003)	0	(0.0000, 0.0000)	0	(0.0000, 0.0000)	0	(0.0000, 0.0000)	-0.0003	(-0.0011, 0.0005)	-0.0001	(-0.0005, 0.0002)	0	(0.0000, 0.0000)	-0.0001	(-0.0005, 0.0003)	0	(0.0000, 0.0000)	0	(0.0000, 0.0000)	-0.0001	(-0.0003, 0.0001)	-0.0004	(-0.0014, 0.0007)	-0.0009	(-0.0022, 0.0004)	0.0002	(-0.0011, 0.0014)	0	(0.0000, 0.0000)
FGFBP1	0.0533	(0.0462, 0.0605)	-0.0019	(-0.0052, 0.0014)	-0.0018	(-0.0044, 0.0008)	0.0009	(-0.0015, 0.0032)	-0.001	(-0.0019, -0.0002)	0.0107	(0.0046, 0.0169)	0.0052	(-0.0003, 0.0107)	0	(-0.0007, 0.0007)	-0.0001	(-0.0017, 0.0016)	0	(-0.0014, 0.0015)	-0.0001	(-0.0004, 0.0002)	-0.0008	(-0.0029, 0.0013)	-0.0004	(-0.0011, 0.0002)	0.0048	(0.0020, 0.0076)	-0.0001	(-0.0012, 0.0010)	0.0006	(-0.0008, 0.0020)	-0.0009	(-0.0023, 0.0006)	-0.001	(-0.0024, 0.0004)	-0.0004	(-0.0043, 0.0035)	-0.001	(-0.0032, 0.0012)	0.0006	(-0.0015, 0.0027)	-0.0012	(-0.0025, 0.0001)	-0.0011	(-0.0025, 0.0004)	-0.0004	(-0.0013, 0.0005)	-0.0001	(-0.0005, 0.0003)	-0.0007	(-0.0030, 0.0016)	0.0016	(0.0001, 0.0031)	0.0006	(-0.0010, 0.0023)	-0.0006	(-0.0018, 0.0006)
FGFBP2	0.0211	(0.0165, 0.0258)	0.0478	(0.0252, 0.0703)	0.0656	(0.0542, 0.0771)	0.0058	(0.0021, 0.0095)	-0.0003	(-0.0013, 0.0007)	-0.0006	(-0.0045, 0.0034)	-0.0001	(-0.0006, 0.0005)	0.0004	(-0.0012, 0.0020)	-0.0002	(-0.0006, 0.0002)	0	(-0.0005, 0.0005)	-0.0001	(-0.0005, 0.0004)	0.0006	(-0.0009, 0.0021)	-0.0008	(-0.0023, 0.0007)	-0.0002	(-0.0006, 0.0002)	0.0004	(-0.0009, 0.0017)	0.0003	(-0.0001, 0.0007)	-0.0004	(-0.0010, 0.0003)	-0.0007	(-0.0015, 0.0001)	-0.0032	(-0.0070, 0.0005)	-0.0012	(-0.0029, 0.0005)	-0.0005	(-0.0014, 0.0005)	0.0001	(-0.0002, 0.0005)	-0.0011	(-0.0022, -0.0000)	-0.0002	(-0.0005, 0.0001)	0	(-0.0003, 0.0003)	-0.0007	(-0.0019, 0.0004)	-0.0006	(-0.0014, 0.0003)	-0.0001	(-0.0015, 0.0013)	-0.0002	(-0.0008, 0.0003)
FGFBP3	0.0401	(0.0328, 0.0474)	0	(0.0000, 0.0000)	0.0333	(0.0217, 0.0450)	0.0039	(0.0010, 0.0069)	0.0001	(-0.0004, 0.0006)	0.0046	(0.0010, 0.0081)	0	(-0.0015, 0.0015)	0.0004	(-0.0001, 0.0009)	-0.0004	(-0.0011, 0.0003)	-0.0004	(-0.0011, 0.0004)	0.0001	(-0.0002, 0.0004)	0.0001	(-0.0005, 0.0007)	0.0002	(-0.0004, 0.0008)	-0.0006	(-0.0009, -0.0002)	0.0006	(0.0002, 0.0010)	-0.0003	(-0.0012, 0.0007)	0	(-0.0000, 0.0000)	-0.0001	(-0.0020, 0.0018)	-0.0016	(-0.0053, 0.0021)	-0.0003	(-0.0012, 0.0006)	-0.0003	(-0.0027, 0.0022)	-0.0002	(-0.0003, -0.0000)	-0.0004	(-0.0022, 0.0013)	0	(-0.0001, 0.0001)	0.0002	(-0.0002, 0.0006)	-0.0007	(-0.0018, 0.0004)	-0.0002	(-0.0007, 0.0002)	-0.0004	(-0.0017, 0.0009)	0.0002	(-0.0006, 0.0010)
FGFR2	0.1245	(0.1123, 0.1366)	0	(0.0000, 0.0000)	-0.0023	(-0.0040, -0.0006)	0.0062	(0.0036, 0.0088)	0.0022	(-0.0001, 0.0044)	0.0111	(0.0081, 0.0141)	0.0102	(0.0039, 0.0164)	0.0004	(-0.0005, 0.0013)	0.0003	(-0.0017, 0.0023)	-0.0014	(-0.0018, -0.0009)	0	(-0.0008, 0.0007)	-0.0032	(-0.0114, 0.0049)	0.0004	(-0.0004, 0.0012)	0.0004	(-0.0022, 0.0031)	0.0004	(-0.0005, 0.0013)	0.0002	(-0.0005, 0.0009)	-0.0006	(-0.0013, -0.0000)	-0.0004	(-0.0010, 0.0001)	-0.0031	(-0.0049, -0.0014)	-0.0011	(-0.0035, 0.0013)	-0.0005	(-0.0016, 0.0007)	-0.0003	(-0.0010, 0.0005)	0.0001	(-0.0007, 0.0009)	0	(-0.0001, 0.0000)	0.0003	(-0.0007, 0.0013)	0.0002	(-0.0008, 0.0011)	0.0003	(-0.0009, 0.0015)	-0.0002	(-0.0021, 0.0017)	-0.0007	(-0.0014, -0.0000)
FGFR4	0.016	(0.0095, 0.0225)	0.12	(0.0698, 0.1701)	0.0206	(-0.0063, 0.0476)	0	(0.0000, 0.0000)	-0.0003	(-0.0009, 0.0002)	0.0008	(-0.0001, 0.0016)	0	(-0.0005, 0.0004)	0.0001	(-0.0000, 0.0003)	0	(0.0000, 0.0000)	-0.0001	(-0.0004, 0.0003)	0	(-0.0001, 0.0001)	0.0003	(-0.0002, 0.0007)	0.0005	(-0.0001, 0.0011)	0	(-0.0005, 0.0004)	0	(-0.0002, 0.0002)	0	(0.0000, 0.0000)	0	(-0.0003, 0.0003)	-0.0003	(-0.0008, 0.0002)	-0.0009	(-0.0019, 0.0000)	-0.0004	(-0.0012, 0.0004)	-0.0002	(-0.0004, 0.0000)	-0.0004	(-0.0009, 0.0002)	-0.0003	(-0.0006, 0.0001)	0	(0.0000, 0.0000)	0	(-0.0001, 0.0001)	0.0001	(-0.0005, 0.0006)	0.0008	(-0.0006, 0.0022)	-0.0002	(-0.0004, 0.0001)	-0.0003	(-0.0007, 0.0002)
FGL1	0.1373	(0.1188, 0.1558)	0.0371	(0.0286, 0.0455)	0.0079	(0.0060, 0.0099)	-0.0002	(-0.0008, 0.0004)	-0.0002	(-0.0009, 0.0004)	0.0003	(-0.0031, 0.0037)	0.0004	(-0.0011, 0.0019)	0.0012	(0.0007, 0.0017)	0	(0.0000, 0.0000)	-0.0002	(-0.0005, 0.0002)	0	(0.0000, 0.0000)	-0.0001	(-0.0001, 0.0000)	0.001	(-0.0003, 0.0022)	-0.0001	(-0.0013, 0.0012)	-0.0007	(-0.0014, 0.0001)	-0.0003	(-0.0015, 0.0009)	-0.0002	(-0.0006, 0.0002)	-0.0007	(-0.0013, -0.0001)	-0.0035	(-0.0062, -0.0008)	-0.0009	(-0.0019, 0.0001)	-0.0006	(-0.0017, 0.0005)	-0.0005	(-0.0021, 0.0011)	-0.0015	(-0.0032, 0.0002)	0	(0.0000, 0.0000)	-0.001	(-0.0029, 0.0009)	-0.0005	(-0.0011, 0.0000)	-0.0006	(-0.0020, 0.0008)	-0.0001	(-0.0013, 0.0012)	-0.0001	(-0.0003, 0.0000)
FGR	0.0599	(0.0516, 0.0683)	-0.0001	(-0.0004, 0.0001)	0	(0.0000, 0.0000)	0.0015	(0.0007, 0.0023)	0.0002	(-0.0020, 0.0024)	-0.0011	(-0.0035, 0.0013)	0.0067	(-0.0012, 0.0146)	-0.0001	(-0.0008, 0.0005)	0	(-0.0019, 0.0019)	-0.0016	(-0.0036, 0.0004)	0	(0.0000, 0.0000)	-0.0003	(-0.0008, 0.0002)	-0.0006	(-0.0018, 0.0006)	-0.0004	(-0.0014, 0.0007)	-0.0005	(-0.0016, 0.0006)	-0.0001	(-0.0002, 0.0001)	-0.0007	(-0.0016, 0.0001)	-0.0002	(-0.0013, 0.0009)	-0.0023	(-0.0033, -0.0014)	-0.0008	(-0.0025, 0.0009)	-0.0005	(-0.0021, 0.0010)	0.0013	(0.0001, 0.0025)	-0.0017	(-0.0033, -0.0002)	-0.0003	(-0.0008, 0.0002)	-0.0003	(-0.0008, 0.0002)	-0.0002	(-0.0021, 0.0018)	-0.0004	(-0.0018, 0.0010)	0	(-0.0004, 0.0004)	0	(-0.0002, 0.0003)
FH	-0.0003	(-0.0018, 0.0012)	0	(0.0000, 0.0000)	0	(0.0000, 0.0000)	0	(0.0000, 0.0000)	0	(0.0000, 0.0000)	0	(0.0000, 0.0000)	0	(0.0000, 0.0000)	-0.0002	(-0.0007, 0.0003)	0	(0.0000, 0.0000)	-0.0004	(-0.0010, 0.0003)	0	(0.0000, 0.0000)	0	(0.0000, 0.0000)	0	(0.0000, 0.0000)	-0.0001	(-0.0003, 0.0002)	0	(0.0000, 0.0000)	0	(0.0000, 0.0000)	0	(0.0000, 0.0000)	-0.0009	(-0.0025, 0.0007)	-0.0002	(-0.0008, 0.0004)	-0.0001	(-0.0002, 0.0001)	0	(0.0000, 0.0000)	-0.0004	(-0.0015, 0.0007)	0	(0.0000, 0.0000)	0	(0.0000, 0.0000)	0.0011	(-0.0005, 0.0027)	0	(0.0000, 0.0000)	0	(0.0000, 0.0000)	0	(0.0000, 0.0000)	0	(0.0000, 0.0000)
FHIT	0.0239	(0.0163, 0.0315)	-0.0003	(-0.0012, 0.0006)	0	(0.0000, 0.0000)	-0.0004	(-0.0009, 0.0001)	0	(-0.0006, 0.0005)	0.0004	(-0.0019, 0.0026)	0.001	(-0.0029, 0.0049)	0	(-0.0007, 0.0006)	-0.0004	(-0.0021, 0.0013)	-0.0003	(-0.0012, 0.0006)	-0.0001	(-0.0005, 0.0003)	0	(-0.0007, 0.0007)	0.0002	(-0.0010, 0.0014)	-0.0006	(-0.0013, 0.0000)	-0.0005	(-0.0010, 0.0001)	-0.0001	(-0.0003, 0.0001)	-0.0005	(-0.0014, 0.0004)	-0.0015	(-0.0029, -0.0001)	-0.0025	(-0.0058, 0.0009)	0.0007	(-0.0006, 0.0021)	-0.0007	(-0.0017, 0.0002)	0.0006	(-0.0005, 0.0017)	-0.0014	(-0.0032, 0.0004)	-0.0001	(-0.0004, 0.0002)	-0.0002	(-0.0004, 0.0001)	0.0015	(-0.0006, 0.0037)	-0.0001	(-0.0012, 0.0009)	-0.0005	(-0.0019, 0.0009)	-0.0003	(-0.0019, 0.0013)
FIS1	0.0056	(0.0013, 0.0098)	0.001	(-0.0012, 0.0031)	0	(0.0000, 0.0000)	0.0008	(-0.0017, 0.0032)	-0.0007	(-0.0020, 0.0006)	-0.0006	(-0.0042, 0.0029)	-0.0012	(-0.0031, 0.0007)	0.0004	(-0.0001, 0.0009)	0.0003	(-0.0015, 0.0022)	-0.0002	(-0.0013, 0.0008)	-0.0005	(-0.0015, 0.0004)	-0.0001	(-0.0004, 0.0001)	-0.0004	(-0.0017, 0.0009)	0.0004	(-0.0008, 0.0016)	-0.0002	(-0.0007, 0.0003)	0	(-0.0001, 0.0000)	-0.0001	(-0.0020, 0.0017)	-0.0004	(-0.0013, 0.0005)	-0.0011	(-0.0039, 0.0017)	-0.0009	(-0.0024, 0.0007)	-0.0001	(-0.0011, 0.0010)	-0.0012	(-0.0028, 0.0003)	-0.0002	(-0.0019, 0.0015)	0	(0.0000, 0.0000)	-0.0002	(-0.0018, 0.0014)	0.0025	(0.0010, 0.0040)	-0.0001	(-0.0013, 0.0011)	0.0003	(-0.0006, 0.0011)	0.0007	(-0.0001, 0.0014)
FKBP14	0.0029	(-0.0043, 0.0101)	0	(0.0000, 0.0000)	0	(0.0000, 0.0000)	0	(0.0000, 0.0000)	-0.0002	(-0.0007, 0.0004)	-0.0025	(-0.0047, -0.0002)	-0.0002	(-0.0022, 0.0018)	-0.0004	(-0.0020, 0.0013)	-0.001	(-0.0023, 0.0004)	-0.0006	(-0.0025, 0.0012)	-0.0001	(-0.0005, 0.0002)	-0.0001	(-0.0005, 0.0003)	0	(-0.0009, 0.0009)	-0.0003	(-0.0010, 0.0004)	-0.0001	(-0.0002, 0.0001)	-0.0001	(-0.0003, 0.0001)	-0.0001	(-0.0004, 0.0002)	-0.0006	(-0.0020, 0.0009)	-0.0015	(-0.0029, -0.0000)	-0.0019	(-0.0033, -0.0005)	-0.0007	(-0.0022, 0.0008)	-0.0002	(-0.0006, 0.0001)	0.0002	(-0.0006, 0.0009)	-0.0003	(-0.0011, 0.0005)	0.0004	(-0.0008, 0.0015)	0.0005	(-0.0019, 0.0029)	0.0012	(-0.0005, 0.0028)	-0.0002	(-0.0018, 0.0014)	0	(-0.0001, 0.0000)
FKBP1B	0.0028	(-0.0018, 0.0074)	0.0162	(0.0004, 0.0320)	0.0008	(-0.0023, 0.0040)	-0.0004	(-0.0014, 0.0007)	-0.0002	(-0.0007, 0.0004)	-0.001	(-0.0025, 0.0004)	-0.0004	(-0.0012, 0.0003)	-0.0005	(-0.0013, 0.0003)	-0.0001	(-0.0003, 0.0001)	-0.0007	(-0.0020, 0.0006)	-0.0002	(-0.0009, 0.0004)	0	(0.0000, 0.0000)	-0.0001	(-0.0005, 0.0002)	0.0002	(-0.0005, 0.0008)	0	(0.0000, 0.0000)	0	(0.0000, 0.0000)	0.0001	(-0.0003, 0.0006)	-0.0003	(-0.0011, 0.0004)	-0.0017	(-0.0029, -0.0005)	-0.001	(-0.0019, -0.0001)	-0.0005	(-0.0013, 0.0004)	-0.0001	(-0.0007, 0.0005)	-0.0005	(-0.0013, 0.0003)	0	(0.0000, 0.0000)	-0.0003	(-0.0017, 0.0011)	0.0008	(-0.0013, 0.0029)	-0.0009	(-0.0028, 0.0010)	-0.0001	(-0.0002, 0.0001)	-0.0003	(-0.0012, 0.0006)
FKBP4	0.0108	(0.0053, 0.0164)	0	(0.0000, 0.0000)	0	(0.0000, 0.0000)	0.0001	(-0.0007, 0.0010)	-0.0006	(-0.0013, 0.0000)	-0.0013	(-0.0039, 0.0013)	0.0023	(-0.0019, 0.0065)	0	(-0.0005, 0.0004)	0.0003	(-0.0003, 0.0010)	0.0004	(-0.0008, 0.0016)	0	(-0.0000, 0.0000)	0	(-0.0001, 0.0000)	0	(-0.0008, 0.0008)	0.0004	(-0.0005, 0.0014)	0.0002	(-0.0006, 0.0011)	0	(0.0000, 0.0000)	-0.0002	(-0.0006, 0.0003)	-0.0006	(-0.0017, 0.0005)	-0.0013	(-0.0048, 0.0023)	-0.0005	(-0.0019, 0.0009)	-0.0001	(-0.0005, 0.0004)	0.0005	(-0.0003, 0.0013)	-0.0012	(-0.0020, -0.0003)	-0.0001	(-0.0003, 0.0002)	0.0004	(-0.0001, 0.0010)	0	(-0.0003, 0.0002)	-0.0003	(-0.0016, 0.0010)	0.0005	(-0.0008, 0.0017)	0.0001	(-0.0005, 0.0008)
FKBP5	0.0184	(0.0062, 0.0306)	0.003	(-0.0033, 0.0092)	0	(0.0000, 0.0000)	-0.0001	(-0.0004, 0.0002)	-0.0003	(-0.0013, 0.0007)	-0.0013	(-0.0051, 0.0024)	0.0008	(0.0003, 0.0013)	0.0006	(-0.0005, 0.0017)	-0.0002	(-0.0005, 0.0002)	-0.0002	(-0.0009, 0.0004)	-0.0001	(-0.0005, 0.0003)	-0.0003	(-0.0008, 0.0003)	0.0004	(-0.0004, 0.0011)	-0.0005	(-0.0018, 0.0009)	-0.0001	(-0.0005, 0.0002)	0	(-0.0001, 0.0001)	0.0002	(-0.0003, 0.0007)	-0.0013	(-0.0024, -0.0001)	-0.0027	(-0.0061, 0.0007)	-0.0017	(-0.0025, -0.0008)	-0.0006	(-0.0017, 0.0004)	-0.0002	(-0.0009, 0.0004)	-0.0004	(-0.0026, 0.0018)	-0.0002	(-0.0005, 0.0001)	-0.0001	(-0.0004, 0.0002)	0	(-0.0018, 0.0017)	-0.0007	(-0.0022, 0.0009)	-0.0006	(-0.0020, 0.0009)	0	(-0.0000, 0.0000)
FKBP7	-0.0009	(-0.0026, 0.0008)	0.0007	(-0.0009, 0.0024)	-0.0004	(-0.0017, 0.0008)	0	(0.0000, 0.0000)	0	(0.0000, 0.0000)	0	(0.0000, 0.0000)	-0.0001	(-0.0005, 0.0002)	0	(0.0000, 0.0000)	0	(0.0000, 0.0000)	-0.001	(-0.0027, 0.0008)	0	(0.0000, 0.0000)	0	(0.0000, 0.0000)	-0.0001	(-0.0003, 0.0002)	0	(0.0000, 0.0000)	0	(0.0000, 0.0000)	0	(0.0000, 0.0000)	0	(0.0000, 0.0000)	-0.0005	(-0.0020, 0.0009)	-0.0011	(-0.0028, 0.0006)	-0.001	(-0.0022, 0.0003)	-0.0006	(-0.0016, 0.0004)	0	(0.0000, 0.0000)	-0.0003	(-0.0011, 0.0005)	0	(0.0000, 0.0000)	-0.0001	(-0.0002, 0.0001)	0	(0.0000, 0.0000)	0.0016	(0.0005, 0.0028)	-0.0003	(-0.0011, 0.0005)	0	(0.0000, 0.0000)
FKBPL	0.0176	(0.0079, 0.0274)	0	(0.0000, 0.0000)	0	(0.0000, 0.0000)	0	(0.0000, 0.0000)	-0.0008	(-0.0016, 0.0001)	-0.0025	(-0.0043, -0.0006)	-0.0005	(-0.0015, 0.0006)	-0.0001	(-0.0006, 0.0005)	-0.0009	(-0.0019, 0.0001)	0.0002	(-0.0015, 0.0020)	0	(0.0000, 0.0000)	0	(-0.0003, 0.0002)	0	(-0.0010, 0.0010)	0.0004	(0.0002, 0.0005)	-0.0005	(-0.0012, 0.0003)	-0.0005	(-0.0020, 0.0010)	0.0003	(-0.0005, 0.0011)	-0.0017	(-0.0051, 0.0017)	-0.0025	(-0.0056, 0.0006)	-0.0013	(-0.0037, 0.0011)	-0.0001	(-0.0014, 0.0013)	-0.0005	(-0.0023, 0.0013)	-0.002	(-0.0052, 0.0012)	-0.0002	(-0.0006, 0.0001)	-0.0008	(-0.0023, 0.0008)	0.0001	(-0.0008, 0.0010)	0.0006	(-0.0001, 0.0013)	-0.0005	(-0.0022, 0.0013)	-0.0001	(-0.0003, 0.0001)
FLI1	0.01	(0.0054, 0.0145)	0	(0.0000, 0.0000)	0	(0.0000, 0.0000)	-0.0004	(-0.0012, 0.0004)	-0.0006	(-0.0017, 0.0006)	-0.0013	(-0.0039, 0.0014)	0.0008	(-0.0012, 0.0028)	0.0002	(-0.0013, 0.0016)	-0.0002	(-0.0009, 0.0005)	0.0003	(-0.0005, 0.0010)	0.0001	(-0.0002, 0.0003)	-0.0011	(-0.0045, 0.0023)	0.001	(-0.0008, 0.0027)	-0.0005	(-0.0013, 0.0003)	-0.0004	(-0.0014, 0.0006)	-0.0002	(-0.0007, 0.0003)	0	(-0.0000, 0.0001)	-0.0006	(-0.0016, 0.0005)	-0.0017	(-0.0040, 0.0005)	-0.0001	(-0.0005, 0.0004)	-0.0006	(-0.0015, 0.0004)	-0.0005	(-0.0014, 0.0005)	-0.0004	(-0.0009, 0.0001)	-0.0002	(-0.0005, 0.0001)	-0.0002	(-0.0004, 0.0001)	0	(-0.0014, 0.0013)	-0.0004	(-0.0016, 0.0009)	-0.0002	(-0.0004, 0.0000)	-0.0001	(-0.0011, 0.0008)
FLRT2	0.018	(0.0129, 0.0232)	0.041	(0.0091, 0.0730)	0.016	(0.0028, 0.0292)	0.0089	(0.0065, 0.0113)	0.0004	(-0.0013, 0.0021)	0.0049	(0.0018, 0.0079)	0	(-0.0030, 0.0030)	0.0009	(0.0003, 0.0015)	0.0002	(-0.0010, 0.0014)	-0.001	(-0.0032, 0.0013)	0	(0.0000, 0.0000)	0	(-0.0008, 0.0008)	-0.0003	(-0.0009, 0.0003)	-0.0002	(-0.0011, 0.0007)	-0.0002	(-0.0009, 0.0005)	0	(0.0000, 0.0000)	0.0002	(-0.0001, 0.0004)	-0.0008	(-0.0011, -0.0004)	-0.001	(-0.0044, 0.0025)	-0.0016	(-0.0031, 0.0000)	-0.0005	(-0.0013, 0.0003)	-0.0008	(-0.0018, 0.0002)	-0.001	(-0.0024, 0.0004)	-0.0003	(-0.0008, 0.0002)	-0.0015	(-0.0043, 0.0014)	0	(-0.0013, 0.0014)	0.0004	(-0.0009, 0.0018)	-0.0004	(-0.0006, -0.0002)	0	(-0.0002, 0.0001)
FLT1	0.0124	(0.0040, 0.0209)	0	(0.0000, 0.0000)	0.0131	(0.0014, 0.0248)	0.0017	(-0.0008, 0.0042)	-0.0002	(-0.0018, 0.0013)	-0.0001	(-0.0018, 0.0017)	0.0001	(-0.0020, 0.0022)	0.0012	(-0.0001, 0.0025)	0.0004	(-0.0008, 0.0015)	-0.0006	(-0.0014, 0.0002)	0	(-0.0001, 0.0001)	0.0017	(-0.0037, 0.0071)	-0.0002	(-0.0016, 0.0013)	-0.0005	(-0.0017, 0.0007)	-0.0002	(-0.0008, 0.0004)	-0.0006	(-0.0013, 0.0001)	-0.0004	(-0.0012, 0.0004)	-0.0002	(-0.0018, 0.0013)	-0.0029	(-0.0056, -0.0003)	-0.0004	(-0.0009, 0.0001)	0	(-0.0006, 0.0006)	-0.0003	(-0.0017, 0.0011)	-0.0008	(-0.0018, 0.0002)	-0.0001	(-0.0003, 0.0001)	0.001	(-0.0027, 0.0046)	0.0005	(-0.0012, 0.0022)	0.0001	(-0.0011, 0.0014)	-0.0005	(-0.0014, 0.0005)	0	(-0.0000, 0.0001)
FLT3	0.0245	(0.0180, 0.0310)	-0.0003	(-0.0010, 0.0005)	0.0043	(-0.0038, 0.0123)	0	(0.0000, 0.0000)	0.0001	(-0.0002, 0.0005)	0.0001	(-0.0008, 0.0010)	0.0008	(-0.0012, 0.0028)	-0.0001	(-0.0003, 0.0001)	-0.0002	(-0.0006, 0.0002)	-0.0004	(-0.0013, 0.0004)	-0.0001	(-0.0005, 0.0003)	-0.0002	(-0.0008, 0.0004)	0	(0.0000, 0.0000)	0.0007	(-0.0005, 0.0019)	-0.0002	(-0.0006, 0.0002)	0	(0.0000, 0.0000)	-0.0001	(-0.0004, 0.0002)	0.0008	(-0.0000, 0.0015)	-0.0013	(-0.0058, 0.0032)	-0.0008	(-0.0013, -0.0002)	-0.0009	(-0.0022, 0.0005)	-0.0004	(-0.0011, 0.0002)	-0.0005	(-0.0010, 0.0001)	0	(-0.0000, 0.0001)	0.0003	(-0.0008, 0.0014)	-0.0002	(-0.0007, 0.0003)	0	(-0.0016, 0.0017)	-0.0005	(-0.0010, 0.0001)	0	(0.0000, 0.0000)
FLT3LG	0.1003	(0.0876, 0.1130)	0.0005	(-0.0001, 0.0011)	0.0205	(0.0123, 0.0287)	0	(0.0000, 0.0000)	0	(-0.0003, 0.0003)	0.0003	(-0.0018, 0.0023)	0.0018	(-0.0007, 0.0043)	0.0011	(0.0003, 0.0019)	-0.0002	(-0.0008, 0.0004)	-0.0004	(-0.0014, 0.0006)	0	(0.0000, 0.0000)	-0.0002	(-0.0007, 0.0003)	0	(-0.0006, 0.0006)	0.0012	(-0.0013, 0.0037)	-0.0002	(-0.0005, 0.0002)	0	(-0.0005, 0.0006)	-0.0003	(-0.0013, 0.0006)	-0.0007	(-0.0017, 0.0003)	-0.0006	(-0.0021, 0.0009)	-0.0007	(-0.0020, 0.0005)	-0.0003	(-0.0011, 0.0005)	-0.0001	(-0.0005, 0.0003)	-0.0004	(-0.0016, 0.0008)	-0.0002	(-0.0009, 0.0004)	0	(-0.0001, 0.0001)	-0.0005	(-0.0013, 0.0003)	-0.0007	(-0.0016, 0.0001)	-0.0006	(-0.0014, 0.0002)	-0.0002	(-0.0007, 0.0002)
FLT4	0.0066	(0.0044, 0.0088)	0.0143	(0.0033, 0.0253)	0.0517	(0.0344, 0.0690)	0.0006	(-0.0006, 0.0018)	0.0001	(-0.0006, 0.0007)	0.0026	(-0.0004, 0.0056)	0.0073	(0.0064, 0.0082)	0.0014	(-0.0015, 0.0043)	0.0007	(-0.0005, 0.0019)	0.0003	(-0.0007, 0.0014)	0.0001	(-0.0002, 0.0005)	0.0001	(-0.0002, 0.0004)	0.0009	(-0.0004, 0.0022)	0.0001	(-0.0006, 0.0009)	-0.0001	(-0.0013, 0.0010)	-0.0001	(-0.0002, 0.0001)	0	(-0.0001, 0.0002)	-0.0005	(-0.0016, 0.0005)	-0.0003	(-0.0025, 0.0018)	-0.0006	(-0.0014, 0.0001)	-0.0003	(-0.0020, 0.0013)	0.0002	(-0.0023, 0.0028)	-0.0006	(-0.0013, 0.0002)	-0.0001	(-0.0005, 0.0002)	0.0002	(-0.0003, 0.0007)	0	(-0.0008, 0.0007)	-0.0005	(-0.0017, 0.0007)	-0.0003	(-0.0013, 0.0007)	-0.0004	(-0.0008, 0.0000)
FMNL1	0.0286	(0.0195, 0.0378)	0	(0.0000, 0.0000)	0	(0.0000, 0.0000)	0.0024	(-0.0018, 0.0066)	-0.0002	(-0.0016, 0.0013)	-0.0038	(-0.0051, -0.0025)	0.0041	(0.0025, 0.0058)	0.0004	(-0.0002, 0.0011)	-0.0004	(-0.0021, 0.0013)	-0.0002	(-0.0005, 0.0001)	-0.0002	(-0.0006, 0.0002)	-0.0005	(-0.0014, 0.0005)	0.0008	(-0.0005, 0.0021)	0	(-0.0012, 0.0013)	-0.0008	(-0.0031, 0.0015)	-0.0003	(-0.0007, 0.0001)	-0.0006	(-0.0025, 0.0014)	-0.0012	(-0.0034, 0.0010)	-0.0039	(-0.0063, -0.0014)	0.0004	(-0.0017, 0.0025)	-0.0008	(-0.0016, 0.0000)	-0.0001	(-0.0031, 0.0029)	-0.0007	(-0.0017, 0.0004)	0	(-0.0001, 0.0000)	-0.0001	(-0.0006, 0.0004)	-0.0007	(-0.0015, 0.0001)	0.0008	(0.0003, 0.0014)	0.0001	(-0.0010, 0.0012)	0	(-0.0005, 0.0005)
FMR1	-0.0012	(-0.0038, 0.0013)	0	(0.0000, 0.0000)	0	(0.0000, 0.0000)	0	(0.0000, 0.0000)	-0.0004	(-0.0017, 0.0008)	0	(0.0000, 0.0000)	0	(0.0000, 0.0000)	0	(0.0000, 0.0000)	0	(0.0000, 0.0000)	0	(0.0000, 0.0000)	0	(0.0000, 0.0000)	0	(0.0000, 0.0000)	0	(0.0000, 0.0000)	0	(0.0000, 0.0000)	0	(0.0000, 0.0000)	0	(0.0000, 0.0000)	0	(0.0000, 0.0000)	0	(0.0000, 0.0000)	0	(0.0000, 0.0000)	0	(0.0000, 0.0000)	0	(0.0000, 0.0000)	0	(0.0000, 0.0000)	0	(0.0000, 0.0000)	0	(0.0000, 0.0000)	0	(0.0000, 0.0000)	0	(0.0000, 0.0000)	0	(0.0000, 0.0000)	0	(0.0000, 0.0000)	0	(0.0000, 0.0000)
FN1	0.0231	(0.0169, 0.0292)	0.0429	(0.0298, 0.0559)	0	(0.0000, 0.0000)	0.0001	(-0.0021, 0.0023)	0.0002	(-0.0016, 0.0019)	0.0029	(0.0007, 0.0051)	0.0078	(0.0059, 0.0098)	0.0002	(-0.0004, 0.0009)	-0.0005	(-0.0012, 0.0001)	0.0004	(-0.0014, 0.0023)	0.0001	(-0.0003, 0.0005)	-0.0002	(-0.0006, 0.0002)	0.0011	(-0.0025, 0.0048)	0.0003	(-0.0007, 0.0014)	-0.0002	(-0.0014, 0.0010)	-0.0003	(-0.0009, 0.0002)	-0.0008	(-0.0019, 0.0002)	-0.0009	(-0.0032, 0.0014)	-0.0017	(-0.0045, 0.0011)	0.0001	(-0.0013, 0.0016)	-0.0006	(-0.0016, 0.0003)	-0.0006	(-0.0015, 0.0003)	-0.002	(-0.0042, 0.0002)	-0.0009	(-0.0017, -0.0002)	-0.0011	(-0.0042, 0.0020)	-0.0008	(-0.0035, 0.0019)	-0.0001	(-0.0003, 0.0001)	0.0003	(-0.0006, 0.0012)	-0.0006	(-0.0029, 0.0018)
FNDC1	0.015	(0.0113, 0.0187)	0.0178	(0.0046, 0.0310)	-0.0001	(-0.0134, 0.0132)	0.002	(0.0005, 0.0036)	0	(-0.0023, 0.0024)	0.0031	(0.0017, 0.0044)	0.0038	(0.0005, 0.0070)	0.0005	(-0.0008, 0.0018)	-0.0005	(-0.0017, 0.0007)	-0.0012	(-0.0028, 0.0004)	-0.0003	(-0.0012, 0.0005)	0.0002	(-0.0005, 0.0008)	0.0012	(0.0003, 0.0022)	-0.0004	(-0.0012, 0.0005)	0.0004	(-0.0019, 0.0027)	-0.001	(-0.0019, -0.0001)	-0.0002	(-0.0015, 0.0011)	-0.0009	(-0.0027, 0.0008)	-0.0046	(-0.0069, -0.0023)	-0.0035	(-0.0054, -0.0015)	0.0008	(0.0004, 0.0012)	-0.0005	(-0.0018, 0.0008)	-0.0016	(-0.0028, -0.0004)	-0.0004	(-0.0014, 0.0006)	-0.0008	(-0.0029, 0.0012)	-0.0007	(-0.0018, 0.0004)	-0.0014	(-0.0029, 0.0002)	-0.0003	(-0.0018, 0.0012)	-0.0008	(-0.0027, 0.0011)
FNTA	0.0067	(0.0047, 0.0086)	0	(0.0000, 0.0000)	0.0003	(-0.0007, 0.0013)	-0.0008	(-0.0022, 0.0007)	-0.0004	(-0.0013, 0.0006)	-0.0036	(-0.0057, -0.0014)	-0.0005	(-0.0024, 0.0014)	0.0002	(-0.0027, 0.0030)	-0.0001	(-0.0009, 0.0008)	-0.0002	(-0.0028, 0.0024)	-0.0002	(-0.0007, 0.0003)	-0.0003	(-0.0010, 0.0003)	0.002	(0.0001, 0.0039)	-0.0002	(-0.0005, 0.0001)	-0.0007	(-0.0032, 0.0018)	-0.0007	(-0.0025, 0.0012)	-0.0003	(-0.0013, 0.0007)	-0.0001	(-0.0017, 0.0015)	-0.0002	(-0.0014, 0.0010)	0.0002	(-0.0011, 0.0015)	0	(-0.0012, 0.0011)	0.0002	(-0.0013, 0.0017)	0.0004	(-0.0021, 0.0028)	0	(0.0000, 0.0000)	-0.002	(-0.0068, 0.0027)	0.0009	(0.0001, 0.0018)	-0.0003	(-0.0013, 0.0008)	-0.0001	(-0.0012, 0.0011)	0	(-0.0000, 0.0001)
FOLH1	0	(-0.0045, 0.0045)	0	(0.0000, 0.0000)	-0.0018	(-0.0047, 0.0011)	-0.0003	(-0.0012, 0.0006)	-0.0002	(-0.0006, 0.0003)	0.0032	(-0.0005, 0.0068)	-0.0006	(-0.0018, 0.0006)	0	(0.0000, 0.0000)	-0.0007	(-0.0023, 0.0008)	-0.0008	(-0.0022, 0.0006)	0.0003	(-0.0001, 0.0006)	-0.0002	(-0.0008, 0.0004)	-0.0004	(-0.0008, 0.0001)	0.0024	(0.0014, 0.0035)	0	(0.0000, 0.0000)	0	(0.0000, 0.0000)	0	(0.0000, 0.0000)	-0.0008	(-0.0024, 0.0008)	0.0007	(-0.0025, 0.0039)	0	(-0.0021, 0.0021)	0.0006	(-0.0006, 0.0017)	-0.0001	(-0.0003, 0.0001)	-0.0006	(-0.0015, 0.0002)	-0.0001	(-0.0005, 0.0002)	-0.0001	(-0.0009, 0.0007)	0.0001	(-0.0004, 0.0005)	0.0003	(-0.0003, 0.0008)	-0.0012	(-0.0027, 0.0003)	-0.0007	(-0.0034, 0.0021)
FOLR1	0.0747	(0.0664, 0.0831)	-0.0016	(-0.0044, 0.0012)	0.0026	(-0.0030, 0.0082)	0.0045	(0.0020, 0.0071)	-0.0005	(-0.0013, 0.0003)	0.0117	(0.0088, 0.0145)	0.0007	(-0.0003, 0.0017)	0.0004	(-0.0010, 0.0017)	0.0003	(-0.0005, 0.0011)	-0.0006	(-0.0020, 0.0008)	-0.0003	(-0.0008, 0.0002)	-0.0001	(-0.0034, 0.0032)	0.0031	(0.0003, 0.0059)	-0.0007	(-0.0025, 0.0010)	0	(-0.0015, 0.0014)	0.0123	(0.0077, 0.0170)	-0.0005	(-0.0009, -0.0001)	-0.0009	(-0.0015, -0.0002)	-0.0038	(-0.0046, -0.0030)	-0.0019	(-0.0045, 0.0006)	-0.0012	(-0.0024, 0.0000)	-0.0004	(-0.0010, 0.0001)	-0.001	(-0.0026, 0.0006)	0	(-0.0002, 0.0003)	-0.0005	(-0.0017, 0.0006)	-0.0013	(-0.0031, 0.0005)	0.0011	(-0.0006, 0.0028)	-0.0002	(-0.0008, 0.0003)	-0.0004	(-0.0010, 0.0001)
FOLR2	0.0658	(0.0551, 0.0765)	0	(0.0000, 0.0000)	0.0262	(0.0205, 0.0319)	0.0143	(0.0119, 0.0167)	0.0018	(-0.0011, 0.0048)	0.0016	(-0.0043, 0.0076)	0.0059	(-0.0010, 0.0128)	0.0015	(0.0000, 0.0030)	0.0016	(-0.0003, 0.0035)	-0.0001	(-0.0017, 0.0015)	-0.0004	(-0.0009, 0.0001)	0	(-0.0002, 0.0001)	0.0002	(-0.0006, 0.0010)	0	(-0.0016, 0.0017)	-0.0006	(-0.0015, 0.0003)	0.0042	(0.0019, 0.0065)	-0.0004	(-0.0016, 0.0007)	-0.001	(-0.0022, 0.0003)	-0.0014	(-0.0045, 0.0017)	-0.001	(-0.0029, 0.0009)	-0.0006	(-0.0014, 0.0003)	0.0004	(-0.0004, 0.0011)	-0.0002	(-0.0011, 0.0007)	-0.0003	(-0.0011, 0.0005)	0.0003	(-0.0003, 0.0008)	0	(-0.0002, 0.0002)	0.0003	(-0.0010, 0.0015)	-0.0013	(-0.0029, 0.0003)	-0.0005	(-0.0017, 0.0007)
FOLR3	0.0032	(0.0014, 0.0049)	0.0746	(0.0389, 0.1103)	0.0015	(0.0007, 0.0024)	0	(0.0000, 0.0000)	0.0001	(-0.0001, 0.0003)	-0.0001	(-0.0002, 0.0001)	0	(-0.0002, 0.0001)	0.0002	(-0.0002, 0.0005)	0	(0.0000, 0.0000)	0	(0.0000, 0.0000)	0	(0.0000, 0.0000)	0	(0.0000, 0.0000)	0	(0.0000, 0.0000)	0	(0.0000, 0.0000)	0	(0.0000, 0.0000)	0	(0.0000, 0.0000)	0	(-0.0003, 0.0003)	0	(-0.0008, 0.0009)	0	(-0.0020, 0.0020)	-0.0002	(-0.0009, 0.0005)	-0.0008	(-0.0022, 0.0006)	0.0001	(-0.0006, 0.0007)	0.0003	(-0.0001, 0.0007)	-0.0001	(-0.0003, 0.0001)	-0.0002	(-0.0004, 0.0001)	-0.0002	(-0.0007, 0.0002)	-0.0005	(-0.0013, 0.0003)	-0.0006	(-0.0016, 0.0003)	0.0002	(0.0000, 0.0003)
FOSB	-0.0003	(-0.0017, 0.0011)	0	(0.0000, 0.0000)	0	(0.0000, 0.0000)	0	(0.0000, 0.0000)	-0.0001	(-0.0004, 0.0002)	-0.0009	(-0.0019, 0.0002)	0	(0.0000, 0.0000)	0	(0.0000, 0.0000)	0	(0.0000, 0.0000)	-0.0007	(-0.0028, 0.0015)	0	(0.0000, 0.0000)	0	(0.0000, 0.0000)	0	(0.0000, 0.0000)	0	(0.0000, 0.0000)	-0.0002	(-0.0006, 0.0001)	0	(0.0000, 0.0000)	0	(0.0000, 0.0000)	-0.0011	(-0.0029, 0.0008)	0	(-0.0007, 0.0007)	0.0002	(-0.0013, 0.0018)	-0.0004	(-0.0010, 0.0003)	0	(0.0000, 0.0000)	-0.0001	(-0.0004, 0.0002)	-0.0001	(-0.0004, 0.0002)	-0.0001	(-0.0002, 0.0000)	0	(0.0000, 0.0000)	0	(-0.0001, 0.0001)	-0.0001	(-0.0002, 0.0001)	0	(0.0000, 0.0000)
FOXJ3	0.0126	(0.0055, 0.0197)	0	(0.0000, 0.0000)	0	(0.0000, 0.0000)	0.0013	(0.0002, 0.0024)	-0.0006	(-0.0025, 0.0013)	-0.0019	(-0.0052, 0.0014)	-0.0001	(-0.0016, 0.0014)	0	(-0.0022, 0.0022)	0.0007	(-0.0006, 0.0020)	-0.0005	(-0.0021, 0.0012)	0.0002	(-0.0003, 0.0006)	-0.0003	(-0.0023, 0.0018)	0.0012	(-0.0014, 0.0039)	-0.0011	(-0.0015, -0.0006)	-0.0008	(-0.0015, -0.0000)	-0.0004	(-0.0010, 0.0003)	0	(-0.0001, 0.0001)	-0.0008	(-0.0024, 0.0009)	-0.0017	(-0.0047, 0.0012)	-0.0016	(-0.0043, 0.0011)	-0.0003	(-0.0021, 0.0014)	0.0011	(0.0002, 0.0020)	-0.0027	(-0.0043, -0.0010)	-0.0002	(-0.0007, 0.0004)	-0.0023	(-0.0072, 0.0026)	-0.0009	(-0.0026, 0.0009)	0.0003	(-0.0004, 0.0009)	-0.0001	(-0.0007, 0.0006)	-0.0002	(-0.0005, 0.0002)
FOXO1	0.0228	(0.0108, 0.0347)	0.0003	(-0.0005, 0.0010)	0.0002	(-0.0008, 0.0012)	0	(0.0000, 0.0000)	-0.0001	(-0.0005, 0.0003)	-0.0012	(-0.0034, 0.0009)	-0.0005	(-0.0023, 0.0013)	-0.0003	(-0.0013, 0.0006)	-0.0005	(-0.0011, 0.0001)	-0.0005	(-0.0014, 0.0004)	-0.0002	(-0.0005, 0.0001)	-0.0001	(-0.0003, 0.0001)	-0.0001	(-0.0012, 0.0009)	-0.0009	(-0.0020, 0.0001)	-0.001	(-0.0030, 0.0009)	0	(0.0000, 0.0000)	0.0004	(-0.0004, 0.0012)	-0.0011	(-0.0022, 0.0001)	0.0005	(-0.0014, 0.0025)	-0.0011	(-0.0041, 0.0019)	-0.001	(-0.0019, -0.0001)	-0.0003	(-0.0014, 0.0008)	-0.0005	(-0.0014, 0.0004)	-0.0002	(-0.0008, 0.0005)	-0.0011	(-0.0026, 0.0004)	-0.0003	(-0.0010, 0.0003)	-0.0008	(-0.0020, 0.0005)	-0.0009	(-0.0024, 0.0005)	-0.0001	(-0.0002, 0.0000)
FOXO3	0.0143	(0.0126, 0.0161)	0	(0.0000, 0.0000)	0	(0.0000, 0.0000)	0.0003	(-0.0006, 0.0012)	-0.0006	(-0.0019, 0.0006)	-0.002	(-0.0042, 0.0003)	-0.0006	(-0.0034, 0.0022)	-0.0002	(-0.0005, 0.0001)	-0.0006	(-0.0017, 0.0005)	-0.0008	(-0.0027, 0.0012)	0	(-0.0006, 0.0005)	-0.0001	(-0.0003, 0.0001)	-0.0004	(-0.0025, 0.0017)	-0.0002	(-0.0021, 0.0016)	-0.0007	(-0.0017, 0.0004)	-0.0001	(-0.0007, 0.0005)	0	(-0.0000, 0.0000)	-0.001	(-0.0023, 0.0003)	0.0018	(-0.0008, 0.0045)	0.0001	(-0.0009, 0.0010)	-0.0002	(-0.0005, 0.0002)	-0.0003	(-0.0016, 0.0010)	-0.0008	(-0.0018, 0.0003)	-0.0002	(-0.0006, 0.0003)	-0.0004	(-0.0011, 0.0003)	-0.0003	(-0.0018, 0.0013)	-0.0004	(-0.0011, 0.0003)	-0.0003	(-0.0006, 0.0001)	-0.0002	(-0.0008, 0.0004)
FRMD4B	0.0321	(0.0218, 0.0425)	0	(0.0000, 0.0000)	0	(0.0000, 0.0000)	-0.0002	(-0.0010, 0.0005)	0.0001	(-0.0011, 0.0013)	-0.0042	(-0.0075, -0.0010)	-0.0031	(-0.0046, -0.0017)	-0.001	(-0.0036, 0.0015)	0.0004	(-0.0015, 0.0024)	-0.0005	(-0.0016, 0.0007)	-0.0002	(-0.0012, 0.0008)	-0.0033	(-0.0120, 0.0054)	-0.0006	(-0.0016, 0.0004)	-0.0005	(-0.0012, 0.0002)	-0.0003	(-0.0011, 0.0005)	-0.0009	(-0.0031, 0.0013)	-0.0002	(-0.0007, 0.0003)	-0.0011	(-0.0038, 0.0016)	-0.0024	(-0.0073, 0.0025)	-0.0015	(-0.0035, 0.0005)	-0.0008	(-0.0015, -0.0000)	-0.0003	(-0.0008, 0.0002)	-0.0018	(-0.0033, -0.0004)	-0.0002	(-0.0004, 0.0001)	-0.0007	(-0.0023, 0.0008)	0.0005	(-0.0015, 0.0026)	-0.0009	(-0.0023, 0.0006)	-0.0004	(-0.0011, 0.0004)	-0.0003	(-0.0018, 0.0012)
FRZB	0.0735	(0.0544, 0.0925)	0.018	(0.0043, 0.0316)	-0.0025	(-0.0049, -0.0002)	0.005	(0.0035, 0.0064)	0	(-0.0008, 0.0008)	0.0008	(-0.0017, 0.0034)	0.0012	(0.0002, 0.0021)	0.0001	(-0.0009, 0.0011)	0	(-0.0004, 0.0004)	-0.0006	(-0.0012, 0.0000)	0	(-0.0009, 0.0008)	-0.0001	(-0.0004, 0.0002)	0.0001	(-0.0008, 0.0009)	-0.0004	(-0.0012, 0.0005)	0.0001	(-0.0011, 0.0012)	0.0005	(-0.0001, 0.0012)	0.0005	(-0.0002, 0.0012)	-0.001	(-0.0025, 0.0006)	-0.0021	(-0.0029, -0.0013)	-0.0013	(-0.0037, 0.0012)	-0.0006	(-0.0012, -0.0001)	-0.0007	(-0.0022, 0.0009)	-0.0008	(-0.0020, 0.0004)	-0.0001	(-0.0002, 0.0001)	-0.0001	(-0.0003, 0.0002)	-0.0008	(-0.0019, 0.0002)	0.0064	(0.0021, 0.0107)	-0.0008	(-0.0027, 0.0012)	0.0005	(-0.0001, 0.0011)
FSHB	0.6107	(0.5847, 0.6366)	0	(0.0000, 0.0000)	0	(0.0000, 0.0000)	-0.0001	(-0.0004, 0.0002)	-0.0003	(-0.0004, -0.0002)	-0.0015	(-0.0038, 0.0008)	-0.0008	(-0.0023, 0.0007)	-0.0003	(-0.0006, 0.0001)	-0.0002	(-0.0017, 0.0013)	-0.0002	(-0.0005, 0.0001)	-0.0001	(-0.0002, 0.0000)	-0.0001	(-0.0003, 0.0001)	0.0011	(0.0000, 0.0023)	-0.0002	(-0.0008, 0.0005)	-0.0002	(-0.0006, 0.0002)	0.0004	(-0.0006, 0.0014)	-0.0002	(-0.0018, 0.0014)	-0.0006	(-0.0016, 0.0003)	-0.0021	(-0.0043, 0.0002)	-0.0004	(-0.0021, 0.0013)	0.0001	(-0.0005, 0.0006)	0.0002	(-0.0002, 0.0007)	-0.0005	(-0.0014, 0.0003)	-0.0002	(-0.0006, 0.0002)	0.0001	(-0.0003, 0.0005)	-0.0006	(-0.0019, 0.0007)	0.0002	(-0.0006, 0.0009)	-0.0007	(-0.0016, 0.0001)	-0.0007	(-0.0016, 0.0002)
FST	0.0525	(0.0433, 0.0616)	0.0068	(0.0007, 0.0129)	-0.0001	(-0.0057, 0.0054)	0.0014	(0.0003, 0.0026)	-0.0004	(-0.0025, 0.0016)	0.002	(-0.0013, 0.0052)	0.0013	(-0.0005, 0.0030)	0.0002	(-0.0012, 0.0016)	-0.0002	(-0.0009, 0.0004)	-0.0003	(-0.0011, 0.0004)	0	(0.0000, 0.0000)	-0.0001	(-0.0006, 0.0004)	-0.0003	(-0.0009, 0.0004)	0.0006	(-0.0010, 0.0023)	0.0014	(-0.0003, 0.0031)	-0.0002	(-0.0009, 0.0004)	0	(0.0000, 0.0000)	-0.0011	(-0.0035, 0.0013)	-0.0031	(-0.0047, -0.0016)	-0.0007	(-0.0026, 0.0012)	-0.0006	(-0.0016, 0.0005)	-0.0008	(-0.0019, 0.0004)	0.0003	(-0.0021, 0.0028)	0	(0.0000, 0.0000)	-0.0002	(-0.0011, 0.0007)	-0.0013	(-0.0024, -0.0001)	0.0017	(-0.0026, 0.0059)	-0.0011	(-0.0030, 0.0008)	-0.0001	(-0.0004, 0.0002)
FSTL1	0.0096	(0.0023, 0.0168)	0.0001	(-0.0048, 0.0049)	-0.0025	(-0.0068, 0.0019)	0.0069	(0.0001, 0.0138)	0.0008	(-0.0012, 0.0028)	0.0025	(-0.0025, 0.0076)	0.0018	(0.0001, 0.0034)	0.0001	(-0.0015, 0.0017)	-0.0006	(-0.0018, 0.0006)	-0.0014	(-0.0024, -0.0004)	-0.0002	(-0.0010, 0.0006)	0.0001	(-0.0003, 0.0005)	-0.0006	(-0.0015, 0.0004)	-0.0005	(-0.0023, 0.0013)	-0.0003	(-0.0013, 0.0007)	0.0004	(-0.0021, 0.0030)	-0.0012	(-0.0020, -0.0004)	-0.0007	(-0.0021, 0.0007)	-0.0034	(-0.0075, 0.0007)	-0.0017	(-0.0061, 0.0027)	-0.0005	(-0.0011, 0.0002)	-0.0002	(-0.0012, 0.0008)	-0.0006	(-0.0024, 0.0012)	0.0001	(-0.0012, 0.0014)	0.001	(-0.0009, 0.0030)	-0.0014	(-0.0037, 0.0008)	-0.0001	(-0.0020, 0.0018)	-0.0025	(-0.0045, -0.0005)	0.0008	(0.0003, 0.0012)
FSTL3	0.0969	(0.0829, 0.1109)	-0.0004	(-0.0015, 0.0007)	-0.0007	(-0.0026, 0.0012)	0.0054	(0.0014, 0.0095)	0.0009	(-0.0002, 0.0019)	0.0092	(0.0024, 0.0159)	0.0217	(0.0154, 0.0280)	0.003	(0.0010, 0.0051)	0.0015	(-0.0008, 0.0038)	0	(-0.0018, 0.0017)	0	(-0.0000, 0.0000)	-0.0001	(-0.0002, 0.0000)	0.0014	(0.0002, 0.0026)	0.0012	(-0.0007, 0.0032)	0.0001	(-0.0017, 0.0020)	0.0001	(-0.0006, 0.0008)	-0.0001	(-0.0003, 0.0002)	-0.0016	(-0.0025, -0.0007)	-0.0014	(-0.0039, 0.0011)	-0.0007	(-0.0034, 0.0019)	-0.0006	(-0.0020, 0.0008)	-0.0001	(-0.0018, 0.0016)	-0.001	(-0.0033, 0.0012)	0	(-0.0001, 0.0001)	-0.0005	(-0.0014, 0.0003)	-0.0002	(-0.0018, 0.0014)	-0.0005	(-0.0027, 0.0017)	-0.0004	(-0.0017, 0.0009)	0.0003	(-0.0003, 0.0009)
FTCD	0.0442	(0.0376, 0.0508)	0	(0.0000, 0.0000)	-0.0039	(-0.0094, 0.0016)	-0.0004	(-0.0017, 0.0008)	0.001	(-0.0011, 0.0032)	0.0081	(0.0034, 0.0128)	0.014	(0.0067, 0.0212)	0.0025	(0.0010, 0.0040)	0.0015	(0.0002, 0.0027)	-0.0002	(-0.0013, 0.0009)	-0.0002	(-0.0005, 0.0001)	0.0001	(-0.0017, 0.0018)	0.0032	(0.0011, 0.0052)	0.003	(-0.0013, 0.0072)	-0.0004	(-0.0014, 0.0006)	0.0003	(-0.0010, 0.0015)	-0.0005	(-0.0013, 0.0002)	-0.0009	(-0.0021, 0.0003)	-0.0033	(-0.0063, -0.0003)	-0.0022	(-0.0072, 0.0029)	0	(-0.0014, 0.0014)	-0.0021	(-0.0031, -0.0012)	-0.0004	(-0.0022, 0.0015)	0	(-0.0001, 0.0001)	-0.0004	(-0.0012, 0.0003)	-0.0007	(-0.0038, 0.0024)	-0.0007	(-0.0013, -0.0002)	0.0005	(-0.0009, 0.0020)	-0.0005	(-0.0012, 0.0002)
FUCA1	0.021	(0.0186, 0.0235)	0.0201	(0.0045, 0.0356)	0.1267	(0.0460, 0.2073)	0	(-0.0000, 0.0000)	0.0001	(-0.0001, 0.0003)	0.0001	(-0.0003, 0.0006)	0.0003	(0.0000, 0.0005)	0.0001	(0.0000, 0.0003)	0	(-0.0000, 0.0000)	-0.0001	(-0.0002, 0.0000)	0	(0.0000, 0.0000)	0	(-0.0001, 0.0001)	0	(-0.0001, 0.0000)	0	(-0.0003, 0.0004)	0	(-0.0001, 0.0001)	0	(-0.0001, 0.0000)	0	(-0.0000, 0.0000)	-0.0002	(-0.0004, 0.0001)	-0.0003	(-0.0004, -0.0002)	-0.0001	(-0.0005, 0.0003)	-0.0001	(-0.0002, 0.0000)	0	(-0.0001, 0.0001)	-0.0002	(-0.0004, 0.0001)	0	(0.0000, 0.0001)	-0.0001	(-0.0003, 0.0000)	-0.0001	(-0.0003, 0.0001)	-0.0002	(-0.0005, 0.0001)	-0.0002	(-0.0004, 0.0000)	0	(-0.0000, 0.0000)
FUOM	0.0635	(0.0503, 0.0768)	0	(0.0000, 0.0000)	0.0012	(-0.0032, 0.0056)	0.001	(-0.0005, 0.0025)	-0.0008	(-0.0032, 0.0016)	0.0073	(0.0012, 0.0133)	0.014	(0.0067, 0.0213)	0.0022	(0.0004, 0.0041)	-0.0002	(-0.0041, 0.0037)	-0.0005	(-0.0020, 0.0010)	-0.0001	(-0.0003, 0.0002)	0.001	(-0.0002, 0.0023)	0.0023	(-0.0018, 0.0064)	0.0001	(-0.0007, 0.0009)	-0.0012	(-0.0025, 0.0000)	0	(-0.0004, 0.0005)	-0.0005	(-0.0019, 0.0009)	-0.0012	(-0.0024, 0.0000)	-0.0042	(-0.0078, -0.0005)	-0.0016	(-0.0023, -0.0010)	-0.0006	(-0.0019, 0.0006)	-0.0012	(-0.0030, 0.0007)	0.0002	(-0.0011, 0.0016)	0.0002	(-0.0008, 0.0013)	0.0001	(-0.0012, 0.0014)	-0.0006	(-0.0032, 0.0020)	-0.0005	(-0.0023, 0.0014)	-0.0009	(-0.0024, 0.0006)	-0.0006	(-0.0020, 0.0008)
FURIN	0.0298	(0.0252, 0.0344)	0.001	(-0.0023, 0.0043)	0	(0.0000, 0.0000)	0.0009	(-0.0019, 0.0038)	0.0003	(-0.0007, 0.0012)	0.0065	(-0.0028, 0.0159)	0.0216	(0.0107, 0.0325)	0.0006	(-0.0009, 0.0020)	0.0026	(-0.0006, 0.0058)	-0.0004	(-0.0018, 0.0010)	0	(-0.0001, 0.0001)	0	(-0.0005, 0.0006)	0.0083	(0.0055, 0.0111)	0.0049	(0.0033, 0.0065)	0	(-0.0021, 0.0021)	-0.0015	(-0.0034, 0.0004)	-0.0009	(-0.0032, 0.0014)	-0.0016	(-0.0043, 0.0010)	-0.0066	(-0.0097, -0.0034)	-0.0029	(-0.0060, 0.0003)	-0.0016	(-0.0034, 0.0002)	-0.0001	(-0.0010, 0.0009)	-0.0007	(-0.0014, 0.0000)	-0.0002	(-0.0009, 0.0004)	0.001	(-0.0008, 0.0028)	-0.0001	(-0.0009, 0.0008)	-0.0005	(-0.0014, 0.0004)	-0.001	(-0.0030, 0.0010)	-0.0006	(-0.0035, 0.0022)
FUS	0.0276	(0.0157, 0.0395)	0	(0.0000, 0.0000)	0	(0.0000, 0.0000)	0.0014	(-0.0004, 0.0031)	-0.0006	(-0.0015, 0.0003)	0.0007	(-0.0028, 0.0041)	0.0024	(-0.0000, 0.0048)	0.0007	(-0.0002, 0.0017)	0	(-0.0016, 0.0015)	0.0001	(-0.0015, 0.0016)	-0.0001	(-0.0002, 0.0001)	0	(-0.0003, 0.0004)	0.0001	(-0.0021, 0.0023)	-0.0001	(-0.0005, 0.0003)	-0.0006	(-0.0019, 0.0007)	-0.0002	(-0.0005, 0.0002)	-0.001	(-0.0028, 0.0008)	-0.001	(-0.0026, 0.0005)	0	(-0.0010, 0.0011)	-0.0004	(-0.0026, 0.0018)	0.0013	(-0.0000, 0.0026)	0.0002	(0.0000, 0.0005)	-0.0011	(-0.0037, 0.0016)	0	(-0.0004, 0.0005)	-0.0002	(-0.0007, 0.0002)	-0.0007	(-0.0017, 0.0003)	-0.0004	(-0.0024, 0.0016)	0	(-0.0007, 0.0006)	0.0003	(-0.0011, 0.0018)
FUT1	-0.001	(-0.0026, 0.0007)	-0.0004	(-0.0023, 0.0014)	0.0005	(-0.0014, 0.0024)	0	(0.0000, 0.0000)	0	(0.0000, 0.0000)	-0.0009	(-0.0026, 0.0009)	0	(0.0000, 0.0000)	0	(-0.0001, 0.0001)	0	(0.0000, 0.0000)	-0.0009	(-0.0030, 0.0012)	0	(0.0000, 0.0000)	0.0006	(-0.0002, 0.0013)	0	(0.0000, 0.0000)	-0.0003	(-0.0010, 0.0005)	0	(0.0000, 0.0000)	0	(0.0000, 0.0000)	0	(0.0000, 0.0000)	-0.0003	(-0.0011, 0.0005)	0.0003	(-0.0023, 0.0029)	-0.0003	(-0.0010, 0.0004)	-0.0004	(-0.0016, 0.0008)	0	(0.0000, 0.0000)	-0.0009	(-0.0028, 0.0011)	0	(0.0000, 0.0000)	-0.0001	(-0.0009, 0.0006)	0	(0.0000, 0.0000)	-0.0001	(-0.0021, 0.0019)	0	(0.0000, 0.0000)	0	(0.0000, 0.0000)
FUT3_FUT5	0.0876	(0.0692, 0.1059)	0.0115	(0.0087, 0.0143)	0.0238	(0.0093, 0.0382)	-0.0001	(-0.0005, 0.0003)	-0.0001	(-0.0005, 0.0004)	0.002	(0.0007, 0.0034)	0.0019	(-0.0010, 0.0048)	0.0001	(-0.0009, 0.0010)	-0.0003	(-0.0007, 0.0002)	-0.0001	(-0.0008, 0.0005)	-0.0001	(-0.0002, 0.0001)	0.0006	(-0.0001, 0.0012)	-0.0001	(-0.0002, 0.0001)	0.0014	(-0.0004, 0.0032)	0	(-0.0003, 0.0002)	-0.0001	(-0.0004, 0.0002)	0	(-0.0002, 0.0002)	0	(-0.0009, 0.0009)	-0.0011	(-0.0023, -0.0000)	-0.0002	(-0.0010, 0.0006)	-0.0005	(-0.0011, 0.0001)	-0.0003	(-0.0008, 0.0001)	-0.0004	(-0.0012, 0.0005)	-0.0002	(-0.0004, 0.0001)	-0.0001	(-0.0006, 0.0004)	-0.0006	(-0.0021, 0.0009)	-0.0004	(-0.0012, 0.0004)	-0.0008	(-0.0020, 0.0003)	0.0003	(-0.0002, 0.0007)
FUT8	0.0041	(-0.0024, 0.0106)	0.1948	(0.0730, 0.3167)	0.0098	(0.0012, 0.0184)	0	(0.0000, 0.0000)	0.0002	(-0.0003, 0.0007)	-0.0004	(-0.0012, 0.0003)	-0.0004	(-0.0011, 0.0004)	0.0003	(-0.0000, 0.0007)	-0.0001	(-0.0004, 0.0002)	-0.0001	(-0.0006, 0.0003)	0	(0.0000, 0.0000)	0	(0.0000, 0.0000)	0	(0.0000, 0.0000)	0.0006	(-0.0004, 0.0015)	-0.0001	(-0.0004, 0.0002)	0	(0.0000, 0.0000)	-0.0001	(-0.0002, 0.0001)	-0.0005	(-0.0010, -0.0000)	-0.0002	(-0.0019, 0.0015)	-0.0005	(-0.0013, 0.0003)	-0.0005	(-0.0015, 0.0004)	-0.0007	(-0.0012, -0.0001)	-0.0007	(-0.0019, 0.0005)	-0.0001	(-0.0002, 0.0001)	-0.0002	(-0.0007, 0.0002)	0.0003	(-0.0006, 0.0011)	0	(-0.0003, 0.0004)	-0.0005	(-0.0016, 0.0006)	0	(0.0000, 0.0000)
FXN	0.0045	(0.0018, 0.0072)	0	(0.0000, 0.0000)	0	(0.0000, 0.0000)	0	(-0.0009, 0.0009)	-0.0006	(-0.0017, 0.0005)	-0.0018	(-0.0052, 0.0016)	0.0006	(-0.0007, 0.0018)	0.0001	(-0.0005, 0.0008)	-0.0008	(-0.0015, -0.0002)	-0.0008	(-0.0020, 0.0003)	0	(-0.0001, 0.0001)	0	(-0.0000, 0.0000)	0.0005	(-0.0006, 0.0015)	-0.0002	(-0.0012, 0.0009)	-0.0001	(-0.0004, 0.0001)	-0.0001	(-0.0004, 0.0002)	-0.0003	(-0.0011, 0.0004)	-0.0006	(-0.0033, 0.0020)	-0.0023	(-0.0038, -0.0008)	-0.0012	(-0.0024, -0.0001)	-0.0002	(-0.0004, 0.0001)	-0.0001	(-0.0005, 0.0002)	-0.0006	(-0.0016, 0.0003)	0	(0.0000, 0.0000)	-0.0002	(-0.0008, 0.0005)	0.0002	(-0.0017, 0.0022)	0.0008	(-0.0000, 0.0016)	-0.0004	(-0.0011, 0.0002)	0.0003	(-0.0000, 0.0005)
FXYD5	0	(-0.0009, 0.0008)	0.0325	(-0.0041, 0.0691)	-0.0001	(-0.0009, 0.0008)	0	(0.0000, 0.0000)	0	(0.0000, 0.0000)	-0.0001	(-0.0004, 0.0002)	-0.0003	(-0.0009, 0.0003)	0.0015	(-0.0000, 0.0031)	0	(0.0000, 0.0000)	-0.0003	(-0.0008, 0.0003)	0	(0.0000, 0.0000)	0	(0.0000, 0.0000)	0	(0.0000, 0.0000)	-0.0006	(-0.0021, 0.0008)	0	(0.0000, 0.0000)	0	(0.0000, 0.0000)	0	(0.0000, 0.0000)	-0.0002	(-0.0008, 0.0003)	-0.0008	(-0.0019, 0.0004)	0	(0.0000, 0.0000)	0	(0.0000, 0.0000)	0	(0.0000, 0.0000)	0	(0.0000, 0.0000)	0	(0.0000, 0.0000)	-0.0001	(-0.0004, 0.0002)	-0.0001	(-0.0013, 0.0012)	0.0029	(-0.0032, 0.0089)	-0.0001	(-0.0005, 0.0002)	0	(0.0000, 0.0000)
FYB1	0.0125	(0.0104, 0.0146)	0	(0.0000, 0.0000)	0	(0.0000, 0.0000)	-0.0006	(-0.0040, 0.0028)	-0.0002	(-0.0017, 0.0014)	0.001	(0.0002, 0.0017)	0.001	(-0.0025, 0.0044)	0.0002	(-0.0006, 0.0010)	-0.0003	(-0.0011, 0.0004)	-0.0003	(-0.0021, 0.0015)	-0.0002	(-0.0011, 0.0008)	-0.0003	(-0.0010, 0.0005)	0.0012	(0.0008, 0.0016)	-0.0001	(-0.0015, 0.0012)	-0.0001	(-0.0002, 0.0001)	-0.0006	(-0.0022, 0.0011)	-0.0005	(-0.0015, 0.0006)	-0.001	(-0.0027, 0.0007)	-0.0015	(-0.0026, -0.0004)	-0.0021	(-0.0047, 0.0005)	-0.0003	(-0.0009, 0.0004)	-0.0002	(-0.0014, 0.0009)	-0.0011	(-0.0028, 0.0006)	0	(0.0000, 0.0000)	0.0002	(-0.0009, 0.0012)	0.0013	(0.0001, 0.0024)	-0.0003	(-0.0023, 0.0017)	-0.0002	(-0.0018, 0.0014)	-0.0002	(-0.0005, 0.0001)
GABARAP	0.0063	(0.0024, 0.0102)	0	(0.0000, 0.0000)	0.0005	(-0.0014, 0.0023)	-0.0004	(-0.0015, 0.0007)	0	(-0.0009, 0.0009)	0.0005	(-0.0004, 0.0013)	0	(0.0000, 0.0000)	-0.0001	(-0.0003, 0.0001)	-0.0004	(-0.0015, 0.0007)	-0.0006	(-0.0024, 0.0012)	0	(0.0000, 0.0000)	-0.0001	(-0.0004, 0.0002)	0	(0.0000, 0.0000)	0	(0.0000, 0.0000)	0.0002	(-0.0007, 0.0010)	0	(0.0000, 0.0000)	0	(0.0000, 0.0000)	0.0001	(-0.0005, 0.0006)	0.0001	(-0.0020, 0.0023)	-0.0001	(-0.0005, 0.0003)	-0.0005	(-0.0013, 0.0004)	-0.0008	(-0.0022, 0.0006)	0	(0.0000, 0.0000)	0	(0.0000, 0.0000)	-0.0001	(-0.0002, 0.0001)	-0.0006	(-0.0032, 0.0019)	-0.0001	(-0.0006, 0.0003)	0	(-0.0001, 0.0001)	0	(0.0000, 0.0000)
GABARAPL1	-0.0011	(-0.0024, 0.0002)	0	(0.0000, 0.0000)	0	(-0.0007, 0.0006)	0	(0.0000, 0.0000)	0	(0.0000, 0.0000)	0.0028	(0.0008, 0.0049)	0.0001	(-0.0001, 0.0002)	0	(0.0000, 0.0000)	0	(0.0000, 0.0000)	0	(0.0000, 0.0000)	0	(0.0000, 0.0000)	-0.0003	(-0.0008, 0.0003)	0	(0.0000, 0.0000)	0.0004	(-0.0000, 0.0009)	0	(0.0000, 0.0000)	0	(0.0000, 0.0000)	0	(0.0000, 0.0000)	0	(0.0000, 0.0000)	-0.0002	(-0.0008, 0.0004)	-0.0014	(-0.0050, 0.0021)	0	(0.0000, 0.0000)	0	(0.0000, 0.0000)	-0.0002	(-0.0007, 0.0002)	0	(0.0000, 0.0000)	-0.0003	(-0.0011, 0.0005)	0	(0.0000, 0.0000)	-0.0001	(-0.0004, 0.0001)	0	(0.0000, 0.0000)	0	(0.0000, 0.0000)
GADD45B	-0.0003	(-0.0012, 0.0006)	0	(0.0000, 0.0000)	0.0005	(-0.0002, 0.0013)	0	(0.0000, 0.0000)	0.0001	(-0.0003, 0.0004)	-0.0007	(-0.0031, 0.0017)	0	(0.0000, 0.0000)	0	(0.0000, 0.0000)	0	(0.0000, 0.0000)	0	(0.0000, 0.0000)	0	(0.0000, 0.0000)	0	(0.0000, 0.0000)	0	(0.0000, 0.0000)	0	(0.0000, 0.0000)	0	(0.0000, 0.0000)	0	(0.0000, 0.0000)	0	(0.0000, 0.0000)	0	(0.0000, 0.0000)	0	(0.0000, 0.0000)	0	(0.0000, 0.0000)	0.0003	(-0.0004, 0.0010)	0	(0.0000, 0.0000)	0	(0.0000, 0.0000)	0	(0.0000, 0.0000)	0	(0.0000, 0.0000)	0	(0.0000, 0.0000)	0	(0.0000, 0.0000)	0	(0.0000, 0.0000)	0	(0.0000, 0.0000)
GADD45GIP1	0.0008	(-0.0008, 0.0024)	0	(0.0000, 0.0000)	-0.0004	(-0.0014, 0.0006)	0	(0.0000, 0.0000)	0.0004	(-0.0012, 0.0020)	-0.0021	(-0.0053, 0.0012)	-0.0001	(-0.0033, 0.0030)	-0.0004	(-0.0027, 0.0019)	0	(0.0000, 0.0000)	0.0004	(-0.0017, 0.0025)	-0.0001	(-0.0005, 0.0003)	0	(0.0000, 0.0000)	0.0005	(-0.0013, 0.0023)	0.0004	(-0.0017, 0.0026)	-0.0002	(-0.0007, 0.0003)	0	(0.0000, 0.0000)	0	(0.0000, 0.0000)	-0.0001	(-0.0003, 0.0002)	-0.0022	(-0.0039, -0.0006)	0.0007	(0.0000, 0.0014)	0	(0.0000, 0.0000)	0	(0.0000, 0.0000)	-0.0001	(-0.0005, 0.0003)	0	(0.0000, 0.0000)	-0.0001	(-0.0003, 0.0002)	0.0006	(-0.0007, 0.0019)	0.0004	(-0.0008, 0.0016)	-0.0001	(-0.0004, 0.0002)	0	(0.0000, 0.0000)
GAGE2A	-0.0012	(-0.0030, 0.0006)	0	(0.0000, 0.0000)	0	(0.0000, 0.0000)	-0.0008	(-0.0029, 0.0013)	-0.0006	(-0.0021, 0.0010)	0.0006	(-0.0004, 0.0015)	0	(0.0000, 0.0000)	0.0002	(-0.0007, 0.0012)	-0.0007	(-0.0025, 0.0012)	-0.0005	(-0.0021, 0.0011)	-0.0001	(-0.0003, 0.0002)	0	(0.0000, 0.0000)	0	(0.0000, 0.0000)	-0.0005	(-0.0017, 0.0006)	0	(0.0000, 0.0000)	0	(0.0000, 0.0000)	0	(0.0000, 0.0000)	0	(0.0000, 0.0000)	-0.0002	(-0.0007, 0.0003)	0	(-0.0000, 0.0001)	0.0004	(-0.0007, 0.0015)	-0.0013	(-0.0031, 0.0005)	0	(0.0000, 0.0000)	0	(0.0000, 0.0000)	-0.0053	(-0.0197, 0.0090)	0.0009	(-0.0003, 0.0021)	-0.0009	(-0.0030, 0.0012)	0	(0.0000, 0.0000)	-0.0001	(-0.0005, 0.0002)
GAL	0.0688	(0.0617, 0.0759)	0.0003	(-0.0006, 0.0012)	0.0514	(0.0245, 0.0782)	-0.0003	(-0.0006, 0.0000)	0	(-0.0009, 0.0008)	0.0052	(0.0012, 0.0092)	0.002	(0.0008, 0.0032)	-0.0002	(-0.0005, 0.0001)	-0.0001	(-0.0007, 0.0004)	-0.0001	(-0.0003, 0.0000)	0	(0.0000, 0.0000)	-0.0001	(-0.0002, 0.0000)	0.0008	(-0.0001, 0.0016)	0.0023	(-0.0003, 0.0049)	-0.0004	(-0.0011, 0.0004)	0	(0.0000, 0.0000)	0	(-0.0001, 0.0001)	-0.0007	(-0.0019, 0.0005)	-0.0013	(-0.0026, -0.0001)	-0.0003	(-0.0014, 0.0008)	-0.0001	(-0.0012, 0.0009)	-0.0003	(-0.0011, 0.0004)	-0.001	(-0.0012, -0.0009)	-0.0001	(-0.0003, 0.0001)	0.0001	(-0.0004, 0.0007)	0.0002	(-0.0004, 0.0009)	0.0009	(-0.0003, 0.0020)	0.0006	(0.0003, 0.0010)	0	(-0.0004, 0.0004)
GALNT10	0.0361	(0.0279, 0.0442)	0.0272	(0.0109, 0.0435)	0.0051	(-0.0049, 0.0151)	0.0037	(0.0019, 0.0056)	-0.0009	(-0.0020, 0.0002)	0.001	(-0.0017, 0.0037)	0.0044	(0.0004, 0.0084)	-0.0001	(-0.0020, 0.0018)	0.0005	(-0.0007, 0.0017)	-0.0001	(-0.0016, 0.0014)	0	(0.0000, 0.0000)	0	(-0.0001, 0.0001)	-0.0004	(-0.0023, 0.0014)	0.0018	(0.0003, 0.0032)	0.0006	(-0.0002, 0.0014)	0	(0.0000, 0.0000)	0.0002	(-0.0003, 0.0007)	-0.0008	(-0.0018, 0.0002)	0.0004	(-0.0039, 0.0048)	-0.0012	(-0.0031, 0.0007)	-0.0004	(-0.0011, 0.0004)	0	(-0.0003, 0.0002)	-0.0008	(-0.0018, 0.0002)	-0.0001	(-0.0002, 0.0001)	0	(-0.0002, 0.0002)	-0.0005	(-0.0014, 0.0005)	-0.0004	(-0.0013, 0.0005)	-0.0004	(-0.0019, 0.0010)	0.0003	(0.0000, 0.0006)
GALNT2	0.0514	(0.0447, 0.0582)	0.0305	(0.0155, 0.0455)	0.0112	(0.0044, 0.0181)	0	(0.0000, 0.0000)	0.0004	(-0.0023, 0.0032)	0.0043	(-0.0018, 0.0105)	0.0013	(-0.0001, 0.0027)	-0.0003	(-0.0007, 0.0001)	-0.0004	(-0.0010, 0.0003)	-0.0004	(-0.0009, 0.0001)	0	(0.0000, 0.0000)	-0.0006	(-0.0021, 0.0010)	-0.0001	(-0.0002, 0.0001)	-0.0002	(-0.0011, 0.0007)	-0.0002	(-0.0006, 0.0001)	-0.0002	(-0.0007, 0.0004)	0.0006	(-0.0007, 0.0019)	-0.0004	(-0.0010, 0.0002)	-0.0034	(-0.0058, -0.0009)	-0.0016	(-0.0040, 0.0007)	-0.0008	(-0.0017, 0.0001)	-0.0001	(-0.0014, 0.0013)	0.0004	(-0.0009, 0.0017)	0	(-0.0001, 0.0000)	-0.002	(-0.0066, 0.0026)	-0.0015	(-0.0027, -0.0002)	0.0003	(-0.0005, 0.0012)	-0.0015	(-0.0029, -0.0001)	-0.0003	(-0.0006, 0.0001)
GALNT3	0.0025	(0.0010, 0.0041)	0.0814	(0.0603, 0.1025)	0.0231	(-0.0128, 0.0589)	0.0066	(0.0021, 0.0112)	0.0002	(-0.0008, 0.0011)	-0.0002	(-0.0051, 0.0046)	-0.0003	(-0.0015, 0.0008)	0	(-0.0013, 0.0014)	0.0002	(-0.0014, 0.0018)	-0.0006	(-0.0013, 0.0002)	-0.0005	(-0.0018, 0.0008)	-0.0002	(-0.0006, 0.0002)	-0.0002	(-0.0006, 0.0002)	0.0007	(-0.0001, 0.0014)	-0.0005	(-0.0016, 0.0005)	0	(-0.0001, 0.0000)	0	(0.0000, 0.0000)	-0.0009	(-0.0015, -0.0002)	-0.0006	(-0.0022, 0.0010)	-0.0015	(-0.0029, -0.0002)	-0.0003	(-0.0007, 0.0002)	-0.0004	(-0.0011, 0.0003)	-0.0015	(-0.0033, 0.0003)	-0.0007	(-0.0015, 0.0002)	0.0002	(-0.0002, 0.0005)	-0.002	(-0.0047, 0.0007)	-0.0007	(-0.0024, 0.0009)	-0.0003	(-0.0005, -0.0001)	-0.0002	(-0.0007, 0.0003)
GALNT5	0.0423	(0.0370, 0.0475)	0.0114	(-0.0021, 0.0249)	0.0151	(-0.0054, 0.0356)	0	(0.0000, 0.0000)	0	(0.0000, 0.0000)	0.0012	(-0.0006, 0.0031)	0	(0.0000, 0.0000)	-0.0003	(-0.0012, 0.0006)	0	(0.0000, 0.0000)	-0.0008	(-0.0015, 0.0000)	0	(0.0000, 0.0000)	0	(-0.0004, 0.0004)	0	(0.0000, 0.0000)	-0.0003	(-0.0012, 0.0006)	0	(0.0000, 0.0000)	0	(0.0000, 0.0000)	0	(0.0000, 0.0000)	-0.0004	(-0.0012, 0.0004)	-0.0012	(-0.0033, 0.0008)	-0.0001	(-0.0026, 0.0024)	-0.0006	(-0.0015, 0.0002)	0	(0.0000, 0.0000)	-0.0003	(-0.0009, 0.0002)	0	(-0.0001, 0.0000)	-0.0004	(-0.0022, 0.0014)	-0.0001	(-0.0006, 0.0003)	-0.0001	(-0.0002, 0.0001)	-0.0003	(-0.0009, 0.0003)	-0.0001	(-0.0003, 0.0001)
GALNT7	0.0161	(0.0090, 0.0232)	-0.0028	(-0.0059, 0.0003)	0.0021	(-0.0014, 0.0055)	-0.0002	(-0.0009, 0.0006)	0	(-0.0013, 0.0013)	0.0024	(-0.0005, 0.0054)	0	(0.0000, 0.0000)	0	(-0.0010, 0.0010)	-0.0001	(-0.0004, 0.0002)	0.0002	(-0.0007, 0.0011)	0	(0.0000, 0.0000)	-0.0001	(-0.0005, 0.0002)	-0.0002	(-0.0007, 0.0003)	-0.0004	(-0.0007, -0.0000)	0	(0.0000, 0.0000)	0	(0.0000, 0.0000)	0	(0.0000, 0.0000)	-0.0003	(-0.0010, 0.0005)	-0.0012	(-0.0031, 0.0008)	-0.0001	(-0.0009, 0.0006)	-0.0004	(-0.0013, 0.0006)	-0.0005	(-0.0019, 0.0009)	0	(-0.0005, 0.0006)	0	(-0.0003, 0.0003)	-0.0025	(-0.0089, 0.0039)	-0.0002	(-0.0006, 0.0002)	-0.0001	(-0.0015, 0.0012)	-0.0004	(-0.0015, 0.0006)	0	(-0.0001, 0.0000)
GAMT	-0.0002	(-0.0013, 0.0009)	0	(0.0000, 0.0000)	0	(0.0000, 0.0000)	0	(0.0000, 0.0000)	0	(0.0000, 0.0000)	0.0003	(-0.0009, 0.0016)	0	(0.0000, 0.0000)	0	(0.0000, 0.0000)	0	(0.0000, 0.0000)	-0.0005	(-0.0010, 0.0001)	0	(0.0000, 0.0000)	0	(0.0000, 0.0000)	-0.0001	(-0.0005, 0.0002)	0	(0.0000, 0.0000)	-0.0002	(-0.0008, 0.0004)	0	(0.0000, 0.0000)	0	(0.0000, 0.0000)	-0.0005	(-0.0017, 0.0007)	0.0002	(-0.0002, 0.0006)	0	(0.0000, 0.0000)	0.0006	(-0.0008, 0.0020)	0	(0.0000, 0.0000)	0	(0.0000, 0.0000)	0	(0.0000, 0.0000)	-0.0004	(-0.0016, 0.0007)	0	(0.0000, 0.0000)	0.0004	(-0.0000, 0.0008)	0	(0.0000, 0.0000)	0	(0.0000, 0.0000)
GAPDH	0.0378	(0.0265, 0.0491)	0	(0.0000, 0.0000)	0	(0.0000, 0.0000)	-0.0007	(-0.0022, 0.0007)	-0.0006	(-0.0018, 0.0007)	0.0016	(-0.0013, 0.0045)	0.0061	(0.0020, 0.0102)	-0.0007	(-0.0015, 0.0001)	-0.0013	(-0.0044, 0.0017)	-0.0014	(-0.0020, -0.0008)	0	(-0.0000, 0.0000)	0	(-0.0018, 0.0017)	-0.0001	(-0.0033, 0.0031)	-0.001	(-0.0021, 0.0001)	-0.0005	(-0.0016, 0.0005)	0	(-0.0014, 0.0015)	-0.0003	(-0.0008, 0.0002)	-0.0006	(-0.0023, 0.0011)	-0.0029	(-0.0061, 0.0002)	-0.0041	(-0.0090, 0.0007)	0.0001	(-0.0020, 0.0022)	-0.002	(-0.0033, -0.0008)	0.0005	(-0.0023, 0.0034)	0	(0.0000, 0.0000)	-0.0001	(-0.0005, 0.0003)	0.0002	(-0.0021, 0.0025)	-0.0001	(-0.0006, 0.0004)	0	(-0.0008, 0.0008)	-0.0002	(-0.0015, 0.0010)
GART	0.0039	(-0.0011, 0.0089)	0	(0.0000, 0.0000)	-0.0005	(-0.0016, 0.0006)	0	(0.0000, 0.0000)	-0.0001	(-0.0016, 0.0015)	-0.0007	(-0.0021, 0.0007)	-0.0004	(-0.0017, 0.0008)	0.0004	(-0.0002, 0.0010)	0	(0.0000, 0.0000)	0.0001	(-0.0006, 0.0008)	0	(0.0000, 0.0000)	0	(-0.0000, 0.0000)	0.0001	(-0.0001, 0.0003)	-0.0002	(-0.0010, 0.0005)	0.0001	(-0.0006, 0.0007)	0	(0.0000, 0.0000)	0	(0.0000, 0.0000)	-0.0001	(-0.0010, 0.0008)	-0.0004	(-0.0013, 0.0004)	-0.0003	(-0.0010, 0.0004)	0	(0.0000, 0.0000)	-0.0004	(-0.0012, 0.0003)	-0.0001	(-0.0004, 0.0002)	0	(0.0000, 0.0000)	0	(-0.0006, 0.0005)	-0.0003	(-0.0021, 0.0015)	-0.0006	(-0.0017, 0.0006)	0	(0.0000, 0.0000)	0	(0.0000, 0.0000)
GAS2	0.0005	(-0.0018, 0.0028)	0	(0.0000, 0.0000)	0.0004	(-0.0003, 0.0010)	-0.0001	(-0.0006, 0.0003)	-0.0003	(-0.0011, 0.0005)	-0.002	(-0.0039, -0.0000)	0.0009	(-0.0012, 0.0029)	0.0007	(-0.0003, 0.0017)	-0.0007	(-0.0026, 0.0012)	-0.0002	(-0.0006, 0.0002)	0	(-0.0001, 0.0001)	-0.0002	(-0.0009, 0.0004)	-0.0001	(-0.0003, 0.0001)	-0.0005	(-0.0045, 0.0034)	0	(0.0000, 0.0000)	0	(0.0000, 0.0000)	0	(-0.0000, 0.0000)	-0.0008	(-0.0025, 0.0009)	-0.0015	(-0.0054, 0.0025)	-0.001	(-0.0022, 0.0003)	-0.0008	(-0.0017, 0.0002)	0.0002	(-0.0002, 0.0007)	-0.0011	(-0.0029, 0.0007)	0	(0.0000, 0.0000)	-0.0001	(-0.0003, 0.0001)	0.0001	(-0.0003, 0.0005)	0.0003	(-0.0032, 0.0039)	-0.0002	(-0.0005, 0.0001)	0.0001	(-0.0005, 0.0007)
GAS6	0.0526	(0.0442, 0.0609)	0.0035	(-0.0020, 0.0090)	0.0201	(0.0058, 0.0345)	0	(0.0000, 0.0000)	0.0001	(-0.0010, 0.0013)	0.001	(-0.0020, 0.0040)	0.0003	(-0.0010, 0.0016)	-0.0003	(-0.0011, 0.0005)	0.0004	(-0.0006, 0.0014)	-0.0001	(-0.0009, 0.0006)	0.0001	(-0.0001, 0.0003)	-0.0002	(-0.0008, 0.0004)	-0.0004	(-0.0010, 0.0003)	0.0004	(-0.0005, 0.0012)	-0.0003	(-0.0008, 0.0002)	0	(-0.0000, 0.0000)	0	(0.0000, 0.0000)	-0.0008	(-0.0026, 0.0010)	-0.0019	(-0.0040, 0.0002)	-0.0029	(-0.0050, -0.0008)	0	(-0.0012, 0.0012)	0.0002	(-0.0008, 0.0012)	-0.001	(-0.0019, -0.0001)	-0.0002	(-0.0006, 0.0002)	-0.0002	(-0.0005, 0.0001)	-0.0002	(-0.0004, 0.0000)	-0.0003	(-0.0016, 0.0011)	-0.0003	(-0.0009, 0.0002)	-0.0001	(-0.0014, 0.0011)
GASK1A	0.0014	(-0.0002, 0.0029)	0.0878	(0.0378, 0.1378)	-0.0004	(-0.0014, 0.0006)	-0.0001	(-0.0007, 0.0004)	0.0008	(-0.0004, 0.0020)	0.0006	(-0.0018, 0.0031)	0.0035	(0.0010, 0.0060)	0.0013	(-0.0002, 0.0028)	0.0001	(-0.0003, 0.0005)	-0.0001	(-0.0010, 0.0008)	0	(0.0000, 0.0000)	0.0002	(-0.0001, 0.0005)	0.0014	(0.0000, 0.0027)	0	(-0.0004, 0.0004)	-0.0005	(-0.0015, 0.0005)	0	(0.0000, 0.0000)	0	(-0.0001, 0.0000)	-0.0003	(-0.0007, -0.0000)	0.0011	(-0.0011, 0.0034)	-0.0001	(-0.0012, 0.0011)	-0.0003	(-0.0006, 0.0000)	-0.0008	(-0.0018, 0.0003)	-0.0005	(-0.0014, 0.0005)	0	(-0.0004, 0.0004)	-0.0003	(-0.0018, 0.0013)	-0.0001	(-0.0008, 0.0005)	0.0003	(-0.0001, 0.0006)	-0.0002	(-0.0013, 0.0009)	0	(-0.0000, 0.0000)
GAST	0.0488	(0.0416, 0.0561)	0	(0.0000, 0.0000)	-0.0027	(-0.0055, 0.0000)	0	(-0.0016, 0.0015)	0.0021	(-0.0005, 0.0047)	0.0038	(-0.0002, 0.0078)	0.0054	(0.0039, 0.0069)	-0.0001	(-0.0010, 0.0009)	-0.0005	(-0.0028, 0.0018)	-0.0009	(-0.0023, 0.0006)	-0.0001	(-0.0005, 0.0003)	-0.0002	(-0.0010, 0.0005)	0.0004	(-0.0039, 0.0047)	0.0013	(-0.0010, 0.0037)	0.0005	(-0.0013, 0.0022)	0.0001	(-0.0011, 0.0014)	-0.0006	(-0.0014, 0.0002)	-0.0008	(-0.0019, 0.0004)	-0.0049	(-0.0075, -0.0022)	-0.0015	(-0.0033, 0.0003)	0	(-0.0007, 0.0008)	-0.0005	(-0.0015, 0.0005)	-0.0009	(-0.0022, 0.0004)	-0.0002	(-0.0007, 0.0002)	0.0005	(-0.0017, 0.0028)	-0.001	(-0.0024, 0.0005)	-0.0006	(-0.0018, 0.0005)	-0.0006	(-0.0018, 0.0005)	-0.0006	(-0.0020, 0.0007)
GATD3	0.0032	(-0.0032, 0.0096)	0	(0.0000, 0.0000)	-0.0005	(-0.0018, 0.0008)	-0.0008	(-0.0030, 0.0015)	0.0004	(-0.0004, 0.0011)	0.0001	(-0.0017, 0.0019)	-0.0006	(-0.0030, 0.0017)	0.0004	(-0.0014, 0.0021)	-0.0009	(-0.0022, 0.0005)	0.0009	(-0.0004, 0.0021)	-0.0003	(-0.0010, 0.0004)	0	(0.0000, 0.0000)	0.0009	(0.0000, 0.0018)	-0.0001	(-0.0003, 0.0001)	-0.0003	(-0.0007, 0.0002)	0	(-0.0002, 0.0001)	-0.0001	(-0.0004, 0.0003)	-0.0008	(-0.0025, 0.0008)	0.0004	(-0.0030, 0.0038)	-0.0015	(-0.0027, -0.0003)	-0.0005	(-0.0018, 0.0007)	0.0004	(-0.0001, 0.0009)	0	(-0.0007, 0.0006)	-0.0002	(-0.0006, 0.0002)	0.0001	(-0.0002, 0.0003)	0.0005	(-0.0006, 0.0015)	0.0008	(0.0003, 0.0013)	-0.0005	(-0.0013, 0.0003)	-0.0001	(-0.0004, 0.0002)
GBA	0.0014	(-0.0013, 0.0041)	0	(0.0000, 0.0000)	0.0001	(-0.0001, 0.0002)	0	(0.0000, 0.0000)	-0.0003	(-0.0011, 0.0005)	0.0002	(-0.0018, 0.0021)	0.0001	(-0.0027, 0.0028)	0	(0.0000, 0.0000)	0	(0.0000, 0.0000)	-0.0013	(-0.0044, 0.0018)	0	(0.0000, 0.0000)	-0.0001	(-0.0002, 0.0001)	-0.0004	(-0.0015, 0.0007)	-0.0004	(-0.0010, 0.0001)	0.0005	(-0.0005, 0.0014)	0	(0.0000, 0.0000)	0	(0.0000, 0.0000)	0	(0.0000, 0.0000)	0	(-0.0006, 0.0006)	-0.0002	(-0.0011, 0.0007)	-0.0009	(-0.0020, 0.0002)	-0.0001	(-0.0004, 0.0002)	-0.0011	(-0.0023, 0.0002)	0	(0.0000, 0.0000)	-0.0003	(-0.0010, 0.0005)	-0.0002	(-0.0012, 0.0007)	0.0005	(0.0001, 0.0010)	-0.0002	(-0.0006, 0.0002)	0	(0.0000, 0.0000)
GBP1	0.0058	(0.0033, 0.0084)	0.0018	(-0.0092, 0.0128)	0.0011	(-0.0043, 0.0064)	0	(0.0000, 0.0000)	0.0008	(-0.0014, 0.0030)	0.0004	(-0.0006, 0.0013)	0.0044	(0.0011, 0.0077)	0.0015	(0.0004, 0.0025)	0	(0.0000, 0.0000)	-0.0005	(-0.0019, 0.0008)	-0.0002	(-0.0007, 0.0003)	0.001	(-0.0028, 0.0048)	0	(-0.0001, 0.0001)	0.0009	(-0.0006, 0.0025)	-0.0001	(-0.0003, 0.0002)	0	(0.0000, 0.0000)	-0.0003	(-0.0010, 0.0004)	-0.0019	(-0.0038, 0.0001)	0	(-0.0053, 0.0053)	-0.0016	(-0.0051, 0.0019)	-0.0004	(-0.0011, 0.0003)	-0.0007	(-0.0024, 0.0011)	-0.0007	(-0.0021, 0.0006)	0.0001	(-0.0002, 0.0003)	-0.0001	(-0.0011, 0.0009)	-0.0014	(-0.0021, -0.0007)	-0.0009	(-0.0022, 0.0005)	-0.0006	(-0.0047, 0.0036)	0	(0.0000, 0.0000)
GBP2	0.0029	(0.0014, 0.0045)	-0.0011	(-0.0024, 0.0001)	0	(0.0000, 0.0000)	0	(0.0000, 0.0000)	0.0001	(-0.0001, 0.0002)	-0.0001	(-0.0006, 0.0003)	0	(0.0000, 0.0000)	-0.0005	(-0.0018, 0.0009)	0	(0.0000, 0.0000)	-0.0002	(-0.0007, 0.0003)	0	(0.0000, 0.0000)	0	(0.0000, 0.0000)	0	(0.0000, 0.0000)	-0.0007	(-0.0020, 0.0006)	0	(0.0000, 0.0000)	0	(0.0000, 0.0000)	0	(0.0000, 0.0000)	-0.0006	(-0.0019, 0.0008)	-0.0013	(-0.0030, 0.0003)	-0.0003	(-0.0008, 0.0003)	-0.0005	(-0.0012, 0.0003)	0	(0.0000, 0.0000)	-0.0001	(-0.0004, 0.0001)	0	(0.0000, 0.0000)	0	(-0.0001, 0.0000)	-0.0006	(-0.0024, 0.0011)	0.0005	(-0.0005, 0.0014)	-0.0005	(-0.0011, 0.0002)	0	(0.0000, 0.0000)
GBP4	0.0008	(-0.0020, 0.0036)	0.0665	(0.0036, 0.1294)	0	(0.0000, 0.0000)	0	(0.0000, 0.0000)	-0.0002	(-0.0006, 0.0003)	-0.0005	(-0.0010, 0.0001)	-0.0004	(-0.0014, 0.0006)	-0.0003	(-0.0013, 0.0007)	0	(0.0000, 0.0000)	0.0007	(-0.0004, 0.0018)	0	(0.0000, 0.0000)	0	(0.0000, 0.0000)	-0.0001	(-0.0005, 0.0002)	0	(0.0000, 0.0000)	0	(0.0000, 0.0000)	0	(0.0000, 0.0000)	0	(0.0000, 0.0000)	-0.0001	(-0.0007, 0.0005)	0	(-0.0010, 0.0009)	-0.0001	(-0.0019, 0.0016)	0	(0.0000, 0.0000)	-0.0002	(-0.0006, 0.0003)	-0.0001	(-0.0005, 0.0003)	0	(0.0000, 0.0000)	0.0003	(0.0001, 0.0005)	-0.0002	(-0.0004, 0.0001)	-0.0008	(-0.0012, -0.0004)	-0.0001	(-0.0004, 0.0002)	0	(-0.0000, 0.0000)
GBP6	0.0001	(-0.0002, 0.0005)	0	(0.0000, 0.0000)	0	(0.0000, 0.0000)	0	(0.0000, 0.0000)	-0.0003	(-0.0008, 0.0002)	0	(-0.0002, 0.0002)	0	(0.0000, 0.0000)	0	(0.0000, 0.0000)	0	(0.0000, 0.0000)	0	(0.0000, 0.0000)	0	(0.0000, 0.0000)	0	(0.0000, 0.0000)	0	(0.0000, 0.0000)	0.0001	(-0.0002, 0.0005)	0	(0.0000, 0.0000)	0	(0.0000, 0.0000)	0	(0.0000, 0.0000)	0	(0.0000, 0.0000)	0	(0.0000, 0.0000)	0	(0.0000, 0.0000)	0	(0.0000, 0.0000)	0	(0.0000, 0.0000)	-0.0002	(-0.0007, 0.0004)	0	(0.0000, 0.0000)	-0.0014	(-0.0052, 0.0024)	0	(0.0000, 0.0000)	-0.0017	(-0.0045, 0.0012)	0	(0.0000, 0.0000)	0	(0.0000, 0.0000)
GC	0.0139	(0.0102, 0.0177)	0.3767	(0.2553, 0.4981)	-0.0004	(-0.0012, 0.0005)	0.0001	(-0.0001, 0.0002)	-0.0001	(-0.0002, 0.0001)	-0.0003	(-0.0017, 0.0011)	0.0003	(-0.0004, 0.0011)	-0.0001	(-0.0002, 0.0001)	-0.0001	(-0.0004, 0.0002)	-0.0002	(-0.0004, 0.0001)	0	(-0.0001, 0.0001)	-0.0004	(-0.0015, 0.0007)	-0.0001	(-0.0003, 0.0000)	0.0003	(-0.0001, 0.0006)	0	(-0.0001, 0.0001)	0	(0.0000, 0.0000)	0	(0.0000, 0.0000)	-0.0001	(-0.0004, 0.0003)	-0.0006	(-0.0011, -0.0001)	-0.0004	(-0.0016, 0.0007)	-0.0003	(-0.0010, 0.0004)	0	(-0.0002, 0.0002)	-0.0001	(-0.0003, 0.0002)	-0.0001	(-0.0004, 0.0002)	0	(-0.0000, 0.0001)	-0.0004	(-0.0008, -0.0000)	-0.0002	(-0.0005, 0.0001)	-0.0003	(-0.0007, 0.0002)	-0.0002	(-0.0006, 0.0002)
GCC1	0.0228	(0.0133, 0.0323)	0	(0.0000, 0.0000)	0	(0.0000, 0.0000)	0.0004	(-0.0011, 0.0020)	-0.0009	(-0.0028, 0.0009)	-0.0037	(-0.0087, 0.0013)	-0.0024	(-0.0069, 0.0021)	0.0013	(-0.0010, 0.0036)	-0.0004	(-0.0017, 0.0010)	-0.0006	(-0.0032, 0.0021)	-0.0002	(-0.0018, 0.0015)	-0.0002	(-0.0010, 0.0005)	0.0006	(-0.0022, 0.0034)	0.0002	(-0.0003, 0.0008)	-0.0008	(-0.0012, -0.0004)	-0.0007	(-0.0024, 0.0010)	-0.0014	(-0.0041, 0.0013)	-0.0005	(-0.0018, 0.0008)	-0.0024	(-0.0045, -0.0003)	-0.0018	(-0.0034, -0.0001)	-0.0005	(-0.0016, 0.0006)	0.0007	(-0.0004, 0.0017)	-0.0014	(-0.0032, 0.0004)	-0.0002	(-0.0006, 0.0003)	-0.0004	(-0.0011, 0.0004)	-0.0002	(-0.0017, 0.0012)	0.0006	(-0.0004, 0.0016)	-0.002	(-0.0053, 0.0013)	-0.0001	(-0.0003, 0.0000)
GCG	0.0239	(0.0167, 0.0311)	0	(0.0000, 0.0000)	-0.0012	(-0.0033, 0.0009)	-0.0007	(-0.0024, 0.0011)	-0.0002	(-0.0012, 0.0008)	0.0075	(0.0037, 0.0112)	0.0022	(-0.0008, 0.0053)	0.0006	(-0.0010, 0.0023)	-0.0006	(-0.0014, 0.0003)	0.0002	(-0.0011, 0.0014)	0.0002	(-0.0005, 0.0008)	0	(-0.0003, 0.0002)	0.0028	(0.0009, 0.0048)	0.0007	(0.0001, 0.0013)	-0.0003	(-0.0008, 0.0003)	0.0022	(0.0007, 0.0037)	0	(-0.0000, 0.0000)	-0.0001	(-0.0008, 0.0006)	-0.0024	(-0.0040, -0.0008)	-0.0015	(-0.0048, 0.0019)	-0.0008	(-0.0021, 0.0005)	-0.0001	(-0.0005, 0.0003)	0.0006	(-0.0013, 0.0025)	0.0001	(-0.0014, 0.0017)	0	(-0.0002, 0.0002)	-0.0006	(-0.0013, -0.0000)	-0.0008	(-0.0021, 0.0005)	-0.0005	(-0.0016, 0.0006)	-0.0003	(-0.0007, 0.0001)
GCHFR	0.0656	(0.0591, 0.0722)	0	(0.0000, 0.0000)	0	(0.0000, 0.0000)	-0.0005	(-0.0017, 0.0008)	-0.001	(-0.0028, 0.0009)	0.0009	(-0.0050, 0.0067)	0.005	(-0.0001, 0.0101)	0.0006	(-0.0014, 0.0026)	-0.0002	(-0.0016, 0.0011)	0.0012	(-0.0000, 0.0025)	0.0001	(-0.0005, 0.0007)	-0.0005	(-0.0013, 0.0004)	-0.0003	(-0.0015, 0.0009)	0.001	(-0.0010, 0.0029)	0.0003	(-0.0005, 0.0011)	-0.0001	(-0.0010, 0.0008)	0	(0.0000, 0.0000)	-0.0004	(-0.0037, 0.0028)	0.0013	(-0.0009, 0.0034)	0.0002	(-0.0023, 0.0027)	0.0003	(-0.0006, 0.0012)	-0.0001	(-0.0012, 0.0009)	-0.0006	(-0.0016, 0.0004)	-0.0002	(-0.0006, 0.0001)	-0.0004	(-0.0012, 0.0004)	-0.0015	(-0.0037, 0.0008)	0.0013	(-0.0004, 0.0029)	-0.0017	(-0.0042, 0.0008)	0.0004	(0.0002, 0.0005)
GCLM	0.0069	(-0.0003, 0.0141)	-0.0002	(-0.0007, 0.0003)	0	(0.0000, 0.0000)	-0.0004	(-0.0016, 0.0007)	-0.001	(-0.0025, 0.0004)	-0.0027	(-0.0067, 0.0014)	-0.0003	(-0.0013, 0.0007)	-0.0001	(-0.0011, 0.0008)	-0.001	(-0.0029, 0.0009)	-0.0002	(-0.0042, 0.0037)	-0.0002	(-0.0009, 0.0004)	-0.0001	(-0.0005, 0.0003)	-0.0001	(-0.0011, 0.0009)	0.0003	(-0.0011, 0.0016)	-0.0002	(-0.0013, 0.0010)	0	(0.0000, 0.0000)	-0.0002	(-0.0008, 0.0003)	-0.0007	(-0.0035, 0.0022)	-0.0002	(-0.0018, 0.0014)	-0.0012	(-0.0031, 0.0008)	-0.0003	(-0.0015, 0.0008)	0.0002	(-0.0002, 0.0006)	-0.0014	(-0.0036, 0.0008)	0	(0.0000, 0.0000)	-0.0001	(-0.0004, 0.0002)	-0.0004	(-0.0009, 0.0002)	-0.0004	(-0.0007, -0.0001)	-0.0009	(-0.0024, 0.0006)	-0.0002	(-0.0007, 0.0003)
GCNT1	0.0539	(0.0440, 0.0637)	0	(0.0000, 0.0000)	0.0273	(0.0029, 0.0517)	0.0064	(0.0024, 0.0104)	-0.0005	(-0.0014, 0.0004)	-0.0015	(-0.0029, -0.0001)	-0.0005	(-0.0028, 0.0019)	0.0006	(-0.0009, 0.0021)	-0.0002	(-0.0007, 0.0003)	-0.0004	(-0.0008, 0.0001)	0	(-0.0006, 0.0005)	-0.0002	(-0.0004, 0.0000)	-0.0001	(-0.0002, 0.0001)	0.0005	(-0.0005, 0.0015)	-0.0004	(-0.0014, 0.0005)	-0.0002	(-0.0008, 0.0004)	0	(0.0000, 0.0000)	-0.0001	(-0.0005, 0.0002)	-0.0015	(-0.0042, 0.0012)	-0.0009	(-0.0018, 0.0000)	-0.0003	(-0.0010, 0.0004)	-0.0004	(-0.0009, 0.0001)	-0.0007	(-0.0011, -0.0002)	0	(0.0000, 0.0000)	-0.0003	(-0.0008, 0.0003)	-0.0004	(-0.0013, 0.0005)	-0.0004	(-0.0013, 0.0004)	-0.0006	(-0.0022, 0.0009)	0	(0.0000, 0.0000)
GDF15	0.2355	(0.2120, 0.2591)	0.0038	(-0.0004, 0.0080)	0	(0.0000, 0.0000)	0.0043	(0.0022, 0.0065)	0.0003	(-0.0006, 0.0012)	0.0141	(0.0051, 0.0231)	0.0141	(0.0118, 0.0163)	0.0002	(-0.0005, 0.0009)	0.0001	(-0.0009, 0.0011)	-0.0005	(-0.0027, 0.0017)	-0.0001	(-0.0003, 0.0001)	0	(-0.0002, 0.0003)	0.0009	(-0.0002, 0.0020)	0.005	(0.0018, 0.0082)	0	(-0.0007, 0.0007)	0.0022	(0.0012, 0.0032)	0.0001	(-0.0004, 0.0006)	-0.0001	(-0.0015, 0.0013)	-0.0012	(-0.0024, 0.0001)	-0.0003	(-0.0020, 0.0014)	-0.0007	(-0.0017, 0.0002)	-0.0012	(-0.0021, -0.0002)	-0.0005	(-0.0018, 0.0008)	-0.0002	(-0.0007, 0.0003)	-0.0001	(-0.0006, 0.0003)	-0.0004	(-0.0013, 0.0006)	-0.0001	(-0.0015, 0.0014)	-0.0006	(-0.0011, -0.0001)	0.0001	(-0.0002, 0.0004)
GDF2	0.1419	(0.1291, 0.1547)	0	(0.0000, 0.0000)	0.013	(0.0074, 0.0187)	-0.0002	(-0.0020, 0.0017)	-0.0005	(-0.0013, 0.0002)	0.0032	(-0.0002, 0.0066)	0.004	(0.0022, 0.0057)	0.0005	(-0.0010, 0.0021)	0.0006	(-0.0002, 0.0013)	-0.0003	(-0.0016, 0.0010)	0	(0.0000, 0.0000)	0.0002	(-0.0006, 0.0011)	0.0008	(-0.0015, 0.0032)	-0.0004	(-0.0009, 0.0000)	-0.0002	(-0.0005, 0.0000)	-0.0002	(-0.0008, 0.0004)	-0.0002	(-0.0005, 0.0001)	0	(-0.0013, 0.0012)	-0.0009	(-0.0043, 0.0024)	-0.0007	(-0.0021, 0.0006)	-0.0003	(-0.0017, 0.0011)	-0.0009	(-0.0016, -0.0002)	-0.0003	(-0.0007, 0.0000)	0	(-0.0001, 0.0001)	-0.0001	(-0.0008, 0.0006)	-0.0001	(-0.0003, 0.0001)	0	(-0.0009, 0.0008)	0.0002	(-0.0002, 0.0007)	-0.0003	(-0.0009, 0.0002)
GDNF	0.0662	(0.0503, 0.0821)	0.002	(-0.0034, 0.0075)	-0.0008	(-0.0028, 0.0013)	0.0022	(-0.0011, 0.0055)	-0.0001	(-0.0004, 0.0003)	0	(-0.0012, 0.0012)	0.0027	(0.0017, 0.0036)	0.0012	(-0.0007, 0.0032)	-0.0002	(-0.0011, 0.0007)	-0.0007	(-0.0020, 0.0005)	-0.0001	(-0.0005, 0.0002)	0	(-0.0001, 0.0001)	-0.0003	(-0.0007, 0.0001)	0	(-0.0005, 0.0005)	0.0011	(-0.0004, 0.0026)	-0.0001	(-0.0002, 0.0001)	-0.0004	(-0.0019, 0.0010)	-0.0004	(-0.0027, 0.0019)	-0.0003	(-0.0020, 0.0013)	0	(-0.0008, 0.0008)	0.0001	(-0.0015, 0.0016)	-0.0002	(-0.0008, 0.0004)	0	(-0.0017, 0.0017)	0	(0.0000, 0.0000)	-0.0003	(-0.0009, 0.0004)	-0.0004	(-0.0015, 0.0007)	-0.0013	(-0.0028, 0.0002)	-0.0006	(-0.0015, 0.0003)	0.0001	(-0.0007, 0.0010)
GET3	-0.0001	(-0.0004, 0.0002)	0	(0.0000, 0.0000)	0.0021	(0.0003, 0.0038)	0	(0.0000, 0.0000)	-0.0004	(-0.0014, 0.0006)	0	(0.0000, 0.0000)	-0.0003	(-0.0011, 0.0005)	-0.0005	(-0.0018, 0.0008)	0	(0.0000, 0.0000)	-0.0001	(-0.0009, 0.0006)	0	(0.0000, 0.0000)	-0.0003	(-0.0010, 0.0005)	0	(0.0000, 0.0000)	0.0002	(-0.0007, 0.0011)	0	(0.0000, 0.0000)	0	(0.0000, 0.0000)	0	(0.0000, 0.0000)	-0.0002	(-0.0006, 0.0003)	-0.0004	(-0.0012, 0.0004)	0	(0.0000, 0.0000)	-0.0003	(-0.0011, 0.0004)	0	(0.0000, 0.0000)	0	(0.0000, 0.0000)	0	(0.0000, 0.0000)	0	(-0.0002, 0.0001)	-0.0006	(-0.0023, 0.0011)	0	(0.0000, 0.0000)	-0.0006	(-0.0017, 0.0005)	-0.0004	(-0.0013, 0.0005)
GFAP	0.1444	(0.1338, 0.1549)	0	(0.0000, 0.0000)	0	(-0.0004, 0.0005)	0	(0.0000, 0.0000)	-0.0002	(-0.0005, 0.0001)	-0.0007	(-0.0046, 0.0031)	-0.0003	(-0.0009, 0.0003)	0.0003	(-0.0000, 0.0006)	0	(0.0000, 0.0000)	0	(-0.0002, 0.0002)	0	(-0.0002, 0.0002)	0.0007	(-0.0001, 0.0015)	-0.0002	(-0.0007, 0.0003)	-0.0003	(-0.0014, 0.0008)	0.0005	(-0.0007, 0.0017)	-0.0003	(-0.0017, 0.0011)	0	(0.0000, 0.0000)	0.0005	(-0.0007, 0.0017)	-0.0006	(-0.0021, 0.0008)	0.0017	(-0.0010, 0.0045)	-0.0008	(-0.0015, -0.0001)	0.0002	(-0.0000, 0.0004)	-0.0003	(-0.0006, 0.0001)	0	(-0.0000, 0.0000)	0.0002	(-0.0001, 0.0005)	-0.0001	(-0.0003, 0.0001)	0	(-0.0002, 0.0003)	-0.0002	(-0.0005, 0.0001)	-0.0004	(-0.0011, 0.0003)
GFER	0.0316	(0.0270, 0.0362)	0	(0.0000, 0.0000)	0	(0.0000, 0.0000)	-0.0007	(-0.0020, 0.0005)	-0.0008	(-0.0014, -0.0002)	0.0013	(-0.0017, 0.0044)	0.0022	(-0.0013, 0.0057)	0.0007	(-0.0004, 0.0018)	-0.0001	(-0.0012, 0.0009)	0.0007	(0.0002, 0.0012)	-0.0002	(-0.0006, 0.0002)	0.0001	(-0.0007, 0.0008)	0.0005	(-0.0005, 0.0016)	-0.0001	(-0.0021, 0.0020)	-0.0006	(-0.0017, 0.0004)	-0.0006	(-0.0017, 0.0006)	0.0002	(-0.0006, 0.0010)	-0.0007	(-0.0025, 0.0012)	-0.0005	(-0.0021, 0.0011)	-0.0013	(-0.0042, 0.0017)	-0.0011	(-0.0021, -0.0002)	-0.0001	(-0.0004, 0.0002)	-0.0015	(-0.0023, -0.0007)	-0.0004	(-0.0013, 0.0005)	-0.0004	(-0.0009, 0.0000)	0	(-0.0014, 0.0015)	-0.0005	(-0.0035, 0.0025)	-0.0021	(-0.0042, 0.0001)	0	(-0.0001, 0.0000)
GFRA1	0.0902	(0.0774, 0.1029)	0	(0.0000, 0.0000)	-0.0041	(-0.0088, 0.0006)	0.0215	(0.0156, 0.0275)	-0.0002	(-0.0023, 0.0019)	0.0077	(0.0047, 0.0107)	0.0156	(0.0093, 0.0218)	0.003	(0.0011, 0.0049)	0.0021	(-0.0006, 0.0049)	-0.0008	(-0.0025, 0.0009)	-0.0001	(-0.0003, 0.0001)	-0.0017	(-0.0056, 0.0022)	0.0011	(-0.0025, 0.0047)	0.0009	(-0.0001, 0.0020)	0	(-0.0018, 0.0017)	0.001	(-0.0001, 0.0020)	-0.0008	(-0.0037, 0.0020)	0	(-0.0013, 0.0014)	-0.0036	(-0.0069, -0.0003)	-0.0035	(-0.0059, -0.0011)	-0.0004	(-0.0020, 0.0012)	-0.0008	(-0.0028, 0.0011)	-0.0012	(-0.0021, -0.0003)	-0.0001	(-0.0006, 0.0005)	-0.0009	(-0.0028, 0.0011)	-0.0014	(-0.0018, -0.0010)	0.0004	(-0.0016, 0.0024)	-0.0016	(-0.0027, -0.0005)	-0.0005	(-0.0015, 0.0005)
GFRA2	0.0042	(-0.0011, 0.0095)	0.0463	(0.0024, 0.0902)	0.0194	(0.0102, 0.0286)	0.006	(0.0033, 0.0087)	-0.0002	(-0.0005, 0.0001)	-0.0006	(-0.0013, 0.0001)	0.0004	(-0.0001, 0.0010)	-0.0008	(-0.0021, 0.0004)	0.0001	(-0.0005, 0.0006)	-0.0004	(-0.0010, 0.0003)	-0.0001	(-0.0004, 0.0002)	0.0006	(-0.0005, 0.0018)	-0.0004	(-0.0013, 0.0005)	-0.0002	(-0.0005, 0.0002)	-0.0004	(-0.0017, 0.0009)	0	(0.0000, 0.0000)	0	(-0.0001, 0.0000)	-0.0003	(-0.0008, 0.0001)	-0.0019	(-0.0042, 0.0003)	0	(-0.0010, 0.0010)	-0.0008	(-0.0017, -0.0000)	-0.0001	(-0.0012, 0.0011)	-0.001	(-0.0022, 0.0003)	-0.0003	(-0.0010, 0.0003)	0	(-0.0010, 0.0010)	-0.0007	(-0.0018, 0.0003)	-0.0004	(-0.0018, 0.0009)	-0.0006	(-0.0014, 0.0001)	-0.0012	(-0.0033, 0.0008)
GFRA3	0.0478	(0.0399, 0.0557)	-0.0012	(-0.0026, 0.0002)	0.0338	(0.0132, 0.0543)	0.0007	(-0.0007, 0.0021)	0.0004	(-0.0005, 0.0012)	0.004	(0.0010, 0.0069)	0.0004	(-0.0013, 0.0021)	-0.0001	(-0.0003, 0.0001)	0.0004	(-0.0003, 0.0010)	-0.0002	(-0.0009, 0.0004)	0.0001	(-0.0000, 0.0002)	0.0014	(-0.0008, 0.0035)	0.0008	(-0.0010, 0.0027)	0	(-0.0007, 0.0007)	0.0003	(-0.0001, 0.0007)	-0.0004	(-0.0016, 0.0007)	0	(0.0000, 0.0000)	-0.0007	(-0.0019, 0.0006)	0.0019	(-0.0002, 0.0039)	0.0003	(-0.0031, 0.0036)	-0.0003	(-0.0006, 0.0000)	-0.0002	(-0.0007, 0.0003)	-0.0005	(-0.0014, 0.0004)	-0.0001	(-0.0003, 0.0002)	0.0001	(-0.0012, 0.0014)	0.0004	(-0.0002, 0.0010)	-0.0008	(-0.0017, 0.0001)	-0.0001	(-0.0005, 0.0003)	-0.0002	(-0.0004, -0.0001)
GFRAL	0.0517	(0.0461, 0.0573)	0.1641	(0.1278, 0.2004)	0.0179	(0.0128, 0.0230)	-0.0003	(-0.0010, 0.0004)	-0.0001	(-0.0004, 0.0001)	0.0001	(-0.0010, 0.0012)	0.0018	(-0.0005, 0.0041)	0.0014	(-0.0009, 0.0038)	0	(0.0000, 0.0000)	-0.0006	(-0.0012, -0.0001)	0	(0.0000, 0.0000)	0.0006	(-0.0001, 0.0014)	0	(0.0000, 0.0000)	0.002	(0.0017, 0.0022)	0.0002	(-0.0012, 0.0016)	-0.0004	(-0.0016, 0.0007)	0	(0.0000, 0.0000)	-0.0009	(-0.0022, 0.0003)	-0.0002	(-0.0021, 0.0017)	-0.0011	(-0.0022, -0.0001)	-0.0006	(-0.0011, 0.0000)	-0.0001	(-0.0004, 0.0002)	-0.0003	(-0.0009, 0.0002)	0	(0.0000, 0.0000)	-0.0002	(-0.0007, 0.0003)	-0.0002	(-0.0006, 0.0003)	-0.0002	(-0.0006, 0.0001)	-0.0002	(-0.0009, 0.0004)	0.0001	(-0.0000, 0.0002)
GGACT	0.0155	(0.0101, 0.0209)	0.0222	(0.0123, 0.0322)	0	(0.0000, 0.0000)	-0.0003	(-0.0012, 0.0006)	-0.0003	(-0.0007, 0.0000)	-0.0023	(-0.0048, 0.0002)	0.0007	(-0.0001, 0.0016)	-0.0001	(-0.0008, 0.0006)	-0.0007	(-0.0019, 0.0005)	-0.0003	(-0.0020, 0.0014)	-0.0004	(-0.0016, 0.0008)	-0.0002	(-0.0008, 0.0004)	-0.0001	(-0.0023, 0.0020)	-0.0004	(-0.0011, 0.0002)	-0.0003	(-0.0007, 0.0001)	-0.0006	(-0.0021, 0.0009)	-0.001	(-0.0024, 0.0003)	-0.0012	(-0.0028, 0.0004)	-0.0051	(-0.0071, -0.0031)	-0.0034	(-0.0060, -0.0009)	-0.0007	(-0.0015, 0.0002)	0.0007	(-0.0019, 0.0033)	-0.0005	(-0.0022, 0.0012)	0	(-0.0009, 0.0009)	0.0006	(-0.0017, 0.0030)	0.0004	(-0.0029, 0.0036)	-0.0002	(-0.0023, 0.0019)	-0.0003	(-0.0012, 0.0006)	-0.0003	(-0.0009, 0.0003)
GGCT	0.0182	(0.0096, 0.0268)	0	(-0.0007, 0.0008)	0	(0.0000, 0.0000)	-0.0003	(-0.0007, 0.0001)	-0.0014	(-0.0033, 0.0005)	-0.0022	(-0.0051, 0.0007)	-0.002	(-0.0066, 0.0026)	0.0006	(-0.0002, 0.0014)	-0.0006	(-0.0012, -0.0001)	0.0008	(-0.0003, 0.0018)	0	(0.0000, 0.0000)	0.0004	(-0.0002, 0.0010)	0	(-0.0006, 0.0006)	-0.0007	(-0.0023, 0.0008)	0	(-0.0006, 0.0005)	-0.0005	(-0.0013, 0.0004)	-0.001	(-0.0027, 0.0007)	-0.0011	(-0.0018, -0.0004)	-0.0038	(-0.0064, -0.0011)	-0.0022	(-0.0055, 0.0011)	0	(-0.0008, 0.0008)	-0.001	(-0.0026, 0.0005)	-0.0011	(-0.0032, 0.0010)	0	(-0.0006, 0.0005)	-0.0006	(-0.0013, 0.0002)	0.0026	(-0.0008, 0.0061)	0.0005	(-0.0006, 0.0016)	-0.0008	(-0.0020, 0.0003)	-0.0001	(-0.0009, 0.0007)
GGH	0.011	(0.0074, 0.0146)	0.0035	(0.0012, 0.0058)	0.0416	(0.0103, 0.0729)	0.0252	(0.0175, 0.0330)	0.0018	(0.0005, 0.0030)	0.0066	(0.0027, 0.0106)	0.0112	(0.0046, 0.0179)	0.0029	(0.0005, 0.0053)	0.0015	(-0.0014, 0.0043)	-0.0009	(-0.0030, 0.0012)	-0.0001	(-0.0002, 0.0001)	-0.0007	(-0.0025, 0.0011)	0.0034	(0.0017, 0.0052)	0.0022	(-0.0001, 0.0046)	0.0001	(-0.0012, 0.0013)	0	(-0.0001, 0.0000)	-0.0007	(-0.0017, 0.0003)	-0.0005	(-0.0022, 0.0011)	-0.0016	(-0.0045, 0.0012)	-0.0015	(-0.0036, 0.0005)	-0.0002	(-0.0009, 0.0006)	-0.0005	(-0.0016, 0.0006)	-0.0011	(-0.0035, 0.0013)	-0.0002	(-0.0017, 0.0013)	0.0008	(-0.0003, 0.0019)	-0.0008	(-0.0020, 0.0005)	-0.0012	(-0.0019, -0.0005)	-0.0003	(-0.0015, 0.0010)	-0.0003	(-0.0009, 0.0003)
GGT1	0.1194	(0.1033, 0.1355)	-0.0015	(-0.0053, 0.0022)	-0.0026	(-0.0052, -0.0001)	0.012	(0.0039, 0.0202)	0	(-0.0008, 0.0008)	0.0102	(0.0038, 0.0165)	0.0101	(0.0053, 0.0149)	0.001	(-0.0002, 0.0021)	0.0012	(-0.0009, 0.0032)	-0.0008	(-0.0014, -0.0002)	-0.0001	(-0.0002, 0.0001)	0.0015	(-0.0002, 0.0032)	0.0032	(0.0010, 0.0053)	0.0018	(0.0005, 0.0031)	0.0002	(-0.0012, 0.0015)	0.0008	(0.0003, 0.0013)	-0.0007	(-0.0013, 0.0000)	-0.0006	(-0.0017, 0.0004)	-0.0025	(-0.0054, 0.0004)	-0.0019	(-0.0030, -0.0007)	-0.0008	(-0.0030, 0.0014)	-0.0011	(-0.0031, 0.0009)	-0.002	(-0.0035, -0.0006)	0	(-0.0001, 0.0000)	0.0003	(-0.0005, 0.0011)	0	(-0.0015, 0.0016)	-0.0004	(-0.0008, -0.0000)	-0.0005	(-0.0027, 0.0017)	-0.0004	(-0.0014, 0.0005)
GGT5	0.0198	(0.0173, 0.0222)	0.074	(0.0566, 0.0915)	-0.0016	(-0.0038, 0.0006)	-0.0003	(-0.0012, 0.0006)	-0.0001	(-0.0006, 0.0004)	0.0012	(-0.0004, 0.0027)	-0.0001	(-0.0003, 0.0002)	-0.0003	(-0.0011, 0.0005)	-0.0002	(-0.0009, 0.0004)	-0.0001	(-0.0011, 0.0008)	0.0002	(-0.0007, 0.0011)	0.0008	(-0.0001, 0.0016)	0	(0.0000, 0.0000)	-0.0002	(-0.0016, 0.0012)	0.0005	(0.0001, 0.0009)	0	(0.0000, 0.0000)	0	(0.0000, 0.0000)	-0.0004	(-0.0010, 0.0003)	-0.0029	(-0.0060, 0.0003)	0.0001	(-0.0004, 0.0006)	-0.0003	(-0.0015, 0.0009)	-0.0005	(-0.0012, 0.0002)	-0.0004	(-0.0009, 0.0000)	-0.0004	(-0.0016, 0.0008)	-0.0003	(-0.0007, 0.0001)	-0.0001	(-0.0004, 0.0001)	-0.0002	(-0.0006, 0.0002)	0	(-0.0000, 0.0000)	0	(0.0000, 0.0000)
GH2	0.0097	(0.0056, 0.0138)	0	(0.0000, 0.0000)	-0.0004	(-0.0023, 0.0014)	0	(0.0000, 0.0000)	0	(0.0000, 0.0000)	-0.0005	(-0.0015, 0.0006)	-0.0004	(-0.0017, 0.0008)	0.0007	(-0.0006, 0.0020)	0	(0.0000, 0.0000)	-0.0003	(-0.0010, 0.0005)	-0.0004	(-0.0017, 0.0008)	-0.0003	(-0.0009, 0.0004)	0	(0.0000, 0.0000)	0	(0.0000, 0.0000)	-0.0002	(-0.0007, 0.0002)	0	(0.0000, 0.0000)	0	(0.0000, 0.0000)	0	(0.0000, 0.0000)	-0.0009	(-0.0018, 0.0000)	-0.0002	(-0.0009, 0.0005)	0	(0.0000, 0.0000)	-0.0001	(-0.0004, 0.0002)	-0.0003	(-0.0012, 0.0006)	-0.0004	(-0.0015, 0.0008)	-0.0001	(-0.0005, 0.0002)	-0.0002	(-0.0007, 0.0003)	-0.0001	(-0.0003, 0.0002)	0	(0.0000, 0.0000)	0	(0.0000, 0.0000)
GHR	0.016	(0.0150, 0.0170)	0.0692	(0.0363, 0.1020)	0	(0.0000, 0.0000)	0.0021	(-0.0002, 0.0045)	0.0007	(-0.0006, 0.0020)	0.0095	(0.0057, 0.0133)	0.0164	(0.0100, 0.0229)	0.0012	(0.0001, 0.0022)	0.0026	(0.0006, 0.0046)	-0.0007	(-0.0019, 0.0005)	-0.0001	(-0.0008, 0.0006)	0.0005	(-0.0004, 0.0013)	0.0054	(0.0009, 0.0099)	0.0009	(-0.0001, 0.0020)	0	(-0.0010, 0.0011)	0.0007	(-0.0000, 0.0015)	-0.0009	(-0.0021, 0.0004)	-0.001	(-0.0032, 0.0013)	-0.003	(-0.0068, 0.0009)	-0.0003	(-0.0022, 0.0016)	-0.0002	(-0.0005, 0.0001)	-0.0001	(-0.0011, 0.0008)	-0.0018	(-0.0050, 0.0014)	-0.0004	(-0.0021, 0.0014)	-0.0003	(-0.0021, 0.0015)	-0.0001	(-0.0009, 0.0006)	-0.0001	(-0.0005, 0.0002)	-0.0009	(-0.0023, 0.0005)	-0.0001	(-0.0013, 0.0011)
GHRL	0.1049	(0.0912, 0.1186)	-0.0015	(-0.0061, 0.0030)	0.0095	(-0.0005, 0.0195)	0.0207	(0.0139, 0.0275)	0.0011	(-0.0008, 0.0030)	-0.0006	(-0.0014, 0.0001)	0.0047	(0.0023, 0.0070)	0.0001	(-0.0009, 0.0012)	0.0002	(-0.0007, 0.0012)	-0.0001	(-0.0006, 0.0003)	-0.0001	(-0.0004, 0.0002)	-0.0003	(-0.0013, 0.0006)	0.0002	(-0.0006, 0.0009)	0.0015	(-0.0019, 0.0049)	-0.0006	(-0.0015, 0.0002)	0.0005	(-0.0003, 0.0012)	-0.0004	(-0.0011, 0.0003)	-0.0006	(-0.0015, 0.0003)	-0.0016	(-0.0032, 0.0001)	-0.001	(-0.0036, 0.0015)	-0.0005	(-0.0018, 0.0008)	-0.0005	(-0.0011, 0.0001)	-0.0008	(-0.0024, 0.0007)	-0.0002	(-0.0005, 0.0001)	0.0002	(-0.0003, 0.0008)	-0.0002	(-0.0006, 0.0002)	-0.0012	(-0.0033, 0.0009)	-0.0006	(-0.0014, 0.0001)	0.0001	(-0.0005, 0.0007)
GIGYF2	0.0302	(0.0236, 0.0369)	0	(0.0000, 0.0000)	0	(0.0000, 0.0000)	0.0009	(-0.0005, 0.0023)	-0.0011	(-0.0024, 0.0001)	-0.0017	(-0.0044, 0.0009)	0.0017	(-0.0003, 0.0036)	-0.0003	(-0.0013, 0.0008)	0.0001	(-0.0020, 0.0022)	-0.0003	(-0.0013, 0.0007)	-0.0004	(-0.0010, 0.0003)	-0.0004	(-0.0012, 0.0004)	-0.0004	(-0.0022, 0.0013)	-0.0001	(-0.0006, 0.0003)	-0.0004	(-0.0016, 0.0007)	0	(-0.0006, 0.0006)	-0.0013	(-0.0059, 0.0032)	-0.0002	(-0.0006, 0.0001)	-0.0015	(-0.0065, 0.0034)	-0.0004	(-0.0023, 0.0016)	0.0011	(0.0000, 0.0021)	0.0008	(-0.0003, 0.0020)	-0.0012	(-0.0031, 0.0007)	-0.0001	(-0.0008, 0.0007)	0	(-0.0005, 0.0004)	-0.0006	(-0.0018, 0.0007)	0.0007	(-0.0002, 0.0017)	-0.0004	(-0.0016, 0.0008)	0	(-0.0000, 0.0000)
GIMAP7	0.022	(0.0134, 0.0306)	0.0387	(0.0062, 0.0713)	-0.0004	(-0.0015, 0.0007)	-0.0001	(-0.0003, 0.0002)	-0.0001	(-0.0011, 0.0009)	0.0009	(-0.0001, 0.0020)	0	(0.0000, 0.0000)	0.0016	(0.0001, 0.0030)	0	(0.0000, 0.0000)	-0.0005	(-0.0017, 0.0006)	0	(0.0000, 0.0000)	-0.0002	(-0.0008, 0.0004)	0	(0.0000, 0.0000)	0.0002	(-0.0006, 0.0010)	-0.0003	(-0.0010, 0.0005)	0.0001	(-0.0002, 0.0003)	0	(0.0000, 0.0000)	-0.001	(-0.0021, 0.0002)	-0.002	(-0.0051, 0.0010)	0.002	(0.0003, 0.0036)	-0.0008	(-0.0027, 0.0011)	-0.0006	(-0.0013, 0.0001)	0	(-0.0008, 0.0008)	0	(0.0000, 0.0000)	-0.0006	(-0.0014, 0.0002)	-0.0006	(-0.0022, 0.0009)	-0.0005	(-0.0011, 0.0001)	-0.001	(-0.0024, 0.0005)	-0.0002	(-0.0009, 0.0004)
GIMAP8	0.0057	(0.0024, 0.0090)	0	(0.0000, 0.0000)	0	(0.0000, 0.0000)	0	(0.0000, 0.0000)	-0.0005	(-0.0022, 0.0013)	0.0003	(-0.0003, 0.0010)	0.002	(-0.0001, 0.0041)	0	(-0.0002, 0.0002)	0	(0.0000, 0.0000)	-0.0004	(-0.0012, 0.0003)	0	(0.0000, 0.0000)	-0.0003	(-0.0015, 0.0009)	-0.0006	(-0.0021, 0.0010)	0	(-0.0022, 0.0021)	-0.0009	(-0.0028, 0.0010)	0	(0.0000, 0.0000)	-0.0006	(-0.0024, 0.0012)	-0.0005	(-0.0023, 0.0013)	-0.0011	(-0.0041, 0.0019)	-0.0002	(-0.0015, 0.0011)	0.0002	(-0.0001, 0.0006)	-0.0004	(-0.0016, 0.0007)	-0.0005	(-0.0015, 0.0005)	0	(0.0000, 0.0000)	0.001	(0.0000, 0.0019)	-0.0002	(-0.0009, 0.0005)	0.0069	(-0.0012, 0.0151)	-0.0008	(-0.0017, 0.0001)	-0.0001	(-0.0004, 0.0002)
GIP	0.1155	(0.1028, 0.1283)	0	(0.0000, 0.0000)	-0.0049	(-0.0184, 0.0087)	-0.0004	(-0.0012, 0.0005)	-0.0002	(-0.0020, 0.0017)	0.0002	(-0.0029, 0.0032)	-0.0012	(-0.0027, 0.0003)	-0.001	(-0.0030, 0.0010)	-0.0005	(-0.0017, 0.0007)	-0.0002	(-0.0024, 0.0019)	-0.0002	(-0.0008, 0.0004)	-0.0002	(-0.0006, 0.0002)	0.0015	(0.0006, 0.0024)	0.0004	(-0.0003, 0.0011)	-0.0004	(-0.0015, 0.0008)	-0.0002	(-0.0006, 0.0002)	0.0001	(-0.0004, 0.0006)	-0.001	(-0.0017, -0.0004)	0.0034	(-0.0055, 0.0122)	0.0012	(-0.0010, 0.0034)	0.001	(-0.0012, 0.0033)	-0.0006	(-0.0019, 0.0008)	-0.001	(-0.0018, -0.0002)	0.0001	(-0.0026, 0.0028)	-0.0115	(-0.0438, 0.0208)	-0.0002	(-0.0028, 0.0025)	0.0009	(0.0003, 0.0014)	-0.0007	(-0.0032, 0.0018)	-0.0012	(-0.0025, 0.0000)
GIPC2	0.0835	(0.0635, 0.1035)	0.0173	(0.0042, 0.0304)	0	(0.0000, 0.0000)	-0.0006	(-0.0017, 0.0005)	-0.0005	(-0.0016, 0.0006)	0.0019	(-0.0018, 0.0057)	0.0028	(-0.0021, 0.0078)	-0.0007	(-0.0021, 0.0007)	0	(-0.0021, 0.0021)	-0.0002	(-0.0023, 0.0018)	0	(0.0000, 0.0000)	0	(-0.0002, 0.0002)	0.0002	(-0.0010, 0.0014)	0.0001	(-0.0013, 0.0015)	-0.0004	(-0.0008, 0.0001)	0	(-0.0000, 0.0000)	-0.0015	(-0.0038, 0.0007)	0	(-0.0018, 0.0018)	-0.0024	(-0.0043, -0.0004)	-0.0026	(-0.0058, 0.0005)	0.0001	(-0.0013, 0.0015)	-0.0024	(-0.0047, -0.0001)	-0.0023	(-0.0039, -0.0008)	-0.0002	(-0.0009, 0.0004)	0.0009	(0.0001, 0.0016)	-0.0004	(-0.0014, 0.0007)	-0.0009	(-0.0020, 0.0001)	-0.0002	(-0.0008, 0.0003)	-0.0001	(-0.0016, 0.0014)
GIPC3	0.01	(0.0067, 0.0134)	0.0019	(-0.0028, 0.0065)	0	(0.0000, 0.0000)	-0.0004	(-0.0015, 0.0007)	-0.0003	(-0.0008, 0.0003)	-0.0032	(-0.0077, 0.0012)	-0.0017	(-0.0065, 0.0032)	0.0005	(0.0000, 0.0009)	-0.0004	(-0.0013, 0.0005)	-0.0001	(-0.0015, 0.0014)	-0.0003	(-0.0017, 0.0010)	-0.0002	(-0.0008, 0.0003)	-0.0008	(-0.0017, 0.0002)	-0.0001	(-0.0010, 0.0008)	0	(0.0000, 0.0000)	-0.0002	(-0.0008, 0.0004)	-0.0007	(-0.0016, 0.0002)	-0.0001	(-0.0015, 0.0013)	-0.0021	(-0.0041, -0.0000)	-0.0006	(-0.0034, 0.0022)	-0.0015	(-0.0029, -0.0001)	0.0002	(-0.0013, 0.0017)	-0.0013	(-0.0033, 0.0007)	-0.0003	(-0.0010, 0.0005)	0.0004	(-0.0011, 0.0019)	0.0005	(-0.0028, 0.0038)	0.0004	(-0.0012, 0.0020)	-0.0003	(-0.0011, 0.0005)	-0.0002	(-0.0008, 0.0004)
GIT1	0.0432	(0.0292, 0.0572)	0	(0.0000, 0.0000)	-0.001	(-0.0039, 0.0018)	0.0004	(-0.0001, 0.0010)	-0.0005	(-0.0012, 0.0003)	-0.002	(-0.0065, 0.0025)	0	(-0.0017, 0.0016)	0.0005	(-0.0008, 0.0017)	0.0007	(-0.0008, 0.0022)	-0.0004	(-0.0033, 0.0025)	-0.0007	(-0.0037, 0.0023)	-0.0002	(-0.0005, 0.0001)	0.0009	(-0.0008, 0.0026)	-0.0012	(-0.0025, 0.0002)	-0.0005	(-0.0009, -0.0002)	-0.0012	(-0.0030, 0.0006)	-0.0014	(-0.0041, 0.0013)	-0.0007	(-0.0013, -0.0002)	-0.0033	(-0.0073, 0.0008)	-0.0018	(-0.0036, 0.0000)	-0.0012	(-0.0041, 0.0017)	0.0004	(-0.0004, 0.0013)	-0.0016	(-0.0030, -0.0002)	-0.0007	(-0.0025, 0.0011)	-0.0007	(-0.0016, 0.0002)	0.0002	(-0.0021, 0.0024)	-0.0001	(-0.0010, 0.0007)	0.0009	(0.0002, 0.0017)	-0.0008	(-0.0018, 0.0003)
GJA8	-0.0003	(-0.0021, 0.0015)	0	(0.0000, 0.0000)	0.0005	(-0.0007, 0.0018)	0	(0.0000, 0.0000)	-0.0004	(-0.0010, 0.0003)	0	(-0.0006, 0.0006)	0	(0.0000, 0.0000)	-0.0002	(-0.0006, 0.0003)	0	(0.0000, 0.0000)	0	(0.0000, 0.0000)	0	(0.0000, 0.0000)	0	(0.0000, 0.0000)	0	(0.0000, 0.0000)	0	(0.0000, 0.0000)	0.0001	(-0.0008, 0.0010)	0	(0.0000, 0.0000)	0	(0.0000, 0.0000)	0	(0.0000, 0.0000)	0	(-0.0008, 0.0007)	-0.0002	(-0.0007, 0.0003)	-0.0006	(-0.0018, 0.0005)	0	(0.0000, 0.0000)	-0.0001	(-0.0002, 0.0001)	0	(0.0000, 0.0000)	-0.0002	(-0.0007, 0.0003)	0	(0.0000, 0.0000)	0	(0.0000, 0.0000)	-0.0001	(-0.0004, 0.0002)	0	(0.0000, 0.0000)
GKN1	0.0199	(0.0111, 0.0286)	-0.0001	(-0.0004, 0.0002)	0	(0.0000, 0.0000)	0	(0.0000, 0.0000)	-0.0003	(-0.0012, 0.0007)	-0.0008	(-0.0019, 0.0003)	-0.0004	(-0.0010, 0.0003)	0.0002	(-0.0013, 0.0016)	0	(0.0000, 0.0000)	-0.0003	(-0.0013, 0.0006)	-0.0003	(-0.0008, 0.0002)	-0.0013	(-0.0051, 0.0024)	0	(0.0000, 0.0000)	-0.0003	(-0.0008, 0.0002)	-0.0003	(-0.0008, 0.0002)	0	(0.0000, 0.0000)	0	(0.0000, 0.0000)	-0.0006	(-0.0015, 0.0002)	-0.001	(-0.0031, 0.0012)	0.0008	(0.0002, 0.0014)	0	(-0.0004, 0.0004)	0.0001	(-0.0003, 0.0006)	-0.0011	(-0.0026, 0.0004)	0	(0.0000, 0.0000)	0.0006	(-0.0012, 0.0023)	0.0005	(-0.0013, 0.0024)	0.0029	(0.0000, 0.0058)	0	(0.0000, 0.0000)	0	(0.0000, 0.0000)
GLA	0.0348	(0.0247, 0.0449)	0	(0.0000, 0.0000)	0	(0.0000, 0.0000)	-0.0005	(-0.0020, 0.0009)	0.0011	(-0.0015, 0.0036)	0.0015	(-0.0022, 0.0052)	0.0129	(0.0080, 0.0178)	-0.0003	(-0.0016, 0.0011)	0.0009	(-0.0006, 0.0023)	-0.0008	(-0.0023, 0.0008)	-0.0002	(-0.0008, 0.0004)	0	(-0.0004, 0.0004)	0.0019	(-0.0013, 0.0051)	0.0011	(-0.0004, 0.0026)	-0.0007	(-0.0026, 0.0012)	0.0001	(-0.0014, 0.0017)	-0.0011	(-0.0039, 0.0017)	-0.001	(-0.0023, 0.0004)	-0.0022	(-0.0053, 0.0009)	-0.0024	(-0.0057, 0.0008)	-0.0005	(-0.0012, 0.0003)	-0.0006	(-0.0015, 0.0003)	-0.0009	(-0.0013, -0.0004)	-0.0001	(-0.0005, 0.0002)	-0.0001	(-0.0004, 0.0002)	0.0005	(-0.0005, 0.0015)	0.0004	(-0.0004, 0.0013)	-0.0001	(-0.0011, 0.0008)	-0.0005	(-0.0022, 0.0012)
GLB1	0.0561	(0.0455, 0.0667)	-0.0004	(-0.0013, 0.0006)	0.0258	(0.0049, 0.0468)	-0.0002	(-0.0012, 0.0007)	0.0005	(-0.0001, 0.0012)	0.0007	(-0.0049, 0.0063)	0.0019	(0.0002, 0.0035)	-0.0001	(-0.0030, 0.0028)	-0.0006	(-0.0019, 0.0007)	0.0001	(-0.0009, 0.0011)	0	(0.0000, 0.0000)	0.0001	(-0.0002, 0.0003)	0.0013	(0.0004, 0.0021)	0.001	(0.0001, 0.0019)	-0.0004	(-0.0011, 0.0003)	0.0002	(-0.0008, 0.0012)	-0.0011	(-0.0034, 0.0012)	-0.0008	(-0.0021, 0.0005)	-0.0018	(-0.0041, 0.0004)	-0.0003	(-0.0019, 0.0013)	-0.0012	(-0.0035, 0.0010)	-0.0003	(-0.0010, 0.0005)	-0.0007	(-0.0034, 0.0019)	-0.0002	(-0.0005, 0.0001)	-0.0005	(-0.0014, 0.0004)	0.0003	(-0.0005, 0.0012)	-0.0004	(-0.0015, 0.0007)	-0.0005	(-0.0014, 0.0005)	0.0002	(0.0001, 0.0004)
GLI2	-0.0022	(-0.0087, 0.0042)	0	(0.0000, 0.0000)	0	(0.0000, 0.0000)	0	(0.0000, 0.0000)	-0.0003	(-0.0009, 0.0003)	0.0008	(-0.0033, 0.0049)	-0.0005	(-0.0016, 0.0006)	0.0001	(-0.0004, 0.0007)	0	(0.0000, 0.0000)	-0.0001	(-0.0005, 0.0002)	-0.0002	(-0.0008, 0.0004)	0	(0.0000, 0.0000)	-0.0003	(-0.0010, 0.0005)	0.0015	(0.0006, 0.0025)	-0.0002	(-0.0008, 0.0004)	0	(0.0000, 0.0000)	0	(0.0000, 0.0000)	0	(0.0000, 0.0000)	-0.0014	(-0.0035, 0.0008)	0.0003	(-0.0006, 0.0011)	-0.0004	(-0.0014, 0.0006)	0	(0.0000, 0.0000)	-0.0011	(-0.0028, 0.0006)	0	(0.0000, 0.0000)	-0.0002	(-0.0005, 0.0001)	-0.0002	(-0.0006, 0.0003)	0	(-0.0006, 0.0007)	-0.0006	(-0.0024, 0.0011)	0.0006	(-0.0004, 0.0015)
GLO1	0.0489	(0.0357, 0.0621)	-0.0007	(-0.0027, 0.0012)	0	(0.0000, 0.0000)	-0.0007	(-0.0020, 0.0006)	-0.0001	(-0.0004, 0.0002)	0.0014	(-0.0031, 0.0059)	0.0031	(-0.0019, 0.0081)	0.0001	(-0.0003, 0.0004)	-0.0005	(-0.0017, 0.0007)	-0.0003	(-0.0009, 0.0004)	-0.0001	(-0.0004, 0.0002)	0	(-0.0010, 0.0009)	-0.0004	(-0.0008, 0.0001)	0.0003	(-0.0005, 0.0012)	0.0001	(-0.0007, 0.0008)	-0.0004	(-0.0013, 0.0004)	-0.0001	(-0.0005, 0.0002)	-0.0006	(-0.0028, 0.0016)	-0.0015	(-0.0041, 0.0011)	0.0009	(-0.0010, 0.0028)	-0.0002	(-0.0019, 0.0015)	-0.0005	(-0.0014, 0.0004)	-0.0011	(-0.0021, -0.0000)	-0.0001	(-0.0004, 0.0001)	-0.0003	(-0.0008, 0.0001)	-0.0003	(-0.0015, 0.0010)	0.0037	(0.0003, 0.0071)	-0.0019	(-0.0057, 0.0018)	-0.0002	(-0.0010, 0.0006)
GLOD4	0.0422	(0.0305, 0.0539)	0	(0.0000, 0.0000)	0	(0.0000, 0.0000)	0.0008	(0.0002, 0.0015)	-0.0011	(-0.0023, 0.0001)	-0.0011	(-0.0044, 0.0022)	0.003	(0.0009, 0.0052)	-0.0003	(-0.0010, 0.0004)	-0.0001	(-0.0023, 0.0022)	-0.0004	(-0.0011, 0.0004)	-0.0001	(-0.0002, 0.0000)	-0.0002	(-0.0006, 0.0002)	-0.0004	(-0.0021, 0.0013)	-0.0002	(-0.0009, 0.0005)	-0.0004	(-0.0010, 0.0001)	-0.0003	(-0.0012, 0.0006)	0	(-0.0000, 0.0001)	-0.0016	(-0.0038, 0.0007)	-0.0014	(-0.0029, 0.0002)	-0.0016	(-0.0029, -0.0002)	0.0005	(0.0002, 0.0009)	-0.0002	(-0.0013, 0.0010)	-0.0005	(-0.0011, 0.0002)	-0.0002	(-0.0007, 0.0003)	-0.0002	(-0.0005, 0.0001)	0.0005	(-0.0000, 0.0011)	-0.0001	(-0.0021, 0.0018)	0.0001	(-0.0004, 0.0007)	0.0001	(-0.0001, 0.0003)
GLRX	0.0631	(0.0525, 0.0737)	0.0274	(0.0156, 0.0392)	0	(0.0000, 0.0000)	-0.0007	(-0.0016, 0.0002)	-0.0003	(-0.0007, 0.0001)	-0.0001	(-0.0024, 0.0021)	0.0026	(-0.0014, 0.0066)	0.0002	(-0.0007, 0.0011)	-0.0008	(-0.0019, 0.0003)	0.0001	(-0.0009, 0.0010)	-0.0001	(-0.0003, 0.0001)	0.0004	(0.0002, 0.0006)	0.0001	(-0.0004, 0.0006)	-0.0001	(-0.0003, 0.0001)	0.0001	(-0.0001, 0.0003)	-0.0002	(-0.0009, 0.0004)	-0.0003	(-0.0008, 0.0002)	-0.0007	(-0.0019, 0.0006)	-0.0016	(-0.0042, 0.0009)	-0.0012	(-0.0041, 0.0018)	-0.0006	(-0.0027, 0.0015)	-0.0013	(-0.0028, 0.0002)	-0.0007	(-0.0020, 0.0007)	-0.0003	(-0.0008, 0.0003)	-0.0001	(-0.0005, 0.0004)	0.0005	(-0.0002, 0.0012)	-0.0004	(-0.0012, 0.0004)	-0.0015	(-0.0024, -0.0005)	0	(-0.0006, 0.0006)
GLRX5	0.0012	(-0.0006, 0.0029)	0.0014	(-0.0048, 0.0075)	0	(-0.0054, 0.0055)	0	(0.0000, 0.0000)	-0.0001	(-0.0006, 0.0004)	-0.0014	(-0.0035, 0.0006)	0.0008	(0.0004, 0.0013)	-0.0005	(-0.0026, 0.0016)	0	(0.0000, 0.0000)	0.0001	(-0.0015, 0.0017)	-0.0004	(-0.0016, 0.0008)	0	(0.0000, 0.0000)	0.0001	(-0.0010, 0.0012)	-0.0003	(-0.0011, 0.0004)	-0.0001	(-0.0004, 0.0002)	-0.0001	(-0.0003, 0.0002)	-0.0001	(-0.0006, 0.0005)	-0.001	(-0.0029, 0.0009)	-0.001	(-0.0035, 0.0015)	-0.0004	(-0.0017, 0.0008)	-0.0003	(-0.0012, 0.0006)	-0.0001	(-0.0003, 0.0002)	-0.0006	(-0.0030, 0.0018)	0	(-0.0005, 0.0004)	0.0001	(-0.0007, 0.0008)	-0.0002	(-0.0015, 0.0012)	-0.0001	(-0.0017, 0.0016)	-0.0004	(-0.0011, 0.0002)	0	(-0.0000, 0.0000)
GLT8D2	0.0002	(-0.0009, 0.0014)	-0.0001	(-0.0004, 0.0002)	0	(0.0000, 0.0000)	0	(0.0000, 0.0000)	0	(0.0000, 0.0000)	-0.0005	(-0.0013, 0.0003)	-0.0006	(-0.0022, 0.0010)	0	(0.0000, 0.0000)	0	(0.0000, 0.0000)	-0.001	(-0.0028, 0.0008)	-0.0005	(-0.0020, 0.0010)	-0.0045	(-0.0156, 0.0067)	0	(0.0000, 0.0000)	0	(0.0000, 0.0000)	-0.0002	(-0.0008, 0.0004)	0	(0.0000, 0.0000)	0	(0.0000, 0.0000)	0	(0.0000, 0.0000)	-0.0003	(-0.0008, 0.0001)	-0.0001	(-0.0004, 0.0001)	0	(0.0000, 0.0000)	0	(0.0000, 0.0000)	0	(0.0000, 0.0000)	0	(0.0000, 0.0000)	0.0001	(-0.0002, 0.0005)	0	(0.0000, 0.0000)	0.0001	(-0.0002, 0.0004)	0	(0.0000, 0.0000)	0	(0.0000, 0.0000)
GLYR1	0.001	(-0.0050, 0.0069)	0	(0.0000, 0.0000)	0	(0.0000, 0.0000)	0	(0.0000, 0.0000)	-0.0016	(-0.0043, 0.0011)	-0.0012	(-0.0026, 0.0002)	0.0007	(-0.0015, 0.0029)	-0.0002	(-0.0005, 0.0002)	-0.0005	(-0.0018, 0.0009)	0.0002	(-0.0027, 0.0030)	-0.0002	(-0.0006, 0.0003)	-0.0001	(-0.0005, 0.0002)	0	(0.0000, 0.0000)	-0.0002	(-0.0006, 0.0002)	-0.0003	(-0.0021, 0.0014)	0	(0.0000, 0.0000)	0	(0.0000, 0.0000)	-0.0006	(-0.0019, 0.0008)	0	(-0.0014, 0.0014)	-0.0007	(-0.0028, 0.0014)	0.0009	(-0.0012, 0.0031)	0.0001	(-0.0000, 0.0002)	-0.0007	(-0.0012, -0.0001)	0	(0.0000, 0.0000)	-0.0002	(-0.0006, 0.0003)	-0.0003	(-0.0011, 0.0004)	-0.0005	(-0.0018, 0.0008)	0	(0.0000, 0.0000)	0	(-0.0001, 0.0001)
GM2A	0.0627	(0.0389, 0.0865)	0.0245	(0.0001, 0.0488)	-0.0005	(-0.0016, 0.0005)	0.0071	(0.0031, 0.0111)	0	(-0.0014, 0.0013)	0.0028	(-0.0026, 0.0082)	0.0052	(0.0013, 0.0092)	0.001	(-0.0032, 0.0052)	0.0012	(-0.0011, 0.0036)	-0.0001	(-0.0012, 0.0009)	0	(0.0000, 0.0000)	0	(0.0000, 0.0000)	-0.0009	(-0.0016, -0.0002)	0.0005	(-0.0001, 0.0012)	0.0001	(-0.0008, 0.0010)	0	(-0.0014, 0.0014)	-0.0005	(-0.0014, 0.0005)	-0.0016	(-0.0032, -0.0000)	-0.0025	(-0.0041, -0.0008)	0.0008	(-0.0001, 0.0018)	-0.0015	(-0.0047, 0.0017)	-0.0012	(-0.0027, 0.0003)	-0.0004	(-0.0011, 0.0004)	-0.0001	(-0.0003, 0.0001)	-0.0003	(-0.0007, 0.0001)	-0.0005	(-0.0016, 0.0005)	0	(-0.0014, 0.0015)	-0.001	(-0.0030, 0.0010)	0	(-0.0011, 0.0011)
GMFG	0.0091	(0.0064, 0.0117)	0	(0.0000, 0.0000)	0	(0.0000, 0.0000)	0.0001	(-0.0005, 0.0007)	-0.0008	(-0.0014, -0.0002)	-0.0033	(-0.0069, 0.0004)	-0.0002	(-0.0029, 0.0025)	0.0003	(-0.0006, 0.0012)	-0.0003	(-0.0010, 0.0005)	-0.0008	(-0.0018, 0.0002)	-0.0001	(-0.0004, 0.0001)	-0.0001	(-0.0009, 0.0006)	0.0004	(-0.0011, 0.0019)	-0.0006	(-0.0021, 0.0010)	-0.0002	(-0.0006, 0.0003)	-0.0005	(-0.0014, 0.0004)	0	(0.0000, 0.0000)	-0.0011	(-0.0035, 0.0013)	0.0009	(-0.0022, 0.0041)	-0.0024	(-0.0037, -0.0011)	-0.0013	(-0.0026, 0.0000)	0.0001	(-0.0006, 0.0007)	-0.001	(-0.0030, 0.0010)	0.0001	(-0.0001, 0.0002)	0.0002	(-0.0002, 0.0005)	0.0007	(-0.0023, 0.0037)	-0.0001	(-0.0011, 0.0008)	-0.0014	(-0.0028, 0.0001)	-0.0001	(-0.0005, 0.0003)
GMPR	0.0621	(0.0501, 0.0742)	0.0039	(-0.0022, 0.0100)	0	(0.0000, 0.0000)	-0.0002	(-0.0012, 0.0007)	-0.0002	(-0.0008, 0.0004)	-0.0012	(-0.0040, 0.0017)	0.0002	(-0.0017, 0.0020)	-0.0004	(-0.0009, 0.0001)	-0.0005	(-0.0019, 0.0009)	0	(-0.0009, 0.0010)	0	(0.0000, 0.0000)	-0.0001	(-0.0003, 0.0002)	-0.0003	(-0.0010, 0.0004)	-0.0005	(-0.0010, -0.0000)	-0.0004	(-0.0015, 0.0006)	-0.0003	(-0.0015, 0.0008)	0.0002	(-0.0001, 0.0005)	-0.0015	(-0.0041, 0.0010)	-0.0029	(-0.0077, 0.0020)	-0.0011	(-0.0042, 0.0019)	-0.001	(-0.0034, 0.0015)	0.0003	(-0.0006, 0.0011)	-0.0015	(-0.0019, -0.0010)	-0.0002	(-0.0009, 0.0005)	-0.0005	(-0.0013, 0.0003)	-0.0009	(-0.0019, 0.0001)	0.0003	(-0.0011, 0.0017)	-0.0004	(-0.0017, 0.0008)	-0.0004	(-0.0010, 0.0003)
GMPR2	0.0341	(0.0234, 0.0448)	0	(0.0000, 0.0000)	0	(0.0000, 0.0000)	-0.0003	(-0.0010, 0.0005)	-0.0004	(-0.0014, 0.0007)	-0.0034	(-0.0065, -0.0004)	-0.0007	(-0.0032, 0.0019)	0.0001	(-0.0002, 0.0004)	-0.0014	(-0.0038, 0.0010)	-0.0009	(-0.0014, -0.0003)	0	(0.0000, 0.0000)	0	(-0.0003, 0.0003)	0.0005	(-0.0015, 0.0026)	-0.0007	(-0.0015, 0.0001)	-0.0005	(-0.0010, -0.0000)	-0.0004	(-0.0011, 0.0003)	-0.0005	(-0.0018, 0.0009)	-0.0014	(-0.0035, 0.0007)	0.0001	(-0.0015, 0.0017)	-0.0004	(-0.0045, 0.0036)	-0.002	(-0.0049, 0.0010)	-0.0009	(-0.0025, 0.0008)	-0.0009	(-0.0025, 0.0008)	0	(-0.0002, 0.0001)	0	(-0.0001, 0.0001)	-0.0005	(-0.0020, 0.0010)	0.0005	(-0.0004, 0.0014)	-0.0029	(-0.0067, 0.0010)	-0.0001	(-0.0013, 0.0011)
GNAS	0.0186	(0.0170, 0.0202)	0	(0.0000, 0.0000)	0.0006	(-0.0014, 0.0027)	0.0006	(-0.0007, 0.0020)	-0.0003	(-0.0008, 0.0002)	-0.0006	(-0.0024, 0.0011)	0.0008	(-0.0004, 0.0021)	-0.0002	(-0.0007, 0.0004)	-0.0009	(-0.0031, 0.0012)	-0.0002	(-0.0008, 0.0005)	0.0001	(-0.0000, 0.0002)	0.0002	(0.0000, 0.0004)	-0.0009	(-0.0022, 0.0005)	0.0008	(-0.0016, 0.0033)	0	(-0.0004, 0.0005)	0	(-0.0000, 0.0001)	-0.0002	(-0.0008, 0.0004)	0.0009	(-0.0018, 0.0036)	-0.002	(-0.0045, 0.0006)	-0.0009	(-0.0022, 0.0003)	-0.0002	(-0.0009, 0.0006)	0.0003	(-0.0008, 0.0014)	-0.0003	(-0.0013, 0.0008)	0	(-0.0001, 0.0001)	-0.0003	(-0.0008, 0.0002)	-0.0003	(-0.0008, 0.0002)	0.0005	(-0.0001, 0.0010)	-0.0005	(-0.0013, 0.0004)	0	(-0.0001, 0.0000)
GNE	0.0116	(0.0068, 0.0165)	0	(0.0000, 0.0000)	-0.0001	(-0.0003, 0.0002)	-0.0007	(-0.0022, 0.0008)	-0.0009	(-0.0021, 0.0003)	-0.0003	(-0.0022, 0.0016)	0.0003	(-0.0010, 0.0016)	0.0006	(-0.0010, 0.0021)	-0.0002	(-0.0022, 0.0018)	0.0003	(-0.0009, 0.0015)	-0.0002	(-0.0005, 0.0002)	0	(-0.0001, 0.0000)	0.0002	(-0.0011, 0.0015)	-0.0002	(-0.0013, 0.0010)	-0.0006	(-0.0013, 0.0002)	0	(0.0000, 0.0000)	-0.0005	(-0.0013, 0.0002)	-0.0008	(-0.0022, 0.0005)	-0.0009	(-0.0012, -0.0006)	-0.0013	(-0.0030, 0.0005)	0.0001	(-0.0009, 0.0012)	-0.0008	(-0.0022, 0.0006)	0.0001	(-0.0006, 0.0008)	0	(0.0000, 0.0000)	-0.0004	(-0.0011, 0.0004)	0.0004	(-0.0009, 0.0017)	-0.0003	(-0.0013, 0.0008)	0.0003	(-0.0009, 0.0015)	0.0002	(-0.0000, 0.0004)
GNLY	0.0191	(0.0141, 0.0240)	0.1216	(0.0525, 0.1907)	0.0204	(0.0084, 0.0325)	-0.0001	(-0.0008, 0.0005)	0.0019	(-0.0008, 0.0046)	-0.0001	(-0.0016, 0.0013)	0.0018	(0.0011, 0.0024)	0	(-0.0002, 0.0002)	-0.0003	(-0.0012, 0.0007)	-0.0002	(-0.0006, 0.0001)	0	(0.0000, 0.0000)	0.0004	(-0.0004, 0.0012)	0	(0.0000, 0.0000)	0.0003	(-0.0001, 0.0006)	-0.0003	(-0.0009, 0.0002)	0	(0.0000, 0.0000)	0	(0.0000, 0.0000)	-0.0001	(-0.0004, 0.0002)	-0.0013	(-0.0027, 0.0001)	-0.0007	(-0.0013, -0.0001)	0.0002	(-0.0008, 0.0012)	0	(-0.0005, 0.0005)	-0.0002	(-0.0005, 0.0001)	0	(0.0000, 0.0000)	0.0002	(-0.0008, 0.0012)	0.0001	(-0.0012, 0.0014)	-0.0004	(-0.0009, 0.0002)	0.0001	(-0.0001, 0.0002)	-0.0003	(-0.0009, 0.0004)
GNPDA1	0.0071	(0.0036, 0.0106)	0.0018	(-0.0011, 0.0048)	0.0006	(-0.0011, 0.0023)	0	(0.0000, 0.0000)	0.0001	(-0.0015, 0.0016)	-0.0005	(-0.0022, 0.0012)	-0.0021	(-0.0079, 0.0037)	0	(0.0000, 0.0000)	0.0001	(-0.0001, 0.0003)	-0.0002	(-0.0008, 0.0003)	0	(0.0000, 0.0000)	-0.0002	(-0.0016, 0.0012)	-0.0003	(-0.0010, 0.0005)	-0.0001	(-0.0009, 0.0006)	-0.0001	(-0.0003, 0.0001)	0	(0.0000, 0.0000)	0	(0.0000, 0.0000)	-0.0008	(-0.0027, 0.0012)	-0.0009	(-0.0055, 0.0037)	-0.0005	(-0.0011, 0.0002)	0	(-0.0007, 0.0007)	-0.0002	(-0.0006, 0.0003)	-0.0009	(-0.0028, 0.0010)	-0.0005	(-0.0019, 0.0009)	0	(0.0000, 0.0000)	0	(0.0000, 0.0000)	0.0034	(-0.0003, 0.0071)	-0.0007	(-0.0020, 0.0006)	0	(0.0000, 0.0000)
GNPDA2	0.0076	(0.0005, 0.0147)	-0.0044	(-0.0090, 0.0003)	0.0029	(-0.0084, 0.0143)	0	(-0.0000, 0.0000)	-0.0004	(-0.0016, 0.0009)	-0.0041	(-0.0066, -0.0017)	-0.0004	(-0.0012, 0.0005)	0.0003	(-0.0008, 0.0014)	-0.0005	(-0.0030, 0.0020)	-0.0003	(-0.0016, 0.0011)	0	(0.0000, 0.0000)	-0.0001	(-0.0004, 0.0001)	0.0004	(-0.0009, 0.0017)	0	(-0.0007, 0.0007)	-0.0005	(-0.0031, 0.0021)	-0.0004	(-0.0018, 0.0011)	-0.0002	(-0.0012, 0.0008)	0.0005	(-0.0003, 0.0013)	-0.0051	(-0.0087, -0.0014)	-0.0018	(-0.0058, 0.0021)	-0.0007	(-0.0012, -0.0002)	-0.0004	(-0.0024, 0.0016)	-0.0015	(-0.0044, 0.0014)	-0.0005	(-0.0017, 0.0007)	-0.0005	(-0.0014, 0.0004)	-0.0009	(-0.0032, 0.0013)	0.001	(-0.0008, 0.0027)	-0.0005	(-0.0024, 0.0014)	-0.0005	(-0.0016, 0.0007)
GOLGA3	0.0207	(0.0178, 0.0236)	-0.0021	(-0.0066, 0.0025)	0.0024	(-0.0001, 0.0049)	0.0007	(-0.0010, 0.0024)	-0.0012	(-0.0022, -0.0002)	-0.0002	(-0.0026, 0.0022)	0.0009	(-0.0005, 0.0023)	-0.0004	(-0.0013, 0.0005)	-0.0003	(-0.0015, 0.0010)	-0.002	(-0.0055, 0.0016)	-0.0006	(-0.0021, 0.0009)	-0.0002	(-0.0009, 0.0004)	-0.0002	(-0.0014, 0.0011)	0.0003	(-0.0010, 0.0016)	-0.0004	(-0.0007, -0.0001)	-0.0003	(-0.0008, 0.0003)	-0.0009	(-0.0026, 0.0008)	-0.0021	(-0.0050, 0.0007)	-0.0039	(-0.0059, -0.0018)	-0.0032	(-0.0064, 0.0001)	-0.0009	(-0.0034, 0.0016)	-0.0015	(-0.0032, 0.0003)	-0.001	(-0.0015, -0.0005)	0.0002	(-0.0016, 0.0020)	-0.0004	(-0.0011, 0.0003)	-0.0009	(-0.0029, 0.0011)	-0.0032	(-0.0058, -0.0007)	-0.0005	(-0.0029, 0.0019)	0.0001	(-0.0002, 0.0004)
GOLM2	0.0099	(0.0060, 0.0138)	0	(0.0000, 0.0000)	0.0268	(0.0036, 0.0500)	0.0027	(0.0013, 0.0041)	0.0001	(-0.0005, 0.0007)	0.0045	(0.0010, 0.0080)	0.0145	(0.0088, 0.0202)	-0.0004	(-0.0011, 0.0004)	0.0009	(-0.0004, 0.0021)	-0.0002	(-0.0014, 0.0009)	-0.0001	(-0.0002, 0.0001)	-0.0002	(-0.0006, 0.0002)	0.0031	(0.0012, 0.0050)	0.0016	(0.0007, 0.0024)	0.0002	(-0.0008, 0.0011)	0	(-0.0012, 0.0012)	-0.0003	(-0.0007, 0.0001)	-0.0008	(-0.0016, 0.0001)	-0.0018	(-0.0037, 0.0000)	0.0005	(-0.0011, 0.0021)	0	(-0.0022, 0.0022)	-0.001	(-0.0022, 0.0002)	-0.0011	(-0.0025, 0.0003)	-0.0001	(-0.0003, 0.0002)	-0.0001	(-0.0007, 0.0005)	-0.0006	(-0.0019, 0.0006)	-0.0001	(-0.0005, 0.0002)	-0.0007	(-0.0021, 0.0007)	-0.0007	(-0.0014, 0.0001)
GOPC	0.0241	(0.0200, 0.0282)	0	(0.0000, 0.0000)	0	(0.0000, 0.0000)	0.0002	(-0.0006, 0.0009)	-0.0004	(-0.0017, 0.0008)	-0.0023	(-0.0051, 0.0004)	-0.0011	(-0.0029, 0.0007)	0.0007	(0.0000, 0.0014)	-0.0013	(-0.0018, -0.0008)	0.0001	(-0.0008, 0.0011)	-0.0001	(-0.0008, 0.0006)	0	(-0.0001, 0.0000)	0.0001	(-0.0006, 0.0007)	-0.0004	(-0.0016, 0.0009)	-0.0007	(-0.0016, 0.0003)	0	(0.0000, 0.0000)	-0.0005	(-0.0017, 0.0008)	-0.0009	(-0.0034, 0.0017)	-0.0005	(-0.0012, 0.0002)	-0.0014	(-0.0032, 0.0003)	-0.0007	(-0.0014, 0.0000)	0.0003	(-0.0005, 0.0011)	-0.0003	(-0.0007, 0.0002)	-0.0002	(-0.0006, 0.0002)	-0.0004	(-0.0009, 0.0002)	0.0012	(-0.0005, 0.0028)	0.0003	(-0.0007, 0.0014)	-0.0013	(-0.0030, 0.0005)	-0.0001	(-0.0002, 0.0001)
GORASP2	0.0072	(0.0049, 0.0095)	0	(0.0000, 0.0000)	0	(0.0000, 0.0000)	-0.0001	(-0.0005, 0.0002)	-0.0003	(-0.0013, 0.0006)	-0.0019	(-0.0062, 0.0023)	-0.0003	(-0.0015, 0.0008)	0.0004	(-0.0008, 0.0016)	-0.0008	(-0.0026, 0.0011)	-0.0007	(-0.0020, 0.0006)	-0.0001	(-0.0004, 0.0002)	-0.0001	(-0.0003, 0.0001)	0.0014	(-0.0003, 0.0031)	-0.0003	(-0.0013, 0.0008)	-0.0011	(-0.0024, 0.0003)	0	(0.0000, 0.0000)	0	(0.0000, 0.0000)	-0.0011	(-0.0030, 0.0009)	-0.0028	(-0.0039, -0.0018)	-0.001	(-0.0039, 0.0019)	0.0005	(-0.0001, 0.0011)	-0.0008	(-0.0024, 0.0008)	-0.0025	(-0.0064, 0.0015)	0	(0.0000, 0.0000)	-0.0001	(-0.0010, 0.0007)	-0.0011	(-0.0038, 0.0016)	0	(-0.0007, 0.0007)	-0.0006	(-0.0017, 0.0005)	-0.0004	(-0.0013, 0.0006)
GOT1	0.0539	(0.0440, 0.0638)	0	(0.0000, 0.0000)	0.0025	(-0.0054, 0.0105)	-0.0001	(-0.0015, 0.0013)	0.0003	(-0.0010, 0.0016)	-0.0009	(-0.0032, 0.0014)	-0.0003	(-0.0028, 0.0022)	0.0003	(-0.0004, 0.0011)	-0.0005	(-0.0013, 0.0004)	-0.0008	(-0.0023, 0.0007)	-0.0003	(-0.0006, 0.0000)	-0.0011	(-0.0043, 0.0022)	-0.0004	(-0.0014, 0.0006)	-0.001	(-0.0023, 0.0003)	0.0004	(-0.0011, 0.0020)	-0.0001	(-0.0004, 0.0001)	0	(-0.0016, 0.0016)	0.0002	(-0.0009, 0.0014)	-0.0032	(-0.0058, -0.0005)	-0.0043	(-0.0121, 0.0035)	-0.0008	(-0.0028, 0.0011)	-0.0014	(-0.0027, -0.0000)	-0.001	(-0.0025, 0.0004)	-0.0005	(-0.0013, 0.0004)	0	(-0.0006, 0.0005)	-0.0007	(-0.0025, 0.0012)	0.0004	(-0.0010, 0.0018)	-0.0006	(-0.0019, 0.0006)	-0.0005	(-0.0013, 0.0002)
GP1BA	0.0023	(-0.0031, 0.0078)	0.0001	(-0.0030, 0.0033)	0.0308	(-0.0073, 0.0689)	-0.0001	(-0.0003, 0.0001)	0.0001	(-0.0011, 0.0014)	0.0015	(0.0006, 0.0023)	-0.0002	(-0.0008, 0.0005)	-0.0003	(-0.0009, 0.0002)	-0.0003	(-0.0011, 0.0004)	-0.0005	(-0.0013, 0.0003)	0.0003	(-0.0001, 0.0007)	0	(-0.0000, 0.0000)	0.0001	(-0.0002, 0.0004)	-0.0003	(-0.0014, 0.0008)	-0.0002	(-0.0007, 0.0002)	0	(0.0000, 0.0000)	-0.0006	(-0.0017, 0.0005)	0.0001	(-0.0009, 0.0010)	-0.0015	(-0.0026, -0.0005)	-0.001	(-0.0032, 0.0012)	0	(-0.0008, 0.0007)	0	(-0.0002, 0.0003)	-0.0001	(-0.0024, 0.0021)	0	(-0.0001, 0.0000)	-0.0004	(-0.0009, 0.0001)	-0.0003	(-0.0009, 0.0004)	0.0002	(-0.0014, 0.0017)	-0.0003	(-0.0012, 0.0006)	0.0002	(-0.0000, 0.0005)
GP1BB	0.0039	(-0.0002, 0.0080)	-0.0001	(-0.0004, 0.0002)	0.0149	(0.0042, 0.0257)	0	(0.0000, 0.0000)	0.0005	(-0.0009, 0.0019)	-0.0004	(-0.0024, 0.0016)	-0.001	(-0.0024, 0.0004)	-0.0003	(-0.0012, 0.0006)	0.0001	(-0.0006, 0.0008)	0	(-0.0020, 0.0020)	-0.0001	(-0.0005, 0.0004)	-0.0003	(-0.0012, 0.0006)	0.0008	(0.0003, 0.0014)	0.0002	(-0.0009, 0.0013)	0	(-0.0000, 0.0000)	0.0002	(-0.0008, 0.0012)	-0.0001	(-0.0005, 0.0002)	-0.0008	(-0.0018, 0.0002)	-0.0002	(-0.0021, 0.0017)	-0.0017	(-0.0053, 0.0019)	0.0003	(-0.0005, 0.0010)	-0.0005	(-0.0013, 0.0003)	-0.0011	(-0.0034, 0.0012)	-0.0002	(-0.0008, 0.0004)	-0.0006	(-0.0014, 0.0001)	0.0009	(-0.0001, 0.0019)	-0.001	(-0.0024, 0.0004)	-0.0007	(-0.0021, 0.0006)	-0.0003	(-0.0011, 0.0006)
GP2	0.0437	(0.0398, 0.0476)	0.0033	(0.0018, 0.0048)	0.0311	(-0.0013, 0.0634)	0	(0.0000, 0.0000)	0.0006	(-0.0010, 0.0022)	0.0007	(-0.0001, 0.0015)	0.0014	(-0.0001, 0.0030)	0.0008	(-0.0004, 0.0019)	-0.0003	(-0.0011, 0.0005)	-0.0005	(-0.0011, 0.0001)	0	(-0.0002, 0.0001)	0.0002	(-0.0004, 0.0008)	0.0001	(-0.0001, 0.0003)	0.0003	(-0.0006, 0.0012)	-0.0001	(-0.0009, 0.0006)	0	(0.0000, 0.0000)	0	(0.0000, 0.0000)	-0.0003	(-0.0009, 0.0003)	-0.001	(-0.0020, 0.0000)	-0.0009	(-0.0023, 0.0004)	-0.0001	(-0.0006, 0.0005)	-0.0003	(-0.0009, 0.0002)	-0.0008	(-0.0017, 0.0001)	0	(0.0000, 0.0000)	0	(-0.0000, 0.0001)	-0.0013	(-0.0028, 0.0002)	-0.0014	(-0.0021, -0.0007)	-0.0012	(-0.0027, 0.0002)	0.0001	(-0.0002, 0.0003)
GP5	-0.0003	(-0.0022, 0.0016)	0.003	(-0.0030, 0.0089)	-0.0017	(-0.0045, 0.0011)	0	(0.0000, 0.0000)	-0.0002	(-0.0007, 0.0003)	-0.001	(-0.0028, 0.0007)	-0.0004	(-0.0014, 0.0007)	-0.0005	(-0.0022, 0.0011)	0	(0.0000, 0.0000)	0.0007	(-0.0004, 0.0017)	0	(0.0000, 0.0000)	0	(0.0000, 0.0000)	0	(0.0000, 0.0000)	-0.0006	(-0.0013, 0.0001)	-0.0002	(-0.0007, 0.0003)	0	(0.0000, 0.0000)	0	(0.0000, 0.0000)	-0.0003	(-0.0014, 0.0008)	-0.0011	(-0.0041, 0.0020)	0.0003	(-0.0022, 0.0028)	-0.0005	(-0.0037, 0.0027)	-0.0008	(-0.0031, 0.0015)	-0.0015	(-0.0036, 0.0006)	0	(0.0000, 0.0000)	-0.0007	(-0.0025, 0.0011)	0.0006	(-0.0002, 0.0013)	-0.0006	(-0.0016, 0.0005)	-0.0003	(-0.0008, 0.0003)	0	(0.0000, 0.0000)
GP6	0.0013	(-0.0035, 0.0062)	0.0093	(-0.0034, 0.0221)	-0.0002	(-0.0006, 0.0003)	-0.0001	(-0.0004, 0.0002)	0	(-0.0006, 0.0006)	-0.001	(-0.0028, 0.0008)	-0.0006	(-0.0017, 0.0004)	0.0006	(0.0000, 0.0012)	-0.0002	(-0.0008, 0.0004)	-0.0001	(-0.0008, 0.0006)	0.0001	(-0.0001, 0.0002)	0	(0.0000, 0.0000)	-0.0004	(-0.0011, 0.0003)	-0.0004	(-0.0017, 0.0010)	-0.0003	(-0.0010, 0.0005)	-0.0006	(-0.0021, 0.0010)	-0.0004	(-0.0011, 0.0004)	-0.0016	(-0.0043, 0.0011)	-0.0025	(-0.0057, 0.0007)	-0.0013	(-0.0037, 0.0011)	-0.0005	(-0.0015, 0.0006)	-0.0001	(-0.0003, 0.0001)	-0.0005	(-0.0020, 0.0010)	0	(0.0000, 0.0000)	-0.0004	(-0.0011, 0.0004)	0.0005	(-0.0005, 0.0015)	0.002	(-0.0006, 0.0046)	-0.0008	(-0.0023, 0.0008)	-0.0003	(-0.0011, 0.0005)
GPA33	0.0201	(0.0146, 0.0255)	0.0075	(-0.0005, 0.0155)	0.0819	(0.0419, 0.1219)	0	(0.0000, 0.0000)	0.0007	(-0.0017, 0.0030)	0.0026	(-0.0007, 0.0060)	-0.0002	(-0.0007, 0.0003)	-0.0001	(-0.0004, 0.0002)	0	(0.0000, 0.0000)	-0.0007	(-0.0015, 0.0002)	0	(0.0000, 0.0000)	0	(-0.0000, 0.0001)	0.0003	(-0.0009, 0.0016)	0	(-0.0001, 0.0001)	0	(-0.0003, 0.0004)	-0.0003	(-0.0008, 0.0002)	-0.0001	(-0.0004, 0.0002)	-0.0007	(-0.0025, 0.0010)	-0.0011	(-0.0037, 0.0016)	-0.0005	(-0.0012, 0.0001)	-0.0004	(-0.0012, 0.0004)	0.0002	(-0.0003, 0.0006)	-0.0009	(-0.0018, -0.0000)	0	(0.0000, 0.0000)	-0.0003	(-0.0013, 0.0006)	-0.0005	(-0.0011, 0.0002)	-0.0015	(-0.0037, 0.0007)	-0.0003	(-0.0013, 0.0006)	0	(-0.0000, 0.0000)
GPC1	0.0527	(0.0399, 0.0654)	0.0067	(0.0019, 0.0115)	0.0056	(0.0016, 0.0095)	0.0105	(0.0063, 0.0147)	-0.0003	(-0.0016, 0.0009)	0.0072	(0.0038, 0.0106)	-0.0002	(-0.0015, 0.0011)	0	(-0.0003, 0.0004)	-0.0007	(-0.0024, 0.0011)	0.0003	(-0.0009, 0.0016)	-0.0001	(-0.0004, 0.0003)	0.0005	(-0.0005, 0.0015)	0.0006	(-0.0001, 0.0013)	0.0005	(-0.0007, 0.0018)	-0.0008	(-0.0028, 0.0013)	-0.0002	(-0.0005, 0.0002)	0.0002	(-0.0008, 0.0011)	-0.0009	(-0.0025, 0.0007)	-0.0019	(-0.0058, 0.0019)	-0.0015	(-0.0037, 0.0007)	-0.0012	(-0.0022, -0.0003)	-0.0012	(-0.0028, 0.0005)	-0.0009	(-0.0016, -0.0002)	-0.0003	(-0.0011, 0.0005)	0.0003	(-0.0048, 0.0055)	-0.0008	(-0.0021, 0.0005)	0.0002	(-0.0017, 0.0021)	-0.0009	(-0.0024, 0.0005)	-0.0003	(-0.0007, 0.0001)
GPC5	0.0123	(0.0085, 0.0162)	0.1029	(0.0204, 0.1855)	-0.0007	(-0.0016, 0.0001)	0	(0.0000, 0.0000)	0.0008	(0.0004, 0.0012)	0.0007	(-0.0001, 0.0014)	0	(-0.0001, 0.0000)	-0.0001	(-0.0003, 0.0002)	-0.0002	(-0.0006, 0.0003)	-0.0002	(-0.0004, 0.0000)	0	(0.0000, 0.0000)	-0.0001	(-0.0004, 0.0002)	-0.0001	(-0.0005, 0.0002)	0.0002	(-0.0004, 0.0009)	0	(0.0000, 0.0000)	0	(0.0000, 0.0000)	0	(-0.0000, 0.0000)	-0.0006	(-0.0012, 0.0000)	-0.0004	(-0.0011, 0.0003)	-0.0003	(-0.0015, 0.0009)	-0.0002	(-0.0004, -0.0000)	0	(-0.0004, 0.0003)	-0.0001	(-0.0007, 0.0005)	0	(0.0000, 0.0000)	0.001	(-0.0008, 0.0028)	0.0001	(-0.0017, 0.0019)	-0.0002	(-0.0006, 0.0002)	-0.0001	(-0.0002, 0.0001)	0	(-0.0001, 0.0001)
GPD1	0.0159	(0.0088, 0.0231)	0	(0.0000, 0.0000)	0	(0.0000, 0.0000)	0.0011	(-0.0013, 0.0036)	0.0005	(-0.0029, 0.0038)	0.0096	(0.0030, 0.0163)	0.0162	(0.0109, 0.0215)	0.0016	(-0.0004, 0.0037)	0.0014	(-0.0024, 0.0051)	0.0006	(-0.0009, 0.0021)	0.0001	(-0.0004, 0.0007)	-0.0024	(-0.0066, 0.0017)	0.0058	(0.0029, 0.0087)	0.006	(0.0044, 0.0075)	-0.0002	(-0.0024, 0.0020)	0.0007	(-0.0011, 0.0024)	0	(-0.0003, 0.0002)	-0.001	(-0.0024, 0.0003)	-0.0009	(-0.0074, 0.0056)	-0.0022	(-0.0090, 0.0046)	-0.0001	(-0.0025, 0.0023)	0.002	(-0.0002, 0.0042)	-0.0005	(-0.0036, 0.0026)	0.0004	(-0.0007, 0.0015)	0.0002	(-0.0003, 0.0007)	0.0001	(-0.0016, 0.0017)	-0.0007	(-0.0020, 0.0006)	-0.0006	(-0.0016, 0.0004)	-0.0002	(-0.0006, 0.0002)
GPHA2	0.0192	(0.0120, 0.0263)	-0.0007	(-0.0021, 0.0007)	0.0002	(-0.0021, 0.0026)	0.0003	(-0.0007, 0.0013)	0.0001	(-0.0022, 0.0024)	-0.0006	(-0.0032, 0.0020)	-0.0003	(-0.0017, 0.0012)	-0.0002	(-0.0007, 0.0002)	0	(0.0000, 0.0000)	-0.0014	(-0.0034, 0.0006)	0	(0.0000, 0.0000)	0	(-0.0002, 0.0002)	-0.0001	(-0.0009, 0.0007)	-0.0002	(-0.0007, 0.0003)	0.0003	(-0.0009, 0.0014)	-0.0004	(-0.0014, 0.0007)	-0.0001	(-0.0004, 0.0001)	-0.0014	(-0.0029, 0.0002)	-0.0008	(-0.0018, 0.0002)	0.0013	(0.0002, 0.0024)	-0.0005	(-0.0026, 0.0016)	-0.0007	(-0.0017, 0.0003)	-0.0004	(-0.0013, 0.0004)	-0.0001	(-0.0009, 0.0007)	0	(0.0000, 0.0000)	-0.0001	(-0.0016, 0.0015)	0.0003	(-0.0022, 0.0028)	-0.0005	(-0.0011, 0.0001)	0	(0.0000, 0.0000)
GPI	0.0125	(0.0013, 0.0236)	0	(0.0000, 0.0000)	0	(0.0000, 0.0000)	0	(-0.0001, 0.0001)	0.0002	(-0.0005, 0.0008)	-0.0018	(-0.0052, 0.0017)	0.0001	(-0.0016, 0.0019)	0.0001	(-0.0011, 0.0014)	-0.0002	(-0.0014, 0.0009)	-0.0001	(-0.0026, 0.0024)	0	(0.0000, 0.0000)	0.0003	(-0.0002, 0.0008)	0.001	(-0.0010, 0.0030)	-0.0005	(-0.0018, 0.0007)	-0.0012	(-0.0035, 0.0011)	0	(0.0000, 0.0000)	0	(0.0000, 0.0000)	-0.0009	(-0.0030, 0.0012)	-0.0019	(-0.0030, -0.0009)	-0.0015	(-0.0035, 0.0005)	-0.0004	(-0.0010, 0.0003)	-0.0003	(-0.0009, 0.0004)	-0.001	(-0.0029, 0.0009)	-0.0002	(-0.0009, 0.0004)	-0.0001	(-0.0002, 0.0001)	0.0003	(-0.0012, 0.0018)	0.0007	(-0.0004, 0.0017)	-0.0005	(-0.0017, 0.0006)	-0.0001	(-0.0006, 0.0004)
GPIHBP1	0.0011	(-0.0014, 0.0035)	0	(0.0000, 0.0000)	0.0192	(-0.0088, 0.0473)	0	(0.0000, 0.0000)	-0.0001	(-0.0004, 0.0001)	-0.0007	(-0.0018, 0.0004)	0	(0.0000, 0.0000)	0.0008	(-0.0008, 0.0023)	0	(0.0000, 0.0000)	0	(0.0000, 0.0000)	0	(0.0000, 0.0000)	-0.0007	(-0.0027, 0.0013)	-0.0003	(-0.0007, 0.0002)	-0.0002	(-0.0008, 0.0004)	0	(0.0000, 0.0000)	0	(0.0000, 0.0000)	0	(0.0000, 0.0000)	0	(0.0000, 0.0000)	-0.0007	(-0.0023, 0.0009)	0.0001	(-0.0013, 0.0014)	-0.0007	(-0.0021, 0.0007)	0.0009	(-0.0001, 0.0020)	0.0002	(-0.0008, 0.0011)	0	(0.0000, 0.0000)	-0.0005	(-0.0019, 0.0009)	0.0003	(-0.0001, 0.0006)	-0.0022	(-0.0046, 0.0002)	-0.0003	(-0.0022, 0.0017)	0	(0.0000, 0.0000)
GPKOW	0.0119	(0.0061, 0.0177)	0	(0.0000, 0.0000)	0	(0.0000, 0.0000)	0.0012	(0.0006, 0.0017)	0.0008	(-0.0017, 0.0032)	-0.0028	(-0.0049, -0.0008)	0.0041	(0.0025, 0.0057)	0.0001	(-0.0014, 0.0016)	0	(-0.0001, 0.0001)	-0.001	(-0.0028, 0.0007)	-0.0003	(-0.0010, 0.0004)	-0.0001	(-0.0009, 0.0008)	0.0002	(-0.0015, 0.0019)	0.0002	(-0.0007, 0.0010)	-0.0002	(-0.0016, 0.0012)	0	(0.0000, 0.0000)	-0.0002	(-0.0007, 0.0002)	-0.0003	(-0.0010, 0.0003)	-0.0017	(-0.0032, -0.0001)	-0.0001	(-0.0014, 0.0012)	-0.0002	(-0.0005, 0.0001)	-0.0001	(-0.0019, 0.0017)	-0.0006	(-0.0013, 0.0000)	0	(0.0000, 0.0000)	-0.0001	(-0.0003, 0.0001)	-0.0002	(-0.0013, 0.0009)	-0.0002	(-0.0004, -0.0000)	-0.0006	(-0.0021, 0.0010)	-0.0008	(-0.0026, 0.0011)
GPNMB	0.0225	(0.0137, 0.0313)	0.0052	(0.0031, 0.0074)	0.0058	(0.0004, 0.0111)	0.0003	(-0.0002, 0.0009)	0.0007	(-0.0018, 0.0031)	0.0006	(-0.0023, 0.0035)	0.0002	(-0.0009, 0.0012)	-0.0003	(-0.0008, 0.0002)	0	(0.0000, 0.0000)	0.0001	(-0.0003, 0.0006)	0	(0.0000, 0.0000)	-0.0017	(-0.0064, 0.0030)	0	(0.0000, 0.0000)	0	(0.0000, 0.0000)	0.0032	(0.0013, 0.0051)	-0.0001	(-0.0005, 0.0002)	0	(0.0000, 0.0000)	-0.0006	(-0.0016, 0.0005)	-0.0017	(-0.0022, -0.0013)	0.0008	(-0.0006, 0.0023)	0.0001	(-0.0011, 0.0013)	-0.0001	(-0.0004, 0.0002)	-0.001	(-0.0021, 0.0001)	-0.0002	(-0.0008, 0.0004)	0	(0.0000, 0.0000)	0.0001	(-0.0011, 0.0012)	0.001	(-0.0020, 0.0040)	-0.0001	(-0.0003, 0.0000)	-0.0002	(-0.0006, 0.0003)
GPR158	0.0121	(0.0076, 0.0166)	0	(0.0000, 0.0000)	0	(0.0000, 0.0000)	0	(0.0000, 0.0000)	-0.0003	(-0.0009, 0.0002)	0.004	(0.0021, 0.0060)	0.0012	(-0.0020, 0.0045)	-0.0003	(-0.0009, 0.0003)	-0.0003	(-0.0010, 0.0005)	0.0001	(-0.0008, 0.0010)	0	(0.0000, 0.0000)	-0.0001	(-0.0006, 0.0005)	0.0005	(-0.0003, 0.0013)	-0.0003	(-0.0004, -0.0001)	-0.0001	(-0.0005, 0.0003)	-0.0004	(-0.0014, 0.0006)	0	(0.0000, 0.0000)	-0.0013	(-0.0029, 0.0004)	-0.0002	(-0.0021, 0.0018)	-0.0003	(-0.0010, 0.0003)	-0.0015	(-0.0049, 0.0019)	0.0003	(-0.0017, 0.0023)	-0.0005	(-0.0025, 0.0015)	0	(0.0000, 0.0000)	0.0002	(-0.0005, 0.0009)	-0.0003	(-0.0018, 0.0011)	-0.0003	(-0.0005, -0.0001)	-0.0011	(-0.0042, 0.0020)	-0.0003	(-0.0006, 0.0001)
GPR15L	0.0862	(0.0648, 0.1076)	0	(0.0000, 0.0000)	0.0474	(0.0320, 0.0628)	0	(0.0000, 0.0000)	-0.0002	(-0.0013, 0.0008)	-0.0005	(-0.0017, 0.0006)	0.0001	(-0.0009, 0.0010)	0.0006	(-0.0006, 0.0017)	-0.0004	(-0.0015, 0.0007)	0.0007	(-0.0018, 0.0032)	-0.0001	(-0.0002, 0.0001)	0.0001	(-0.0000, 0.0002)	0.0013	(-0.0003, 0.0030)	0.0015	(0.0002, 0.0028)	0.0001	(-0.0007, 0.0009)	0	(0.0000, 0.0000)	0	(0.0000, 0.0000)	-0.0002	(-0.0005, 0.0001)	-0.0006	(-0.0021, 0.0010)	-0.0009	(-0.0021, 0.0002)	-0.0001	(-0.0004, 0.0001)	0	(0.0000, 0.0000)	-0.0005	(-0.0010, -0.0001)	0	(-0.0001, 0.0001)	-0.0001	(-0.0004, 0.0002)	-0.0001	(-0.0004, 0.0003)	0.0001	(-0.0003, 0.0006)	0	(-0.0024, 0.0024)	0	(-0.0000, 0.0000)
GPR37	0.0478	(0.0402, 0.0553)	0.0302	(0.0224, 0.0379)	0.0002	(-0.0014, 0.0018)	0.0008	(0.0002, 0.0015)	0.0005	(-0.0008, 0.0018)	0.01	(0.0066, 0.0133)	0.0078	(0.0063, 0.0092)	0	(-0.0007, 0.0006)	0.0005	(-0.0004, 0.0015)	-0.0009	(-0.0017, -0.0001)	-0.0002	(-0.0010, 0.0006)	0	(-0.0003, 0.0003)	-0.0002	(-0.0016, 0.0013)	0.0011	(-0.0003, 0.0026)	0.0001	(-0.0003, 0.0004)	-0.0001	(-0.0005, 0.0002)	-0.0008	(-0.0019, 0.0004)	-0.001	(-0.0017, -0.0003)	-0.003	(-0.0053, -0.0006)	-0.0011	(-0.0020, -0.0001)	0.0012	(0.0003, 0.0021)	-0.0003	(-0.0009, 0.0003)	-0.0005	(-0.0013, 0.0003)	0	(-0.0001, 0.0000)	-0.0001	(-0.0004, 0.0001)	0.0003	(-0.0007, 0.0013)	-0.0011	(-0.0021, -0.0001)	-0.0002	(-0.0018, 0.0014)	0.0001	(0.0000, 0.0002)
GPRC5C	-0.0034	(-0.0091, 0.0024)	0	(0.0000, 0.0000)	0.0055	(0.0011, 0.0099)	-0.0001	(-0.0016, 0.0015)	0.0001	(-0.0012, 0.0014)	0.001	(-0.0017, 0.0037)	0.0018	(-0.0040, 0.0075)	-0.0002	(-0.0029, 0.0024)	0.0006	(-0.0019, 0.0031)	0.0007	(-0.0003, 0.0017)	-0.0001	(-0.0003, 0.0001)	0	(0.0000, 0.0000)	-0.0004	(-0.0010, 0.0002)	-0.0004	(-0.0010, 0.0002)	-0.0011	(-0.0021, -0.0001)	0	(0.0000, 0.0000)	0	(0.0000, 0.0000)	-0.0003	(-0.0006, 0.0000)	-0.0016	(-0.0038, 0.0006)	-0.0003	(-0.0009, 0.0003)	-0.0002	(-0.0004, 0.0000)	-0.0008	(-0.0029, 0.0012)	-0.0004	(-0.0009, 0.0001)	-0.0001	(-0.0004, 0.0002)	-0.0002	(-0.0007, 0.0003)	0.0008	(-0.0002, 0.0017)	-0.0005	(-0.0019, 0.0010)	-0.0005	(-0.0020, 0.0010)	-0.0006	(-0.0014, 0.0003)
GRAP2	0.014	(0.0058, 0.0222)	0	(-0.0000, 0.0000)	0	(0.0000, 0.0000)	-0.0013	(-0.0030, 0.0004)	0.0002	(-0.0002, 0.0006)	-0.0024	(-0.0041, -0.0008)	-0.0005	(-0.0018, 0.0009)	0.0004	(-0.0007, 0.0014)	-0.0003	(-0.0015, 0.0009)	-0.0002	(-0.0017, 0.0013)	0	(-0.0004, 0.0004)	0	(-0.0002, 0.0001)	-0.001	(-0.0026, 0.0007)	-0.0002	(-0.0010, 0.0007)	-0.0006	(-0.0014, 0.0003)	-0.0001	(-0.0002, 0.0001)	0.0005	(-0.0005, 0.0014)	-0.001	(-0.0036, 0.0017)	-0.0025	(-0.0079, 0.0028)	-0.0013	(-0.0028, 0.0002)	-0.001	(-0.0030, 0.0009)	0.0003	(-0.0013, 0.0019)	-0.0022	(-0.0048, 0.0003)	-0.0002	(-0.0007, 0.0003)	0	(-0.0001, 0.0001)	0.0003	(-0.0003, 0.0009)	0.0003	(-0.0007, 0.0014)	-0.0006	(-0.0015, 0.0002)	0	(-0.0002, 0.0002)
GRHPR	0.0249	(0.0102, 0.0396)	0.0022	(-0.0041, 0.0086)	0	(0.0000, 0.0000)	-0.0002	(-0.0008, 0.0004)	-0.0008	(-0.0015, -0.0001)	-0.0021	(-0.0042, -0.0001)	0.0018	(-0.0022, 0.0058)	0.0009	(-0.0002, 0.0019)	-0.0017	(-0.0046, 0.0013)	-0.0004	(-0.0015, 0.0006)	-0.0002	(-0.0006, 0.0002)	0	(-0.0010, 0.0009)	0.0007	(-0.0016, 0.0030)	0.0005	(0.0002, 0.0008)	-0.0019	(-0.0048, 0.0010)	-0.0008	(-0.0018, 0.0002)	-0.0001	(-0.0015, 0.0014)	-0.0015	(-0.0038, 0.0008)	-0.0036	(-0.0061, -0.0012)	-0.0004	(-0.0021, 0.0013)	-0.0004	(-0.0022, 0.0014)	0.0001	(-0.0011, 0.0013)	-0.0023	(-0.0060, 0.0014)	0	(-0.0000, 0.0001)	-0.0001	(-0.0005, 0.0003)	0.0001	(-0.0022, 0.0023)	0.0002	(-0.0008, 0.0012)	-0.0013	(-0.0031, 0.0005)	-0.0004	(-0.0009, 0.0002)
GRIK2	0.0003	(-0.0031, 0.0038)	0.0068	(-0.0011, 0.0146)	-0.0001	(-0.0003, 0.0001)	-0.0005	(-0.0017, 0.0008)	-0.0004	(-0.0010, 0.0002)	-0.0009	(-0.0031, 0.0014)	0.0004	(-0.0001, 0.0009)	-0.0002	(-0.0005, 0.0001)	0	(0.0000, 0.0000)	0.0005	(0.0002, 0.0007)	0	(0.0000, 0.0000)	0	(0.0000, 0.0000)	0.0004	(-0.0004, 0.0012)	0	(0.0000, 0.0000)	0.0001	(-0.0003, 0.0005)	0	(0.0000, 0.0000)	0	(0.0000, 0.0000)	0.0001	(-0.0013, 0.0016)	-0.003	(-0.0067, 0.0007)	-0.0002	(-0.0008, 0.0004)	-0.0003	(-0.0007, 0.0002)	0	(0.0000, 0.0000)	-0.0006	(-0.0023, 0.0011)	0	(0.0000, 0.0000)	0.0004	(0.0002, 0.0006)	-0.0006	(-0.0020, 0.0007)	0.0012	(-0.0015, 0.0039)	-0.0004	(-0.0014, 0.0007)	0	(0.0000, 0.0000)
GRIN2B	-0.0004	(-0.0014, 0.0007)	0	(0.0000, 0.0000)	0	(0.0000, 0.0000)	0	(0.0000, 0.0000)	-0.0003	(-0.0013, 0.0006)	0.0005	(-0.0005, 0.0015)	0	(0.0000, 0.0000)	-0.0001	(-0.0005, 0.0002)	0	(0.0000, 0.0000)	-0.0002	(-0.0005, 0.0002)	0	(0.0000, 0.0000)	0	(0.0000, 0.0000)	0	(0.0000, 0.0000)	0.0001	(-0.0005, 0.0008)	0	(0.0000, 0.0000)	0	(0.0000, 0.0000)	0	(0.0000, 0.0000)	-0.0002	(-0.0008, 0.0004)	-0.0002	(-0.0006, 0.0002)	0	(0.0000, 0.0000)	0	(0.0000, 0.0000)	0	(0.0000, 0.0000)	0.0001	(-0.0004, 0.0005)	0	(0.0000, 0.0000)	0	(0.0000, 0.0000)	0	(0.0000, 0.0000)	0	(0.0000, 0.0000)	0	(0.0000, 0.0000)	0	(0.0000, 0.0000)
GRK5	0.0019	(-0.0002, 0.0040)	0	(0.0000, 0.0000)	-0.0001	(-0.0019, 0.0018)	0	(0.0000, 0.0000)	-0.0003	(-0.0013, 0.0006)	0.0006	(-0.0006, 0.0018)	0.0002	(-0.0003, 0.0007)	-0.0001	(-0.0014, 0.0012)	-0.0002	(-0.0007, 0.0002)	0	(-0.0014, 0.0014)	0	(0.0000, 0.0000)	-0.0017	(-0.0065, 0.0031)	-0.0004	(-0.0015, 0.0006)	-0.0006	(-0.0016, 0.0004)	0	(-0.0002, 0.0001)	0	(0.0000, 0.0000)	0.0004	(-0.0004, 0.0012)	0	(-0.0006, 0.0006)	-0.0007	(-0.0018, 0.0004)	-0.0006	(-0.0025, 0.0014)	0	(0.0000, 0.0000)	-0.0003	(-0.0013, 0.0007)	-0.0001	(-0.0011, 0.0008)	-0.0001	(-0.0004, 0.0002)	0.0011	(0.0005, 0.0018)	0	(-0.0000, 0.0000)	0.0001	(-0.0000, 0.0002)	-0.0007	(-0.0016, 0.0002)	0	(0.0000, 0.0000)
GRN	0.0166	(0.0129, 0.0203)	0	(0.0000, 0.0000)	0.0652	(0.0388, 0.0917)	0.0013	(0.0002, 0.0024)	0.0005	(-0.0004, 0.0013)	0.003	(0.0014, 0.0046)	0.0053	(0.0020, 0.0086)	-0.0004	(-0.0011, 0.0002)	0.0004	(-0.0005, 0.0012)	-0.0003	(-0.0009, 0.0003)	-0.0002	(-0.0008, 0.0003)	-0.0005	(-0.0012, 0.0002)	-0.0003	(-0.0009, 0.0004)	0.0008	(0.0004, 0.0013)	-0.0002	(-0.0009, 0.0005)	-0.0002	(-0.0008, 0.0004)	0	(0.0000, 0.0000)	-0.0003	(-0.0005, -0.0001)	-0.001	(-0.0023, 0.0003)	-0.0008	(-0.0023, 0.0007)	-0.0003	(-0.0010, 0.0004)	-0.0006	(-0.0012, 0.0000)	-0.0005	(-0.0014, 0.0004)	0	(0.0000, 0.0000)	0	(-0.0002, 0.0002)	-0.0001	(-0.0007, 0.0004)	-0.0009	(-0.0024, 0.0006)	-0.0001	(-0.0005, 0.0002)	0	(-0.0002, 0.0001)
GRP	0.0121	(0.0012, 0.0231)	0	(0.0000, 0.0000)	0.0023	(0.0006, 0.0040)	-0.0003	(-0.0009, 0.0004)	0	(-0.0007, 0.0006)	0.002	(-0.0010, 0.0049)	0.0001	(-0.0010, 0.0012)	-0.0005	(-0.0014, 0.0003)	-0.0005	(-0.0014, 0.0004)	-0.0004	(-0.0016, 0.0007)	-0.0006	(-0.0019, 0.0007)	0.0005	(-0.0004, 0.0014)	-0.0004	(-0.0012, 0.0005)	-0.0003	(-0.0010, 0.0003)	-0.0001	(-0.0005, 0.0003)	-0.0002	(-0.0013, 0.0008)	-0.0002	(-0.0008, 0.0004)	-0.0003	(-0.0010, 0.0005)	-0.0007	(-0.0035, 0.0021)	-0.0011	(-0.0020, -0.0002)	-0.0003	(-0.0007, 0.0002)	-0.0001	(-0.0006, 0.0003)	0	(-0.0005, 0.0005)	0	(0.0000, 0.0000)	0	(-0.0011, 0.0011)	0	(-0.0004, 0.0005)	-0.0004	(-0.0013, 0.0005)	-0.0002	(-0.0007, 0.0003)	-0.0001	(-0.0004, 0.0002)
GRPEL1	0.0132	(0.0096, 0.0168)	0	(0.0000, 0.0000)	-0.0024	(-0.0044, -0.0005)	0.0012	(-0.0006, 0.0029)	-0.0001	(-0.0007, 0.0005)	0.0032	(0.0013, 0.0051)	0.0044	(-0.0003, 0.0090)	0.0004	(-0.0006, 0.0014)	0.0006	(-0.0002, 0.0013)	-0.0003	(-0.0011, 0.0005)	0	(0.0000, 0.0000)	-0.0007	(-0.0023, 0.0010)	0.0002	(-0.0011, 0.0016)	0.0005	(-0.0001, 0.0011)	-0.0004	(-0.0010, 0.0003)	0	(0.0000, 0.0000)	-0.0002	(-0.0018, 0.0014)	-0.0013	(-0.0024, -0.0001)	-0.0023	(-0.0048, 0.0003)	-0.0015	(-0.0024, -0.0007)	-0.0002	(-0.0017, 0.0013)	-0.0002	(-0.0007, 0.0003)	-0.0003	(-0.0007, 0.0002)	-0.0001	(-0.0003, 0.0001)	-0.0022	(-0.0065, 0.0021)	0.0001	(-0.0019, 0.0020)	-0.0004	(-0.0022, 0.0014)	-0.0005	(-0.0009, -0.0002)	-0.0003	(-0.0006, 0.0001)
GRSF1	0.0042	(-0.0004, 0.0088)	0	(0.0000, 0.0000)	-0.0003	(-0.0013, 0.0006)	0.003	(0.0007, 0.0053)	-0.0005	(-0.0012, 0.0001)	0.0012	(-0.0033, 0.0056)	-0.0021	(-0.0053, 0.0011)	0.0001	(-0.0004, 0.0006)	0	(-0.0021, 0.0021)	0.0013	(0.0004, 0.0021)	0.0009	(-0.0009, 0.0027)	0	(-0.0004, 0.0005)	-0.0004	(-0.0013, 0.0005)	-0.0007	(-0.0020, 0.0006)	0.0001	(-0.0002, 0.0003)	-0.0006	(-0.0017, 0.0005)	-0.0006	(-0.0019, 0.0007)	-0.0007	(-0.0027, 0.0014)	-0.0023	(-0.0058, 0.0012)	0.0009	(-0.0002, 0.0020)	-0.0003	(-0.0010, 0.0005)	-0.0017	(-0.0065, 0.0031)	0.0002	(-0.0016, 0.0019)	0	(0.0000, 0.0000)	-0.0004	(-0.0014, 0.0006)	0.0014	(0.0008, 0.0020)	-0.0006	(-0.0018, 0.0006)	-0.0003	(-0.0009, 0.0002)	-0.0001	(-0.0003, 0.0001)
GSAP	0.001	(-0.0008, 0.0027)	0	(0.0000, 0.0000)	0.0005	(-0.0009, 0.0019)	0	(0.0000, 0.0000)	0	(0.0000, 0.0000)	-0.0003	(-0.0013, 0.0007)	0	(0.0000, 0.0000)	0	(0.0000, 0.0000)	0	(0.0000, 0.0000)	-0.0003	(-0.0013, 0.0006)	0	(0.0000, 0.0000)	0	(0.0000, 0.0000)	0	(0.0000, 0.0000)	0	(0.0000, 0.0000)	0	(0.0000, 0.0000)	0	(0.0000, 0.0000)	0	(0.0000, 0.0000)	0	(0.0000, 0.0000)	-0.0005	(-0.0012, 0.0003)	-0.0001	(-0.0005, 0.0003)	0	(0.0000, 0.0000)	0	(0.0000, 0.0000)	0	(0.0000, 0.0000)	0	(0.0000, 0.0000)	0	(-0.0001, 0.0000)	-0.0006	(-0.0020, 0.0007)	-0.0001	(-0.0003, 0.0001)	0	(0.0000, 0.0000)	0	(0.0000, 0.0000)
GSN	0.0165	(0.0108, 0.0222)	0	(0.0000, 0.0000)	-0.0025	(-0.0077, 0.0027)	0.0001	(-0.0028, 0.0031)	-0.0002	(-0.0011, 0.0008)	0.003	(-0.0024, 0.0085)	0.0008	(-0.0036, 0.0052)	0.0006	(-0.0012, 0.0023)	-0.0001	(-0.0009, 0.0007)	-0.0003	(-0.0009, 0.0003)	-0.0001	(-0.0010, 0.0007)	0.0002	(-0.0013, 0.0017)	-0.0009	(-0.0016, -0.0002)	0.0029	(-0.0003, 0.0060)	-0.0019	(-0.0041, 0.0003)	0.0003	(-0.0007, 0.0012)	-0.0006	(-0.0015, 0.0003)	0.0003	(-0.0010, 0.0016)	-0.0018	(-0.0030, -0.0006)	-0.002	(-0.0051, 0.0011)	-0.0012	(-0.0030, 0.0005)	-0.0012	(-0.0033, 0.0009)	-0.0017	(-0.0035, 0.0001)	0	(-0.0001, 0.0001)	-0.0002	(-0.0007, 0.0003)	-0.0013	(-0.0038, 0.0012)	-0.0013	(-0.0040, 0.0014)	-0.0008	(-0.0023, 0.0007)	-0.0006	(-0.0015, 0.0002)
GSR	0.0386	(0.0190, 0.0582)	0	(0.0000, 0.0000)	0	(-0.0000, 0.0000)	0.0004	(-0.0025, 0.0034)	-0.0002	(-0.0013, 0.0010)	-0.0023	(-0.0042, -0.0005)	-0.0004	(-0.0020, 0.0011)	-0.0001	(-0.0021, 0.0019)	-0.0007	(-0.0022, 0.0007)	-0.0012	(-0.0024, 0.0001)	0.0002	(-0.0002, 0.0007)	-0.0015	(-0.0049, 0.0020)	0.0017	(-0.0004, 0.0039)	0	(-0.0012, 0.0012)	-0.0007	(-0.0025, 0.0011)	-0.0003	(-0.0011, 0.0004)	0.0006	(0.0001, 0.0011)	-0.002	(-0.0041, 0.0001)	-0.0021	(-0.0068, 0.0025)	-0.0016	(-0.0048, 0.0015)	0.001	(-0.0007, 0.0027)	-0.0011	(-0.0038, 0.0017)	-0.0015	(-0.0035, 0.0004)	-0.0002	(-0.0006, 0.0003)	0.0034	(0.0004, 0.0064)	0.0006	(-0.0019, 0.0030)	-0.0005	(-0.0015, 0.0006)	-0.0011	(-0.0016, -0.0005)	-0.0004	(-0.0013, 0.0006)
GSTA1	0.0433	(0.0334, 0.0531)	-0.0024	(-0.0068, 0.0020)	0.001	(-0.0027, 0.0047)	0.0037	(-0.0015, 0.0089)	0	(-0.0019, 0.0020)	0.0082	(0.0002, 0.0162)	0.0166	(0.0133, 0.0199)	0.0021	(-0.0002, 0.0044)	0.0012	(-0.0011, 0.0035)	-0.0004	(-0.0011, 0.0003)	-0.0002	(-0.0004, 0.0001)	-0.0001	(-0.0019, 0.0017)	0.0044	(0.0019, 0.0068)	0.0027	(0.0003, 0.0052)	-0.0003	(-0.0021, 0.0014)	0.0001	(-0.0002, 0.0004)	-0.0002	(-0.0010, 0.0007)	-0.0005	(-0.0022, 0.0013)	-0.0028	(-0.0039, -0.0017)	-0.0001	(-0.0021, 0.0018)	-0.0005	(-0.0033, 0.0023)	-0.0007	(-0.0022, 0.0009)	-0.0011	(-0.0020, -0.0002)	-0.0002	(-0.0005, 0.0001)	0.0007	(-0.0004, 0.0019)	0.0007	(-0.0016, 0.0030)	-0.0001	(-0.0004, 0.0003)	0.0004	(-0.0012, 0.0021)	-0.0004	(-0.0011, 0.0003)
GSTA3	0.0248	(0.0160, 0.0337)	0.0101	(-0.0020, 0.0221)	-0.0024	(-0.0066, 0.0019)	0.0056	(0.0036, 0.0076)	0.0001	(-0.0002, 0.0004)	0.0047	(0.0007, 0.0087)	0.0118	(0.0094, 0.0142)	0.0025	(0.0004, 0.0046)	0.0017	(-0.0019, 0.0053)	-0.0008	(-0.0022, 0.0005)	-0.0001	(-0.0004, 0.0002)	0.0003	(-0.0012, 0.0018)	0.0035	(0.0015, 0.0055)	0.0025	(0.0010, 0.0039)	-0.0007	(-0.0026, 0.0012)	0.0003	(-0.0003, 0.0008)	-0.0007	(-0.0024, 0.0010)	-0.0012	(-0.0035, 0.0012)	0.0008	(-0.0053, 0.0068)	-0.0018	(-0.0053, 0.0016)	-0.0008	(-0.0034, 0.0017)	-0.0002	(-0.0017, 0.0013)	-0.0019	(-0.0047, 0.0009)	-0.0002	(-0.0009, 0.0004)	-0.0084	(-0.0305, 0.0137)	0.001	(-0.0004, 0.0025)	-0.0011	(-0.0037, 0.0016)	-0.0017	(-0.0045, 0.0011)	-0.0003	(-0.0006, -0.0000)
GSTM4	0.0023	(-0.0027, 0.0074)	0.0153	(-0.0109, 0.0416)	-0.0011	(-0.0032, 0.0010)	0	(0.0000, 0.0000)	-0.0003	(-0.0008, 0.0002)	0	(0.0000, 0.0000)	-0.0004	(-0.0010, 0.0003)	0	(0.0000, 0.0000)	0	(0.0000, 0.0000)	-0.0005	(-0.0015, 0.0006)	0	(0.0000, 0.0000)	0.0004	(-0.0003, 0.0012)	0	(0.0000, 0.0000)	0.0007	(-0.0009, 0.0023)	-0.0001	(-0.0004, 0.0002)	0	(0.0000, 0.0000)	0	(0.0000, 0.0000)	-0.0003	(-0.0011, 0.0005)	-0.0006	(-0.0021, 0.0009)	-0.0003	(-0.0008, 0.0002)	-0.0006	(-0.0014, 0.0003)	-0.0005	(-0.0018, 0.0009)	-0.0003	(-0.0012, 0.0006)	0	(0.0000, 0.0000)	-0.0026	(-0.0097, 0.0046)	0.0003	(-0.0002, 0.0009)	0.0001	(-0.0006, 0.0008)	-0.0003	(-0.0016, 0.0009)	-0.0001	(-0.0005, 0.0002)
GSTP1	-0.0004	(-0.0012, 0.0003)	0.0029	(-0.0046, 0.0103)	0	(0.0000, 0.0000)	0	(0.0000, 0.0000)	0	(0.0000, 0.0000)	-0.0001	(-0.0004, 0.0002)	-0.0002	(-0.0007, 0.0003)	0	(0.0000, 0.0000)	0	(0.0000, 0.0000)	-0.0002	(-0.0007, 0.0003)	0	(0.0000, 0.0000)	-0.0002	(-0.0009, 0.0004)	0	(0.0000, 0.0000)	0	(0.0000, 0.0000)	0	(-0.0003, 0.0003)	0	(0.0000, 0.0000)	0	(0.0000, 0.0000)	0	(0.0000, 0.0000)	-0.0004	(-0.0012, 0.0003)	-0.0008	(-0.0017, 0.0002)	0	(-0.0006, 0.0006)	0	(0.0000, 0.0000)	-0.0005	(-0.0018, 0.0008)	0	(0.0000, 0.0000)	-0.0003	(-0.0008, 0.0002)	0	(0.0000, 0.0000)	0	(-0.0001, 0.0000)	0	(-0.0002, 0.0001)	0	(0.0000, 0.0000)
GSTT2B	0.0027	(0.0005, 0.0049)	0.6497	(0.5705, 0.7290)	-0.0002	(-0.0007, 0.0003)	0	(0.0000, 0.0000)	-0.0003	(-0.0008, 0.0003)	-0.0003	(-0.0008, 0.0003)	-0.0001	(-0.0003, 0.0002)	-0.0001	(-0.0005, 0.0004)	0	(0.0000, 0.0000)	-0.0002	(-0.0006, 0.0003)	0	(0.0000, 0.0000)	0	(-0.0001, 0.0001)	0	(0.0000, 0.0000)	0	(-0.0002, 0.0001)	0	(-0.0001, 0.0000)	0	(0.0000, 0.0000)	0	(0.0000, 0.0000)	-0.0003	(-0.0005, -0.0001)	-0.0001	(-0.0005, 0.0002)	-0.0002	(-0.0007, 0.0002)	-0.0002	(-0.0006, 0.0002)	0	(0.0000, 0.0000)	-0.0003	(-0.0006, 0.0001)	0	(-0.0000, 0.0000)	0	(0.0000, 0.0000)	0	(-0.0003, 0.0003)	0.0007	(0.0002, 0.0012)	-0.0001	(-0.0003, 0.0002)	0	(-0.0001, 0.0000)
GTF2IRD1	-0.001	(-0.0044, 0.0024)	0	(0.0000, 0.0000)	0.0008	(-0.0043, 0.0058)	0	(0.0000, 0.0000)	-0.0003	(-0.0019, 0.0014)	0	(-0.0002, 0.0001)	0	(0.0000, 0.0000)	0	(0.0000, 0.0000)	0	(0.0000, 0.0000)	-0.0001	(-0.0005, 0.0003)	0	(0.0000, 0.0000)	-0.0021	(-0.0078, 0.0036)	0	(0.0000, 0.0000)	0	(0.0000, 0.0000)	0	(0.0000, 0.0000)	0	(0.0000, 0.0000)	0	(0.0000, 0.0000)	0	(0.0000, 0.0000)	-0.0005	(-0.0014, 0.0004)	-0.0005	(-0.0013, 0.0003)	0	(-0.0005, 0.0005)	0	(0.0000, 0.0000)	-0.0003	(-0.0013, 0.0007)	0	(0.0000, 0.0000)	-0.0001	(-0.0002, 0.0001)	0	(0.0000, 0.0000)	0	(-0.0003, 0.0002)	0	(0.0000, 0.0000)	-0.0005	(-0.0014, 0.0005)
GTPBP2	0.0214	(0.0128, 0.0300)	0	(0.0000, 0.0000)	0	(0.0000, 0.0000)	0	(0.0000, 0.0000)	-0.0006	(-0.0016, 0.0003)	-0.0014	(-0.0020, -0.0007)	0	(-0.0035, 0.0036)	-0.0006	(-0.0016, 0.0004)	-0.0007	(-0.0022, 0.0008)	-0.0002	(-0.0015, 0.0012)	-0.0001	(-0.0008, 0.0006)	-0.0006	(-0.0018, 0.0005)	-0.0008	(-0.0027, 0.0012)	0.0001	(-0.0005, 0.0006)	-0.0004	(-0.0018, 0.0009)	-0.0012	(-0.0030, 0.0006)	-0.0005	(-0.0020, 0.0009)	-0.0012	(-0.0022, -0.0001)	-0.0018	(-0.0038, 0.0002)	-0.0004	(-0.0020, 0.0011)	0.0001	(-0.0018, 0.0020)	0.0001	(-0.0016, 0.0018)	-0.0009	(-0.0028, 0.0011)	0	(0.0000, 0.0000)	0	(-0.0002, 0.0001)	0.0013	(-0.0003, 0.0029)	0.0002	(-0.0002, 0.0006)	-0.0015	(-0.0041, 0.0011)	-0.0006	(-0.0027, 0.0014)
GUCA2A	0.0455	(0.0390, 0.0521)	0.0097	(0.0042, 0.0152)	-0.0004	(-0.0013, 0.0005)	0	(0.0000, 0.0000)	0.0007	(-0.0004, 0.0017)	0.0075	(0.0030, 0.0120)	0.0005	(-0.0010, 0.0019)	0	(-0.0007, 0.0007)	-0.0002	(-0.0005, 0.0001)	0.0004	(-0.0011, 0.0020)	0	(0.0000, 0.0000)	0.0012	(0.0004, 0.0021)	0.0007	(-0.0004, 0.0017)	-0.0005	(-0.0017, 0.0007)	-0.0003	(-0.0011, 0.0005)	0.0006	(-0.0012, 0.0025)	-0.0008	(-0.0026, 0.0009)	-0.0009	(-0.0021, 0.0003)	-0.0043	(-0.0102, 0.0015)	-0.0012	(-0.0029, 0.0005)	-0.0011	(-0.0021, -0.0000)	-0.0002	(-0.0006, 0.0002)	-0.0008	(-0.0015, -0.0001)	0	(-0.0002, 0.0001)	-0.0003	(-0.0009, 0.0003)	-0.0008	(-0.0036, 0.0020)	0.0098	(0.0044, 0.0152)	-0.001	(-0.0021, 0.0000)	-0.0001	(-0.0004, 0.0003)
GUCY2C	0.0038	(0.0002, 0.0073)	0	(0.0000, 0.0000)	-0.0007	(-0.0030, 0.0016)	0	(0.0000, 0.0000)	0.0004	(-0.0011, 0.0019)	-0.0003	(-0.0012, 0.0007)	0	(-0.0000, 0.0000)	0	(0.0000, 0.0000)	0	(0.0000, 0.0000)	-0.0002	(-0.0006, 0.0002)	0	(0.0000, 0.0000)	0	(0.0000, 0.0000)	-0.0009	(-0.0024, 0.0006)	-0.0002	(-0.0009, 0.0005)	-0.0002	(-0.0009, 0.0004)	-0.0005	(-0.0019, 0.0009)	0	(0.0000, 0.0000)	-0.001	(-0.0027, 0.0006)	-0.0005	(-0.0027, 0.0017)	-0.0002	(-0.0009, 0.0005)	0	(-0.0008, 0.0007)	-0.0005	(-0.0018, 0.0008)	0.0001	(-0.0002, 0.0005)	0	(0.0000, 0.0000)	0	(0.0000, 0.0000)	-0.0001	(-0.0003, 0.0001)	-0.0003	(-0.0012, 0.0006)	0.0007	(-0.0007, 0.0021)	0	(-0.0005, 0.0005)
GUSB	0.0924	(0.0827, 0.1020)	-0.0007	(-0.0025, 0.0012)	0.0281	(0.0202, 0.0360)	0.0028	(0.0014, 0.0042)	0.001	(0.0003, 0.0018)	0.0121	(0.0073, 0.0168)	0.0118	(0.0044, 0.0192)	0.0014	(-0.0006, 0.0033)	0.0004	(-0.0003, 0.0010)	-0.0003	(-0.0014, 0.0009)	0	(-0.0002, 0.0001)	0.001	(-0.0003, 0.0023)	0.0036	(-0.0010, 0.0082)	0.002	(-0.0003, 0.0043)	-0.0003	(-0.0016, 0.0009)	-0.0005	(-0.0010, -0.0001)	-0.0008	(-0.0022, 0.0006)	0.0002	(-0.0007, 0.0010)	-0.0009	(-0.0021, 0.0003)	-0.0021	(-0.0040, -0.0003)	-0.0007	(-0.0019, 0.0004)	-0.0004	(-0.0015, 0.0006)	-0.0014	(-0.0032, 0.0003)	-0.0001	(-0.0005, 0.0002)	-0.0003	(-0.0012, 0.0005)	-0.0003	(-0.0011, 0.0004)	0.0003	(-0.0007, 0.0012)	-0.0013	(-0.0024, -0.0002)	-0.0003	(-0.0012, 0.0005)
GYS1	0.0166	(0.0119, 0.0213)	0	(0.0000, 0.0000)	-0.0033	(-0.0059, -0.0006)	0.0016	(-0.0001, 0.0032)	-0.0004	(-0.0013, 0.0004)	0.0001	(-0.0023, 0.0026)	0.0001	(-0.0008, 0.0010)	0.0006	(-0.0005, 0.0017)	-0.0001	(-0.0012, 0.0009)	-0.0005	(-0.0011, 0.0002)	0	(-0.0006, 0.0005)	0.0001	(-0.0004, 0.0006)	-0.0005	(-0.0012, 0.0002)	-0.0006	(-0.0023, 0.0010)	-0.0007	(-0.0015, 0.0001)	0	(0.0000, 0.0000)	-0.0004	(-0.0011, 0.0004)	0.0002	(-0.0008, 0.0011)	-0.0037	(-0.0090, 0.0015)	-0.0006	(-0.0027, 0.0015)	-0.0004	(-0.0013, 0.0006)	-0.0006	(-0.0015, 0.0003)	-0.001	(-0.0020, 0.0000)	-0.0005	(-0.0018, 0.0009)	-0.0005	(-0.0024, 0.0015)	-0.0007	(-0.0017, 0.0002)	0.0038	(-0.0052, 0.0128)	-0.0006	(-0.0031, 0.0019)	0.0006	(0.0001, 0.0010)
GZMA	0.0138	(0.0107, 0.0170)	0	(-0.0000, 0.0000)	0.0401	(0.0108, 0.0694)	0.0018	(-0.0006, 0.0043)	0.0007	(-0.0003, 0.0016)	0.0002	(-0.0012, 0.0015)	0.0035	(0.0005, 0.0065)	0.0014	(-0.0002, 0.0030)	0.0013	(0.0005, 0.0022)	0.0001	(-0.0007, 0.0009)	0	(0.0000, 0.0000)	0.0006	(-0.0007, 0.0020)	0.0002	(-0.0007, 0.0010)	-0.0006	(-0.0009, -0.0003)	-0.0001	(-0.0004, 0.0002)	-0.0005	(-0.0014, 0.0004)	0.0002	(-0.0005, 0.0009)	-0.0001	(-0.0006, 0.0005)	-0.001	(-0.0024, 0.0005)	0.0016	(0.0000, 0.0031)	-0.0005	(-0.0011, 0.0001)	-0.0004	(-0.0012, 0.0004)	-0.0001	(-0.0006, 0.0004)	0	(-0.0004, 0.0003)	-0.0001	(-0.0007, 0.0005)	-0.0002	(-0.0007, 0.0002)	-0.0003	(-0.0020, 0.0013)	-0.0004	(-0.0011, 0.0003)	-0.0001	(-0.0009, 0.0007)
GZMB	0.0444	(0.0371, 0.0516)	0.0062	(-0.0004, 0.0127)	0.0054	(0.0010, 0.0097)	0	(-0.0010, 0.0010)	0.001	(-0.0009, 0.0029)	-0.0007	(-0.0030, 0.0015)	0.0006	(-0.0001, 0.0014)	0	(-0.0012, 0.0011)	0.0001	(-0.0003, 0.0006)	0.0011	(-0.0017, 0.0040)	-0.0001	(-0.0002, 0.0001)	0	(-0.0001, 0.0000)	-0.0006	(-0.0017, 0.0004)	-0.0003	(-0.0010, 0.0005)	-0.0004	(-0.0015, 0.0007)	0	(0.0000, 0.0000)	-0.0001	(-0.0004, 0.0001)	-0.0004	(-0.0013, 0.0006)	-0.0024	(-0.0049, 0.0002)	-0.0004	(-0.0021, 0.0012)	-0.0003	(-0.0025, 0.0020)	-0.0005	(-0.0020, 0.0010)	-0.0004	(-0.0007, -0.0001)	0.0001	(-0.0001, 0.0003)	-0.0007	(-0.0016, 0.0003)	-0.0003	(-0.0013, 0.0006)	-0.0005	(-0.0020, 0.0010)	-0.0001	(-0.0004, 0.0002)	-0.0007	(-0.0015, 0.0002)
GZMH	0.0512	(0.0429, 0.0596)	-0.0013	(-0.0035, 0.0009)	0.0196	(0.0136, 0.0255)	0	(0.0000, 0.0000)	-0.0006	(-0.0022, 0.0010)	-0.0002	(-0.0019, 0.0015)	0.0018	(0.0003, 0.0032)	-0.0001	(-0.0003, 0.0001)	-0.0002	(-0.0009, 0.0004)	0.0017	(0.0012, 0.0022)	0	(0.0000, 0.0000)	-0.0015	(-0.0089, 0.0060)	-0.0005	(-0.0018, 0.0008)	-0.0001	(-0.0009, 0.0007)	-0.0002	(-0.0006, 0.0003)	0	(-0.0002, 0.0001)	0	(-0.0007, 0.0006)	-0.0003	(-0.0008, 0.0001)	-0.0013	(-0.0042, 0.0016)	-0.0005	(-0.0020, 0.0010)	-0.0002	(-0.0010, 0.0006)	-0.0004	(-0.0014, 0.0006)	-0.0008	(-0.0016, 0.0000)	0.0002	(-0.0009, 0.0012)	-0.0004	(-0.0012, 0.0004)	-0.0006	(-0.0023, 0.0012)	-0.0006	(-0.0018, 0.0006)	-0.0004	(-0.0010, 0.0002)	-0.0002	(-0.0006, 0.0002)
H2AP	-0.0022	(-0.0061, 0.0017)	0	(0.0000, 0.0000)	-0.0001	(-0.0005, 0.0002)	0	(0.0000, 0.0000)	-0.0003	(-0.0012, 0.0006)	-0.0006	(-0.0021, 0.0009)	0	(0.0000, 0.0000)	0	(0.0000, 0.0000)	0	(0.0000, 0.0000)	0	(0.0000, 0.0000)	0	(0.0000, 0.0000)	0	(0.0000, 0.0000)	0	(0.0000, 0.0000)	0	(0.0000, 0.0000)	0	(0.0000, 0.0000)	0	(0.0000, 0.0000)	0	(0.0000, 0.0000)	0.0001	(-0.0002, 0.0005)	-0.0004	(-0.0018, 0.0010)	0	(-0.0002, 0.0003)	0	(0.0000, 0.0000)	0	(0.0000, 0.0000)	-0.001	(-0.0028, 0.0007)	0	(0.0000, 0.0000)	0	(0.0000, 0.0000)	0	(0.0000, 0.0000)	0.0034	(-0.0052, 0.0121)	-0.0003	(-0.0012, 0.0006)	0	(0.0000, 0.0000)
HADH	-0.0007	(-0.0016, 0.0002)	0	(0.0000, 0.0000)	-0.0003	(-0.0010, 0.0004)	0	(0.0000, 0.0000)	0	(0.0000, 0.0000)	0	(0.0000, 0.0000)	0	(0.0000, 0.0000)	0	(0.0000, 0.0000)	0	(0.0000, 0.0000)	-0.0006	(-0.0016, 0.0004)	0	(0.0000, 0.0000)	0	(0.0000, 0.0000)	0	(0.0000, 0.0000)	0	(0.0000, 0.0000)	0	(0.0000, 0.0000)	0	(0.0000, 0.0000)	0	(0.0000, 0.0000)	0.0001	(-0.0003, 0.0004)	0	(-0.0002, 0.0002)	0	(-0.0021, 0.0022)	0.0001	(-0.0001, 0.0002)	0	(0.0000, 0.0000)	-0.0008	(-0.0031, 0.0015)	0	(0.0000, 0.0000)	-0.0002	(-0.0007, 0.0003)	0	(0.0000, 0.0000)	0.0003	(-0.0001, 0.0007)	-0.0005	(-0.0018, 0.0009)	0	(0.0000, 0.0000)
HAGH	0.125	(0.1033, 0.1467)	0	(0.0000, 0.0000)	0	(0.0000, 0.0000)	-0.0004	(-0.0026, 0.0018)	-0.0001	(-0.0008, 0.0005)	-0.0012	(-0.0022, -0.0002)	0.0003	(-0.0008, 0.0014)	-0.0007	(-0.0014, 0.0001)	-0.0006	(-0.0017, 0.0005)	0.0002	(-0.0010, 0.0014)	0	(-0.0002, 0.0002)	0.0004	(-0.0007, 0.0015)	-0.0006	(-0.0008, -0.0003)	-0.0005	(-0.0009, -0.0002)	0.0001	(-0.0011, 0.0012)	0	(0.0000, 0.0000)	-0.0003	(-0.0010, 0.0003)	-0.0004	(-0.0012, 0.0005)	0.001	(-0.0004, 0.0024)	-0.0026	(-0.0051, -0.0000)	-0.0006	(-0.0013, 0.0002)	-0.0004	(-0.0012, 0.0003)	-0.001	(-0.0035, 0.0015)	0	(-0.0001, 0.0001)	-0.0001	(-0.0004, 0.0003)	0.0005	(-0.0002, 0.0013)	0	(-0.0002, 0.0003)	-0.0007	(-0.0016, 0.0001)	0	(-0.0000, 0.0001)
HAO1	0.0791	(0.0677, 0.0906)	0	(0.0000, 0.0000)	-0.0008	(-0.0036, 0.0019)	0.0023	(-0.0003, 0.0049)	-0.0005	(-0.0025, 0.0015)	0.0061	(0.0013, 0.0108)	0.0066	(0.0038, 0.0093)	0.0007	(-0.0011, 0.0025)	0.0001	(-0.0018, 0.0021)	-0.0002	(-0.0005, 0.0001)	-0.0001	(-0.0004, 0.0002)	0.0001	(-0.0013, 0.0015)	0.0005	(-0.0018, 0.0028)	0.0011	(-0.0010, 0.0032)	-0.001	(-0.0021, 0.0002)	0	(-0.0012, 0.0013)	-0.0002	(-0.0009, 0.0005)	0	(-0.0016, 0.0015)	-0.0001	(-0.0027, 0.0025)	-0.0006	(-0.0031, 0.0019)	-0.0013	(-0.0035, 0.0009)	-0.0006	(-0.0024, 0.0012)	-0.0009	(-0.0020, 0.0003)	-0.0002	(-0.0009, 0.0004)	-0.0004	(-0.0012, 0.0003)	-0.0004	(-0.0014, 0.0007)	0	(-0.0002, 0.0002)	-0.0006	(-0.0028, 0.0016)	-0.0003	(-0.0010, 0.0005)
HARS1	0.0151	(0.0082, 0.0219)	0	(0.0000, 0.0000)	0	(0.0000, 0.0000)	-0.0011	(-0.0018, -0.0004)	-0.0005	(-0.0020, 0.0011)	-0.0009	(-0.0044, 0.0026)	0	(-0.0016, 0.0015)	0.0004	(-0.0007, 0.0015)	-0.0005	(-0.0020, 0.0010)	0.0003	(-0.0021, 0.0027)	0	(-0.0002, 0.0001)	0	(0.0000, 0.0000)	0.0002	(-0.0022, 0.0025)	0.0001	(-0.0006, 0.0008)	-0.0001	(-0.0005, 0.0002)	-0.0004	(-0.0014, 0.0006)	-0.0004	(-0.0012, 0.0005)	-0.0005	(-0.0013, 0.0002)	-0.0004	(-0.0012, 0.0005)	-0.0019	(-0.0034, -0.0003)	-0.0006	(-0.0016, 0.0004)	0	(-0.0013, 0.0013)	-0.0012	(-0.0024, 0.0000)	-0.0001	(-0.0004, 0.0002)	0.0002	(-0.0002, 0.0007)	0.0015	(-0.0003, 0.0034)	-0.0001	(-0.0014, 0.0012)	-0.0007	(-0.0023, 0.0010)	0	(-0.0003, 0.0003)
HAVCR1	0.1681	(0.1636, 0.1726)	0.0135	(0.0079, 0.0191)	0.0008	(-0.0020, 0.0036)	0.0002	(-0.0001, 0.0005)	0.0002	(-0.0009, 0.0013)	0.0122	(0.0076, 0.0167)	0.0058	(0.0021, 0.0095)	0.0002	(-0.0013, 0.0018)	0.0001	(-0.0006, 0.0008)	-0.0003	(-0.0010, 0.0003)	0	(-0.0003, 0.0004)	0.0004	(-0.0001, 0.0008)	0.001	(-0.0000, 0.0020)	0.002	(0.0006, 0.0034)	-0.0004	(-0.0013, 0.0005)	0.0001	(-0.0005, 0.0007)	-0.0002	(-0.0013, 0.0009)	0.0001	(-0.0004, 0.0005)	-0.0028	(-0.0051, -0.0005)	-0.0009	(-0.0038, 0.0019)	-0.0003	(-0.0019, 0.0013)	-0.0002	(-0.0010, 0.0005)	0.0005	(-0.0006, 0.0016)	-0.0001	(-0.0004, 0.0001)	0.0006	(0.0001, 0.0011)	0.0001	(-0.0008, 0.0010)	0.0002	(-0.0006, 0.0010)	0.0002	(-0.0013, 0.0017)	0	(-0.0004, 0.0004)
HAVCR2	0.0457	(0.0322, 0.0592)	0.0025	(-0.0011, 0.0061)	0.0022	(-0.0026, 0.0071)	0.0169	(0.0128, 0.0210)	0.0013	(0.0001, 0.0025)	0.0061	(0.0032, 0.0091)	0.0118	(0.0078, 0.0158)	0.0003	(-0.0008, 0.0014)	0.0013	(-0.0003, 0.0030)	-0.0003	(-0.0032, 0.0027)	-0.0002	(-0.0006, 0.0002)	0	(-0.0001, 0.0001)	-0.0001	(-0.0011, 0.0009)	0.0021	(0.0009, 0.0033)	-0.0003	(-0.0028, 0.0021)	0.0014	(-0.0004, 0.0033)	-0.0005	(-0.0018, 0.0008)	-0.0014	(-0.0034, 0.0005)	-0.0021	(-0.0072, 0.0031)	-0.0034	(-0.0053, -0.0015)	-0.0012	(-0.0027, 0.0003)	0.001	(-0.0018, 0.0037)	-0.0005	(-0.0025, 0.0016)	-0.0003	(-0.0010, 0.0004)	0.0002	(-0.0011, 0.0014)	0	(-0.0010, 0.0010)	0.0002	(-0.0024, 0.0029)	-0.0016	(-0.0035, 0.0003)	-0.001	(-0.0026, 0.0006)
HBEGF	0.0065	(0.0029, 0.0100)	0	(0.0000, 0.0000)	0.0449	(0.0365, 0.0534)	0	(0.0000, 0.0000)	-0.0002	(-0.0015, 0.0012)	0.0008	(-0.0012, 0.0028)	0.0015	(-0.0008, 0.0038)	0.0001	(-0.0009, 0.0012)	-0.0002	(-0.0004, 0.0001)	-0.0007	(-0.0021, 0.0007)	0	(-0.0000, 0.0000)	-0.0001	(-0.0004, 0.0002)	0.0012	(-0.0006, 0.0029)	0.001	(-0.0012, 0.0031)	-0.0002	(-0.0005, 0.0002)	-0.001	(-0.0038, 0.0018)	0.0001	(-0.0001, 0.0003)	-0.0005	(-0.0017, 0.0007)	-0.002	(-0.0043, 0.0003)	-0.0007	(-0.0030, 0.0015)	0	(-0.0009, 0.0009)	-0.0002	(-0.0008, 0.0003)	-0.0006	(-0.0013, 0.0001)	-0.0002	(-0.0006, 0.0002)	-0.0001	(-0.0007, 0.0005)	-0.0001	(-0.0010, 0.0008)	-0.0006	(-0.0015, 0.0003)	-0.0009	(-0.0033, 0.0014)	-0.0001	(-0.0006, 0.0003)
HBQ1	0.0759	(0.0593, 0.0925)	0.0151	(0.0127, 0.0176)	0	(0.0000, 0.0000)	-0.0005	(-0.0009, -0.0001)	-0.0002	(-0.0006, 0.0002)	-0.0016	(-0.0047, 0.0016)	0.0009	(-0.0002, 0.0019)	-0.0003	(-0.0013, 0.0008)	-0.0005	(-0.0016, 0.0006)	0.0002	(-0.0015, 0.0019)	0	(0.0000, 0.0000)	-0.0005	(-0.0014, 0.0004)	-0.001	(-0.0021, 0.0002)	-0.0002	(-0.0014, 0.0011)	-0.0004	(-0.0008, 0.0001)	0	(-0.0006, 0.0006)	0	(-0.0005, 0.0006)	-0.0017	(-0.0031, -0.0002)	-0.0012	(-0.0041, 0.0017)	0.0016	(-0.0000, 0.0033)	-0.0001	(-0.0015, 0.0014)	-0.0001	(-0.0011, 0.0008)	-0.0001	(-0.0023, 0.0021)	-0.0002	(-0.0005, 0.0000)	-0.0003	(-0.0008, 0.0003)	-0.0011	(-0.0019, -0.0003)	0	(-0.0006, 0.0006)	-0.0009	(-0.0019, 0.0000)	-0.0009	(-0.0022, 0.0004)
HBZ	0.0069	(0.0020, 0.0118)	0.3505	(0.1563, 0.5447)	-0.0013	(-0.0036, 0.0010)	0	(0.0000, 0.0000)	0.0001	(-0.0003, 0.0005)	-0.0006	(-0.0015, 0.0002)	-0.0003	(-0.0012, 0.0007)	-0.0002	(-0.0007, 0.0004)	-0.0002	(-0.0007, 0.0004)	0.0001	(-0.0002, 0.0003)	-0.0001	(-0.0005, 0.0002)	0	(0.0000, 0.0000)	-0.0001	(-0.0004, 0.0002)	-0.0001	(-0.0002, 0.0001)	0.0001	(-0.0008, 0.0011)	-0.0001	(-0.0002, 0.0001)	0	(-0.0001, 0.0000)	-0.0005	(-0.0013, 0.0004)	-0.0025	(-0.0047, -0.0002)	0	(-0.0006, 0.0006)	-0.0005	(-0.0016, 0.0007)	-0.0001	(-0.0008, 0.0006)	-0.0004	(-0.0010, 0.0002)	0	(-0.0001, 0.0001)	0.0001	(0.0001, 0.0002)	-0.0003	(-0.0009, 0.0003)	0.0001	(-0.0001, 0.0004)	-0.0003	(-0.0006, 0.0001)	0.0001	(-0.0006, 0.0007)
HCG22	-0.001	(-0.0030, 0.0009)	0.003	(-0.0023, 0.0084)	0	(-0.0017, 0.0017)	-0.0002	(-0.0009, 0.0004)	0.0014	(-0.0006, 0.0034)	-0.0005	(-0.0016, 0.0006)	0	(0.0000, 0.0000)	-0.0004	(-0.0017, 0.0010)	0	(0.0000, 0.0000)	0.0001	(-0.0002, 0.0004)	0	(0.0000, 0.0000)	0	(0.0000, 0.0000)	0	(0.0000, 0.0000)	-0.0006	(-0.0016, 0.0004)	-0.0001	(-0.0006, 0.0005)	0	(0.0000, 0.0000)	-0.0004	(-0.0016, 0.0008)	0	(0.0000, 0.0000)	-0.0014	(-0.0033, 0.0005)	-0.0005	(-0.0023, 0.0014)	0.0006	(-0.0002, 0.0013)	0	(-0.0006, 0.0005)	-0.0001	(-0.0003, 0.0001)	-0.0001	(-0.0005, 0.0002)	-0.0004	(-0.0012, 0.0004)	0	(0.0000, 0.0000)	-0.0005	(-0.0020, 0.0009)	-0.0002	(-0.0008, 0.0004)	-0.0001	(-0.0002, 0.0001)
HCLS1	0.0236	(0.0161, 0.0311)	0	(0.0000, 0.0000)	-0.0005	(-0.0020, 0.0010)	0.0009	(0.0000, 0.0018)	0.0001	(-0.0009, 0.0012)	0.0002	(-0.0051, 0.0054)	-0.0004	(-0.0011, 0.0003)	0.0007	(-0.0008, 0.0022)	0	(-0.0005, 0.0005)	0.0001	(-0.0017, 0.0020)	-0.0003	(-0.0012, 0.0005)	0.0001	(-0.0007, 0.0010)	0.0003	(-0.0009, 0.0016)	-0.0005	(-0.0016, 0.0006)	-0.0004	(-0.0010, 0.0003)	-0.0001	(-0.0003, 0.0001)	0	(-0.0000, 0.0001)	-0.0002	(-0.0029, 0.0025)	-0.0002	(-0.0037, 0.0034)	-0.0013	(-0.0040, 0.0015)	-0.001	(-0.0039, 0.0019)	-0.0006	(-0.0015, 0.0004)	-0.0013	(-0.0025, -0.0001)	0	(-0.0002, 0.0001)	0	(-0.0004, 0.0005)	0.0015	(-0.0004, 0.0035)	0.0002	(-0.0001, 0.0005)	0.0008	(0.0003, 0.0012)	-0.0002	(-0.0008, 0.0004)
HDAC8	-0.0014	(-0.0025, -0.0003)	0	(0.0000, 0.0000)	0	(-0.0002, 0.0001)	0	(0.0000, 0.0000)	-0.0006	(-0.0024, 0.0011)	0.0018	(-0.0010, 0.0045)	-0.0005	(-0.0014, 0.0004)	-0.0005	(-0.0014, 0.0004)	-0.0001	(-0.0006, 0.0003)	-0.0007	(-0.0024, 0.0011)	0.0001	(-0.0003, 0.0005)	-0.0001	(-0.0003, 0.0001)	-0.0009	(-0.0025, 0.0006)	0.0013	(-0.0006, 0.0031)	-0.0003	(-0.0010, 0.0004)	0	(0.0000, 0.0000)	0	(0.0000, 0.0000)	-0.0009	(-0.0020, 0.0002)	-0.0025	(-0.0054, 0.0004)	-0.0006	(-0.0015, 0.0002)	0.0004	(-0.0021, 0.0029)	0	(-0.0001, 0.0000)	-0.001	(-0.0026, 0.0006)	-0.0001	(-0.0005, 0.0002)	0	(-0.0000, 0.0000)	-0.0003	(-0.0011, 0.0005)	0.0014	(0.0004, 0.0023)	-0.0011	(-0.0038, 0.0016)	0.0001	(-0.0002, 0.0004)
HDAC9	0	(0.0000, 0.0000)	0	(0.0000, 0.0000)	0	(0.0000, 0.0000)	0	(0.0000, 0.0000)	0	(0.0000, 0.0000)	0	(0.0000, 0.0000)	0	(0.0000, 0.0000)	0	(0.0000, 0.0000)	0	(0.0000, 0.0000)	0	(0.0000, 0.0000)	0	(0.0000, 0.0000)	0	(0.0000, 0.0000)	0	(0.0000, 0.0000)	0	(0.0000, 0.0000)	0	(0.0000, 0.0000)	0	(0.0000, 0.0000)	0	(0.0000, 0.0000)	0	(0.0000, 0.0000)	0	(0.0000, 0.0000)	-0.0005	(-0.0020, 0.0009)	0	(0.0000, 0.0000)	0	(0.0000, 0.0000)	0	(0.0000, 0.0000)	0	(0.0000, 0.0000)	0	(0.0000, 0.0000)	0	(0.0000, 0.0000)	0	(0.0000, 0.0000)	0	(0.0000, 0.0000)	0	(0.0000, 0.0000)
HDDC2	0.029	(0.0161, 0.0420)	0.0172	(0.0060, 0.0284)	0	(0.0000, 0.0000)	0	(-0.0004, 0.0004)	-0.0002	(-0.0010, 0.0006)	-0.0017	(-0.0060, 0.0027)	-0.0021	(-0.0050, 0.0008)	-0.0005	(-0.0010, 0.0000)	-0.0001	(-0.0006, 0.0003)	-0.001	(-0.0031, 0.0011)	0	(0.0000, 0.0000)	-0.0003	(-0.0012, 0.0005)	-0.0007	(-0.0014, 0.0000)	-0.0015	(-0.0040, 0.0011)	-0.0009	(-0.0022, 0.0004)	-0.0002	(-0.0008, 0.0004)	-0.0001	(-0.0010, 0.0008)	-0.0026	(-0.0068, 0.0017)	-0.001	(-0.0040, 0.0019)	-0.0026	(-0.0065, 0.0014)	-0.0014	(-0.0035, 0.0008)	-0.0001	(-0.0010, 0.0009)	-0.0013	(-0.0042, 0.0017)	-0.0001	(-0.0012, 0.0010)	-0.0005	(-0.0020, 0.0010)	-0.0015	(-0.0031, 0.0001)	-0.0014	(-0.0033, 0.0004)	-0.0005	(-0.0014, 0.0004)	-0.0003	(-0.0008, 0.0003)
HDGF	0.0216	(0.0174, 0.0257)	0.2584	(0.1614, 0.3553)	0	(0.0000, 0.0000)	0	(-0.0003, 0.0004)	-0.0001	(-0.0003, 0.0002)	-0.0004	(-0.0011, 0.0002)	0.0002	(-0.0007, 0.0010)	0.0001	(0.0000, 0.0003)	-0.0004	(-0.0008, -0.0000)	0.0001	(-0.0009, 0.0010)	0	(-0.0000, 0.0000)	-0.0001	(-0.0004, 0.0002)	-0.0001	(-0.0007, 0.0005)	-0.0003	(-0.0008, 0.0001)	0.0001	(-0.0002, 0.0004)	-0.0001	(-0.0004, 0.0001)	-0.0004	(-0.0010, 0.0002)	-0.0005	(-0.0010, 0.0001)	-0.0006	(-0.0016, 0.0003)	-0.0004	(-0.0010, 0.0001)	-0.0005	(-0.0008, -0.0001)	-0.0002	(-0.0008, 0.0003)	-0.0001	(-0.0005, 0.0004)	0	(0.0000, 0.0000)	-0.0004	(-0.0009, 0.0002)	0.0001	(-0.0004, 0.0006)	0.0002	(-0.0002, 0.0005)	-0.0005	(-0.0013, 0.0003)	0.0003	(0.0002, 0.0005)
HDGFL2	0.0256	(0.0131, 0.0381)	0	(0.0000, 0.0000)	0	(0.0000, 0.0000)	0.0008	(-0.0014, 0.0029)	-0.0001	(-0.0022, 0.0020)	-0.0014	(-0.0044, 0.0016)	0.0052	(0.0021, 0.0083)	0.0001	(-0.0014, 0.0015)	-0.0001	(-0.0015, 0.0012)	-0.0005	(-0.0029, 0.0018)	0	(0.0000, 0.0000)	-0.0006	(-0.0020, 0.0009)	0.0014	(-0.0003, 0.0031)	0.0003	(-0.0001, 0.0006)	-0.001	(-0.0027, 0.0007)	0	(0.0000, 0.0000)	-0.0004	(-0.0013, 0.0005)	-0.0025	(-0.0047, -0.0003)	-0.0029	(-0.0060, 0.0001)	0.0014	(-0.0007, 0.0035)	-0.0008	(-0.0011, -0.0005)	-0.0004	(-0.0021, 0.0014)	-0.0008	(-0.0033, 0.0018)	0	(0.0000, 0.0000)	-0.0004	(-0.0010, 0.0003)	-0.0001	(-0.0005, 0.0004)	0.0011	(-0.0003, 0.0025)	-0.001	(-0.0020, 0.0000)	-0.0002	(-0.0007, 0.0004)
HEBP1	0.0001	(-0.0005, 0.0008)	0.0017	(-0.0012, 0.0047)	0	(0.0000, 0.0000)	0	(0.0000, 0.0000)	0.0004	(-0.0004, 0.0011)	-0.0009	(-0.0026, 0.0007)	0	(0.0000, 0.0000)	0	(0.0000, 0.0000)	0	(0.0000, 0.0000)	-0.0001	(-0.0005, 0.0002)	0	(0.0000, 0.0000)	0	(0.0000, 0.0000)	0	(0.0000, 0.0000)	0	(0.0000, 0.0000)	0	(-0.0005, 0.0005)	0	(0.0000, 0.0000)	0	(0.0000, 0.0000)	0.0003	(-0.0004, 0.0010)	-0.0002	(-0.0010, 0.0007)	-0.0003	(-0.0010, 0.0005)	-0.0002	(-0.0005, 0.0001)	0	(0.0000, 0.0000)	0	(0.0000, 0.0000)	0	(0.0000, 0.0000)	0	(0.0000, 0.0000)	-0.0003	(-0.0010, 0.0005)	-0.0001	(-0.0005, 0.0002)	-0.0009	(-0.0024, 0.0006)	-0.0001	(-0.0006, 0.0005)
HEG1	0.0641	(0.0552, 0.0731)	-0.0062	(-0.0092, -0.0032)	0.0254	(0.0087, 0.0421)	0.0011	(0.0003, 0.0020)	-0.0001	(-0.0011, 0.0009)	0.0012	(-0.0041, 0.0064)	0.0066	(0.0042, 0.0090)	0.0001	(-0.0004, 0.0006)	0.0001	(-0.0006, 0.0008)	-0.0008	(-0.0017, 0.0001)	0	(-0.0001, 0.0001)	-0.001	(-0.0037, 0.0016)	0.0018	(-0.0002, 0.0038)	0.0012	(-0.0009, 0.0033)	0.0004	(-0.0007, 0.0015)	0.0001	(-0.0014, 0.0015)	0.0005	(0.0002, 0.0008)	-0.0016	(-0.0040, 0.0009)	-0.0018	(-0.0043, 0.0007)	-0.0008	(-0.0030, 0.0015)	-0.0002	(-0.0008, 0.0004)	-0.0013	(-0.0037, 0.0012)	-0.0009	(-0.0022, 0.0005)	-0.0001	(-0.0006, 0.0004)	-0.0026	(-0.0092, 0.0041)	0.0011	(0.0002, 0.0021)	0	(-0.0014, 0.0013)	-0.0001	(-0.0013, 0.0010)	-0.0001	(-0.0002, 0.0000)
HEPACAM2	0.0055	(0.0026, 0.0084)	0	(0.0000, 0.0000)	0.1279	(0.1085, 0.1474)	0	(0.0000, 0.0000)	0.0009	(0.0003, 0.0015)	0.0031	(0.0004, 0.0057)	0.001	(-0.0014, 0.0035)	0.0001	(-0.0007, 0.0010)	-0.0001	(-0.0004, 0.0002)	-0.0004	(-0.0011, 0.0002)	0	(0.0000, 0.0000)	0.0007	(-0.0016, 0.0031)	-0.0003	(-0.0008, 0.0002)	0.0012	(0.0006, 0.0018)	-0.0003	(-0.0009, 0.0002)	0	(0.0000, 0.0000)	0	(0.0000, 0.0000)	0.0002	(0.0001, 0.0003)	-0.001	(-0.0015, -0.0004)	-0.0004	(-0.0012, 0.0003)	0.0001	(-0.0010, 0.0013)	-0.0003	(-0.0008, 0.0002)	-0.0011	(-0.0018, -0.0004)	0	(0.0000, 0.0000)	0	(-0.0001, 0.0000)	-0.0002	(-0.0006, 0.0002)	0	(-0.0002, 0.0003)	-0.0002	(-0.0007, 0.0003)	0.0001	(-0.0004, 0.0006)
HEPH	0.0219	(0.0177, 0.0262)	0	(0.0000, 0.0000)	-0.0021	(-0.0046, 0.0004)	0.0004	(-0.0012, 0.0020)	0.0004	(-0.0000, 0.0009)	0.0068	(-0.0002, 0.0138)	0.0012	(-0.0031, 0.0056)	0	(-0.0013, 0.0012)	-0.0001	(-0.0029, 0.0027)	0.0007	(-0.0021, 0.0035)	0	(0.0000, 0.0000)	-0.0001	(-0.0003, 0.0000)	-0.0007	(-0.0026, 0.0012)	0.0009	(-0.0021, 0.0039)	0.0008	(-0.0008, 0.0025)	-0.0003	(-0.0011, 0.0005)	-0.0003	(-0.0009, 0.0002)	-0.0016	(-0.0035, 0.0004)	-0.0021	(-0.0050, 0.0007)	-0.0011	(-0.0028, 0.0007)	-0.0004	(-0.0007, -0.0000)	-0.0001	(-0.0005, 0.0002)	-0.001	(-0.0029, 0.0009)	-0.0007	(-0.0019, 0.0006)	-0.0001	(-0.0011, 0.0008)	-0.0006	(-0.0026, 0.0015)	-0.0002	(-0.0017, 0.0013)	-0.0009	(-0.0019, 0.0001)	-0.0002	(-0.0007, 0.0002)
HEXIM1	0.0426	(0.0299, 0.0554)	0	(0.0000, 0.0000)	0	(0.0000, 0.0000)	0.0008	(-0.0006, 0.0022)	-0.0007	(-0.0020, 0.0007)	-0.0005	(-0.0036, 0.0025)	0.0013	(-0.0018, 0.0045)	0.0001	(-0.0003, 0.0005)	-0.0002	(-0.0013, 0.0008)	0.0001	(-0.0005, 0.0008)	-0.0001	(-0.0005, 0.0002)	0	(-0.0002, 0.0001)	0.0002	(-0.0006, 0.0009)	0.0001	(-0.0010, 0.0011)	-0.0006	(-0.0013, 0.0002)	-0.0002	(-0.0006, 0.0002)	-0.0004	(-0.0015, 0.0007)	-0.001	(-0.0023, 0.0004)	-0.0012	(-0.0024, 0.0000)	-0.0015	(-0.0034, 0.0005)	-0.0002	(-0.0020, 0.0017)	-0.0005	(-0.0011, 0.0001)	-0.0017	(-0.0035, 0.0000)	-0.0003	(-0.0007, 0.0002)	-0.0001	(-0.0003, 0.0001)	0.0002	(-0.0009, 0.0012)	0.0027	(0.0014, 0.0039)	-0.0001	(-0.0009, 0.0007)	-0.0002	(-0.0006, 0.0002)
HGF	0.0489	(0.0367, 0.0611)	0	(0.0000, 0.0000)	0.0087	(0.0026, 0.0149)	0.0074	(0.0039, 0.0110)	0.0012	(0.0003, 0.0020)	0.0145	(0.0050, 0.0239)	0.025	(0.0152, 0.0348)	0.0021	(0.0012, 0.0031)	0.0012	(-0.0006, 0.0030)	0.0004	(-0.0023, 0.0031)	0	(-0.0001, 0.0001)	0.001	(-0.0000, 0.0020)	0.0029	(0.0008, 0.0050)	0.0039	(0.0008, 0.0070)	0	(-0.0006, 0.0006)	0.0006	(-0.0006, 0.0018)	-0.0007	(-0.0017, 0.0003)	-0.0009	(-0.0038, 0.0019)	-0.0018	(-0.0041, 0.0005)	-0.0011	(-0.0031, 0.0010)	-0.0003	(-0.0015, 0.0009)	0.0001	(-0.0004, 0.0007)	-0.0012	(-0.0027, 0.0002)	-0.0006	(-0.0012, 0.0001)	-0.0005	(-0.0014, 0.0003)	-0.0001	(-0.0020, 0.0018)	0.0006	(-0.0003, 0.0015)	-0.0005	(-0.0021, 0.0011)	-0.0006	(-0.0020, 0.0008)
HGFAC	0.0222	(0.0164, 0.0280)	0.1028	(0.0075, 0.1981)	0.0038	(-0.0004, 0.0081)	0.0008	(-0.0003, 0.0018)	-0.0005	(-0.0015, 0.0005)	0.0011	(-0.0001, 0.0022)	0.0002	(-0.0002, 0.0006)	0.0002	(-0.0000, 0.0005)	0	(0.0000, 0.0000)	-0.0004	(-0.0010, 0.0003)	0	(0.0000, 0.0000)	-0.0014	(-0.0055, 0.0026)	0	(-0.0002, 0.0001)	-0.0003	(-0.0013, 0.0006)	-0.0001	(-0.0005, 0.0002)	0.0002	(-0.0004, 0.0007)	0	(0.0000, 0.0000)	-0.0009	(-0.0022, 0.0004)	-0.0003	(-0.0015, 0.0010)	-0.0001	(-0.0012, 0.0010)	-0.0004	(-0.0009, 0.0001)	0.0004	(-0.0004, 0.0011)	-0.0002	(-0.0007, 0.0003)	0	(0.0000, 0.0000)	-0.0002	(-0.0007, 0.0002)	-0.0005	(-0.0017, 0.0007)	-0.0007	(-0.0014, 0.0001)	0	(0.0000, 0.0000)	-0.0001	(-0.0003, 0.0001)
HGS	0.0113	(0.0065, 0.0160)	0	(0.0000, 0.0000)	0	(0.0000, 0.0000)	-0.0006	(-0.0017, 0.0006)	-0.0007	(-0.0019, 0.0005)	-0.0019	(-0.0058, 0.0020)	-0.0003	(-0.0039, 0.0034)	-0.0004	(-0.0013, 0.0006)	-0.0005	(-0.0010, 0.0001)	0.0001	(-0.0025, 0.0027)	-0.0001	(-0.0002, 0.0001)	-0.0002	(-0.0005, 0.0000)	-0.0007	(-0.0029, 0.0015)	0.0002	(-0.0006, 0.0009)	-0.0008	(-0.0021, 0.0005)	-0.0001	(-0.0005, 0.0002)	-0.0001	(-0.0004, 0.0002)	-0.001	(-0.0024, 0.0004)	-0.0021	(-0.0046, 0.0004)	-0.0013	(-0.0027, 0.0001)	0	(-0.0007, 0.0006)	0	(-0.0007, 0.0007)	-0.0009	(-0.0019, 0.0002)	-0.0001	(-0.0003, 0.0001)	0	(-0.0009, 0.0009)	0.0004	(-0.0009, 0.0017)	-0.0003	(-0.0009, 0.0004)	-0.001	(-0.0032, 0.0011)	0.0001	(-0.0001, 0.0003)
HHEX	0.0211	(0.0135, 0.0287)	0	(0.0000, 0.0000)	0	(0.0000, 0.0000)	0.001	(-0.0016, 0.0037)	-0.0003	(-0.0009, 0.0002)	-0.0002	(-0.0032, 0.0027)	0.0072	(0.0025, 0.0120)	-0.0004	(-0.0016, 0.0008)	-0.0006	(-0.0038, 0.0025)	-0.0009	(-0.0031, 0.0013)	0	(-0.0002, 0.0001)	-0.0002	(-0.0011, 0.0008)	0.0022	(0.0006, 0.0039)	0.0004	(-0.0005, 0.0013)	-0.0013	(-0.0025, -0.0001)	0.0004	(-0.0012, 0.0019)	-0.0009	(-0.0030, 0.0011)	-0.0015	(-0.0032, 0.0001)	-0.0023	(-0.0044, -0.0001)	-0.0029	(-0.0047, -0.0011)	-0.0009	(-0.0031, 0.0012)	0.0003	(-0.0006, 0.0013)	-0.0017	(-0.0040, 0.0007)	-0.0005	(-0.0016, 0.0006)	-0.0002	(-0.0012, 0.0007)	0.001	(0.0002, 0.0017)	-0.0003	(-0.0011, 0.0005)	-0.0009	(-0.0027, 0.0009)	0.0011	(0.0000, 0.0022)
HIP1	0	(0.0000, 0.0000)	0	(0.0000, 0.0000)	0	(0.0000, 0.0000)	0	(0.0000, 0.0000)	0	(0.0000, 0.0000)	0	(0.0000, 0.0000)	0	(0.0000, 0.0000)	0	(0.0000, 0.0000)	0	(0.0000, 0.0000)	0	(0.0000, 0.0000)	0	(0.0000, 0.0000)	0	(0.0000, 0.0000)	0	(0.0000, 0.0000)	0	(0.0000, 0.0000)	0	(0.0000, 0.0000)	0	(0.0000, 0.0000)	0	(0.0000, 0.0000)	0	(0.0000, 0.0000)	0	(0.0000, 0.0000)	0	(0.0000, 0.0000)	0	(0.0000, 0.0000)	-0.0004	(-0.0017, 0.0008)	0	(0.0000, 0.0000)	0	(0.0000, 0.0000)	0	(0.0000, 0.0000)	0	(0.0000, 0.0000)	0.0003	(-0.0005, 0.0010)	0	(0.0000, 0.0000)	0	(0.0000, 0.0000)
HIP1R	0.0379	(0.0279, 0.0480)	-0.0002	(-0.0028, 0.0023)	0	(0.0000, 0.0000)	0.0033	(-0.0008, 0.0074)	0.0011	(-0.0017, 0.0038)	0.0003	(-0.0019, 0.0025)	0.0052	(0.0003, 0.0101)	0.0007	(-0.0010, 0.0024)	-0.0002	(-0.0009, 0.0005)	0.0002	(-0.0016, 0.0020)	-0.0002	(-0.0009, 0.0004)	0.001	(-0.0016, 0.0035)	0.0005	(-0.0009, 0.0018)	0.0003	(-0.0001, 0.0007)	-0.0005	(-0.0016, 0.0007)	-0.0004	(-0.0015, 0.0007)	0	(-0.0000, 0.0000)	-0.001	(-0.0031, 0.0012)	-0.0018	(-0.0055, 0.0019)	-0.0014	(-0.0026, -0.0002)	-0.0006	(-0.0014, 0.0002)	-0.0006	(-0.0015, 0.0003)	0	(-0.0016, 0.0016)	-0.0001	(-0.0008, 0.0007)	-0.0005	(-0.0026, 0.0016)	-0.0005	(-0.0014, 0.0004)	-0.002	(-0.0048, 0.0007)	-0.0006	(-0.0015, 0.0003)	0	(-0.0003, 0.0002)
HJV	-0.0006	(-0.0034, 0.0021)	0	(0.0000, 0.0000)	0.012	(0.0053, 0.0188)	-0.0002	(-0.0009, 0.0005)	0.0007	(-0.0009, 0.0024)	0.0037	(-0.0004, 0.0078)	0.0088	(0.0054, 0.0121)	0.0012	(-0.0003, 0.0027)	0.0008	(-0.0001, 0.0016)	0	(-0.0019, 0.0019)	-0.0001	(-0.0005, 0.0002)	0.0003	(-0.0002, 0.0007)	0.0021	(-0.0017, 0.0060)	0.0005	(-0.0009, 0.0019)	-0.0006	(-0.0018, 0.0006)	-0.0006	(-0.0022, 0.0011)	-0.0007	(-0.0016, 0.0002)	-0.0018	(-0.0044, 0.0008)	-0.0024	(-0.0041, -0.0008)	0.0024	(0.0001, 0.0047)	-0.0011	(-0.0022, -0.0000)	-0.0002	(-0.0008, 0.0004)	-0.0025	(-0.0048, -0.0002)	0.0002	(-0.0002, 0.0006)	-0.0003	(-0.0013, 0.0007)	-0.0007	(-0.0028, 0.0014)	-0.002	(-0.0042, 0.0003)	-0.0003	(-0.0021, 0.0015)	-0.0003	(-0.0010, 0.0004)
HLA_A	0.0069	(0.0038, 0.0099)	0.176	(0.0945, 0.2575)	0.0122	(0.0020, 0.0224)	0	(0.0000, 0.0000)	0.0002	(0.0000, 0.0004)	-0.0001	(-0.0004, 0.0002)	0.0002	(-0.0005, 0.0009)	-0.0001	(-0.0004, 0.0001)	0	(0.0000, 0.0000)	0.0002	(-0.0000, 0.0003)	-0.0001	(-0.0004, 0.0001)	-0.0001	(-0.0005, 0.0002)	0	(0.0000, 0.0000)	0	(-0.0001, 0.0001)	0	(-0.0001, 0.0001)	0	(0.0000, 0.0000)	0	(0.0000, 0.0000)	-0.0003	(-0.0007, 0.0002)	0.0003	(-0.0004, 0.0010)	-0.0007	(-0.0014, 0.0000)	-0.0001	(-0.0003, 0.0001)	-0.0002	(-0.0006, 0.0002)	-0.0004	(-0.0009, 0.0001)	0	(0.0000, 0.0000)	-0.0001	(-0.0002, 0.0000)	-0.0002	(-0.0007, 0.0003)	0	(-0.0003, 0.0002)	0	(0.0000, 0.0000)	-0.0004	(-0.0014, 0.0005)
HLA_DRA	0.0141	(0.0108, 0.0174)	0.0159	(0.0050, 0.0267)	0.0011	(-0.0006, 0.0028)	0	(0.0000, 0.0000)	0.0003	(-0.0008, 0.0014)	0	(-0.0012, 0.0012)	0.0002	(-0.0004, 0.0008)	0.0003	(-0.0002, 0.0008)	0	(0.0000, 0.0000)	0	(0.0000, 0.0000)	0	(0.0000, 0.0000)	0	(0.0000, 0.0000)	0	(0.0000, 0.0000)	-0.0001	(-0.0003, 0.0000)	-0.0001	(-0.0004, 0.0002)	0	(0.0000, 0.0000)	0	(0.0000, 0.0000)	-0.0004	(-0.0009, 0.0001)	-0.0006	(-0.0013, 0.0001)	-0.0004	(-0.0021, 0.0012)	-0.0003	(-0.0010, 0.0005)	-0.0003	(-0.0012, 0.0006)	-0.0008	(-0.0021, 0.0005)	-0.0005	(-0.0017, 0.0008)	0.0002	(-0.0004, 0.0008)	-0.0004	(-0.0013, 0.0006)	0.0019	(0.0000, 0.0038)	0	(0.0000, 0.0000)	-0.0001	(-0.0003, 0.0002)
HLA_E	0.0518	(0.0445, 0.0590)	0.0076	(0.0022, 0.0130)	-0.0019	(-0.0048, 0.0009)	0.002	(0.0008, 0.0033)	0.0007	(-0.0002, 0.0017)	0.0021	(-0.0037, 0.0080)	0.0021	(-0.0002, 0.0044)	0.0004	(-0.0005, 0.0013)	-0.0006	(-0.0020, 0.0009)	-0.0002	(-0.0009, 0.0004)	-0.0001	(-0.0002, 0.0001)	0.0001	(-0.0005, 0.0006)	0.0003	(-0.0003, 0.0008)	0.0006	(-0.0007, 0.0018)	-0.0006	(-0.0019, 0.0007)	0.0006	(-0.0002, 0.0015)	-0.0003	(-0.0010, 0.0005)	-0.0007	(-0.0018, 0.0003)	0.0008	(-0.0012, 0.0028)	-0.0005	(-0.0016, 0.0006)	-0.0003	(-0.0020, 0.0013)	0.0001	(-0.0015, 0.0017)	-0.0016	(-0.0028, -0.0005)	-0.0002	(-0.0004, 0.0001)	-0.0003	(-0.0007, 0.0001)	0.0004	(-0.0000, 0.0008)	-0.0001	(-0.0011, 0.0009)	-0.0003	(-0.0014, 0.0008)	0.0006	(0.0005, 0.0007)
HMBS	0.0922	(0.0747, 0.1097)	-0.0007	(-0.0025, 0.0012)	0	(0.0000, 0.0000)	0.0011	(0.0003, 0.0020)	-0.0002	(-0.0009, 0.0006)	-0.002	(-0.0060, 0.0020)	-0.0002	(-0.0016, 0.0011)	0	(-0.0004, 0.0003)	-0.0006	(-0.0015, 0.0004)	-0.0001	(-0.0019, 0.0016)	0	(0.0000, 0.0000)	0.0006	(-0.0002, 0.0014)	-0.0005	(-0.0016, 0.0005)	-0.0007	(-0.0026, 0.0012)	-0.0002	(-0.0017, 0.0014)	-0.0007	(-0.0010, -0.0003)	0.0002	(-0.0005, 0.0009)	-0.0004	(-0.0050, 0.0043)	-0.0043	(-0.0059, -0.0027)	-0.0021	(-0.0047, 0.0005)	-0.0016	(-0.0037, 0.0006)	-0.0007	(-0.0031, 0.0017)	-0.0018	(-0.0038, 0.0001)	-0.0003	(-0.0011, 0.0005)	0.0003	(-0.0003, 0.0008)	-0.0021	(-0.0028, -0.0013)	0.0002	(-0.0017, 0.0022)	-0.0021	(-0.0047, 0.0005)	0	(-0.0006, 0.0007)
HMCN2	0.0256	(0.0173, 0.0338)	0	(0.0000, 0.0000)	0.0257	(0.0176, 0.0338)	0.0044	(0.0033, 0.0055)	0	(-0.0013, 0.0014)	0.0034	(0.0006, 0.0062)	-0.0009	(-0.0031, 0.0013)	-0.0003	(-0.0009, 0.0004)	-0.0005	(-0.0014, 0.0003)	-0.0001	(-0.0008, 0.0006)	0	(-0.0002, 0.0002)	0	(-0.0003, 0.0003)	0.0003	(-0.0007, 0.0014)	-0.0006	(-0.0020, 0.0009)	-0.0004	(-0.0007, -0.0000)	-0.0001	(-0.0007, 0.0005)	0	(0.0000, 0.0000)	0	(-0.0010, 0.0010)	-0.0004	(-0.0022, 0.0014)	0.0004	(-0.0004, 0.0011)	-0.0006	(-0.0021, 0.0009)	-0.0002	(-0.0016, 0.0012)	-0.0002	(-0.0020, 0.0017)	-0.0001	(-0.0019, 0.0017)	0.0004	(-0.0009, 0.0017)	-0.0012	(-0.0029, 0.0006)	-0.0009	(-0.0017, -0.0001)	-0.0007	(-0.0017, 0.0002)	-0.0001	(-0.0003, 0.0001)
HMGCL	0.0032	(-0.0038, 0.0102)	0	(0.0000, 0.0000)	0	(0.0000, 0.0000)	0	(0.0000, 0.0000)	0.0003	(-0.0008, 0.0015)	-0.0015	(-0.0050, 0.0019)	-0.0001	(-0.0012, 0.0009)	-0.001	(-0.0022, 0.0002)	-0.0008	(-0.0023, 0.0007)	-0.0005	(-0.0019, 0.0008)	-0.0003	(-0.0011, 0.0004)	-0.0004	(-0.0012, 0.0004)	0.0005	(-0.0001, 0.0012)	-0.0002	(-0.0004, 0.0001)	-0.0006	(-0.0015, 0.0003)	-0.0001	(-0.0005, 0.0002)	-0.0001	(-0.0004, 0.0002)	-0.0005	(-0.0013, 0.0002)	-0.0004	(-0.0020, 0.0011)	0	(-0.0002, 0.0002)	-0.0001	(-0.0004, 0.0002)	-0.0001	(-0.0003, 0.0001)	-0.0005	(-0.0026, 0.0015)	0	(0.0000, 0.0000)	0	(-0.0003, 0.0002)	0.0009	(-0.0006, 0.0024)	-0.0001	(-0.0005, 0.0003)	-0.0006	(-0.0023, 0.0010)	0	(0.0000, 0.0000)
HMOX1	0.0624	(0.0545, 0.0703)	-0.0004	(-0.0015, 0.0007)	0.0204	(-0.0038, 0.0446)	0.0044	(0.0015, 0.0073)	-0.0003	(-0.0008, 0.0001)	0.0022	(0.0001, 0.0043)	0.0003	(-0.0015, 0.0022)	0.0011	(0.0004, 0.0018)	-0.0003	(-0.0016, 0.0009)	0.0004	(-0.0005, 0.0013)	0.0004	(-0.0001, 0.0009)	0.0001	(-0.0003, 0.0004)	0.0001	(-0.0005, 0.0007)	0.0007	(-0.0016, 0.0030)	-0.0004	(-0.0010, 0.0002)	0	(0.0000, 0.0000)	-0.0003	(-0.0012, 0.0006)	-0.0002	(-0.0016, 0.0011)	-0.0004	(-0.0012, 0.0004)	-0.0017	(-0.0045, 0.0011)	-0.0001	(-0.0013, 0.0012)	-0.0004	(-0.0010, 0.0003)	0.0001	(-0.0018, 0.0021)	0	(0.0000, 0.0000)	0	(-0.0008, 0.0009)	-0.0003	(-0.0013, 0.0008)	-0.0004	(-0.0011, 0.0003)	-0.0007	(-0.0016, 0.0002)	0.0003	(-0.0004, 0.0011)
HMOX2	0.0148	(0.0093, 0.0203)	0	(0.0000, 0.0000)	0.0029	(-0.0052, 0.0110)	-0.0003	(-0.0009, 0.0003)	-0.0003	(-0.0009, 0.0003)	0.001	(-0.0023, 0.0043)	0.0007	(-0.0001, 0.0015)	0.0001	(-0.0003, 0.0005)	-0.0001	(-0.0010, 0.0008)	0.0002	(-0.0012, 0.0016)	-0.0001	(-0.0005, 0.0002)	0	(-0.0005, 0.0006)	0.0005	(0.0001, 0.0010)	0	(-0.0003, 0.0003)	-0.0001	(-0.0010, 0.0007)	-0.0002	(-0.0007, 0.0003)	0.0004	(-0.0009, 0.0017)	-0.0009	(-0.0032, 0.0015)	-0.0013	(-0.0039, 0.0013)	-0.0004	(-0.0018, 0.0010)	0	(-0.0009, 0.0008)	-0.0003	(-0.0009, 0.0004)	-0.0004	(-0.0030, 0.0021)	0	(-0.0001, 0.0000)	-0.0001	(-0.0012, 0.0010)	0.0002	(-0.0004, 0.0007)	-0.0002	(-0.0012, 0.0008)	-0.0009	(-0.0026, 0.0007)	0	(-0.0001, 0.0001)
HNMT	0.0607	(0.0439, 0.0776)	0.0845	(0.0396, 0.1294)	-0.0025	(-0.0066, 0.0017)	0.0047	(0.0032, 0.0061)	0.0006	(-0.0000, 0.0012)	0.0043	(-0.0018, 0.0103)	0.0103	(0.0058, 0.0149)	0.0019	(-0.0000, 0.0038)	0.0005	(-0.0003, 0.0013)	-0.0006	(-0.0017, 0.0005)	-0.0002	(-0.0007, 0.0003)	0.0001	(-0.0005, 0.0006)	0.0017	(-0.0001, 0.0035)	0.0014	(0.0004, 0.0024)	0.0001	(-0.0005, 0.0007)	0.0003	(0.0000, 0.0006)	0	(-0.0002, 0.0003)	-0.0014	(-0.0032, 0.0004)	-0.0033	(-0.0063, -0.0003)	-0.0027	(-0.0064, 0.0009)	-0.0005	(-0.0008, -0.0001)	-0.0005	(-0.0010, -0.0001)	-0.0007	(-0.0028, 0.0014)	0.0001	(-0.0004, 0.0006)	-0.0005	(-0.0008, -0.0003)	0.0005	(-0.0011, 0.0020)	-0.0002	(-0.0013, 0.0008)	-0.0004	(-0.0012, 0.0004)	-0.0004	(-0.0011, 0.0003)
HNRNPK	0.0225	(0.0190, 0.0261)	0	(0.0000, 0.0000)	0	(0.0000, 0.0000)	-0.0008	(-0.0022, 0.0007)	0	(-0.0012, 0.0013)	0.0001	(-0.0032, 0.0035)	0.0011	(-0.0008, 0.0029)	0.0002	(-0.0008, 0.0012)	-0.0006	(-0.0024, 0.0012)	0.0008	(-0.0005, 0.0021)	-0.0001	(-0.0002, -0.0000)	0	(-0.0005, 0.0005)	0.0001	(-0.0009, 0.0010)	-0.001	(-0.0023, 0.0003)	-0.001	(-0.0020, -0.0000)	0	(0.0000, 0.0000)	-0.0002	(-0.0007, 0.0003)	-0.0013	(-0.0028, 0.0002)	-0.0017	(-0.0031, -0.0003)	-0.0011	(-0.0026, 0.0004)	-0.0003	(-0.0015, 0.0008)	-0.0007	(-0.0017, 0.0003)	-0.001	(-0.0021, 0.0002)	0	(0.0000, 0.0000)	-0.0002	(-0.0006, 0.0003)	0.0009	(-0.0008, 0.0025)	0.0012	(-0.0003, 0.0027)	-0.0008	(-0.0018, 0.0002)	0	(-0.0000, 0.0000)
HNRNPUL1	0.0512	(0.0371, 0.0652)	0	(0.0000, 0.0000)	-0.0005	(-0.0020, 0.0010)	0.0012	(-0.0004, 0.0028)	-0.0009	(-0.0025, 0.0006)	-0.0015	(-0.0056, 0.0025)	0.0056	(0.0024, 0.0089)	-0.001	(-0.0030, 0.0009)	-0.0006	(-0.0027, 0.0015)	-0.0012	(-0.0052, 0.0029)	0	(0.0000, 0.0000)	0	(-0.0003, 0.0002)	0	(-0.0020, 0.0020)	0	(-0.0013, 0.0013)	-0.0008	(-0.0020, 0.0004)	-0.0009	(-0.0023, 0.0005)	-0.0002	(-0.0006, 0.0002)	-0.0008	(-0.0014, -0.0002)	-0.0028	(-0.0039, -0.0017)	-0.0018	(-0.0033, -0.0003)	-0.0011	(-0.0024, 0.0003)	-0.0018	(-0.0048, 0.0011)	-0.0014	(-0.0030, 0.0002)	0	(-0.0001, 0.0000)	-0.0011	(-0.0026, 0.0005)	-0.0003	(-0.0009, 0.0002)	0.0013	(-0.0001, 0.0027)	-0.0003	(-0.0017, 0.0011)	-0.0001	(-0.0004, 0.0002)
HPCAL1	0.0125	(0.0047, 0.0203)	0.0065	(0.0041, 0.0089)	0	(0.0000, 0.0000)	0.0014	(-0.0005, 0.0033)	-0.0001	(-0.0012, 0.0010)	-0.0018	(-0.0028, -0.0007)	0	(-0.0014, 0.0014)	0.0006	(-0.0005, 0.0017)	-0.0008	(-0.0018, 0.0002)	-0.0006	(-0.0014, 0.0002)	-0.0003	(-0.0007, 0.0002)	0	(0.0000, 0.0000)	-0.0001	(-0.0012, 0.0011)	0	(-0.0011, 0.0010)	-0.0006	(-0.0022, 0.0010)	-0.0001	(-0.0003, 0.0001)	-0.0001	(-0.0016, 0.0013)	-0.0014	(-0.0027, -0.0001)	-0.003	(-0.0045, -0.0015)	-0.0017	(-0.0048, 0.0013)	-0.0004	(-0.0016, 0.0008)	-0.0004	(-0.0014, 0.0006)	-0.0001	(-0.0016, 0.0014)	-0.0001	(-0.0005, 0.0003)	-0.0001	(-0.0007, 0.0005)	0.0007	(-0.0011, 0.0025)	0.0006	(0.0001, 0.0012)	-0.0013	(-0.0019, -0.0006)	-0.0001	(-0.0004, 0.0001)
HPGDS	0.0003	(-0.0008, 0.0014)	0.0188	(-0.0089, 0.0466)	-0.0009	(-0.0044, 0.0027)	0.0012	(0.0004, 0.0020)	0.0001	(-0.0008, 0.0009)	-0.0002	(-0.0024, 0.0019)	0.0008	(-0.0003, 0.0020)	0.002	(0.0000, 0.0040)	0	(0.0000, 0.0000)	-0.0003	(-0.0013, 0.0008)	0	(-0.0001, 0.0001)	-0.0002	(-0.0007, 0.0003)	0.0001	(-0.0010, 0.0013)	-0.0003	(-0.0012, 0.0005)	0.0003	(-0.0000, 0.0007)	-0.0003	(-0.0010, 0.0005)	-0.0001	(-0.0004, 0.0002)	0.0008	(-0.0007, 0.0023)	-0.0018	(-0.0032, -0.0004)	-0.0015	(-0.0035, 0.0005)	0.0001	(-0.0007, 0.0008)	0.0001	(-0.0004, 0.0007)	0.0015	(-0.0009, 0.0038)	-0.0002	(-0.0008, 0.0004)	0.0031	(0.0015, 0.0048)	-0.0009	(-0.0026, 0.0008)	0.0003	(-0.0004, 0.0010)	-0.0004	(-0.0010, 0.0003)	0	(0.0000, 0.0000)
HPSE	-0.0009	(-0.0055, 0.0037)	0.0005	(-0.0014, 0.0024)	-0.0011	(-0.0039, 0.0016)	0	(0.0000, 0.0000)	0.0003	(-0.0009, 0.0016)	-0.0011	(-0.0039, 0.0016)	0.0028	(0.0011, 0.0044)	-0.0005	(-0.0019, 0.0009)	0	(0.0000, 0.0000)	-0.0004	(-0.0020, 0.0013)	-0.0003	(-0.0012, 0.0005)	0.0001	(-0.0001, 0.0002)	0.0002	(-0.0010, 0.0013)	0.0005	(-0.0005, 0.0016)	0	(0.0000, 0.0000)	-0.0001	(-0.0004, 0.0002)	0	(-0.0001, 0.0001)	-0.0006	(-0.0022, 0.0011)	-0.001	(-0.0038, 0.0018)	-0.0027	(-0.0074, 0.0019)	-0.0001	(-0.0008, 0.0006)	-0.0006	(-0.0022, 0.0010)	-0.0015	(-0.0051, 0.0020)	-0.0001	(-0.0004, 0.0002)	-0.0001	(-0.0003, 0.0001)	-0.0002	(-0.0016, 0.0012)	-0.0004	(-0.0020, 0.0012)	-0.0014	(-0.0039, 0.0012)	0	(-0.0001, 0.0001)
HRAS	-0.0005	(-0.0020, 0.0009)	0	(0.0000, 0.0000)	0	(0.0000, 0.0000)	0	(0.0000, 0.0000)	0	(-0.0006, 0.0005)	0	(0.0000, 0.0000)	-0.0007	(-0.0018, 0.0005)	0	(0.0000, 0.0000)	0	(0.0000, 0.0000)	-0.0004	(-0.0016, 0.0007)	0	(0.0000, 0.0000)	0	(0.0000, 0.0000)	0	(0.0000, 0.0000)	-0.0003	(-0.0010, 0.0005)	-0.0006	(-0.0024, 0.0011)	0	(0.0000, 0.0000)	0	(0.0000, 0.0000)	0	(0.0000, 0.0000)	0	(-0.0000, 0.0001)	-0.0001	(-0.0003, 0.0001)	0	(0.0000, 0.0000)	0	(0.0000, 0.0000)	-0.0003	(-0.0012, 0.0005)	0	(0.0000, 0.0000)	0	(0.0000, 0.0000)	0	(0.0000, 0.0000)	0	(0.0000, 0.0000)	0	(0.0000, 0.0000)	0	(0.0000, 0.0000)
HRC	0.0017	(-0.0025, 0.0059)	-0.0029	(-0.0071, 0.0013)	0.001	(-0.0024, 0.0043)	0	(0.0000, 0.0000)	0	(-0.0014, 0.0014)	0.0023	(-0.0016, 0.0062)	-0.0003	(-0.0017, 0.0011)	0.0019	(0.0004, 0.0034)	-0.0001	(-0.0002, 0.0001)	-0.0002	(-0.0008, 0.0004)	0.0004	(-0.0002, 0.0011)	0.0001	(-0.0008, 0.0009)	-0.0002	(-0.0007, 0.0002)	0.0003	(-0.0014, 0.0020)	0.0004	(-0.0008, 0.0016)	0	(0.0000, 0.0000)	0	(0.0000, 0.0000)	-0.0009	(-0.0032, 0.0014)	-0.0018	(-0.0039, 0.0003)	-0.0012	(-0.0037, 0.0012)	-0.0002	(-0.0005, 0.0001)	0.0003	(-0.0009, 0.0015)	-0.0005	(-0.0012, 0.0003)	-0.0002	(-0.0005, 0.0002)	0.0002	(-0.0008, 0.0012)	-0.0002	(-0.0009, 0.0005)	-0.0005	(-0.0014, 0.0003)	-0.0006	(-0.0021, 0.0009)	0.0022	(0.0014, 0.0029)
HRG	0.0245	(0.0146, 0.0345)	0.0391	(0.0143, 0.0639)	-0.0018	(-0.0034, -0.0002)	-0.0002	(-0.0009, 0.0006)	0.0008	(-0.0006, 0.0023)	-0.0006	(-0.0021, 0.0010)	0.0009	(-0.0003, 0.0021)	0.0004	(-0.0016, 0.0024)	-0.0005	(-0.0015, 0.0006)	0.0002	(-0.0015, 0.0019)	0	(0.0000, 0.0000)	-0.0003	(-0.0013, 0.0006)	0.0002	(-0.0007, 0.0010)	0.0003	(-0.0005, 0.0010)	-0.0002	(-0.0006, 0.0002)	0	(0.0000, 0.0000)	-0.0003	(-0.0010, 0.0004)	-0.0001	(-0.0017, 0.0014)	-0.0008	(-0.0030, 0.0013)	0.0007	(0.0002, 0.0012)	-0.0005	(-0.0014, 0.0004)	-0.0009	(-0.0027, 0.0009)	-0.0009	(-0.0018, -0.0000)	-0.0001	(-0.0002, 0.0001)	-0.0006	(-0.0017, 0.0004)	-0.0009	(-0.0048, 0.0029)	0.0001	(-0.0015, 0.0017)	-0.001	(-0.0024, 0.0003)	0	(0.0000, 0.0000)
HS1BP3	0.0066	(-0.0051, 0.0183)	0.0053	(-0.0041, 0.0148)	0	(0.0000, 0.0000)	0	(0.0000, 0.0000)	0.0001	(-0.0010, 0.0012)	-0.0036	(-0.0069, -0.0002)	0.0003	(-0.0026, 0.0032)	0.0004	(-0.0019, 0.0027)	-0.0004	(-0.0011, 0.0002)	-0.0001	(-0.0016, 0.0015)	-0.0001	(-0.0005, 0.0003)	-0.0001	(-0.0006, 0.0005)	0.0005	(-0.0019, 0.0029)	-0.0004	(-0.0009, 0.0001)	-0.0005	(-0.0018, 0.0008)	-0.0006	(-0.0024, 0.0011)	-0.0002	(-0.0007, 0.0002)	-0.001	(-0.0022, 0.0002)	-0.0025	(-0.0069, 0.0018)	-0.0012	(-0.0029, 0.0005)	-0.0006	(-0.0011, -0.0001)	-0.0003	(-0.0009, 0.0003)	-0.0018	(-0.0037, 0.0001)	0	(-0.0000, 0.0000)	-0.0003	(-0.0007, 0.0002)	0.0019	(0.0002, 0.0035)	0.0018	(0.0001, 0.0035)	-0.0002	(-0.0009, 0.0006)	-0.0002	(-0.0003, -0.0000)
HS3ST3B1	0.0063	(0.0046, 0.0079)	0.0116	(0.0069, 0.0164)	0.0035	(-0.0053, 0.0123)	0.0002	(-0.0002, 0.0007)	0	(0.0000, 0.0000)	0.0006	(-0.0010, 0.0022)	-0.0006	(-0.0011, 0.0000)	0	(0.0000, 0.0000)	0	(0.0000, 0.0000)	-0.0002	(-0.0006, 0.0003)	0	(-0.0001, 0.0000)	-0.0003	(-0.0011, 0.0005)	-0.0001	(-0.0004, 0.0002)	0.0002	(-0.0002, 0.0006)	-0.0002	(-0.0006, 0.0002)	0	(0.0000, 0.0000)	0	(0.0000, 0.0000)	-0.0004	(-0.0013, 0.0004)	0.0003	(-0.0014, 0.0019)	-0.0001	(-0.0016, 0.0014)	0	(-0.0000, 0.0000)	-0.0001	(-0.0004, 0.0002)	-0.0011	(-0.0025, 0.0002)	0	(0.0000, 0.0000)	-0.0002	(-0.0006, 0.0002)	-0.0009	(-0.0018, 0.0001)	0.0007	(-0.0001, 0.0016)	-0.0004	(-0.0010, 0.0003)	0	(-0.0001, 0.0001)
HS6ST1	0.0244	(0.0188, 0.0300)	0.0065	(-0.0003, 0.0132)	0.0221	(-0.0074, 0.0515)	0.0005	(-0.0003, 0.0013)	-0.0006	(-0.0021, 0.0009)	0.0028	(0.0015, 0.0040)	0.0012	(-0.0001, 0.0025)	0.0007	(-0.0010, 0.0024)	-0.0003	(-0.0011, 0.0005)	0.0001	(-0.0008, 0.0010)	0	(0.0000, 0.0000)	-0.0001	(-0.0016, 0.0013)	-0.0001	(-0.0006, 0.0003)	0.0001	(-0.0006, 0.0009)	0.0004	(-0.0001, 0.0008)	0.0004	(-0.0003, 0.0011)	-0.0001	(-0.0005, 0.0003)	-0.0003	(-0.0011, 0.0006)	-0.0024	(-0.0063, 0.0015)	-0.0013	(-0.0029, 0.0002)	0.0003	(-0.0013, 0.0019)	-0.0001	(-0.0006, 0.0004)	-0.001	(-0.0026, 0.0005)	0	(0.0000, 0.0000)	-0.0004	(-0.0010, 0.0001)	-0.0009	(-0.0022, 0.0005)	-0.0006	(-0.0031, 0.0019)	-0.0003	(-0.0021, 0.0016)	0.0002	(-0.0002, 0.0005)
HS6ST2	0.1132	(0.0997, 0.1268)	0	(0.0000, 0.0000)	0	(0.0000, 0.0000)	0.008	(0.0036, 0.0123)	-0.0003	(-0.0017, 0.0010)	0.0044	(0.0001, 0.0088)	-0.0002	(-0.0013, 0.0009)	0.0031	(-0.0009, 0.0071)	-0.0001	(-0.0012, 0.0011)	0.0003	(-0.0004, 0.0010)	0	(-0.0003, 0.0004)	-0.0008	(-0.0033, 0.0017)	0.0005	(-0.0010, 0.0020)	0.0008	(-0.0013, 0.0030)	-0.0002	(-0.0017, 0.0013)	0.0004	(-0.0008, 0.0016)	-0.0008	(-0.0020, 0.0004)	-0.0007	(-0.0028, 0.0013)	-0.0021	(-0.0050, 0.0009)	-0.0014	(-0.0030, 0.0003)	-0.0005	(-0.0010, -0.0000)	-0.0007	(-0.0021, 0.0007)	-0.0007	(-0.0016, 0.0002)	0	(0.0000, 0.0000)	0.0003	(-0.0017, 0.0024)	-0.0003	(-0.0013, 0.0007)	-0.0013	(-0.0047, 0.0021)	-0.0004	(-0.0009, 0.0001)	0	(-0.0000, 0.0000)
HSBP1	0.0038	(0.0014, 0.0062)	0.0335	(0.0147, 0.0523)	0.0223	(0.0023, 0.0423)	-0.0002	(-0.0010, 0.0006)	-0.0003	(-0.0011, 0.0004)	-0.0003	(-0.0013, 0.0007)	-0.0004	(-0.0026, 0.0018)	0.0002	(-0.0005, 0.0009)	-0.0002	(-0.0009, 0.0004)	0.0007	(-0.0002, 0.0017)	-0.0001	(-0.0002, 0.0001)	0.0002	(-0.0007, 0.0010)	-0.0001	(-0.0003, 0.0001)	0	(-0.0001, 0.0001)	-0.0003	(-0.0009, 0.0002)	-0.0001	(-0.0005, 0.0002)	-0.0001	(-0.0005, 0.0002)	-0.0002	(-0.0012, 0.0009)	-0.002	(-0.0034, -0.0005)	-0.0001	(-0.0016, 0.0014)	-0.0006	(-0.0018, 0.0005)	-0.0002	(-0.0009, 0.0005)	-0.0001	(-0.0011, 0.0009)	0	(0.0000, 0.0000)	0	(-0.0001, 0.0001)	-0.0001	(-0.0005, 0.0003)	-0.0019	(-0.0037, -0.0001)	-0.0003	(-0.0010, 0.0004)	-0.0008	(-0.0025, 0.0008)
HSD11B1	0.0034	(0.0022, 0.0046)	0	(0.0000, 0.0000)	-0.0011	(-0.0035, 0.0012)	0.0164	(0.0101, 0.0227)	-0.0008	(-0.0014, -0.0001)	0.0124	(0.0052, 0.0196)	0.0103	(0.0065, 0.0140)	0.0021	(0.0000, 0.0042)	0	(-0.0022, 0.0021)	-0.001	(-0.0034, 0.0014)	-0.0001	(-0.0003, 0.0000)	-0.0003	(-0.0009, 0.0004)	0.0045	(0.0028, 0.0061)	0.0008	(-0.0009, 0.0026)	-0.0004	(-0.0011, 0.0004)	0.001	(-0.0010, 0.0030)	0.0001	(-0.0005, 0.0006)	0.0001	(-0.0005, 0.0007)	-0.0008	(-0.0055, 0.0039)	-0.002	(-0.0052, 0.0012)	-0.0002	(-0.0013, 0.0008)	-0.0011	(-0.0025, 0.0004)	-0.0008	(-0.0019, 0.0002)	0	(-0.0000, 0.0000)	0	(-0.0016, 0.0016)	-0.0005	(-0.0012, 0.0003)	-0.0003	(-0.0014, 0.0008)	-0.0001	(-0.0004, 0.0003)	0.0002	(-0.0004, 0.0009)
HSD17B14	0.0076	(0.0037, 0.0115)	0.0345	(0.0155, 0.0535)	-0.0005	(-0.0051, 0.0041)	0.0011	(0.0008, 0.0014)	-0.0002	(-0.0006, 0.0002)	0.0005	(-0.0014, 0.0024)	0.0013	(0.0003, 0.0022)	0	(-0.0004, 0.0004)	-0.0003	(-0.0013, 0.0006)	-0.0005	(-0.0014, 0.0003)	0	(0.0000, 0.0000)	-0.0003	(-0.0007, 0.0002)	0.0002	(-0.0004, 0.0008)	0.0002	(-0.0006, 0.0010)	-0.0001	(-0.0007, 0.0006)	-0.0003	(-0.0011, 0.0005)	0.0001	(-0.0002, 0.0004)	-0.0004	(-0.0010, 0.0001)	-0.0012	(-0.0032, 0.0008)	-0.0002	(-0.0017, 0.0013)	-0.0001	(-0.0010, 0.0007)	-0.0011	(-0.0031, 0.0009)	-0.0008	(-0.0023, 0.0008)	0.0001	(-0.0006, 0.0009)	0.0009	(-0.0004, 0.0022)	-0.0006	(-0.0012, -0.0000)	-0.0002	(-0.0006, 0.0001)	-0.0001	(-0.0003, 0.0002)	-0.0001	(-0.0007, 0.0005)
HSD17B3	0.0022	(0.0003, 0.0042)	0	(0.0000, 0.0000)	-0.0002	(-0.0008, 0.0004)	0	(0.0000, 0.0000)	0	(0.0000, 0.0000)	-0.0004	(-0.0016, 0.0008)	0	(0.0000, 0.0000)	0	(0.0000, 0.0000)	0	(0.0000, 0.0000)	0	(0.0000, 0.0000)	0	(0.0000, 0.0000)	0	(0.0000, 0.0000)	0	(0.0000, 0.0000)	0	(0.0000, 0.0000)	0	(-0.0000, 0.0000)	0	(0.0000, 0.0000)	0	(0.0000, 0.0000)	0	(0.0000, 0.0000)	0.0006	(-0.0003, 0.0015)	0	(0.0000, 0.0000)	0	(0.0000, 0.0000)	0	(0.0000, 0.0000)	0	(0.0000, 0.0000)	0	(0.0000, 0.0000)	0	(0.0000, 0.0000)	0	(0.0000, 0.0000)	0	(0.0000, 0.0000)	0	(0.0000, 0.0000)	0	(0.0000, 0.0000)
HSDL2	0.0178	(0.0056, 0.0299)	0	(0.0000, 0.0000)	0.0847	(0.0293, 0.1401)	-0.0002	(-0.0011, 0.0006)	0.0002	(-0.0008, 0.0012)	-0.0006	(-0.0017, 0.0006)	0	(-0.0016, 0.0016)	0.0008	(-0.0021, 0.0037)	0	(-0.0001, 0.0000)	0.0009	(-0.0012, 0.0030)	0	(-0.0000, 0.0001)	-0.0003	(-0.0009, 0.0003)	-0.0001	(-0.0011, 0.0009)	-0.0011	(-0.0044, 0.0022)	-0.0001	(-0.0015, 0.0013)	0	(-0.0007, 0.0007)	0	(-0.0003, 0.0003)	-0.0005	(-0.0013, 0.0003)	-0.0003	(-0.0015, 0.0008)	-0.0013	(-0.0031, 0.0005)	0.0003	(-0.0001, 0.0007)	-0.0002	(-0.0009, 0.0004)	-0.0002	(-0.0007, 0.0003)	0	(0.0000, 0.0000)	-0.0002	(-0.0008, 0.0003)	-0.0002	(-0.0004, 0.0001)	-0.0001	(-0.0003, 0.0001)	0	(-0.0004, 0.0004)	-0.0001	(-0.0004, 0.0001)
HSP90B1	0.0009	(-0.0003, 0.0021)	0	(0.0000, 0.0000)	0	(0.0000, 0.0000)	0	(-0.0013, 0.0013)	-0.0002	(-0.0007, 0.0003)	0.0009	(-0.0026, 0.0044)	-0.0012	(-0.0044, 0.0020)	-0.0004	(-0.0011, 0.0003)	0	(0.0000, 0.0000)	-0.0005	(-0.0013, 0.0003)	-0.0001	(-0.0011, 0.0009)	0	(0.0000, 0.0000)	-0.0003	(-0.0010, 0.0005)	-0.0001	(-0.0012, 0.0009)	-0.0003	(-0.0010, 0.0005)	0	(0.0000, 0.0000)	0	(0.0000, 0.0000)	-0.0001	(-0.0020, 0.0017)	-0.0001	(-0.0023, 0.0021)	-0.0002	(-0.0012, 0.0007)	-0.0012	(-0.0023, 0.0000)	-0.0003	(-0.0010, 0.0005)	0	(-0.0009, 0.0008)	0	(0.0000, 0.0000)	-0.003	(-0.0113, 0.0053)	-0.0003	(-0.0012, 0.0005)	0.0006	(-0.0002, 0.0013)	-0.0003	(-0.0011, 0.0005)	0	(0.0000, 0.0000)
HSPA1A	0.0204	(0.0144, 0.0265)	0	(0.0000, 0.0000)	0	(0.0000, 0.0000)	0.0004	(-0.0034, 0.0042)	-0.0002	(-0.0012, 0.0008)	0.0004	(-0.0028, 0.0036)	0.0003	(-0.0009, 0.0016)	-0.0003	(-0.0009, 0.0003)	-0.0002	(-0.0025, 0.0021)	0.0018	(0.0000, 0.0035)	0	(0.0000, 0.0000)	-0.0001	(-0.0002, 0.0001)	0.0001	(-0.0019, 0.0020)	-0.0002	(-0.0013, 0.0009)	-0.0001	(-0.0007, 0.0005)	0	(0.0000, 0.0000)	0.0005	(0.0002, 0.0009)	-0.0018	(-0.0050, 0.0015)	-0.0008	(-0.0049, 0.0034)	-0.0007	(-0.0024, 0.0010)	-0.0004	(-0.0007, -0.0000)	0.001	(-0.0001, 0.0020)	-0.0028	(-0.0057, 0.0001)	-0.0002	(-0.0007, 0.0003)	-0.0004	(-0.0009, 0.0002)	-0.0003	(-0.0011, 0.0005)	0.0007	(-0.0010, 0.0024)	0	(-0.0016, 0.0017)	0	(-0.0002, 0.0002)
HSPA2	0.0274	(0.0156, 0.0393)	-0.0002	(-0.0008, 0.0004)	0	(0.0000, 0.0000)	-0.0002	(-0.0018, 0.0014)	-0.0005	(-0.0036, 0.0025)	-0.0017	(-0.0026, -0.0008)	0.0002	(-0.0007, 0.0012)	0.0001	(-0.0010, 0.0011)	-0.0005	(-0.0016, 0.0007)	-0.0001	(-0.0016, 0.0013)	-0.0002	(-0.0007, 0.0002)	-0.0001	(-0.0003, 0.0002)	-0.0001	(-0.0002, 0.0001)	-0.0002	(-0.0011, 0.0006)	-0.0003	(-0.0017, 0.0011)	0	(0.0000, 0.0000)	0	(0.0000, 0.0000)	0.0003	(-0.0007, 0.0013)	-0.0011	(-0.0023, 0.0001)	0.0006	(-0.0005, 0.0018)	-0.0006	(-0.0020, 0.0009)	-0.0003	(-0.0012, 0.0006)	-0.0005	(-0.0014, 0.0003)	0	(-0.0001, 0.0000)	-0.0009	(-0.0034, 0.0016)	-0.0004	(-0.0010, 0.0002)	-0.0007	(-0.0017, 0.0003)	-0.001	(-0.0029, 0.0009)	-0.0001	(-0.0014, 0.0012)
HSPB1	0.0163	(0.0090, 0.0237)	0.0241	(0.0015, 0.0466)	-0.0034	(-0.0088, 0.0021)	0	(-0.0006, 0.0005)	0.0002	(-0.0005, 0.0009)	-0.0012	(-0.0032, 0.0009)	0.0001	(-0.0013, 0.0015)	0.0002	(-0.0008, 0.0012)	-0.0002	(-0.0012, 0.0007)	-0.0001	(-0.0008, 0.0005)	0	(-0.0001, 0.0000)	-0.0001	(-0.0002, 0.0001)	0.0001	(-0.0007, 0.0010)	-0.0006	(-0.0018, 0.0005)	-0.0002	(-0.0008, 0.0003)	0	(0.0000, 0.0000)	-0.001	(-0.0027, 0.0006)	-0.0009	(-0.0038, 0.0020)	-0.0028	(-0.0065, 0.0008)	-0.0022	(-0.0043, -0.0002)	-0.0005	(-0.0026, 0.0016)	0	(-0.0018, 0.0017)	-0.0001	(-0.0011, 0.0008)	-0.0002	(-0.0006, 0.0002)	0.0004	(-0.0005, 0.0013)	-0.0008	(-0.0017, 0.0001)	-0.0006	(-0.0032, 0.0021)	-0.0011	(-0.0028, 0.0007)	0.0004	(0.0002, 0.0005)
HSPB6	0.2091	(0.1965, 0.2216)	0	(0.0000, 0.0000)	-0.0017	(-0.0040, 0.0006)	0.0032	(0.0010, 0.0055)	0.0001	(-0.0010, 0.0011)	0.0036	(0.0012, 0.0060)	0.0052	(0.0011, 0.0093)	0.0003	(-0.0008, 0.0014)	-0.0003	(-0.0018, 0.0012)	0	(-0.0015, 0.0016)	0	(-0.0006, 0.0006)	0.0002	(-0.0000, 0.0005)	0.0021	(-0.0002, 0.0044)	-0.0004	(-0.0019, 0.0011)	0.0008	(-0.0006, 0.0022)	0	(-0.0003, 0.0003)	-0.0007	(-0.0015, 0.0001)	-0.0008	(-0.0014, -0.0003)	-0.0026	(-0.0043, -0.0008)	-0.0001	(-0.0021, 0.0019)	-0.0001	(-0.0012, 0.0010)	-0.0011	(-0.0027, 0.0004)	-0.0007	(-0.0022, 0.0007)	-0.0002	(-0.0009, 0.0004)	0	(-0.0004, 0.0004)	-0.0007	(-0.0013, -0.0001)	0.0002	(-0.0004, 0.0008)	-0.0002	(-0.0014, 0.0010)	0	(-0.0003, 0.0002)
HSPG2	0.0698	(0.0595, 0.0801)	0	(0.0000, 0.0000)	0	(0.0000, 0.0000)	0.0057	(0.0007, 0.0107)	0.0001	(-0.0012, 0.0015)	0.0073	(-0.0025, 0.0170)	0.0156	(0.0096, 0.0217)	-0.0001	(-0.0018, 0.0015)	0.0009	(-0.0004, 0.0021)	-0.0015	(-0.0034, 0.0005)	0	(0.0000, 0.0000)	-0.0003	(-0.0010, 0.0005)	0.0008	(-0.0003, 0.0020)	0.0008	(-0.0010, 0.0026)	-0.0012	(-0.0024, 0.0001)	0.0007	(-0.0007, 0.0021)	-0.0002	(-0.0007, 0.0002)	-0.0014	(-0.0026, -0.0002)	-0.0008	(-0.0042, 0.0027)	0.0018	(0.0006, 0.0030)	-0.0004	(-0.0013, 0.0006)	0	(-0.0006, 0.0006)	-0.0018	(-0.0041, 0.0004)	0	(0.0000, 0.0000)	-0.0005	(-0.0011, 0.0001)	-0.0003	(-0.0021, 0.0015)	-0.0007	(-0.0021, 0.0008)	-0.0001	(-0.0012, 0.0009)	0	(-0.0001, 0.0002)
HTR1A	0.0035	(0.0005, 0.0065)	0	(0.0000, 0.0000)	0	(0.0000, 0.0000)	0	(0.0000, 0.0000)	0	(0.0000, 0.0000)	-0.0002	(-0.0006, 0.0003)	0	(0.0000, 0.0000)	-0.0008	(-0.0029, 0.0013)	0	(0.0000, 0.0000)	0	(0.0000, 0.0000)	0	(0.0000, 0.0000)	0	(0.0000, 0.0000)	0	(0.0000, 0.0000)	0	(0.0000, 0.0000)	0	(0.0000, 0.0000)	0	(0.0000, 0.0000)	0	(0.0000, 0.0000)	0	(0.0000, 0.0000)	-0.0009	(-0.0023, 0.0005)	0.0001	(-0.0001, 0.0003)	0	(0.0000, 0.0000)	-0.0001	(-0.0003, 0.0002)	0	(-0.0011, 0.0010)	0	(0.0000, 0.0000)	0	(0.0000, 0.0000)	0	(0.0000, 0.0000)	0.0004	(-0.0002, 0.0010)	0	(0.0000, 0.0000)	0	(0.0000, 0.0000)
HTR1B	-0.0001	(-0.0030, 0.0028)	0	(0.0000, 0.0000)	-0.0002	(-0.0006, 0.0002)	0	(0.0000, 0.0000)	0	(-0.0001, 0.0000)	0	(-0.0029, 0.0028)	0	(-0.0016, 0.0016)	-0.0001	(-0.0002, 0.0001)	-0.0002	(-0.0007, 0.0003)	-0.0009	(-0.0030, 0.0013)	-0.0003	(-0.0010, 0.0005)	-0.0011	(-0.0035, 0.0012)	-0.0004	(-0.0012, 0.0005)	-0.0003	(-0.0011, 0.0004)	0.0006	(-0.0019, 0.0030)	0	(-0.0001, 0.0001)	-0.0002	(-0.0021, 0.0017)	-0.0002	(-0.0008, 0.0003)	-0.0012	(-0.0034, 0.0011)	-0.0001	(-0.0002, 0.0001)	-0.0005	(-0.0017, 0.0007)	0	(-0.0010, 0.0010)	-0.0009	(-0.0024, 0.0006)	0	(0.0000, 0.0000)	0	(0.0000, 0.0000)	-0.0003	(-0.0015, 0.0009)	0.0001	(-0.0000, 0.0002)	-0.0004	(-0.0027, 0.0020)	0.0001	(-0.0001, 0.0002)
HTRA2	0.0141	(0.0109, 0.0173)	0	(0.0000, 0.0000)	0	(0.0000, 0.0000)	0.0002	(-0.0001, 0.0005)	-0.0002	(-0.0009, 0.0004)	-0.0024	(-0.0055, 0.0007)	-0.0014	(-0.0034, 0.0007)	0.0002	(-0.0006, 0.0010)	-0.0003	(-0.0009, 0.0003)	0	(-0.0014, 0.0015)	-0.0003	(-0.0010, 0.0004)	-0.0002	(-0.0012, 0.0009)	-0.0007	(-0.0016, 0.0002)	0.0003	(0.0000, 0.0006)	-0.0009	(-0.0023, 0.0005)	-0.001	(-0.0034, 0.0014)	-0.0002	(-0.0006, 0.0003)	-0.0012	(-0.0024, -0.0001)	-0.0008	(-0.0029, 0.0012)	-0.0021	(-0.0046, 0.0004)	-0.0012	(-0.0020, -0.0003)	-0.0002	(-0.0006, 0.0003)	-0.0014	(-0.0031, 0.0004)	0	(0.0000, 0.0000)	0.0006	(-0.0002, 0.0013)	0.0008	(0.0004, 0.0012)	-0.0006	(-0.0015, 0.0002)	-0.0004	(-0.0019, 0.0011)	-0.0003	(-0.0007, 0.0002)
HYAL1	0.0221	(0.0149, 0.0293)	0.0141	(0.0015, 0.0267)	-0.001	(-0.0037, 0.0017)	0.0018	(-0.0005, 0.0041)	0.0004	(-0.0007, 0.0015)	0.0017	(-0.0012, 0.0045)	0.0016	(0.0009, 0.0023)	0.0005	(-0.0011, 0.0021)	0	(-0.0001, 0.0000)	0.0002	(-0.0007, 0.0012)	0	(0.0000, 0.0000)	-0.0002	(-0.0004, 0.0001)	-0.0003	(-0.0012, 0.0006)	0.002	(-0.0030, 0.0069)	0	(-0.0004, 0.0005)	-0.0002	(-0.0005, 0.0002)	0	(0.0000, 0.0000)	-0.0004	(-0.0022, 0.0014)	-0.0016	(-0.0029, -0.0003)	0.0004	(-0.0007, 0.0016)	0	(-0.0006, 0.0006)	-0.0005	(-0.0012, 0.0001)	-0.001	(-0.0026, 0.0006)	0.0005	(-0.0000, 0.0011)	0.0002	(-0.0017, 0.0020)	-0.0001	(-0.0006, 0.0003)	0.0001	(-0.0002, 0.0004)	-0.0009	(-0.0023, 0.0005)	-0.0008	(-0.0020, 0.0005)
HYOU1	0.0163	(0.0066, 0.0260)	-0.003	(-0.0053, -0.0007)	0.0393	(0.0297, 0.0489)	-0.0003	(-0.0008, 0.0003)	0.0003	(-0.0008, 0.0014)	0.0025	(0.0006, 0.0045)	0.003	(0.0011, 0.0049)	0.0001	(-0.0006, 0.0008)	-0.0006	(-0.0025, 0.0013)	-0.0011	(-0.0029, 0.0008)	-0.0001	(-0.0005, 0.0003)	-0.0004	(-0.0011, 0.0003)	0	(-0.0007, 0.0007)	0.0001	(-0.0004, 0.0007)	0.001	(-0.0016, 0.0036)	-0.0002	(-0.0009, 0.0004)	-0.0002	(-0.0007, 0.0003)	0	(-0.0007, 0.0007)	-0.001	(-0.0027, 0.0007)	-0.0008	(-0.0023, 0.0007)	-0.0004	(-0.0009, 0.0002)	-0.0008	(-0.0024, 0.0007)	-0.0005	(-0.0012, 0.0002)	-0.0002	(-0.0006, 0.0001)	-0.0002	(-0.0015, 0.0010)	-0.0002	(-0.0003, 0.0000)	0.0001	(-0.0006, 0.0007)	0.0001	(-0.0000, 0.0003)	-0.0001	(-0.0002, 0.0001)
ICA1	0.0263	(0.0215, 0.0311)	0	(0.0000, 0.0000)	-0.0013	(-0.0034, 0.0008)	-0.0003	(-0.0013, 0.0007)	0	(-0.0005, 0.0004)	-0.002	(-0.0033, -0.0006)	-0.0007	(-0.0033, 0.0019)	0.0007	(0.0000, 0.0014)	0.0002	(-0.0009, 0.0013)	0	(-0.0019, 0.0020)	-0.0002	(-0.0009, 0.0005)	-0.0001	(-0.0003, 0.0002)	-0.0004	(-0.0016, 0.0008)	-0.0009	(-0.0017, -0.0000)	-0.0005	(-0.0012, 0.0003)	-0.0002	(-0.0008, 0.0004)	-0.0005	(-0.0017, 0.0007)	-0.0005	(-0.0017, 0.0006)	-0.0014	(-0.0042, 0.0013)	-0.0007	(-0.0029, 0.0015)	-0.0008	(-0.0022, 0.0006)	-0.0001	(-0.0005, 0.0003)	-0.0004	(-0.0024, 0.0015)	-0.0001	(-0.0011, 0.0009)	-0.0002	(-0.0008, 0.0003)	0	(-0.0012, 0.0011)	-0.0005	(-0.0011, 0.0002)	-0.0008	(-0.0018, 0.0003)	0.0007	(-0.0003, 0.0017)
ICAM1	0.0254	(0.0199, 0.0309)	0.0152	(0.0030, 0.0275)	-0.0004	(-0.0060, 0.0052)	0.005	(0.0018, 0.0082)	0.0009	(-0.0002, 0.0021)	-0.001	(-0.0045, 0.0025)	0.0099	(0.0062, 0.0137)	0.0003	(-0.0005, 0.0012)	0.0011	(0.0003, 0.0018)	0.0001	(-0.0006, 0.0007)	-0.0002	(-0.0007, 0.0004)	0	(-0.0001, 0.0000)	0.0005	(-0.0001, 0.0011)	0.0043	(0.0005, 0.0081)	0.0001	(-0.0011, 0.0012)	0.0001	(-0.0002, 0.0005)	0.0006	(-0.0002, 0.0013)	-0.001	(-0.0034, 0.0014)	-0.0022	(-0.0055, 0.0010)	-0.0009	(-0.0024, 0.0006)	0.0004	(-0.0001, 0.0009)	0	(-0.0005, 0.0005)	-0.0008	(-0.0018, 0.0003)	-0.0001	(-0.0003, 0.0001)	0.0001	(-0.0004, 0.0006)	-0.0013	(-0.0036, 0.0010)	-0.0013	(-0.0033, 0.0007)	-0.0009	(-0.0027, 0.0009)	-0.0006	(-0.0016, 0.0005)
ICAM2	0.0004	(-0.0018, 0.0026)	0	(0.0000, 0.0000)	0.1348	(-0.1341, 0.4038)	0	(-0.0002, 0.0001)	0.0002	(-0.0011, 0.0015)	0.0009	(-0.0001, 0.0020)	0.0007	(0.0001, 0.0012)	0	(0.0000, 0.0000)	-0.0002	(-0.0007, 0.0003)	-0.0004	(-0.0008, 0.0001)	0	(0.0000, 0.0000)	-0.0001	(-0.0004, 0.0002)	-0.0001	(-0.0008, 0.0006)	0	(0.0000, 0.0000)	-0.0001	(-0.0004, 0.0002)	0	(0.0000, 0.0000)	-0.0001	(-0.0002, 0.0001)	-0.0001	(-0.0002, 0.0001)	-0.0006	(-0.0013, 0.0002)	-0.0003	(-0.0010, 0.0003)	-0.0001	(-0.0003, 0.0001)	-0.0001	(-0.0004, 0.0001)	0.0002	(-0.0004, 0.0008)	0	(0.0000, 0.0000)	-0.0001	(-0.0004, 0.0001)	0	(0.0000, 0.0000)	-0.0001	(-0.0002, 0.0001)	-0.0001	(-0.0003, -0.0000)	0	(0.0000, 0.0000)
ICAM3	0.0068	(0.0062, 0.0074)	0.0082	(0.0011, 0.0154)	0.0541	(-0.0070, 0.1152)	0	(0.0000, 0.0000)	0.0008	(-0.0001, 0.0017)	-0.0002	(-0.0030, 0.0025)	0.0013	(0.0007, 0.0019)	-0.0005	(-0.0019, 0.0009)	0	(0.0000, 0.0000)	-0.0003	(-0.0008, 0.0002)	0	(0.0000, 0.0000)	-0.0005	(-0.0017, 0.0008)	0	(0.0000, 0.0000)	-0.0003	(-0.0011, 0.0004)	-0.0002	(-0.0013, 0.0008)	0	(0.0000, 0.0000)	0.0001	(-0.0004, 0.0006)	-0.001	(-0.0026, 0.0007)	-0.0006	(-0.0023, 0.0011)	-0.0004	(-0.0011, 0.0004)	-0.0004	(-0.0008, 0.0001)	0	(0.0000, 0.0000)	-0.0006	(-0.0014, 0.0002)	0	(0.0000, 0.0000)	-0.0003	(-0.0008, 0.0002)	-0.0006	(-0.0016, 0.0005)	-0.0003	(-0.0009, 0.0003)	0.0006	(-0.0007, 0.0019)	-0.0002	(-0.0007, 0.0003)
ICAM4	0.0089	(0.0061, 0.0117)	0.0073	(0.0039, 0.0106)	0.0337	(0.0171, 0.0503)	0.0003	(-0.0002, 0.0008)	0.0011	(-0.0005, 0.0026)	0.0025	(0.0006, 0.0044)	-0.0001	(-0.0013, 0.0011)	0.0001	(-0.0008, 0.0009)	-0.0001	(-0.0005, 0.0003)	0.0007	(-0.0004, 0.0018)	-0.0001	(-0.0006, 0.0005)	0	(-0.0005, 0.0005)	-0.0002	(-0.0008, 0.0005)	0.0003	(-0.0004, 0.0010)	-0.0002	(-0.0008, 0.0003)	-0.0003	(-0.0012, 0.0006)	-0.0001	(-0.0005, 0.0002)	-0.0004	(-0.0007, -0.0001)	-0.0008	(-0.0016, 0.0001)	-0.0002	(-0.0009, 0.0004)	-0.0006	(-0.0014, 0.0001)	-0.0005	(-0.0011, 0.0000)	-0.0005	(-0.0023, 0.0014)	-0.0001	(-0.0006, 0.0003)	-0.0003	(-0.0012, 0.0006)	-0.0007	(-0.0015, 0.0002)	-0.0005	(-0.0011, 0.0002)	-0.0003	(-0.0008, 0.0001)	-0.0004	(-0.0016, 0.0008)
ICAM5	0.0265	(0.0194, 0.0337)	0.1317	(0.0657, 0.1977)	0.0032	(-0.0009, 0.0073)	0.0008	(-0.0004, 0.0021)	-0.0003	(-0.0008, 0.0002)	0.0008	(-0.0010, 0.0026)	-0.0003	(-0.0008, 0.0001)	-0.0001	(-0.0004, 0.0002)	0.0001	(-0.0002, 0.0005)	-0.0002	(-0.0004, 0.0000)	-0.0003	(-0.0009, 0.0003)	-0.0002	(-0.0006, 0.0003)	0.0009	(0.0004, 0.0015)	0.0041	(0.0010, 0.0073)	-0.0001	(-0.0002, 0.0001)	0	(0.0000, 0.0000)	-0.0002	(-0.0005, 0.0002)	-0.0006	(-0.0016, 0.0004)	-0.0015	(-0.0030, -0.0000)	-0.0009	(-0.0028, 0.0009)	-0.0006	(-0.0016, 0.0004)	-0.0005	(-0.0014, 0.0003)	0	(-0.0004, 0.0003)	-0.0001	(-0.0005, 0.0002)	0.0001	(-0.0004, 0.0006)	-0.0004	(-0.0013, 0.0006)	0.001	(-0.0001, 0.0020)	0.0002	(-0.0005, 0.0008)	0	(-0.0001, 0.0001)
ICOSLG	0.0015	(-0.0009, 0.0039)	0.0003	(-0.0005, 0.0011)	0.0223	(0.0062, 0.0383)	-0.0007	(-0.0019, 0.0005)	-0.0011	(-0.0033, 0.0011)	0.0031	(-0.0005, 0.0066)	0.0022	(-0.0006, 0.0050)	0	(-0.0009, 0.0009)	0.0008	(-0.0002, 0.0018)	-0.0004	(-0.0017, 0.0010)	0	(0.0000, 0.0000)	0.0004	(-0.0013, 0.0022)	0.0007	(-0.0004, 0.0019)	-0.0002	(-0.0010, 0.0007)	0.0001	(-0.0009, 0.0012)	0.0003	(-0.0003, 0.0009)	0	(0.0000, 0.0000)	-0.0004	(-0.0016, 0.0009)	-0.0008	(-0.0045, 0.0028)	-0.0009	(-0.0019, 0.0002)	-0.0002	(-0.0009, 0.0004)	-0.0008	(-0.0023, 0.0008)	0.0003	(-0.0012, 0.0018)	0	(-0.0001, 0.0000)	-0.0002	(-0.0005, -0.0000)	-0.0004	(-0.0013, 0.0004)	0.0002	(-0.0017, 0.0022)	-0.0001	(-0.0011, 0.0010)	-0.0002	(-0.0006, 0.0003)
IDI2	0.0429	(0.0371, 0.0486)	0.018	(0.0031, 0.0329)	0.0003	(-0.0011, 0.0017)	0.0002	(-0.0003, 0.0007)	0	(-0.0004, 0.0003)	0.0011	(-0.0004, 0.0025)	0.0001	(-0.0007, 0.0009)	0.0003	(-0.0010, 0.0017)	0	(0.0000, 0.0000)	-0.0005	(-0.0012, 0.0003)	0	(0.0000, 0.0000)	0	(0.0000, 0.0000)	0.0004	(-0.0006, 0.0015)	0	(0.0000, 0.0000)	-0.0005	(-0.0014, 0.0004)	0	(0.0000, 0.0000)	0	(0.0000, 0.0000)	-0.0006	(-0.0011, -0.0001)	0.0001	(-0.0015, 0.0017)	-0.0016	(-0.0032, -0.0001)	-0.0002	(-0.0009, 0.0005)	-0.0002	(-0.0008, 0.0004)	-0.0003	(-0.0007, 0.0002)	0	(-0.0005, 0.0006)	-0.0001	(-0.0004, 0.0001)	0.0002	(-0.0010, 0.0014)	0.0008	(-0.0006, 0.0022)	-0.0002	(-0.0008, 0.0004)	-0.0002	(-0.0005, 0.0001)
IDO1	0.0279	(0.0171, 0.0388)	0.0151	(-0.0123, 0.0425)	0.0237	(-0.0161, 0.0635)	0.0011	(-0.0014, 0.0036)	0.0008	(-0.0017, 0.0034)	-0.0012	(-0.0061, 0.0037)	0.0018	(-0.0041, 0.0078)	0.0013	(0.0001, 0.0024)	0.0001	(-0.0018, 0.0020)	-0.0002	(-0.0031, 0.0028)	0	(-0.0000, 0.0000)	0	(0.0000, 0.0000)	-0.0002	(-0.0019, 0.0014)	0.0017	(0.0006, 0.0028)	-0.0003	(-0.0013, 0.0007)	0.0001	(-0.0007, 0.0008)	0.0005	(-0.0010, 0.0020)	-0.0013	(-0.0043, 0.0016)	-0.0045	(-0.0084, -0.0006)	-0.0024	(-0.0062, 0.0013)	0.0001	(-0.0016, 0.0017)	-0.0006	(-0.0016, 0.0005)	-0.0007	(-0.0023, 0.0009)	0.0005	(-0.0005, 0.0014)	-0.0123	(-0.0434, 0.0188)	-0.0002	(-0.0018, 0.0014)	-0.0018	(-0.0050, 0.0014)	-0.0009	(-0.0019, 0.0001)	0	(-0.0002, 0.0003)
IDS	0.0132	(0.0099, 0.0165)	0	(0.0000, 0.0000)	0.0018	(-0.0028, 0.0063)	-0.0002	(-0.0008, 0.0004)	-0.0002	(-0.0005, 0.0002)	0	(-0.0011, 0.0011)	0.0005	(-0.0013, 0.0023)	-0.0006	(-0.0018, 0.0005)	-0.0005	(-0.0021, 0.0012)	0.0008	(-0.0003, 0.0019)	0	(0.0000, 0.0000)	-0.0002	(-0.0005, 0.0001)	-0.0001	(-0.0005, 0.0003)	0.0006	(-0.0005, 0.0016)	-0.0001	(-0.0003, 0.0000)	-0.0004	(-0.0014, 0.0007)	0	(0.0000, 0.0000)	0.0005	(-0.0012, 0.0021)	-0.0008	(-0.0015, -0.0001)	-0.0006	(-0.0012, -0.0000)	-0.0001	(-0.0007, 0.0004)	0	(-0.0001, 0.0001)	0	(-0.0002, 0.0001)	-0.0003	(-0.0011, 0.0005)	-0.0004	(-0.0012, 0.0005)	0	(0.0000, 0.0000)	-0.0005	(-0.0018, 0.0009)	-0.0003	(-0.0015, 0.0009)	-0.0001	(-0.0004, 0.0002)
IDUA	0.0082	(0.0030, 0.0135)	0.0757	(0.0452, 0.1063)	0.0119	(0.0039, 0.0200)	0.0009	(-0.0007, 0.0024)	0.0005	(-0.0012, 0.0021)	0.0001	(-0.0016, 0.0018)	0.0048	(0.0014, 0.0081)	0.0001	(-0.0016, 0.0018)	0	(-0.0001, 0.0000)	-0.0006	(-0.0009, -0.0002)	-0.0001	(-0.0005, 0.0002)	0	(-0.0004, 0.0003)	0.0004	(-0.0005, 0.0014)	0.0019	(-0.0015, 0.0053)	-0.0004	(-0.0011, 0.0003)	0.0001	(-0.0005, 0.0007)	-0.0005	(-0.0013, 0.0004)	-0.0003	(-0.0009, 0.0004)	-0.0031	(-0.0050, -0.0013)	-0.0012	(-0.0020, -0.0004)	-0.0011	(-0.0025, 0.0003)	-0.0001	(-0.0010, 0.0008)	-0.0015	(-0.0024, -0.0005)	0	(-0.0001, 0.0001)	0.0006	(-0.0001, 0.0012)	-0.0005	(-0.0012, 0.0002)	-0.0004	(-0.0008, -0.0001)	-0.0004	(-0.0010, 0.0001)	-0.0001	(-0.0006, 0.0003)
IFI30	0.0785	(0.0584, 0.0986)	0.0174	(0.0005, 0.0343)	-0.0004	(-0.0014, 0.0006)	0.0076	(0.0043, 0.0108)	0.0005	(-0.0005, 0.0015)	-0.0014	(-0.0028, -0.0001)	0.0135	(0.0092, 0.0178)	0.0006	(-0.0020, 0.0031)	0	(-0.0013, 0.0014)	0.0001	(-0.0012, 0.0014)	0	(0.0000, 0.0000)	0.001	(-0.0006, 0.0026)	0.0015	(0.0005, 0.0025)	0.0037	(0.0023, 0.0052)	-0.0004	(-0.0008, -0.0000)	-0.0004	(-0.0013, 0.0004)	-0.0003	(-0.0013, 0.0007)	-0.0011	(-0.0046, 0.0024)	-0.0009	(-0.0069, 0.0051)	-0.0012	(-0.0032, 0.0009)	-0.0011	(-0.0025, 0.0003)	-0.0005	(-0.0021, 0.0012)	-0.0002	(-0.0022, 0.0017)	0	(-0.0001, 0.0001)	-0.0017	(-0.0039, 0.0004)	0.0004	(-0.0007, 0.0014)	-0.0001	(-0.0017, 0.0016)	-0.001	(-0.0022, 0.0002)	0.0004	(-0.0017, 0.0025)
IFIT1	-0.0006	(-0.0014, 0.0002)	0	(0.0000, 0.0000)	-0.0001	(-0.0002, 0.0001)	0	(0.0000, 0.0000)	-0.0002	(-0.0008, 0.0003)	0.0014	(0.0002, 0.0025)	0	(0.0000, 0.0000)	-0.0003	(-0.0010, 0.0005)	0	(0.0000, 0.0000)	0.0003	(-0.0012, 0.0017)	0	(0.0000, 0.0000)	-0.0002	(-0.0006, 0.0002)	0	(0.0000, 0.0000)	0	(0.0000, 0.0000)	0	(0.0000, 0.0000)	0	(0.0000, 0.0000)	0	(0.0000, 0.0000)	0	(0.0000, 0.0000)	-0.0004	(-0.0019, 0.0011)	0	(-0.0001, 0.0001)	0.0003	(-0.0007, 0.0014)	0	(0.0000, 0.0000)	-0.0004	(-0.0012, 0.0005)	0	(0.0000, 0.0000)	0	(-0.0001, 0.0000)	-0.0001	(-0.0004, 0.0002)	0	(-0.0000, 0.0000)	0	(0.0000, 0.0000)	-0.0002	(-0.0009, 0.0004)
IFIT3	0.0018	(-0.0050, 0.0086)	0	(0.0000, 0.0000)	-0.0015	(-0.0041, 0.0011)	0	(0.0000, 0.0000)	0	(-0.0011, 0.0011)	0	(-0.0005, 0.0005)	0.0003	(-0.0004, 0.0010)	0.0003	(-0.0003, 0.0009)	-0.0003	(-0.0010, 0.0004)	-0.0008	(-0.0029, 0.0014)	-0.0004	(-0.0014, 0.0005)	0	(-0.0002, 0.0001)	0	(-0.0001, 0.0001)	-0.0006	(-0.0021, 0.0010)	-0.0007	(-0.0022, 0.0008)	0	(0.0000, 0.0000)	0	(-0.0001, 0.0001)	-0.0013	(-0.0029, 0.0004)	-0.0002	(-0.0018, 0.0015)	-0.0009	(-0.0018, -0.0000)	0	(-0.0000, 0.0000)	-0.0001	(-0.0004, 0.0001)	-0.0004	(-0.0015, 0.0006)	0	(0.0000, 0.0000)	-0.0001	(-0.0003, 0.0002)	-0.0001	(-0.0017, 0.0015)	-0.0004	(-0.0012, 0.0004)	-0.0001	(-0.0004, 0.0002)	-0.0009	(-0.0023, 0.0005)
IFNAR1	0.0092	(0.0037, 0.0148)	0	(0.0000, 0.0000)	0.0669	(0.0023, 0.1314)	0	(0.0000, 0.0000)	-0.0001	(-0.0003, 0.0001)	-0.0004	(-0.0020, 0.0011)	-0.0001	(-0.0003, 0.0002)	0	(-0.0000, 0.0000)	0	(0.0000, 0.0000)	-0.0001	(-0.0003, 0.0001)	0	(0.0000, 0.0000)	-0.0004	(-0.0010, 0.0003)	0	(0.0000, 0.0000)	-0.0002	(-0.0009, 0.0004)	0	(0.0000, 0.0000)	0	(-0.0001, 0.0001)	0	(0.0000, 0.0000)	0	(0.0000, 0.0000)	-0.0006	(-0.0014, 0.0003)	-0.0006	(-0.0016, 0.0003)	0	(0.0000, 0.0000)	0	(0.0000, 0.0000)	0	(0.0000, 0.0000)	0	(0.0000, 0.0000)	-0.0001	(-0.0003, 0.0001)	0	(0.0000, 0.0000)	-0.0002	(-0.0007, 0.0003)	-0.0003	(-0.0011, 0.0004)	-0.0003	(-0.0011, 0.0005)
IFNG	0.012	(0.0070, 0.0170)	0	(0.0000, 0.0000)	-0.0006	(-0.0013, 0.0001)	-0.0001	(-0.0002, 0.0001)	-0.0002	(-0.0009, 0.0005)	-0.0001	(-0.0007, 0.0006)	0.0003	(-0.0010, 0.0016)	-0.0002	(-0.0007, 0.0003)	0	(0.0000, 0.0000)	-0.0006	(-0.0014, 0.0002)	0	(0.0000, 0.0000)	-0.0009	(-0.0034, 0.0017)	-0.0006	(-0.0023, 0.0011)	0.0009	(0.0003, 0.0015)	-0.0005	(-0.0013, 0.0003)	0	(0.0000, 0.0000)	0	(0.0000, 0.0000)	0	(0.0000, 0.0000)	-0.0004	(-0.0011, 0.0004)	0.0003	(-0.0007, 0.0012)	-0.0007	(-0.0027, 0.0014)	0	(0.0000, 0.0000)	-0.0004	(-0.0012, 0.0003)	0	(0.0000, 0.0000)	-0.0001	(-0.0003, 0.0001)	0	(0.0000, 0.0000)	0	(-0.0002, 0.0002)	-0.0001	(-0.0003, 0.0002)	-0.0002	(-0.0009, 0.0005)
IFNGR1	0.0321	(0.0249, 0.0393)	0.0007	(-0.0038, 0.0051)	0.0025	(-0.0102, 0.0152)	0.0119	(0.0057, 0.0181)	0.0009	(0.0001, 0.0016)	0.0031	(0.0017, 0.0045)	-0.0014	(-0.0027, -0.0001)	0	(-0.0006, 0.0007)	0.0007	(-0.0002, 0.0015)	0.0002	(-0.0005, 0.0009)	0	(0.0000, 0.0000)	-0.0001	(-0.0013, 0.0010)	-0.0003	(-0.0007, 0.0001)	-0.0003	(-0.0023, 0.0016)	-0.0008	(-0.0021, 0.0006)	0	(-0.0010, 0.0009)	-0.0002	(-0.0005, 0.0001)	-0.0003	(-0.0026, 0.0020)	-0.0007	(-0.0057, 0.0043)	-0.0022	(-0.0060, 0.0016)	-0.0007	(-0.0018, 0.0004)	0.0007	(-0.0008, 0.0022)	-0.0005	(-0.0009, -0.0000)	-0.0003	(-0.0006, 0.0001)	0.0003	(-0.0012, 0.0017)	-0.001	(-0.0023, 0.0004)	-0.0004	(-0.0019, 0.0011)	-0.0005	(-0.0010, 0.0000)	-0.0004	(-0.0010, 0.0003)
IFNGR2	0.0075	(0.0054, 0.0097)	0	(0.0000, 0.0000)	0.1731	(0.0645, 0.2817)	0.0034	(0.0006, 0.0062)	-0.0001	(-0.0005, 0.0003)	0.0029	(0.0006, 0.0053)	0.0029	(0.0019, 0.0040)	-0.0001	(-0.0005, 0.0003)	-0.0002	(-0.0006, 0.0002)	0.0001	(-0.0004, 0.0006)	0	(-0.0001, 0.0000)	0.0005	(-0.0003, 0.0013)	0.0007	(-0.0004, 0.0017)	0.0013	(0.0005, 0.0021)	0	(-0.0003, 0.0004)	-0.0001	(-0.0004, 0.0001)	-0.0002	(-0.0007, 0.0003)	-0.0005	(-0.0012, 0.0002)	-0.0018	(-0.0033, -0.0002)	-0.0005	(-0.0012, 0.0003)	-0.0001	(-0.0008, 0.0005)	-0.0002	(-0.0008, 0.0004)	-0.0004	(-0.0013, 0.0004)	-0.0001	(-0.0003, 0.0001)	-0.0004	(-0.0012, 0.0004)	-0.0005	(-0.0011, 0.0002)	-0.0001	(-0.0004, 0.0001)	-0.0001	(-0.0005, 0.0004)	-0.0002	(-0.0004, 0.0001)
IFNL1	0.0046	(0.0016, 0.0077)	0	(0.0000, 0.0000)	0	(0.0000, 0.0000)	0	(0.0000, 0.0000)	0.0007	(0.0003, 0.0011)	-0.0002	(-0.0004, 0.0001)	0	(-0.0010, 0.0009)	0	(0.0000, 0.0000)	0	(0.0000, 0.0000)	-0.0002	(-0.0007, 0.0003)	0	(0.0000, 0.0000)	0.0001	(-0.0005, 0.0008)	0	(0.0000, 0.0000)	0	(0.0000, 0.0000)	0	(0.0000, 0.0000)	0	(0.0000, 0.0000)	0	(0.0000, 0.0000)	-0.0003	(-0.0013, 0.0006)	-0.0008	(-0.0020, 0.0004)	-0.001	(-0.0021, 0.0002)	0	(0.0000, 0.0000)	0.0003	(-0.0004, 0.0011)	-0.001	(-0.0027, 0.0007)	0	(0.0000, 0.0000)	0.0001	(-0.0001, 0.0004)	-0.0002	(-0.0007, 0.0003)	0.0029	(-0.0002, 0.0059)	0	(0.0000, 0.0000)	0	(0.0000, 0.0000)
IFNLR1	0.0187	(0.0134, 0.0241)	0.0047	(0.0006, 0.0087)	0	(0.0000, 0.0000)	-0.0012	(-0.0028, 0.0004)	-0.0003	(-0.0012, 0.0005)	0.0005	(-0.0039, 0.0048)	0.0034	(0.0003, 0.0066)	0.0009	(0.0002, 0.0016)	0.0012	(0.0001, 0.0023)	-0.0007	(-0.0023, 0.0008)	0.0001	(-0.0000, 0.0001)	-0.0002	(-0.0009, 0.0005)	0.0029	(-0.0012, 0.0070)	0.0007	(0.0001, 0.0012)	0.0004	(-0.0011, 0.0018)	0.0007	(-0.0006, 0.0021)	-0.0014	(-0.0028, -0.0000)	-0.0008	(-0.0032, 0.0017)	-0.0002	(-0.0035, 0.0031)	-0.0003	(-0.0013, 0.0007)	-0.0002	(-0.0013, 0.0009)	-0.0011	(-0.0021, -0.0000)	-0.0006	(-0.0020, 0.0008)	-0.0001	(-0.0034, 0.0032)	-0.001	(-0.0039, 0.0018)	0.0011	(-0.0001, 0.0022)	-0.0004	(-0.0015, 0.0007)	-0.0007	(-0.0016, 0.0002)	-0.0005	(-0.0011, 0.0001)
IFNW1	-0.0004	(-0.0012, 0.0003)	0	(0.0000, 0.0000)	0	(0.0000, 0.0000)	0	(0.0000, 0.0000)	-0.0002	(-0.0009, 0.0004)	0	(0.0000, 0.0000)	0	(0.0000, 0.0000)	0	(0.0000, 0.0000)	0	(0.0000, 0.0000)	0	(0.0000, 0.0000)	0	(0.0000, 0.0000)	0	(0.0000, 0.0000)	0	(0.0000, 0.0000)	-0.0001	(-0.0005, 0.0003)	0	(0.0000, 0.0000)	0	(0.0000, 0.0000)	0	(0.0000, 0.0000)	0	(-0.0000, 0.0000)	-0.0001	(-0.0004, 0.0002)	0	(-0.0000, 0.0000)	0.0008	(-0.0004, 0.0020)	0	(0.0000, 0.0000)	0	(0.0000, 0.0000)	0	(0.0000, 0.0000)	0.0002	(-0.0003, 0.0007)	0	(0.0000, 0.0000)	0	(0.0000, 0.0000)	0	(0.0000, 0.0000)	-0.0002	(-0.0008, 0.0004)
IFT20	0.0013	(-0.0017, 0.0043)	0	(0.0000, 0.0000)	-0.0001	(-0.0005, 0.0002)	-0.0005	(-0.0018, 0.0008)	0	(-0.0003, 0.0004)	0.0012	(-0.0014, 0.0037)	-0.0005	(-0.0023, 0.0013)	-0.0001	(-0.0010, 0.0008)	-0.0004	(-0.0013, 0.0004)	0.0002	(-0.0005, 0.0008)	-0.0002	(-0.0014, 0.0009)	0.0001	(-0.0001, 0.0003)	0.0003	(-0.0007, 0.0012)	-0.0005	(-0.0012, 0.0001)	-0.0001	(-0.0005, 0.0003)	0	(0.0000, 0.0000)	-0.0001	(-0.0002, 0.0001)	-0.0013	(-0.0031, 0.0006)	-0.0016	(-0.0033, 0.0001)	-0.0004	(-0.0014, 0.0005)	-0.0004	(-0.0015, 0.0007)	-0.0001	(-0.0015, 0.0014)	-0.0007	(-0.0030, 0.0016)	0	(0.0000, 0.0000)	0	(-0.0001, 0.0001)	0.0016	(0.0004, 0.0028)	0.0001	(-0.0008, 0.0010)	-0.0001	(-0.0010, 0.0007)	0	(-0.0000, 0.0000)
IGBP1	0.0426	(0.0312, 0.0539)	0	(0.0000, 0.0000)	0	(0.0000, 0.0000)	-0.0002	(-0.0010, 0.0006)	-0.0016	(-0.0033, 0.0000)	-0.0009	(-0.0043, 0.0024)	0.0017	(-0.0009, 0.0043)	-0.0008	(-0.0021, 0.0005)	-0.0009	(-0.0029, 0.0012)	-0.0011	(-0.0027, 0.0004)	0	(0.0000, 0.0000)	-0.0002	(-0.0021, 0.0018)	-0.0001	(-0.0020, 0.0017)	-0.0005	(-0.0015, 0.0005)	-0.0006	(-0.0020, 0.0008)	0.0001	(-0.0022, 0.0025)	-0.0008	(-0.0023, 0.0007)	-0.0007	(-0.0013, -0.0000)	-0.0037	(-0.0055, -0.0019)	-0.0036	(-0.0076, 0.0004)	-0.001	(-0.0024, 0.0004)	-0.0001	(-0.0015, 0.0013)	-0.0016	(-0.0027, -0.0005)	0	(0.0000, 0.0000)	0.0003	(-0.0007, 0.0014)	-0.0019	(-0.0035, -0.0003)	-0.0003	(-0.0021, 0.0015)	-0.0008	(-0.0024, 0.0008)	-0.0001	(-0.0005, 0.0002)
IGDCC3	0	(0.0000, 0.0000)	0	(0.0000, 0.0000)	0	(0.0000, 0.0000)	0	(0.0000, 0.0000)	0	(0.0000, 0.0000)	0	(0.0000, 0.0000)	0	(0.0000, 0.0000)	0	(0.0000, 0.0000)	0	(0.0000, 0.0000)	0	(0.0000, 0.0000)	0	(0.0000, 0.0000)	0	(0.0000, 0.0000)	0	(0.0000, 0.0000)	0	(0.0000, 0.0000)	-0.0004	(-0.0016, 0.0007)	0	(0.0000, 0.0000)	0	(0.0000, 0.0000)	0	(0.0000, 0.0000)	0	(0.0000, 0.0000)	0.0006	(-0.0008, 0.0020)	0	(0.0000, 0.0000)	0	(0.0000, 0.0000)	0	(0.0000, 0.0000)	0	(0.0000, 0.0000)	0	(0.0000, 0.0000)	0	(0.0000, 0.0000)	-0.0001	(-0.0002, 0.0000)	0	(0.0000, 0.0000)	0	(0.0000, 0.0000)
IGDCC4	0.1174	(0.0877, 0.1472)	0.0154	(-0.0050, 0.0358)	-0.0008	(-0.0024, 0.0008)	-0.0007	(-0.0021, 0.0006)	0.0002	(-0.0003, 0.0008)	0.0047	(0.0026, 0.0068)	0.0024	(0.0005, 0.0044)	0.0012	(-0.0006, 0.0031)	-0.0003	(-0.0014, 0.0009)	-0.0002	(-0.0008, 0.0004)	-0.0002	(-0.0008, 0.0003)	-0.0003	(-0.0026, 0.0021)	-0.0003	(-0.0008, 0.0003)	0.0034	(0.0018, 0.0050)	-0.0002	(-0.0009, 0.0005)	-0.0001	(-0.0004, 0.0002)	-0.0006	(-0.0015, 0.0003)	-0.0008	(-0.0018, 0.0003)	0.0016	(-0.0008, 0.0041)	-0.0004	(-0.0025, 0.0016)	-0.0003	(-0.0007, 0.0002)	-0.0003	(-0.0006, 0.0001)	-0.0016	(-0.0070, 0.0038)	-0.0001	(-0.0010, 0.0008)	-0.0006	(-0.0013, 0.0002)	-0.0012	(-0.0048, 0.0023)	-0.0006	(-0.0014, 0.0001)	-0.0004	(-0.0018, 0.0009)	-0.0002	(-0.0006, 0.0002)
IGF1R	0.052	(0.0413, 0.0627)	0.0028	(-0.0016, 0.0073)	0.033	(0.0290, 0.0370)	0.0005	(-0.0001, 0.0012)	-0.0005	(-0.0009, -0.0001)	0.0005	(-0.0028, 0.0038)	-0.0002	(-0.0009, 0.0004)	0	(-0.0001, 0.0001)	-0.0005	(-0.0016, 0.0007)	-0.0001	(-0.0003, 0.0002)	0	(0.0000, 0.0000)	-0.0004	(-0.0012, 0.0004)	0	(-0.0002, 0.0002)	-0.0002	(-0.0007, 0.0003)	0.0001	(-0.0008, 0.0010)	-0.0002	(-0.0009, 0.0004)	-0.0003	(-0.0008, 0.0002)	-0.001	(-0.0019, -0.0001)	-0.0003	(-0.0015, 0.0009)	-0.0002	(-0.0015, 0.0011)	-0.0007	(-0.0021, 0.0008)	-0.0003	(-0.0010, 0.0005)	-0.001	(-0.0037, 0.0017)	0.0002	(-0.0000, 0.0004)	-0.0005	(-0.0013, 0.0003)	-0.0004	(-0.0013, 0.0005)	0	(-0.0017, 0.0017)	-0.0004	(-0.0014, 0.0007)	0	(0.0000, 0.0000)
IGF2BP3	-0.0005	(-0.0031, 0.0021)	0	(0.0000, 0.0000)	-0.0002	(-0.0031, 0.0028)	0	(0.0000, 0.0000)	-0.0002	(-0.0007, 0.0003)	0.0012	(0.0005, 0.0018)	0	(0.0000, 0.0000)	0	(0.0000, 0.0000)	0	(0.0000, 0.0000)	0.0001	(-0.0009, 0.0012)	-0.0002	(-0.0016, 0.0011)	-0.0009	(-0.0033, 0.0015)	0	(0.0000, 0.0000)	-0.0001	(-0.0014, 0.0013)	0	(0.0000, 0.0000)	0	(0.0000, 0.0000)	0	(0.0000, 0.0000)	0	(0.0000, 0.0000)	-0.0008	(-0.0019, 0.0004)	-0.0007	(-0.0019, 0.0005)	-0.0005	(-0.0017, 0.0008)	-0.0002	(-0.0007, 0.0003)	-0.0008	(-0.0030, 0.0014)	0	(0.0000, 0.0000)	0	(0.0000, 0.0000)	-0.0001	(-0.0004, 0.0002)	-0.0003	(-0.0011, 0.0005)	0.0003	(-0.0002, 0.0008)	0	(0.0000, 0.0000)
IGF2R	0.0229	(0.0162, 0.0297)	0.0678	(0.0368, 0.0988)	0.0003	(-0.0028, 0.0034)	0.0013	(-0.0007, 0.0032)	0.0005	(-0.0016, 0.0026)	0.0032	(-0.0009, 0.0073)	0.0057	(0.0026, 0.0088)	0	(-0.0007, 0.0007)	0	(-0.0001, 0.0000)	-0.0008	(-0.0021, 0.0005)	0.0001	(-0.0001, 0.0003)	0	(-0.0004, 0.0004)	0.0023	(0.0001, 0.0044)	0.0015	(-0.0010, 0.0040)	0.0002	(-0.0016, 0.0019)	0	(-0.0007, 0.0006)	-0.0003	(-0.0011, 0.0005)	-0.0003	(-0.0010, 0.0005)	0.0019	(-0.0012, 0.0050)	-0.0013	(-0.0038, 0.0013)	0.0001	(-0.0005, 0.0007)	0	(-0.0007, 0.0007)	-0.001	(-0.0022, 0.0002)	0	(0.0000, 0.0000)	-0.0001	(-0.0009, 0.0008)	-0.0003	(-0.0009, 0.0003)	0	(-0.0016, 0.0016)	0.0002	(-0.0010, 0.0014)	-0.0002	(-0.0007, 0.0002)
IGFBP1	0.0509	(0.0426, 0.0591)	0	(0.0000, 0.0000)	0	(0.0000, 0.0000)	0.0015	(-0.0002, 0.0033)	0.0002	(-0.0005, 0.0009)	0.0068	(-0.0019, 0.0155)	0.0162	(0.0101, 0.0224)	0.0036	(0.0007, 0.0066)	0.0019	(-0.0010, 0.0048)	-0.0009	(-0.0024, 0.0007)	-0.0001	(-0.0002, 0.0001)	0.0004	(-0.0014, 0.0021)	0.0078	(0.0045, 0.0111)	-0.0005	(-0.0012, 0.0002)	0.0008	(-0.0007, 0.0022)	0.0003	(-0.0005, 0.0010)	0	(-0.0008, 0.0009)	-0.0003	(-0.0017, 0.0010)	-0.001	(-0.0038, 0.0018)	-0.0002	(-0.0018, 0.0014)	0	(-0.0020, 0.0021)	0.0002	(0.0000, 0.0005)	-0.0011	(-0.0020, -0.0001)	0.0001	(-0.0001, 0.0003)	-0.0007	(-0.0018, 0.0005)	-0.0008	(-0.0017, 0.0001)	0.0014	(0.0010, 0.0017)	-0.0012	(-0.0030, 0.0006)	-0.0001	(-0.0004, 0.0002)
IGFBP2	0.068	(0.0549, 0.0810)	0	(0.0000, 0.0000)	0	(0.0000, 0.0000)	-0.0008	(-0.0019, 0.0004)	-0.0009	(-0.0038, 0.0020)	0.0258	(0.0208, 0.0309)	0.0193	(0.0168, 0.0219)	0.003	(0.0007, 0.0054)	-0.0001	(-0.0011, 0.0009)	-0.0002	(-0.0016, 0.0012)	0	(-0.0006, 0.0005)	0.0022	(-0.0005, 0.0049)	0.0091	(0.0045, 0.0138)	0.0015	(0.0004, 0.0026)	-0.0007	(-0.0020, 0.0007)	0.0013	(-0.0012, 0.0037)	0.0004	(-0.0007, 0.0015)	-0.001	(-0.0032, 0.0013)	-0.0008	(-0.0050, 0.0034)	-0.0023	(-0.0060, 0.0013)	-0.0001	(-0.0009, 0.0008)	0.0017	(0.0010, 0.0023)	-0.0012	(-0.0026, 0.0001)	0	(0.0000, 0.0000)	0.0001	(-0.0000, 0.0002)	-0.0001	(-0.0011, 0.0009)	-0.0006	(-0.0016, 0.0004)	-0.0016	(-0.0026, -0.0006)	0.0005	(0.0001, 0.0009)
IGFBP3	0.0755	(0.0671, 0.0839)	0.0589	(0.0212, 0.0966)	0.0089	(0.0024, 0.0155)	0.0016	(0.0003, 0.0029)	0	(-0.0010, 0.0009)	0.0012	(-0.0003, 0.0028)	0	(0.0000, 0.0000)	-0.0002	(-0.0007, 0.0003)	0	(0.0000, 0.0000)	-0.0003	(-0.0012, 0.0007)	-0.0001	(-0.0005, 0.0002)	0	(-0.0001, 0.0001)	0	(0.0000, 0.0000)	-0.0003	(-0.0018, 0.0011)	-0.0002	(-0.0008, 0.0004)	-0.0001	(-0.0005, 0.0002)	0	(-0.0000, 0.0000)	-0.0008	(-0.0026, 0.0009)	-0.0003	(-0.0021, 0.0015)	-0.0011	(-0.0031, 0.0008)	-0.0001	(-0.0009, 0.0007)	-0.0006	(-0.0020, 0.0008)	-0.0005	(-0.0011, 0.0001)	0	(0.0000, 0.0000)	0	(-0.0002, 0.0001)	-0.0001	(-0.0002, 0.0001)	-0.0002	(-0.0015, 0.0011)	-0.0006	(-0.0016, 0.0004)	0	(-0.0004, 0.0004)
IGFBP4	0.113	(0.1009, 0.1251)	0	(0.0000, 0.0000)	0	(0.0000, 0.0000)	0.0005	(-0.0015, 0.0024)	0.0009	(-0.0002, 0.0021)	0.0101	(0.0044, 0.0158)	0.0138	(0.0056, 0.0219)	-0.0007	(-0.0027, 0.0012)	0.0019	(0.0002, 0.0035)	-0.0011	(-0.0020, -0.0001)	0	(0.0000, 0.0000)	-0.0004	(-0.0010, 0.0002)	0.0008	(-0.0006, 0.0021)	0.0036	(-0.0011, 0.0084)	0.0004	(-0.0025, 0.0034)	0.0006	(-0.0010, 0.0023)	-0.0001	(-0.0007, 0.0005)	-0.0002	(-0.0008, 0.0005)	-0.001	(-0.0025, 0.0006)	-0.0015	(-0.0031, 0.0000)	-0.0001	(-0.0008, 0.0007)	-0.0002	(-0.0016, 0.0011)	-0.0006	(-0.0018, 0.0006)	0.0001	(-0.0000, 0.0002)	0.0007	(-0.0013, 0.0027)	0.0004	(-0.0003, 0.0011)	0.0004	(0.0002, 0.0006)	-0.0006	(-0.0011, 0.0000)	-0.0003	(-0.0006, 0.0001)
IGFBP6	0.2689	(0.2589, 0.2789)	0.0002	(-0.0002, 0.0006)	0	(0.0000, 0.0000)	0.0097	(0.0044, 0.0149)	0.0002	(-0.0001, 0.0004)	0.0045	(0.0012, 0.0078)	0.0046	(0.0016, 0.0077)	0.0024	(-0.0001, 0.0048)	0.0018	(-0.0001, 0.0038)	0.0003	(-0.0015, 0.0021)	0	(0.0000, 0.0000)	-0.0002	(-0.0005, 0.0002)	-0.0003	(-0.0014, 0.0008)	-0.0001	(-0.0002, -0.0000)	-0.0004	(-0.0011, 0.0003)	-0.0001	(-0.0003, 0.0002)	0	(-0.0002, 0.0002)	-0.0003	(-0.0014, 0.0007)	0.0002	(-0.0017, 0.0021)	-0.0001	(-0.0023, 0.0021)	-0.0008	(-0.0021, 0.0005)	0.0003	(-0.0009, 0.0014)	-0.0011	(-0.0033, 0.0011)	0	(-0.0000, 0.0000)	-0.0001	(-0.0005, 0.0003)	0.0003	(-0.0004, 0.0011)	0.0005	(0.0003, 0.0007)	-0.0003	(-0.0015, 0.0010)	-0.0005	(-0.0011, 0.0000)
IGFBP7	0.093	(0.0840, 0.1019)	0.031	(0.0158, 0.0462)	-0.0031	(-0.0067, 0.0006)	0.0013	(-0.0002, 0.0029)	-0.0008	(-0.0027, 0.0011)	0.0042	(0.0022, 0.0061)	0.0022	(-0.0005, 0.0050)	0.0004	(-0.0004, 0.0012)	0	(-0.0015, 0.0014)	0.0005	(-0.0008, 0.0019)	0	(-0.0002, 0.0001)	0.0001	(-0.0007, 0.0009)	-0.0003	(-0.0013, 0.0007)	0.0018	(0.0008, 0.0029)	-0.0008	(-0.0015, -0.0001)	0	(0.0000, 0.0000)	-0.0005	(-0.0013, 0.0003)	-0.001	(-0.0024, 0.0003)	-0.0033	(-0.0045, -0.0020)	-0.0007	(-0.0029, 0.0016)	-0.0004	(-0.0014, 0.0007)	-0.0002	(-0.0023, 0.0019)	-0.0007	(-0.0020, 0.0006)	0	(-0.0003, 0.0003)	-0.0013	(-0.0023, -0.0002)	-0.0003	(-0.0012, 0.0005)	-0.0003	(-0.0007, 0.0001)	-0.0006	(-0.0014, 0.0002)	0	(-0.0005, 0.0004)
IGFBPL1	0.1059	(0.0892, 0.1227)	0.0317	(0.0081, 0.0553)	0	(0.0000, 0.0000)	0.0004	(-0.0008, 0.0015)	-0.0001	(-0.0007, 0.0005)	0.0059	(0.0005, 0.0112)	0.0049	(0.0017, 0.0082)	0.0003	(-0.0003, 0.0010)	0	(-0.0012, 0.0012)	0	(-0.0005, 0.0005)	0	(0.0000, 0.0000)	0	(-0.0002, 0.0002)	-0.0003	(-0.0005, -0.0001)	0.0021	(0.0008, 0.0035)	-0.0007	(-0.0014, 0.0001)	0.0008	(-0.0006, 0.0022)	-0.0003	(-0.0009, 0.0003)	0.0005	(-0.0006, 0.0017)	-0.0012	(-0.0025, 0.0001)	0.0006	(-0.0002, 0.0014)	0	(-0.0007, 0.0007)	-0.0003	(-0.0008, 0.0002)	-0.001	(-0.0016, -0.0003)	0	(-0.0011, 0.0011)	0	(-0.0010, 0.0009)	-0.0005	(-0.0015, 0.0005)	0.0001	(-0.0007, 0.0008)	-0.0004	(-0.0016, 0.0009)	0.0004	(-0.0000, 0.0008)
IGHMBP2	0.0019	(-0.0005, 0.0044)	-0.0007	(-0.0028, 0.0013)	0.0006	(-0.0022, 0.0033)	0	(0.0000, 0.0000)	-0.0001	(-0.0010, 0.0009)	-0.0009	(-0.0023, 0.0004)	-0.0001	(-0.0004, 0.0002)	-0.0005	(-0.0017, 0.0006)	0	(0.0000, 0.0000)	-0.0003	(-0.0011, 0.0005)	0	(0.0000, 0.0000)	-0.0002	(-0.0007, 0.0003)	0	(0.0000, 0.0000)	0.0006	(-0.0003, 0.0016)	0	(0.0000, 0.0000)	0	(0.0000, 0.0000)	-0.0003	(-0.0010, 0.0005)	-0.0005	(-0.0014, 0.0004)	-0.0008	(-0.0025, 0.0009)	-0.0005	(-0.0012, 0.0001)	-0.0001	(-0.0006, 0.0004)	-0.0006	(-0.0020, 0.0009)	-0.0009	(-0.0020, 0.0002)	0	(0.0000, 0.0000)	0	(-0.0000, 0.0001)	-0.0004	(-0.0014, 0.0007)	0.0002	(-0.0002, 0.0007)	-0.0005	(-0.0024, 0.0014)	0	(-0.0004, 0.0004)
IGLC2	0.0111	(0.0085, 0.0137)	-0.0006	(-0.0017, 0.0004)	0.0111	(0.0076, 0.0146)	0.0017	(0.0008, 0.0026)	0.0006	(-0.0020, 0.0033)	0.0007	(-0.0010, 0.0025)	0.0046	(-0.0001, 0.0092)	-0.001	(-0.0031, 0.0011)	-0.0009	(-0.0036, 0.0018)	-0.0002	(-0.0010, 0.0006)	0	(0.0000, 0.0000)	-0.0002	(-0.0006, 0.0003)	-0.0004	(-0.0012, 0.0004)	0.0013	(0.0004, 0.0023)	-0.0002	(-0.0006, 0.0003)	-0.0005	(-0.0019, 0.0009)	0	(0.0000, 0.0000)	0.0006	(-0.0014, 0.0026)	0.0006	(-0.0013, 0.0025)	-0.0005	(-0.0015, 0.0006)	-0.0003	(-0.0009, 0.0004)	0.0001	(-0.0005, 0.0008)	-0.0004	(-0.0015, 0.0006)	0	(0.0000, 0.0000)	-0.0004	(-0.0011, 0.0003)	-0.0003	(-0.0007, 0.0001)	0.0011	(-0.0005, 0.0026)	0	(-0.0015, 0.0015)	-0.0001	(-0.0005, 0.0002)
IGSF21	0.0632	(0.0513, 0.0750)	-0.0023	(-0.0072, 0.0026)	-0.0011	(-0.0067, 0.0045)	0.0002	(-0.0002, 0.0007)	0.0001	(-0.0004, 0.0005)	-0.0003	(-0.0020, 0.0013)	0.0016	(-0.0009, 0.0042)	0.0015	(-0.0024, 0.0053)	-0.0002	(-0.0007, 0.0003)	-0.0004	(-0.0012, 0.0004)	0	(0.0000, 0.0000)	-0.0006	(-0.0022, 0.0010)	0.0003	(-0.0017, 0.0024)	0.0002	(-0.0002, 0.0006)	0.0005	(-0.0003, 0.0013)	-0.0001	(-0.0007, 0.0005)	0.0001	(-0.0002, 0.0004)	-0.0001	(-0.0019, 0.0018)	-0.0043	(-0.0073, -0.0012)	-0.0013	(-0.0026, 0.0001)	-0.0003	(-0.0025, 0.0019)	-0.0007	(-0.0019, 0.0005)	-0.0008	(-0.0022, 0.0006)	-0.0003	(-0.0007, 0.0002)	0	(-0.0013, 0.0012)	-0.0009	(-0.0023, 0.0005)	0.0002	(-0.0027, 0.0031)	-0.001	(-0.0022, 0.0002)	-0.0001	(-0.0003, 0.0002)
IGSF3	0.031	(0.0239, 0.0381)	0	(0.0000, 0.0000)	0.0024	(-0.0001, 0.0050)	0.007	(0.0040, 0.0099)	-0.0003	(-0.0017, 0.0011)	0.0086	(0.0029, 0.0143)	0.0067	(0.0032, 0.0103)	0.0003	(-0.0010, 0.0017)	0.0028	(-0.0002, 0.0057)	-0.0009	(-0.0021, 0.0002)	0	(-0.0002, 0.0001)	0	(-0.0010, 0.0009)	0.0036	(-0.0007, 0.0080)	0.0022	(-0.0007, 0.0051)	0.0006	(-0.0010, 0.0021)	0	(-0.0007, 0.0008)	-0.0003	(-0.0008, 0.0002)	-0.0005	(-0.0020, 0.0010)	-0.0046	(-0.0076, -0.0017)	-0.0003	(-0.0038, 0.0031)	-0.0008	(-0.0011, -0.0004)	-0.0006	(-0.0021, 0.0009)	-0.0011	(-0.0042, 0.0021)	-0.0001	(-0.0011, 0.0010)	-0.0001	(-0.0014, 0.0012)	-0.001	(-0.0024, 0.0004)	-0.0003	(-0.0020, 0.0013)	-0.0009	(-0.0019, 0.0001)	-0.0007	(-0.0037, 0.0023)
IGSF8	0.0199	(0.0136, 0.0262)	-0.0007	(-0.0027, 0.0013)	-0.0001	(-0.0019, 0.0017)	0.0012	(0.0002, 0.0022)	0.0005	(-0.0009, 0.0019)	0.0031	(-0.0008, 0.0070)	0.0037	(-0.0004, 0.0079)	0.0004	(-0.0013, 0.0020)	-0.0002	(-0.0016, 0.0012)	-0.0004	(-0.0012, 0.0005)	0	(-0.0000, 0.0000)	-0.0002	(-0.0007, 0.0003)	0.0001	(-0.0007, 0.0009)	0.0025	(0.0011, 0.0040)	-0.0004	(-0.0008, 0.0001)	-0.0004	(-0.0010, 0.0001)	-0.0009	(-0.0018, -0.0001)	-0.0014	(-0.0030, 0.0003)	0.0003	(-0.0030, 0.0035)	-0.0015	(-0.0033, 0.0003)	-0.0001	(-0.0008, 0.0006)	-0.0004	(-0.0014, 0.0006)	-0.0012	(-0.0027, 0.0003)	-0.0004	(-0.0014, 0.0006)	-0.0001	(-0.0012, 0.0011)	-0.001	(-0.0026, 0.0006)	0.0015	(-0.0006, 0.0036)	-0.0001	(-0.0013, 0.0010)	0.0001	(-0.0001, 0.0002)
IGSF9	0.0359	(0.0322, 0.0396)	0.0009	(-0.0074, 0.0092)	-0.0018	(-0.0068, 0.0031)	0.0013	(-0.0005, 0.0031)	0.0006	(-0.0036, 0.0049)	0.0262	(0.0164, 0.0360)	0.0238	(0.0191, 0.0285)	0.002	(0.0000, 0.0040)	0.0015	(-0.0006, 0.0036)	-0.001	(-0.0017, -0.0002)	-0.0002	(-0.0003, -0.0000)	0.0023	(0.0015, 0.0031)	0.0064	(0.0035, 0.0092)	0.0052	(0.0020, 0.0085)	-0.0011	(-0.0032, 0.0010)	-0.0004	(-0.0009, 0.0001)	-0.0011	(-0.0036, 0.0015)	-0.0003	(-0.0016, 0.0010)	-0.0047	(-0.0089, -0.0004)	-0.0021	(-0.0042, 0.0001)	-0.0009	(-0.0020, 0.0001)	0.0005	(-0.0007, 0.0018)	-0.0024	(-0.0056, 0.0009)	0	(-0.0010, 0.0009)	0.0004	(-0.0008, 0.0017)	-0.0005	(-0.0016, 0.0007)	0.0023	(0.0005, 0.0040)	-0.0013	(-0.0026, -0.0001)	0.0002	(-0.0003, 0.0007)
IKBKG	0.0552	(0.0411, 0.0693)	0	(0.0000, 0.0000)	0	(0.0000, 0.0000)	0.0003	(-0.0010, 0.0015)	-0.0004	(-0.0011, 0.0003)	0	(-0.0023, 0.0022)	0.0002	(-0.0011, 0.0014)	0	(-0.0006, 0.0005)	0.0002	(-0.0018, 0.0022)	0.0002	(-0.0004, 0.0009)	-0.0001	(-0.0005, 0.0003)	-0.0001	(-0.0005, 0.0002)	-0.0007	(-0.0030, 0.0017)	-0.0002	(-0.0009, 0.0006)	-0.0004	(-0.0011, 0.0004)	-0.0004	(-0.0009, 0.0001)	-0.0007	(-0.0017, 0.0004)	0	(-0.0004, 0.0004)	-0.0015	(-0.0047, 0.0017)	-0.0019	(-0.0042, 0.0004)	-0.0004	(-0.0014, 0.0006)	-0.0009	(-0.0025, 0.0006)	-0.0007	(-0.0025, 0.0011)	0	(0.0000, 0.0000)	-0.0002	(-0.0010, 0.0006)	0.0006	(-0.0019, 0.0031)	-0.0004	(-0.0017, 0.0009)	-0.0003	(-0.0010, 0.0004)	-0.0001	(-0.0003, 0.0001)
IKZF2	0.0034	(0.0004, 0.0064)	0	(0.0000, 0.0000)	-0.0004	(-0.0020, 0.0011)	-0.0003	(-0.0013, 0.0006)	0	(0.0000, 0.0000)	0.002	(-0.0021, 0.0061)	0	(0.0000, 0.0000)	0	(0.0000, 0.0000)	0	(0.0000, 0.0000)	-0.0005	(-0.0015, 0.0004)	-0.0001	(-0.0003, 0.0001)	0	(0.0000, 0.0000)	0	(0.0000, 0.0000)	0.0017	(0.0008, 0.0026)	-0.0002	(-0.0007, 0.0003)	0	(0.0000, 0.0000)	0	(0.0000, 0.0000)	-0.0008	(-0.0032, 0.0017)	-0.0002	(-0.0014, 0.0010)	-0.0008	(-0.0021, 0.0004)	-0.0005	(-0.0014, 0.0004)	-0.0003	(-0.0010, 0.0003)	-0.0002	(-0.0006, 0.0002)	0	(0.0000, 0.0000)	0	(-0.0000, 0.0000)	0	(0.0000, 0.0000)	0	(-0.0003, 0.0003)	0	(-0.0003, 0.0003)	-0.0001	(-0.0003, 0.0002)
IL10	-0.0014	(-0.0040, 0.0013)	0.0001	(-0.0001, 0.0004)	0.0183	(0.0064, 0.0302)	0	(0.0000, 0.0000)	0.0005	(-0.0009, 0.0020)	-0.0004	(-0.0009, 0.0002)	0.0008	(-0.0006, 0.0022)	-0.0005	(-0.0013, 0.0004)	0	(0.0000, 0.0000)	-0.0005	(-0.0019, 0.0009)	0	(0.0000, 0.0000)	0.0007	(-0.0000, 0.0015)	0	(0.0000, 0.0000)	-0.0003	(-0.0009, 0.0003)	0	(0.0000, 0.0000)	0	(0.0000, 0.0000)	0	(0.0000, 0.0000)	-0.0006	(-0.0015, 0.0002)	-0.001	(-0.0024, 0.0004)	-0.0012	(-0.0054, 0.0031)	0.0004	(-0.0005, 0.0014)	0	(0.0000, 0.0000)	-0.0007	(-0.0017, 0.0002)	0	(0.0000, 0.0000)	0.0006	(-0.0009, 0.0020)	-0.0002	(-0.0006, 0.0003)	0.0002	(-0.0034, 0.0037)	-0.0005	(-0.0018, 0.0009)	0	(0.0000, 0.0000)
IL10RA	-0.0004	(-0.0031, 0.0023)	0	(0.0000, 0.0000)	0	(0.0000, 0.0000)	0	(0.0000, 0.0000)	-0.0002	(-0.0006, 0.0002)	-0.0003	(-0.0011, 0.0006)	0	(0.0000, 0.0000)	0.0006	(-0.0005, 0.0016)	0	(0.0000, 0.0000)	-0.0002	(-0.0007, 0.0002)	0	(0.0000, 0.0000)	0	(0.0000, 0.0000)	0	(0.0000, 0.0000)	0.0005	(-0.0013, 0.0023)	-0.0002	(-0.0007, 0.0003)	0	(0.0000, 0.0000)	0	(0.0000, 0.0000)	-0.0002	(-0.0006, 0.0003)	-0.0006	(-0.0025, 0.0012)	0.0003	(-0.0015, 0.0022)	-0.0005	(-0.0014, 0.0004)	0	(0.0000, 0.0000)	-0.0008	(-0.0023, 0.0006)	0	(0.0000, 0.0000)	-0.0001	(-0.0002, 0.0001)	-0.0002	(-0.0012, 0.0009)	-0.0004	(-0.0014, 0.0006)	0	(0.0000, 0.0000)	0	(0.0000, 0.0000)
IL10RB	0.0416	(0.0254, 0.0579)	0	(0.0000, 0.0000)	0.0263	(0.0052, 0.0474)	0.0039	(0.0019, 0.0060)	0.0008	(-0.0001, 0.0017)	0.0078	(0.0039, 0.0117)	0.0099	(0.0032, 0.0167)	0.0003	(-0.0013, 0.0019)	0.0015	(0.0002, 0.0027)	-0.0005	(-0.0011, 0.0002)	0	(-0.0000, 0.0000)	-0.0005	(-0.0019, 0.0009)	0.0006	(-0.0009, 0.0022)	0.0005	(-0.0014, 0.0025)	0.0005	(0.0003, 0.0006)	-0.0004	(-0.0008, 0.0000)	-0.0001	(-0.0005, 0.0002)	-0.0005	(-0.0015, 0.0006)	-0.0015	(-0.0036, 0.0007)	-0.0011	(-0.0017, -0.0005)	0.0001	(-0.0005, 0.0007)	-0.001	(-0.0022, 0.0002)	0.0002	(-0.0004, 0.0008)	0.0003	(-0.0001, 0.0008)	-0.0001	(-0.0004, 0.0002)	-0.0005	(-0.0019, 0.0009)	-0.0011	(-0.0019, -0.0003)	-0.001	(-0.0018, -0.0001)	-0.0001	(-0.0008, 0.0006)
IL11	0.001	(-0.0023, 0.0044)	0	(0.0000, 0.0000)	0	(0.0000, 0.0000)	0	(0.0000, 0.0000)	-0.0003	(-0.0007, 0.0001)	-0.0006	(-0.0018, 0.0006)	0	(0.0000, 0.0000)	0	(0.0000, 0.0000)	0	(0.0000, 0.0000)	0	(0.0000, 0.0000)	0	(0.0000, 0.0000)	0	(0.0000, 0.0000)	0	(0.0000, 0.0000)	-0.0005	(-0.0017, 0.0008)	-0.0001	(-0.0005, 0.0003)	0	(0.0000, 0.0000)	0	(0.0000, 0.0000)	-0.0003	(-0.0015, 0.0009)	0.0001	(-0.0005, 0.0006)	0	(-0.0002, 0.0003)	0	(0.0000, 0.0000)	0	(0.0000, 0.0000)	0.001	(0.0003, 0.0018)	0	(0.0000, 0.0000)	-0.0002	(-0.0006, 0.0002)	-0.0002	(-0.0005, 0.0001)	0	(-0.0001, 0.0001)	-0.0002	(-0.0008, 0.0004)	0	(0.0000, 0.0000)
IL12A_IL12B	0.0328	(0.0275, 0.0380)	0	(0.0000, 0.0000)	0.0612	(0.0401, 0.0823)	0.0115	(0.0079, 0.0152)	0	(-0.0012, 0.0013)	0.0025	(0.0013, 0.0036)	0.0072	(0.0032, 0.0112)	-0.0001	(-0.0015, 0.0013)	0.0009	(-0.0007, 0.0025)	-0.0005	(-0.0010, -0.0000)	-0.0001	(-0.0008, 0.0006)	-0.0003	(-0.0012, 0.0007)	-0.0003	(-0.0027, 0.0020)	0.0015	(0.0010, 0.0020)	0.0001	(-0.0005, 0.0007)	0.0004	(-0.0003, 0.0011)	-0.0001	(-0.0005, 0.0002)	-0.0005	(-0.0012, 0.0003)	0	(-0.0018, 0.0017)	-0.0014	(-0.0022, -0.0006)	-0.0003	(-0.0009, 0.0002)	-0.0004	(-0.0015, 0.0007)	0.0002	(-0.0004, 0.0008)	-0.0001	(-0.0002, 0.0001)	-0.0003	(-0.0006, 0.0001)	-0.0005	(-0.0011, 0.0002)	-0.0007	(-0.0019, 0.0005)	-0.0001	(-0.0014, 0.0011)	-0.0001	(-0.0008, 0.0005)
IL12B	0.0344	(0.0237, 0.0451)	0.0293	(0.0229, 0.0357)	0.0158	(0.0090, 0.0225)	0.0092	(0.0043, 0.0140)	0.0006	(-0.0005, 0.0017)	0.0019	(-0.0005, 0.0044)	0.007	(0.0042, 0.0098)	0	(-0.0007, 0.0008)	0.0003	(-0.0019, 0.0025)	-0.0005	(-0.0014, 0.0004)	0	(-0.0009, 0.0008)	0	(-0.0002, 0.0002)	0.0004	(-0.0009, 0.0017)	0.0019	(0.0004, 0.0035)	-0.0003	(-0.0020, 0.0014)	0.0004	(-0.0001, 0.0009)	-0.0006	(-0.0011, -0.0001)	-0.0003	(-0.0008, 0.0003)	-0.0018	(-0.0049, 0.0012)	-0.0018	(-0.0042, 0.0006)	0.0002	(-0.0004, 0.0008)	-0.0007	(-0.0022, 0.0008)	-0.0005	(-0.0018, 0.0008)	0	(-0.0001, 0.0000)	-0.0004	(-0.0013, 0.0005)	-0.0006	(-0.0018, 0.0006)	-0.0007	(-0.0018, 0.0004)	-0.0002	(-0.0015, 0.0011)	-0.0002	(-0.0008, 0.0004)
IL12RB1	0.0142	(0.0058, 0.0226)	0.0049	(0.0004, 0.0094)	0.0037	(0.0008, 0.0066)	0.0017	(-0.0017, 0.0052)	0.0007	(-0.0006, 0.0021)	-0.0001	(-0.0031, 0.0028)	0.0033	(0.0016, 0.0051)	0.0014	(0.0006, 0.0023)	0.0003	(-0.0001, 0.0007)	0	(-0.0001, 0.0000)	0	(0.0000, 0.0000)	0	(-0.0004, 0.0003)	0.0001	(-0.0009, 0.0011)	0	(-0.0009, 0.0009)	-0.0004	(-0.0015, 0.0008)	0.0003	(-0.0001, 0.0008)	-0.0001	(-0.0005, 0.0002)	-0.0005	(-0.0016, 0.0007)	-0.0016	(-0.0056, 0.0024)	-0.0009	(-0.0025, 0.0007)	-0.0002	(-0.0021, 0.0018)	0.0002	(-0.0006, 0.0009)	-0.0009	(-0.0022, 0.0005)	0.0004	(-0.0001, 0.0009)	-0.0002	(-0.0006, 0.0002)	-0.0007	(-0.0015, 0.0001)	0	(-0.0007, 0.0007)	-0.0003	(-0.0013, 0.0006)	-0.0001	(-0.0011, 0.0009)
IL12RB2	0.0004	(-0.0056, 0.0065)	0	(0.0000, 0.0000)	-0.0009	(-0.0026, 0.0008)	0	(0.0000, 0.0000)	-0.0005	(-0.0031, 0.0021)	0.0006	(-0.0030, 0.0043)	-0.0004	(-0.0015, 0.0007)	-0.0002	(-0.0007, 0.0004)	0	(0.0000, 0.0000)	0	(-0.0009, 0.0010)	0	(0.0000, 0.0000)	0.0002	(-0.0006, 0.0010)	0	(0.0000, 0.0000)	0.0031	(0.0020, 0.0042)	-0.0006	(-0.0015, 0.0003)	0	(0.0000, 0.0000)	0	(0.0000, 0.0000)	-0.0003	(-0.0020, 0.0014)	-0.002	(-0.0039, -0.0000)	-0.0007	(-0.0020, 0.0006)	-0.0002	(-0.0005, 0.0001)	0.0005	(-0.0003, 0.0013)	-0.0006	(-0.0025, 0.0012)	-0.0006	(-0.0022, 0.0010)	0	(-0.0001, 0.0001)	-0.0004	(-0.0019, 0.0011)	-0.0007	(-0.0015, 0.0002)	0	(-0.0002, 0.0002)	0.0007	(-0.0002, 0.0015)
IL13	0	(-0.0001, 0.0000)	0	(0.0000, 0.0000)	-0.0008	(-0.0026, 0.0010)	0	(0.0000, 0.0000)	0	(0.0000, 0.0000)	-0.0002	(-0.0007, 0.0003)	0	(0.0000, 0.0000)	0.0001	(-0.0005, 0.0006)	0	(0.0000, 0.0000)	0	(0.0000, 0.0000)	0	(0.0000, 0.0000)	0	(0.0000, 0.0000)	0	(0.0000, 0.0000)	0	(0.0000, 0.0000)	0	(0.0000, 0.0000)	0	(0.0000, 0.0000)	0	(0.0000, 0.0000)	-0.0006	(-0.0022, 0.0010)	-0.0001	(-0.0002, 0.0001)	0.0002	(-0.0017, 0.0021)	-0.0001	(-0.0007, 0.0004)	0	(0.0000, 0.0000)	-0.0001	(-0.0005, 0.0002)	0	(0.0000, 0.0000)	0	(0.0000, 0.0000)	-0.0001	(-0.0004, 0.0002)	-0.0003	(-0.0008, 0.0003)	0	(-0.0001, 0.0001)	0	(0.0000, 0.0000)
IL13RA1	0.0124	(0.0069, 0.0179)	0	(0.0000, 0.0000)	0	(0.0000, 0.0000)	-0.0002	(-0.0007, 0.0004)	0.0001	(-0.0008, 0.0011)	0.0051	(0.0035, 0.0068)	0.0052	(0.0028, 0.0077)	0.0003	(-0.0007, 0.0013)	-0.0006	(-0.0023, 0.0012)	-0.0008	(-0.0026, 0.0011)	-0.0001	(-0.0007, 0.0004)	0.0001	(-0.0004, 0.0005)	0.0023	(-0.0007, 0.0054)	0.0011	(0.0005, 0.0016)	0.0011	(-0.0043, 0.0064)	0.0003	(-0.0000, 0.0006)	-0.0001	(-0.0005, 0.0002)	-0.0014	(-0.0025, -0.0002)	-0.0003	(-0.0027, 0.0021)	-0.0014	(-0.0037, 0.0010)	-0.001	(-0.0019, -0.0001)	-0.0002	(-0.0005, 0.0002)	-0.0006	(-0.0020, 0.0009)	0	(0.0000, 0.0000)	0.0001	(-0.0001, 0.0002)	-0.0003	(-0.0011, 0.0005)	0	(-0.0006, 0.0007)	-0.0011	(-0.0020, -0.0002)	0.0003	(0.0001, 0.0004)
IL15	0.0077	(0.0031, 0.0123)	0	(0.0000, 0.0000)	0.0029	(-0.0018, 0.0077)	0.0053	(0.0023, 0.0084)	0.0008	(-0.0000, 0.0017)	0.0019	(-0.0004, 0.0043)	-0.0005	(-0.0027, 0.0017)	0.0005	(-0.0023, 0.0033)	-0.0008	(-0.0022, 0.0007)	-0.0004	(-0.0009, 0.0001)	0	(0.0000, 0.0000)	-0.0002	(-0.0007, 0.0002)	-0.0007	(-0.0023, 0.0009)	0.0009	(-0.0013, 0.0032)	0.001	(-0.0010, 0.0030)	0.0012	(-0.0012, 0.0037)	-0.0005	(-0.0023, 0.0013)	-0.0005	(-0.0025, 0.0014)	-0.003	(-0.0062, 0.0002)	-0.002	(-0.0032, -0.0008)	0	(-0.0022, 0.0022)	-0.0002	(-0.0007, 0.0003)	-0.0006	(-0.0013, 0.0002)	-0.0001	(-0.0003, 0.0001)	-0.0002	(-0.0005, 0.0000)	-0.0003	(-0.0021, 0.0015)	-0.0004	(-0.0008, -0.0000)	-0.0005	(-0.0012, 0.0002)	-0.0001	(-0.0003, 0.0001)
IL15RA	0.0418	(0.0317, 0.0519)	0.0128	(0.0015, 0.0241)	-0.0007	(-0.0018, 0.0004)	0.0016	(-0.0018, 0.0050)	0.0006	(-0.0005, 0.0017)	0.0021	(0.0003, 0.0039)	0.0003	(-0.0025, 0.0031)	-0.0001	(-0.0007, 0.0005)	0	(-0.0001, 0.0000)	-0.0002	(-0.0005, 0.0001)	0	(-0.0001, 0.0000)	0	(-0.0006, 0.0007)	-0.0002	(-0.0010, 0.0007)	0.0002	(-0.0002, 0.0005)	-0.0001	(-0.0003, 0.0001)	0.0002	(-0.0003, 0.0007)	-0.0004	(-0.0013, 0.0005)	-0.0005	(-0.0015, 0.0005)	-0.0025	(-0.0051, 0.0002)	-0.0016	(-0.0035, 0.0002)	-0.0004	(-0.0010, 0.0002)	-0.0002	(-0.0006, 0.0003)	-0.0001	(-0.0008, 0.0005)	-0.0001	(-0.0002, 0.0001)	0.0045	(0.0022, 0.0069)	-0.0006	(-0.0016, 0.0004)	-0.0002	(-0.0018, 0.0014)	-0.0006	(-0.0021, 0.0009)	-0.0001	(-0.0003, 0.0000)
IL16	0.0314	(0.0247, 0.0381)	0.004	(0.0002, 0.0078)	0.0054	(-0.0007, 0.0114)	0.0045	(0.0041, 0.0050)	0.0004	(-0.0012, 0.0020)	-0.0007	(-0.0037, 0.0022)	0.004	(0.0005, 0.0075)	0.0007	(-0.0001, 0.0014)	-0.0004	(-0.0014, 0.0006)	-0.0003	(-0.0016, 0.0009)	-0.0001	(-0.0003, 0.0002)	-0.0001	(-0.0003, 0.0001)	0.002	(-0.0004, 0.0044)	0.0004	(-0.0004, 0.0011)	-0.0001	(-0.0005, 0.0003)	-0.0003	(-0.0008, 0.0001)	-0.0005	(-0.0019, 0.0009)	-0.0012	(-0.0026, 0.0002)	-0.0033	(-0.0063, -0.0002)	-0.0019	(-0.0035, -0.0003)	-0.0005	(-0.0024, 0.0014)	-0.0003	(-0.0011, 0.0006)	-0.0006	(-0.0015, 0.0003)	0	(-0.0001, 0.0000)	-0.0004	(-0.0012, 0.0003)	-0.0006	(-0.0024, 0.0011)	0.0003	(-0.0005, 0.0010)	-0.0006	(-0.0012, -0.0001)	0.0006	(0.0000, 0.0011)
IL17A	-0.0007	(-0.0023, 0.0009)	0	(0.0000, 0.0000)	0	(-0.0002, 0.0001)	0	(0.0000, 0.0000)	0.0012	(-0.0005, 0.0030)	-0.0004	(-0.0013, 0.0005)	-0.0003	(-0.0009, 0.0002)	0.0001	(-0.0004, 0.0007)	0	(0.0000, 0.0000)	-0.0006	(-0.0016, 0.0005)	0	(0.0000, 0.0000)	0	(0.0000, 0.0000)	0	(0.0000, 0.0000)	-0.0001	(-0.0002, 0.0000)	0	(0.0000, 0.0000)	0	(0.0000, 0.0000)	0	(0.0000, 0.0000)	-0.0002	(-0.0008, 0.0004)	-0.0001	(-0.0003, 0.0001)	0.0009	(0.0002, 0.0016)	0	(0.0000, 0.0000)	0	(-0.0007, 0.0006)	-0.0002	(-0.0009, 0.0005)	0	(0.0000, 0.0000)	0	(0.0000, 0.0000)	0	(0.0000, 0.0000)	-0.0001	(-0.0003, 0.0001)	-0.0001	(-0.0004, 0.0001)	-0.0003	(-0.0010, 0.0005)
IL17C	0.0266	(0.0206, 0.0325)	-0.0012	(-0.0035, 0.0010)	0.0013	(-0.0019, 0.0044)	0	(-0.0019, 0.0020)	0.002	(-0.0006, 0.0045)	-0.0002	(-0.0030, 0.0026)	0.0009	(-0.0026, 0.0044)	0.0003	(-0.0017, 0.0023)	0.0003	(-0.0007, 0.0013)	-0.0005	(-0.0011, 0.0001)	0	(0.0000, 0.0000)	-0.0002	(-0.0006, 0.0002)	0	(-0.0000, 0.0000)	0.0005	(0.0000, 0.0010)	-0.001	(-0.0025, 0.0005)	-0.0011	(-0.0032, 0.0010)	0	(-0.0004, 0.0004)	-0.0015	(-0.0036, 0.0005)	-0.0021	(-0.0038, -0.0004)	-0.003	(-0.0076, 0.0016)	-0.0006	(-0.0015, 0.0004)	-0.0003	(-0.0011, 0.0006)	-0.0011	(-0.0041, 0.0020)	0	(0.0000, 0.0000)	0.0002	(-0.0015, 0.0019)	-0.0007	(-0.0017, 0.0003)	0.0002	(-0.0006, 0.0009)	0.0005	(-0.0005, 0.0015)	-0.0006	(-0.0016, 0.0004)
IL17D	0.1172	(0.0887, 0.1457)	0.0178	(0.0032, 0.0324)	0.0022	(-0.0020, 0.0064)	0	(0.0000, 0.0000)	0	(0.0000, 0.0000)	-0.0004	(-0.0019, 0.0011)	0	(0.0000, 0.0000)	0	(0.0000, 0.0000)	0	(0.0000, 0.0000)	0	(0.0000, 0.0000)	-0.0003	(-0.0009, 0.0003)	0.0001	(-0.0001, 0.0002)	0	(0.0000, 0.0000)	0	(0.0000, 0.0000)	0	(0.0000, 0.0000)	0	(0.0000, 0.0000)	0	(0.0000, 0.0000)	0.0002	(-0.0013, 0.0016)	-0.0006	(-0.0021, 0.0010)	0	(-0.0007, 0.0007)	-0.0002	(-0.0005, 0.0000)	-0.0002	(-0.0009, 0.0005)	-0.0004	(-0.0008, 0.0001)	-0.0004	(-0.0014, 0.0007)	0.0002	(-0.0004, 0.0009)	-0.0002	(-0.0007, 0.0003)	0	(-0.0001, 0.0001)	0	(0.0000, 0.0000)	0	(0.0000, 0.0000)
IL17F	-0.0008	(-0.0032, 0.0016)	-0.0004	(-0.0011, 0.0004)	0.0002	(-0.0003, 0.0007)	0	(0.0000, 0.0000)	0	(0.0000, 0.0000)	-0.0004	(-0.0014, 0.0006)	0	(0.0000, 0.0000)	-0.0007	(-0.0025, 0.0012)	0	(0.0000, 0.0000)	0.0001	(-0.0012, 0.0014)	-0.0002	(-0.0007, 0.0003)	0	(0.0000, 0.0000)	0	(0.0000, 0.0000)	0	(0.0000, 0.0000)	0	(0.0000, 0.0000)	0	(0.0000, 0.0000)	0	(0.0000, 0.0000)	-0.0005	(-0.0012, 0.0002)	-0.0001	(-0.0029, 0.0026)	0.0001	(-0.0002, 0.0004)	0.0003	(-0.0001, 0.0007)	0	(0.0000, 0.0000)	0	(0.0000, 0.0000)	0	(-0.0002, 0.0001)	0.0002	(-0.0005, 0.0009)	0	(0.0000, 0.0000)	0.0001	(-0.0002, 0.0005)	-0.0009	(-0.0034, 0.0016)	-0.0001	(-0.0005, 0.0002)
IL17RA	0.0002	(-0.0016, 0.0020)	0.3775	(0.1525, 0.6024)	0	(-0.0002, 0.0001)	0.0001	(-0.0001, 0.0002)	0	(-0.0005, 0.0005)	0	(-0.0009, 0.0009)	0	(-0.0001, 0.0001)	0	(0.0000, 0.0000)	0	(0.0000, 0.0000)	-0.0001	(-0.0004, 0.0002)	0	(0.0000, 0.0000)	-0.0007	(-0.0026, 0.0012)	0	(0.0000, 0.0000)	-0.0002	(-0.0006, 0.0003)	0	(0.0000, 0.0000)	0	(0.0000, 0.0000)	0	(0.0000, 0.0000)	0.0002	(-0.0010, 0.0014)	-0.0002	(-0.0005, 0.0001)	-0.0011	(-0.0030, 0.0007)	-0.0002	(-0.0007, 0.0002)	0	(-0.0000, 0.0000)	-0.0004	(-0.0006, -0.0002)	0	(0.0000, 0.0000)	0	(-0.0000, 0.0000)	-0.0006	(-0.0015, 0.0004)	0.0044	(-0.0003, 0.0091)	0	(-0.0001, 0.0001)	0	(0.0000, 0.0000)
IL17RB	0.0513	(0.0445, 0.0581)	0.0588	(0.0401, 0.0775)	0.0176	(0.0103, 0.0248)	0.0076	(0.0052, 0.0101)	0.0001	(-0.0006, 0.0007)	0.0015	(-0.0011, 0.0041)	0.0046	(0.0032, 0.0059)	0.0005	(-0.0008, 0.0018)	-0.0001	(-0.0003, 0.0001)	0	(-0.0006, 0.0007)	0	(-0.0005, 0.0005)	0.0007	(-0.0003, 0.0017)	0.0027	(0.0017, 0.0038)	0.0018	(0.0002, 0.0034)	0	(-0.0002, 0.0001)	0.0009	(-0.0003, 0.0022)	-0.0004	(-0.0010, 0.0002)	-0.0007	(-0.0015, 0.0001)	-0.0014	(-0.0041, 0.0013)	-0.0008	(-0.0018, 0.0002)	-0.0005	(-0.0011, 0.0001)	-0.0006	(-0.0018, 0.0006)	-0.0007	(-0.0015, -0.0000)	-0.0003	(-0.0008, 0.0003)	-0.0002	(-0.0004, -0.0000)	-0.0005	(-0.0010, -0.0001)	-0.0002	(-0.0007, 0.0003)	-0.0003	(-0.0009, 0.0003)	-0.0001	(-0.0002, 0.0001)
IL18	0.0526	(0.0358, 0.0695)	-0.0016	(-0.0059, 0.0027)	0.0035	(-0.0015, 0.0084)	0.002	(0.0001, 0.0038)	0.0004	(-0.0005, 0.0013)	0.0044	(0.0015, 0.0073)	0.0048	(0.0015, 0.0082)	-0.0005	(-0.0019, 0.0010)	-0.0008	(-0.0020, 0.0004)	0.0007	(-0.0009, 0.0023)	-0.0002	(-0.0010, 0.0007)	0.0004	(0.0000, 0.0007)	0	(-0.0009, 0.0009)	0.0011	(0.0004, 0.0017)	-0.0002	(-0.0018, 0.0013)	-0.0001	(-0.0004, 0.0002)	-0.0002	(-0.0006, 0.0002)	-0.0006	(-0.0011, -0.0000)	-0.0039	(-0.0055, -0.0023)	-0.0028	(-0.0053, -0.0003)	-0.0001	(-0.0005, 0.0003)	-0.0002	(-0.0013, 0.0010)	-0.0015	(-0.0032, 0.0002)	-0.0001	(-0.0007, 0.0005)	-0.0004	(-0.0059, 0.0051)	-0.001	(-0.0020, 0.0000)	-0.0016	(-0.0034, 0.0002)	-0.0008	(-0.0032, 0.0016)	-0.0003	(-0.0009, 0.0003)
IL18BP	0.0769	(0.0651, 0.0888)	0	(0.0000, 0.0000)	0.0014	(-0.0017, 0.0046)	0.0094	(0.0024, 0.0164)	0.0005	(-0.0014, 0.0023)	0.0026	(-0.0011, 0.0064)	0.0029	(-0.0011, 0.0069)	0.0012	(0.0001, 0.0024)	0.0004	(-0.0012, 0.0020)	-0.0005	(-0.0028, 0.0018)	0	(0.0000, 0.0000)	-0.0002	(-0.0006, 0.0001)	-0.0003	(-0.0016, 0.0009)	0.0007	(-0.0005, 0.0019)	0.0003	(-0.0014, 0.0021)	0.0008	(-0.0011, 0.0026)	-0.0001	(-0.0004, 0.0002)	-0.0002	(-0.0010, 0.0006)	-0.0011	(-0.0040, 0.0018)	-0.0001	(-0.0015, 0.0013)	-0.0006	(-0.0015, 0.0003)	0.0004	(0.0000, 0.0008)	-0.0004	(-0.0023, 0.0015)	-0.0003	(-0.0008, 0.0002)	0.0006	(-0.0012, 0.0024)	-0.001	(-0.0023, 0.0003)	-0.0001	(-0.0010, 0.0008)	-0.0008	(-0.0017, 0.0001)	-0.0002	(-0.0009, 0.0004)
IL18R1	0.0255	(0.0197, 0.0313)	0.0711	(0.0496, 0.0927)	0.0067	(0.0017, 0.0116)	0.0126	(0.0085, 0.0168)	0.0007	(-0.0014, 0.0027)	0.0088	(0.0048, 0.0128)	0.0121	(0.0066, 0.0175)	0.0024	(0.0002, 0.0046)	0.0007	(-0.0019, 0.0032)	-0.0007	(-0.0014, 0.0001)	0	(0.0000, 0.0000)	0.0005	(-0.0008, 0.0017)	0.0023	(0.0003, 0.0042)	0.0012	(-0.0001, 0.0024)	-0.0001	(-0.0012, 0.0011)	0.0003	(-0.0001, 0.0007)	0.0001	(-0.0005, 0.0007)	-0.001	(-0.0016, -0.0004)	0.0003	(-0.0031, 0.0037)	-0.0012	(-0.0025, 0.0001)	0	(-0.0006, 0.0006)	-0.0005	(-0.0010, -0.0000)	-0.0009	(-0.0016, -0.0002)	-0.0001	(-0.0004, 0.0002)	-0.0006	(-0.0021, 0.0010)	-0.001	(-0.0020, 0.0000)	0.0004	(-0.0002, 0.0011)	-0.0005	(-0.0011, 0.0001)	-0.0006	(-0.0010, -0.0001)
IL18RAP	0.0231	(0.0142, 0.0320)	0	(0.0000, 0.0000)	-0.0005	(-0.0021, 0.0010)	-0.0001	(-0.0004, 0.0002)	-0.0004	(-0.0014, 0.0005)	-0.001	(-0.0026, 0.0007)	-0.0006	(-0.0015, 0.0004)	-0.0001	(-0.0010, 0.0008)	-0.0001	(-0.0004, 0.0002)	0.0002	(-0.0004, 0.0008)	0	(0.0000, 0.0000)	-0.0002	(-0.0007, 0.0003)	0	(0.0000, 0.0000)	-0.0004	(-0.0011, 0.0003)	-0.0001	(-0.0006, 0.0004)	0	(0.0000, 0.0000)	0	(0.0000, 0.0000)	-0.0005	(-0.0015, 0.0005)	-0.0007	(-0.0028, 0.0014)	0.0007	(-0.0001, 0.0015)	-0.0001	(-0.0004, 0.0001)	-0.0009	(-0.0020, 0.0003)	-0.0002	(-0.0007, 0.0004)	0	(-0.0000, 0.0000)	0	(-0.0001, 0.0000)	0	(-0.0005, 0.0006)	0.0002	(-0.0002, 0.0005)	0	(0.0000, 0.0000)	-0.0002	(-0.0008, 0.0004)
IL19	0.0278	(0.0217, 0.0340)	0.0254	(0.0121, 0.0387)	0.0282	(-0.0007, 0.0571)	0.0018	(-0.0012, 0.0048)	0.0003	(-0.0005, 0.0010)	0.0022	(-0.0027, 0.0071)	-0.0007	(-0.0030, 0.0016)	0.0004	(-0.0007, 0.0016)	0.0005	(-0.0012, 0.0021)	-0.0002	(-0.0020, 0.0015)	-0.0001	(-0.0004, 0.0002)	0	(-0.0003, 0.0002)	-0.0004	(-0.0006, -0.0001)	0.001	(-0.0012, 0.0031)	-0.0007	(-0.0014, 0.0001)	0.0016	(-0.0003, 0.0035)	0	(0.0000, 0.0000)	-0.0007	(-0.0019, 0.0005)	-0.002	(-0.0055, 0.0015)	-0.0003	(-0.0018, 0.0013)	-0.0003	(-0.0013, 0.0007)	-0.0003	(-0.0015, 0.0008)	-0.0008	(-0.0021, 0.0004)	0	(-0.0001, 0.0001)	-0.0004	(-0.0010, 0.0001)	-0.0007	(-0.0026, 0.0011)	0	(-0.0003, 0.0004)	-0.0003	(-0.0014, 0.0007)	-0.0002	(-0.0006, 0.0003)
IL1A	-0.0005	(-0.0020, 0.0009)	0	(0.0000, 0.0000)	-0.0002	(-0.0006, 0.0002)	0	(0.0000, 0.0000)	0.0006	(-0.0006, 0.0018)	-0.0006	(-0.0014, 0.0002)	0.0003	(-0.0006, 0.0013)	0	(-0.0004, 0.0003)	0	(0.0000, 0.0000)	-0.0005	(-0.0015, 0.0004)	0	(0.0000, 0.0000)	-0.0011	(-0.0055, 0.0034)	-0.0002	(-0.0006, 0.0002)	0	(0.0000, 0.0000)	-0.0005	(-0.0018, 0.0008)	0	(0.0000, 0.0000)	0	(0.0000, 0.0000)	-0.0002	(-0.0006, 0.0001)	-0.0011	(-0.0032, 0.0010)	-0.0006	(-0.0022, 0.0010)	-0.0001	(-0.0004, 0.0002)	0	(0.0000, 0.0000)	-0.0007	(-0.0019, 0.0005)	0	(0.0000, 0.0000)	-0.0003	(-0.0009, 0.0002)	0.0001	(-0.0003, 0.0006)	0	(-0.0004, 0.0005)	-0.0001	(-0.0021, 0.0019)	0	(-0.0003, 0.0004)
IL1B	0.0058	(-0.0012, 0.0128)	0	(0.0000, 0.0000)	-0.0016	(-0.0047, 0.0014)	-0.0002	(-0.0006, 0.0002)	-0.0004	(-0.0034, 0.0025)	0.0016	(-0.0027, 0.0058)	0.0009	(-0.0013, 0.0032)	0.0002	(-0.0002, 0.0007)	-0.0004	(-0.0011, 0.0004)	0.0007	(-0.0011, 0.0026)	-0.0001	(-0.0005, 0.0002)	0	(-0.0003, 0.0003)	-0.0001	(-0.0012, 0.0010)	0.0002	(-0.0009, 0.0013)	-0.0002	(-0.0011, 0.0007)	-0.0004	(-0.0017, 0.0009)	0.0003	(-0.0010, 0.0015)	-0.0002	(-0.0015, 0.0011)	-0.0041	(-0.0079, -0.0002)	-0.0009	(-0.0030, 0.0011)	-0.0001	(-0.0017, 0.0015)	-0.0001	(-0.0007, 0.0005)	-0.0003	(-0.0010, 0.0004)	-0.0002	(-0.0007, 0.0003)	-0.0001	(-0.0004, 0.0001)	0.0002	(-0.0005, 0.0008)	0.0007	(-0.0014, 0.0028)	-0.0015	(-0.0031, 0.0000)	-0.0003	(-0.0010, 0.0003)
IL1R1	0.0115	(0.0061, 0.0169)	0.0021	(-0.0027, 0.0069)	0.0234	(0.0114, 0.0353)	0.0029	(0.0013, 0.0045)	0	(-0.0011, 0.0011)	0.0038	(0.0003, 0.0073)	0.0003	(-0.0021, 0.0026)	-0.0004	(-0.0006, -0.0001)	0	(-0.0007, 0.0008)	-0.0005	(-0.0014, 0.0005)	-0.0001	(-0.0004, 0.0002)	0.0004	(-0.0000, 0.0009)	0.0023	(-0.0005, 0.0050)	0.0005	(-0.0004, 0.0014)	-0.0006	(-0.0019, 0.0007)	0.0001	(-0.0002, 0.0004)	0	(0.0000, 0.0000)	-0.0011	(-0.0035, 0.0014)	-0.0024	(-0.0075, 0.0026)	0.0006	(-0.0006, 0.0019)	0.0011	(0.0001, 0.0021)	-0.0002	(-0.0011, 0.0007)	-0.002	(-0.0050, 0.0011)	-0.0011	(-0.0047, 0.0025)	-0.0008	(-0.0015, -0.0000)	-0.0001	(-0.0011, 0.0010)	-0.0009	(-0.0022, 0.0005)	0	(-0.0016, 0.0016)	-0.0004	(-0.0010, 0.0002)
IL1R2	0.0401	(0.0336, 0.0465)	0.0202	(-0.0007, 0.0412)	0.0032	(0.0001, 0.0064)	0.0071	(0.0024, 0.0117)	0.0001	(-0.0003, 0.0006)	0.0015	(-0.0011, 0.0041)	0.0001	(-0.0021, 0.0024)	0.0002	(-0.0005, 0.0009)	0.0002	(-0.0006, 0.0010)	0.0002	(-0.0010, 0.0014)	-0.0001	(-0.0005, 0.0002)	0.0005	(0.0001, 0.0010)	0.0015	(0.0002, 0.0027)	0.0009	(-0.0003, 0.0021)	0.0002	(-0.0002, 0.0006)	-0.0003	(-0.0007, 0.0002)	0.0003	(-0.0013, 0.0019)	-0.001	(-0.0024, 0.0003)	-0.0018	(-0.0035, -0.0002)	-0.0014	(-0.0033, 0.0005)	-0.0008	(-0.0018, 0.0002)	-0.0006	(-0.0011, -0.0001)	-0.0009	(-0.0024, 0.0006)	0	(-0.0001, 0.0001)	-0.0017	(-0.0046, 0.0012)	0.0003	(-0.0012, 0.0019)	-0.0008	(-0.0016, 0.0000)	-0.0007	(-0.0025, 0.0011)	0.0003	(-0.0002, 0.0007)
IL1RAP	0.0396	(0.0313, 0.0479)	0.2601	(0.1723, 0.3478)	0.0008	(-0.0032, 0.0047)	0.0014	(0.0005, 0.0022)	0.0004	(-0.0001, 0.0009)	0.0033	(0.0022, 0.0043)	0.0044	(0.0029, 0.0058)	0.0003	(-0.0005, 0.0010)	0.0003	(-0.0001, 0.0006)	-0.0002	(-0.0004, 0.0001)	0	(-0.0001, 0.0000)	0.0006	(-0.0001, 0.0014)	0.0011	(0.0004, 0.0017)	0.0003	(-0.0005, 0.0012)	0	(-0.0001, 0.0002)	0.0005	(-0.0003, 0.0013)	0.0001	(-0.0003, 0.0005)	-0.0005	(-0.0007, -0.0002)	-0.0005	(-0.0014, 0.0003)	0.0003	(-0.0003, 0.0009)	-0.0002	(-0.0003, 0.0000)	0	(-0.0002, 0.0001)	-0.0005	(-0.0013, 0.0004)	-0.0001	(-0.0003, 0.0002)	0	(-0.0004, 0.0004)	-0.0001	(-0.0005, 0.0002)	0	(-0.0005, 0.0006)	-0.0003	(-0.0007, 0.0001)	0	(-0.0003, 0.0002)
IL1RL1	0.1536	(0.1363, 0.1709)	0.0155	(0.0107, 0.0202)	0.0103	(0.0014, 0.0193)	0.0004	(-0.0020, 0.0029)	-0.0001	(-0.0009, 0.0007)	0.0018	(0.0006, 0.0031)	0.0009	(-0.0004, 0.0021)	0	(-0.0011, 0.0010)	-0.0001	(-0.0004, 0.0002)	-0.0002	(-0.0008, 0.0003)	-0.0002	(-0.0004, 0.0000)	-0.0027	(-0.0100, 0.0046)	0	(-0.0004, 0.0005)	-0.0002	(-0.0007, 0.0002)	-0.0001	(-0.0005, 0.0003)	0.0003	(-0.0001, 0.0006)	-0.0001	(-0.0011, 0.0009)	-0.0005	(-0.0016, 0.0006)	-0.0014	(-0.0030, 0.0002)	0	(-0.0008, 0.0009)	-0.0004	(-0.0017, 0.0009)	-0.0001	(-0.0016, 0.0014)	-0.0006	(-0.0012, -0.0001)	-0.0001	(-0.0002, 0.0001)	-0.0031	(-0.0111, 0.0049)	0.0003	(-0.0008, 0.0014)	0.0026	(-0.0003, 0.0055)	-0.0006	(-0.0012, -0.0001)	-0.0001	(-0.0003, 0.0001)
IL1RL2	0.0488	(0.0372, 0.0604)	0.0198	(0.0087, 0.0309)	0.0193	(0.0136, 0.0250)	0.0205	(0.0181, 0.0230)	-0.0002	(-0.0006, 0.0003)	0.0007	(-0.0017, 0.0032)	0.0004	(-0.0007, 0.0015)	0.0015	(-0.0005, 0.0036)	0.0005	(-0.0014, 0.0025)	-0.0002	(-0.0008, 0.0004)	0	(0.0000, 0.0000)	0	(-0.0002, 0.0003)	0.0006	(-0.0009, 0.0021)	0.0009	(-0.0004, 0.0022)	-0.0006	(-0.0038, 0.0026)	0	(-0.0010, 0.0011)	-0.0005	(-0.0014, 0.0004)	-0.0007	(-0.0011, -0.0003)	-0.0022	(-0.0036, -0.0008)	-0.0004	(-0.0020, 0.0013)	-0.0001	(-0.0004, 0.0002)	-0.0003	(-0.0009, 0.0002)	-0.0006	(-0.0013, 0.0002)	-0.0003	(-0.0008, 0.0003)	-0.0005	(-0.0018, 0.0008)	-0.0009	(-0.0023, 0.0005)	-0.0011	(-0.0021, -0.0001)	-0.0006	(-0.0010, -0.0002)	-0.0004	(-0.0008, 0.0001)
IL1RN	0.014	(0.0044, 0.0237)	0.0102	(0.0004, 0.0201)	0	(0.0000, 0.0000)	0.0136	(0.0081, 0.0190)	0.0013	(-0.0007, 0.0033)	0.0111	(0.0089, 0.0132)	0.0333	(0.0293, 0.0373)	0.0016	(-0.0007, 0.0039)	0.0006	(-0.0012, 0.0025)	-0.0021	(-0.0035, -0.0007)	-0.0005	(-0.0015, 0.0005)	0.0003	(-0.0005, 0.0012)	0.005	(0.0005, 0.0095)	0.0031	(0.0003, 0.0058)	0.0002	(-0.0009, 0.0013)	0.0001	(-0.0011, 0.0013)	-0.0008	(-0.0029, 0.0012)	-0.001	(-0.0023, 0.0003)	-0.0042	(-0.0068, -0.0017)	-0.0001	(-0.0016, 0.0014)	-0.0011	(-0.0024, 0.0003)	-0.0012	(-0.0025, 0.0002)	-0.001	(-0.0026, 0.0007)	-0.0001	(-0.0005, 0.0003)	0.0012	(-0.0006, 0.0030)	-0.0007	(-0.0018, 0.0003)	0.0001	(-0.0011, 0.0014)	-0.0011	(-0.0017, -0.0005)	-0.0004	(-0.0009, 0.0002)
IL20	0.0028	(-0.0004, 0.0060)	0	(0.0000, 0.0000)	0	(0.0000, 0.0000)	0	(0.0000, 0.0000)	-0.0003	(-0.0009, 0.0003)	-0.0005	(-0.0016, 0.0007)	0	(0.0000, 0.0000)	-0.0001	(-0.0004, 0.0002)	0	(0.0000, 0.0000)	0	(0.0000, 0.0000)	0	(0.0000, 0.0000)	0	(0.0000, 0.0000)	0	(0.0000, 0.0000)	0	(0.0000, 0.0000)	0	(0.0000, 0.0000)	0	(0.0000, 0.0000)	0	(0.0000, 0.0000)	-0.0004	(-0.0009, 0.0001)	-0.0007	(-0.0020, 0.0006)	-0.0003	(-0.0012, 0.0006)	0	(0.0000, 0.0000)	0	(0.0000, 0.0000)	0	(0.0000, 0.0000)	-0.0003	(-0.0007, 0.0002)	0	(0.0000, 0.0000)	-0.0004	(-0.0010, 0.0003)	0	(0.0000, 0.0000)	0	(-0.0000, 0.0000)	0	(0.0000, 0.0000)
IL20RB	-0.001	(-0.0029, 0.0009)	0.0018	(-0.0039, 0.0076)	0	(0.0000, 0.0000)	0	(0.0000, 0.0000)	0	(0.0000, 0.0000)	-0.0003	(-0.0012, 0.0005)	0	(0.0000, 0.0000)	-0.0003	(-0.0012, 0.0005)	0	(0.0000, 0.0000)	0	(0.0000, 0.0000)	0	(0.0000, 0.0000)	0	(0.0000, 0.0000)	0	(0.0000, 0.0000)	0	(0.0000, 0.0000)	0	(0.0000, 0.0000)	0	(0.0000, 0.0000)	0	(0.0000, 0.0000)	0	(0.0000, 0.0000)	0	(0.0000, 0.0000)	-0.0001	(-0.0004, 0.0001)	0.0003	(-0.0016, 0.0023)	-0.0005	(-0.0020, 0.0009)	-0.0002	(-0.0007, 0.0003)	0	(0.0000, 0.0000)	0	(0.0000, 0.0000)	0	(0.0000, 0.0000)	0.0004	(-0.0020, 0.0029)	-0.0005	(-0.0020, 0.0009)	0	(0.0000, 0.0000)
IL21R	-0.001	(-0.0027, 0.0008)	0	(0.0000, 0.0000)	0	(0.0000, 0.0000)	0	(0.0000, 0.0000)	0	(0.0000, 0.0000)	0	(0.0000, 0.0000)	0	(0.0000, 0.0000)	0	(0.0000, 0.0000)	0	(0.0000, 0.0000)	0	(0.0000, 0.0000)	0	(0.0000, 0.0000)	0	(0.0000, 0.0000)	0	(0.0000, 0.0000)	0	(0.0000, 0.0000)	0	(0.0000, 0.0000)	0	(0.0000, 0.0000)	0	(0.0000, 0.0000)	-0.0011	(-0.0040, 0.0019)	-0.0004	(-0.0014, 0.0006)	0	(0.0000, 0.0000)	0	(-0.0000, 0.0001)	0	(0.0000, 0.0000)	0	(0.0000, 0.0000)	0	(0.0000, 0.0000)	0	(0.0000, 0.0000)	0	(0.0000, 0.0000)	0	(0.0000, 0.0000)	0	(0.0000, 0.0000)	0	(0.0000, 0.0000)
IL22	0.0502	(0.0399, 0.0605)	-0.0004	(-0.0016, 0.0008)	0.0002	(-0.0004, 0.0008)	0	(0.0000, 0.0000)	0.0014	(0.0002, 0.0026)	-0.0004	(-0.0034, 0.0026)	-0.0009	(-0.0028, 0.0010)	0	(-0.0002, 0.0001)	0	(0.0000, 0.0000)	-0.0002	(-0.0014, 0.0011)	0	(0.0000, 0.0000)	-0.0004	(-0.0013, 0.0006)	0	(0.0000, 0.0000)	0.0042	(0.0002, 0.0081)	-0.0004	(-0.0010, 0.0003)	0.0001	(-0.0007, 0.0009)	0	(0.0000, 0.0000)	0.0004	(-0.0007, 0.0016)	-0.001	(-0.0017, -0.0002)	0.0005	(-0.0007, 0.0016)	-0.0002	(-0.0010, 0.0006)	-0.0005	(-0.0016, 0.0006)	-0.0008	(-0.0022, 0.0006)	-0.0005	(-0.0020, 0.0009)	0	(-0.0005, 0.0005)	0.0006	(-0.0013, 0.0025)	0	(-0.0004, 0.0004)	0.0001	(-0.0003, 0.0006)	0	(-0.0001, 0.0001)
IL22RA1	0.0062	(0.0037, 0.0088)	0.0059	(0.0023, 0.0095)	0.0077	(-0.0007, 0.0160)	0	(0.0000, 0.0000)	0	(-0.0004, 0.0003)	-0.0003	(-0.0010, 0.0005)	-0.0001	(-0.0003, 0.0001)	0	(0.0000, 0.0000)	0	(0.0000, 0.0000)	-0.0006	(-0.0015, 0.0004)	0	(0.0000, 0.0000)	0	(0.0000, 0.0000)	-0.0005	(-0.0019, 0.0009)	-0.0004	(-0.0013, 0.0006)	0	(0.0000, 0.0000)	0	(0.0000, 0.0000)	0	(0.0000, 0.0000)	-0.0001	(-0.0002, 0.0001)	-0.0001	(-0.0002, 0.0001)	-0.0001	(-0.0013, 0.0010)	-0.0007	(-0.0018, 0.0005)	0	(0.0000, 0.0000)	0	(0.0000, 0.0000)	0	(0.0000, 0.0000)	0	(0.0000, 0.0000)	0	(0.0000, 0.0000)	0	(-0.0001, 0.0002)	0	(0.0000, 0.0000)	0	(0.0000, 0.0000)
IL2RA	0.0252	(0.0220, 0.0285)	0.0708	(0.0302, 0.1115)	0.0125	(-0.0008, 0.0259)	0.0032	(0.0014, 0.0051)	0.0004	(-0.0011, 0.0019)	0.002	(-0.0003, 0.0042)	0.0041	(0.0009, 0.0073)	0.0007	(-0.0001, 0.0016)	0.0001	(-0.0002, 0.0004)	-0.0004	(-0.0012, 0.0004)	0	(0.0000, 0.0000)	-0.0006	(-0.0023, 0.0010)	0.0004	(-0.0001, 0.0009)	0.0033	(0.0004, 0.0061)	0	(-0.0006, 0.0006)	0	(-0.0006, 0.0006)	0	(-0.0001, 0.0001)	-0.0003	(-0.0013, 0.0006)	-0.0008	(-0.0013, -0.0003)	-0.002	(-0.0044, 0.0005)	-0.0012	(-0.0026, 0.0003)	-0.0007	(-0.0018, 0.0005)	-0.0008	(-0.0022, 0.0006)	0	(0.0000, 0.0000)	-0.0009	(-0.0023, 0.0005)	-0.0004	(-0.0010, 0.0001)	0.002	(-0.0035, 0.0074)	-0.0001	(-0.0024, 0.0021)	-0.0005	(-0.0012, 0.0001)
IL2RB	0.0016	(-0.0027, 0.0058)	0	(0.0000, 0.0000)	-0.0001	(-0.0005, 0.0002)	0	(0.0000, 0.0000)	-0.0003	(-0.0010, 0.0005)	-0.001	(-0.0020, 0.0000)	0	(0.0000, 0.0000)	-0.0003	(-0.0010, 0.0005)	-0.0003	(-0.0013, 0.0006)	-0.0003	(-0.0012, 0.0006)	0	(0.0000, 0.0000)	0	(0.0000, 0.0000)	0	(-0.0001, 0.0001)	0.0007	(-0.0003, 0.0017)	-0.0001	(-0.0004, 0.0002)	0	(0.0000, 0.0000)	0	(0.0000, 0.0000)	-0.0001	(-0.0004, 0.0002)	-0.0009	(-0.0024, 0.0007)	0	(-0.0000, 0.0001)	0.0003	(0.0000, 0.0006)	-0.0001	(-0.0006, 0.0003)	0	(0.0000, 0.0000)	0	(0.0000, 0.0000)	-0.0001	(-0.0006, 0.0003)	0	(-0.0001, 0.0001)	-0.0002	(-0.0009, 0.0004)	0	(0.0000, 0.0000)	0	(0.0000, 0.0000)
IL2RG	0.004	(0.0000, 0.0080)	0	(0.0000, 0.0000)	0	(0.0000, 0.0000)	0	(0.0000, 0.0000)	0	(0.0000, 0.0000)	-0.0006	(-0.0016, 0.0004)	0	(0.0000, 0.0000)	0	(-0.0001, 0.0000)	0	(0.0000, 0.0000)	-0.0004	(-0.0015, 0.0007)	0	(0.0000, 0.0000)	0	(0.0000, 0.0000)	0	(0.0000, 0.0000)	0	(0.0000, 0.0000)	0	(0.0000, 0.0000)	0	(0.0000, 0.0000)	0	(0.0000, 0.0000)	0	(-0.0001, 0.0001)	-0.0004	(-0.0010, 0.0003)	0	(0.0000, 0.0000)	0	(0.0000, 0.0000)	0	(0.0000, 0.0000)	-0.0001	(-0.0020, 0.0018)	0	(0.0000, 0.0000)	0.0038	(0.0006, 0.0069)	-0.0004	(-0.0014, 0.0006)	0	(0.0000, 0.0000)	0	(0.0000, 0.0000)	0	(0.0000, 0.0000)
IL31	-0.0015	(-0.0044, 0.0014)	0	(0.0000, 0.0000)	0.0018	(-0.0017, 0.0053)	0	(0.0000, 0.0000)	-0.0003	(-0.0008, 0.0002)	0	(0.0000, 0.0000)	0	(-0.0000, 0.0001)	0	(-0.0002, 0.0001)	0	(0.0000, 0.0000)	0	(-0.0002, 0.0001)	0	(0.0000, 0.0000)	0	(0.0000, 0.0000)	0	(0.0000, 0.0000)	0	(0.0000, 0.0000)	0	(0.0000, 0.0000)	0	(0.0000, 0.0000)	0	(0.0000, 0.0000)	-0.0003	(-0.0013, 0.0007)	-0.0003	(-0.0011, 0.0004)	-0.0002	(-0.0006, 0.0002)	-0.0008	(-0.0023, 0.0007)	0	(0.0000, 0.0000)	0	(0.0000, 0.0000)	0	(0.0000, 0.0000)	-0.0002	(-0.0007, 0.0003)	0	(0.0000, 0.0000)	0	(-0.0001, 0.0002)	-0.0005	(-0.0016, 0.0006)	0	(0.0000, 0.0000)
IL31RA	0.0266	(0.0182, 0.0351)	0.0867	(0.0565, 0.1168)	0	(0.0000, 0.0000)	0	(0.0000, 0.0000)	-0.0006	(-0.0020, 0.0008)	-0.0022	(-0.0050, 0.0006)	0.0005	(-0.0011, 0.0022)	0.0007	(-0.0004, 0.0017)	-0.0008	(-0.0018, 0.0002)	-0.0003	(-0.0017, 0.0011)	-0.0006	(-0.0015, 0.0003)	0	(0.0000, 0.0000)	-0.0001	(-0.0010, 0.0007)	-0.0003	(-0.0012, 0.0005)	0.0025	(0.0007, 0.0043)	-0.0003	(-0.0009, 0.0003)	-0.0004	(-0.0008, 0.0001)	-0.0012	(-0.0028, 0.0004)	-0.0017	(-0.0048, 0.0014)	0.0004	(-0.0012, 0.0020)	-0.0005	(-0.0010, 0.0000)	0.0005	(-0.0013, 0.0023)	-0.0011	(-0.0020, -0.0002)	-0.0002	(-0.0006, 0.0003)	0.0001	(-0.0006, 0.0008)	-0.0009	(-0.0015, -0.0002)	0	(-0.0007, 0.0007)	-0.0007	(-0.0023, 0.0009)	-0.001	(-0.0022, 0.0003)
IL32	0.0603	(0.0550, 0.0656)	0.0027	(-0.0019, 0.0073)	0.0064	(-0.0045, 0.0174)	0.0024	(0.0009, 0.0039)	0.0007	(-0.0016, 0.0030)	0.0054	(0.0038, 0.0070)	0.0007	(-0.0020, 0.0034)	0.0005	(-0.0007, 0.0017)	-0.0001	(-0.0009, 0.0006)	0.0006	(-0.0002, 0.0014)	-0.0002	(-0.0004, 0.0001)	0.0027	(-0.0014, 0.0068)	0.0012	(-0.0005, 0.0030)	0	(-0.0006, 0.0006)	-0.0002	(-0.0007, 0.0003)	0	(0.0000, 0.0000)	-0.0003	(-0.0010, 0.0005)	-0.002	(-0.0042, 0.0002)	-0.0027	(-0.0050, -0.0003)	0.0002	(-0.0013, 0.0018)	-0.001	(-0.0047, 0.0028)	-0.0011	(-0.0024, 0.0002)	-0.0007	(-0.0014, 0.0001)	0	(-0.0001, 0.0000)	-0.0002	(-0.0014, 0.0009)	-0.0003	(-0.0008, 0.0002)	-0.0015	(-0.0027, -0.0002)	-0.0001	(-0.0010, 0.0008)	-0.0003	(-0.0013, 0.0007)
IL33	0.0021	(-0.0006, 0.0048)	0	(0.0000, 0.0000)	0	(0.0000, 0.0000)	0	(0.0000, 0.0000)	-0.0007	(-0.0020, 0.0006)	-0.001	(-0.0024, 0.0003)	-0.0005	(-0.0018, 0.0007)	0.0008	(-0.0001, 0.0016)	0	(0.0000, 0.0000)	-0.0005	(-0.0022, 0.0013)	0	(0.0000, 0.0000)	0	(0.0000, 0.0000)	0	(0.0000, 0.0000)	0	(0.0000, 0.0000)	-0.0003	(-0.0012, 0.0007)	0	(0.0000, 0.0000)	0	(0.0000, 0.0000)	-0.0001	(-0.0005, 0.0002)	-0.0008	(-0.0018, 0.0001)	-0.0011	(-0.0026, 0.0004)	0	(0.0000, 0.0000)	0.0002	(-0.0001, 0.0004)	-0.0002	(-0.0009, 0.0004)	0	(0.0000, 0.0000)	0	(0.0000, 0.0000)	0	(0.0000, 0.0000)	0	(-0.0005, 0.0004)	-0.0006	(-0.0021, 0.0008)	0	(0.0000, 0.0000)
IL34	0	(0.0000, 0.0000)	0.2532	(0.1800, 0.3264)	-0.0001	(-0.0005, 0.0003)	0	(0.0000, 0.0000)	0	(0.0000, 0.0000)	-0.0002	(-0.0006, 0.0002)	0	(0.0000, 0.0000)	0	(0.0000, 0.0000)	0	(0.0000, 0.0000)	0	(0.0000, 0.0000)	0	(0.0000, 0.0000)	0	(0.0000, 0.0000)	0	(0.0000, 0.0000)	0	(0.0000, 0.0000)	-0.0002	(-0.0007, 0.0003)	0	(0.0000, 0.0000)	0	(0.0000, 0.0000)	-0.0002	(-0.0006, 0.0003)	-0.0005	(-0.0015, 0.0005)	-0.0004	(-0.0012, 0.0004)	-0.0003	(-0.0015, 0.0008)	0	(0.0000, 0.0000)	0	(0.0000, 0.0000)	0	(0.0000, 0.0000)	0	(-0.0002, 0.0003)	-0.0001	(-0.0012, 0.0009)	0.0002	(-0.0004, 0.0008)	0	(0.0000, 0.0000)	0	(0.0000, 0.0000)
IL36A	0	(-0.0016, 0.0017)	0	(0.0000, 0.0000)	0	(0.0000, 0.0000)	0	(0.0000, 0.0000)	0	(0.0000, 0.0000)	0	(0.0000, 0.0000)	0	(0.0000, 0.0000)	0	(0.0000, 0.0000)	0	(0.0000, 0.0000)	0	(0.0000, 0.0000)	0	(0.0000, 0.0000)	0	(0.0000, 0.0000)	0	(0.0000, 0.0000)	0	(0.0000, 0.0000)	0	(0.0000, 0.0000)	0	(0.0000, 0.0000)	0	(0.0000, 0.0000)	0	(0.0000, 0.0000)	0	(-0.0000, 0.0001)	0	(0.0000, 0.0000)	0	(0.0000, 0.0000)	0	(0.0000, 0.0000)	0	(0.0000, 0.0000)	0	(0.0000, 0.0000)	0	(0.0000, 0.0000)	0	(0.0000, 0.0000)	0	(-0.0001, 0.0000)	0	(0.0000, 0.0000)	0	(0.0000, 0.0000)
IL36G	0.009	(0.0049, 0.0130)	0.0009	(-0.0008, 0.0026)	0	(-0.0000, 0.0000)	0	(0.0000, 0.0000)	-0.0004	(-0.0010, 0.0002)	-0.0014	(-0.0034, 0.0005)	-0.0005	(-0.0017, 0.0007)	-0.0002	(-0.0007, 0.0003)	0	(0.0000, 0.0000)	-0.0002	(-0.0008, 0.0004)	0	(0.0000, 0.0000)	0	(0.0000, 0.0000)	0	(0.0000, 0.0000)	-0.001	(-0.0029, 0.0010)	0	(0.0000, 0.0000)	0	(0.0000, 0.0000)	0	(0.0000, 0.0000)	-0.0001	(-0.0005, 0.0003)	0.0005	(-0.0003, 0.0012)	-0.0001	(-0.0005, 0.0002)	-0.0003	(-0.0009, 0.0003)	0	(0.0000, 0.0000)	-0.0003	(-0.0007, 0.0001)	-0.0002	(-0.0007, 0.0003)	-0.0002	(-0.0007, 0.0003)	-0.0001	(-0.0005, 0.0002)	0.0016	(-0.0007, 0.0038)	0.0001	(-0.0011, 0.0014)	0	(-0.0008, 0.0009)
IL3RA	0.0622	(0.0526, 0.0718)	0	(0.0000, 0.0000)	0.0046	(0.0016, 0.0076)	-0.0005	(-0.0018, 0.0009)	-0.0002	(-0.0007, 0.0003)	0.0012	(0.0004, 0.0019)	0.0001	(-0.0011, 0.0012)	-0.0002	(-0.0007, 0.0004)	-0.0001	(-0.0003, 0.0001)	-0.0002	(-0.0003, 0.0000)	0	(0.0000, 0.0000)	-0.0001	(-0.0005, 0.0002)	-0.0001	(-0.0005, 0.0002)	-0.0003	(-0.0008, 0.0002)	-0.0001	(-0.0007, 0.0006)	0	(0.0000, 0.0000)	0	(0.0000, 0.0000)	-0.0004	(-0.0015, 0.0008)	-0.001	(-0.0031, 0.0010)	-0.0007	(-0.0022, 0.0007)	-0.0001	(-0.0004, 0.0002)	0	(-0.0002, 0.0003)	-0.0005	(-0.0019, 0.0008)	0	(0.0000, 0.0000)	-0.0002	(-0.0006, 0.0003)	-0.0002	(-0.0006, 0.0001)	0.0001	(-0.0003, 0.0005)	-0.0003	(-0.0013, 0.0006)	0	(0.0000, 0.0000)
IL4	0	(0.0000, 0.0000)	0	(0.0000, 0.0000)	0	(0.0000, 0.0000)	0	(0.0000, 0.0000)	0	(0.0000, 0.0000)	-0.0001	(-0.0006, 0.0003)	0	(0.0000, 0.0000)	0	(0.0000, 0.0000)	0	(0.0000, 0.0000)	-0.0002	(-0.0008, 0.0004)	0	(0.0000, 0.0000)	0	(0.0000, 0.0000)	0	(0.0000, 0.0000)	0	(0.0000, 0.0000)	0	(0.0000, 0.0000)	0	(0.0000, 0.0000)	0	(0.0000, 0.0000)	0	(0.0000, 0.0000)	-0.0005	(-0.0015, 0.0004)	0	(0.0000, 0.0000)	0	(0.0000, 0.0000)	0	(0.0000, 0.0000)	0	(0.0000, 0.0000)	0	(0.0000, 0.0000)	0	(0.0000, 0.0000)	0	(0.0000, 0.0000)	0	(0.0000, 0.0000)	0	(0.0000, 0.0000)	0	(0.0000, 0.0000)
IL4R	0.0314	(0.0248, 0.0379)	0.0163	(0.0109, 0.0217)	0.0295	(0.0065, 0.0525)	-0.0002	(-0.0010, 0.0005)	0.0001	(-0.0008, 0.0010)	0.003	(0.0007, 0.0052)	0.0013	(-0.0012, 0.0038)	-0.0001	(-0.0013, 0.0011)	0.0002	(-0.0003, 0.0007)	-0.0002	(-0.0006, 0.0002)	0	(-0.0002, 0.0001)	-0.0003	(-0.0009, 0.0003)	0.0004	(-0.0004, 0.0011)	0.0004	(-0.0000, 0.0009)	-0.0009	(-0.0019, 0.0001)	0	(-0.0000, 0.0001)	-0.0002	(-0.0009, 0.0004)	-0.0003	(-0.0018, 0.0012)	-0.0005	(-0.0040, 0.0029)	-0.0012	(-0.0031, 0.0008)	-0.0002	(-0.0007, 0.0003)	-0.0011	(-0.0026, 0.0004)	-0.001	(-0.0032, 0.0012)	-0.0001	(-0.0003, 0.0001)	-0.0019	(-0.0050, 0.0012)	-0.0009	(-0.0011, -0.0006)	-0.0005	(-0.0023, 0.0013)	-0.0014	(-0.0033, 0.0004)	-0.0005	(-0.0012, 0.0002)
IL5	0.0055	(0.0035, 0.0075)	0	(0.0000, 0.0000)	-0.0002	(-0.0005, 0.0002)	0	(0.0000, 0.0000)	0	(0.0000, 0.0000)	-0.0006	(-0.0016, 0.0005)	-0.0001	(-0.0005, 0.0003)	0	(0.0000, 0.0000)	0	(0.0000, 0.0000)	-0.0003	(-0.0007, 0.0001)	0	(0.0000, 0.0000)	0	(0.0000, 0.0000)	-0.0005	(-0.0018, 0.0007)	0	(0.0000, 0.0000)	0	(0.0000, 0.0000)	0	(0.0000, 0.0000)	0	(0.0000, 0.0000)	0	(0.0000, 0.0000)	-0.0001	(-0.0010, 0.0009)	0	(0.0000, 0.0000)	0	(0.0000, 0.0000)	0	(0.0000, 0.0000)	-0.0003	(-0.0012, 0.0006)	0	(0.0000, 0.0000)	0	(0.0000, 0.0000)	0.0001	(-0.0001, 0.0003)	0	(0.0000, 0.0000)	0	(0.0000, 0.0000)	0	(0.0000, 0.0000)
IL5RA	0.0323	(0.0271, 0.0376)	0.1519	(0.0773, 0.2265)	0.0355	(-0.0071, 0.0780)	-0.0002	(-0.0005, 0.0001)	-0.0001	(-0.0003, 0.0001)	-0.0002	(-0.0015, 0.0011)	-0.0009	(-0.0026, 0.0008)	-0.0001	(-0.0005, 0.0004)	-0.0002	(-0.0006, 0.0002)	0	(-0.0007, 0.0008)	0	(0.0000, 0.0000)	-0.0001	(-0.0003, 0.0002)	-0.0001	(-0.0005, 0.0003)	-0.0004	(-0.0010, 0.0003)	0	(-0.0001, 0.0001)	0	(-0.0000, 0.0000)	-0.0003	(-0.0008, 0.0002)	-0.0002	(-0.0008, 0.0003)	-0.0006	(-0.0014, 0.0002)	0.0002	(-0.0003, 0.0007)	-0.0003	(-0.0008, 0.0003)	-0.0003	(-0.0014, 0.0008)	-0.0005	(-0.0019, 0.0009)	-0.0002	(-0.0008, 0.0004)	-0.0002	(-0.0009, 0.0006)	-0.0002	(-0.0006, 0.0001)	-0.0008	(-0.0036, 0.0019)	-0.0003	(-0.0008, 0.0001)	0.0003	(-0.0002, 0.0009)
IL6	0.03	(0.0192, 0.0408)	0	(0.0000, 0.0000)	0.0011	(-0.0036, 0.0057)	0.0028	(0.0008, 0.0049)	0.0016	(-0.0014, 0.0046)	0.0031	(-0.0020, 0.0082)	0.0183	(0.0099, 0.0267)	0.0014	(-0.0000, 0.0029)	-0.0004	(-0.0017, 0.0010)	-0.0005	(-0.0015, 0.0005)	-0.0001	(-0.0004, 0.0002)	-0.0001	(-0.0003, 0.0001)	0.003	(0.0005, 0.0056)	0.0026	(0.0006, 0.0046)	-0.0013	(-0.0050, 0.0024)	-0.0001	(-0.0023, 0.0020)	-0.0003	(-0.0008, 0.0002)	-0.0009	(-0.0029, 0.0011)	-0.0031	(-0.0041, -0.0021)	-0.0022	(-0.0059, 0.0015)	-0.0011	(-0.0035, 0.0013)	-0.0006	(-0.0013, 0.0001)	-0.0016	(-0.0030, -0.0001)	-0.0001	(-0.0008, 0.0005)	-0.0001	(-0.0004, 0.0002)	-0.0005	(-0.0015, 0.0006)	-0.0008	(-0.0022, 0.0006)	0.0001	(-0.0008, 0.0010)	-0.0005	(-0.0010, -0.0001)
IL6R	0.0164	(0.0111, 0.0218)	0.3524	(0.2192, 0.4855)	-0.0001	(-0.0005, 0.0002)	-0.0002	(-0.0010, 0.0006)	0.0003	(-0.0001, 0.0007)	-0.0004	(-0.0013, 0.0005)	0.0019	(0.0007, 0.0031)	0.0001	(-0.0005, 0.0007)	0	(-0.0005, 0.0005)	-0.0002	(-0.0006, 0.0002)	-0.0001	(-0.0002, 0.0001)	0	(-0.0000, 0.0000)	-0.0001	(-0.0005, 0.0002)	-0.0002	(-0.0005, 0.0002)	-0.0001	(-0.0006, 0.0005)	0	(-0.0005, 0.0004)	-0.0002	(-0.0005, 0.0002)	-0.0001	(-0.0005, 0.0004)	-0.0012	(-0.0018, -0.0005)	-0.0002	(-0.0008, 0.0004)	0	(-0.0003, 0.0004)	-0.0004	(-0.0009, 0.0002)	0.0001	(-0.0003, 0.0006)	0	(-0.0000, 0.0001)	0.0016	(-0.0008, 0.0041)	-0.0001	(-0.0006, 0.0003)	-0.0004	(-0.0008, 0.0000)	-0.0003	(-0.0007, 0.0002)	-0.0001	(-0.0003, 0.0001)
IL6ST	0.0349	(0.0275, 0.0422)	-0.0031	(-0.0052, -0.0010)	-0.0007	(-0.0100, 0.0085)	-0.0007	(-0.0022, 0.0007)	0.0008	(-0.0009, 0.0024)	0	(-0.0053, 0.0054)	0.0002	(-0.0014, 0.0018)	-0.0001	(-0.0003, 0.0001)	-0.0011	(-0.0027, 0.0005)	-0.0001	(-0.0010, 0.0008)	-0.0002	(-0.0005, 0.0001)	-0.0002	(-0.0005, 0.0001)	-0.0004	(-0.0009, 0.0001)	0	(-0.0026, 0.0027)	0	(-0.0012, 0.0011)	-0.0002	(-0.0006, 0.0003)	-0.0008	(-0.0018, 0.0002)	-0.0013	(-0.0028, 0.0002)	-0.0009	(-0.0059, 0.0042)	-0.0022	(-0.0045, 0.0001)	-0.001	(-0.0023, 0.0002)	0	(-0.0007, 0.0007)	-0.001	(-0.0031, 0.0011)	-0.0003	(-0.0009, 0.0003)	0.0001	(-0.0011, 0.0013)	-0.001	(-0.0040, 0.0019)	-0.0009	(-0.0019, 0.0001)	-0.0003	(-0.0018, 0.0013)	0.0002	(-0.0004, 0.0008)
IL7	0.002	(-0.0000, 0.0041)	0	(0.0000, 0.0000)	0.0004	(-0.0017, 0.0025)	0	(0.0000, 0.0000)	0	(-0.0001, 0.0001)	0.0006	(-0.0012, 0.0024)	-0.0004	(-0.0010, 0.0001)	-0.0001	(-0.0007, 0.0005)	-0.0007	(-0.0025, 0.0012)	-0.0005	(-0.0025, 0.0015)	-0.0003	(-0.0009, 0.0003)	-0.0001	(-0.0004, 0.0002)	-0.0002	(-0.0016, 0.0012)	-0.0003	(-0.0006, 0.0001)	0.0001	(-0.0004, 0.0005)	0	(0.0000, 0.0000)	0	(-0.0004, 0.0004)	-0.0006	(-0.0021, 0.0008)	-0.0004	(-0.0014, 0.0006)	-0.0007	(-0.0015, 0.0002)	0.0002	(-0.0012, 0.0017)	0	(-0.0001, 0.0001)	-0.0013	(-0.0026, -0.0001)	-0.0001	(-0.0002, 0.0001)	0.0001	(-0.0010, 0.0012)	-0.0001	(-0.0010, 0.0008)	0	(-0.0009, 0.0008)	-0.0011	(-0.0027, 0.0005)	0	(-0.0000, 0.0000)
IL7R	0.0118	(0.0078, 0.0158)	0.1035	(0.0193, 0.1877)	0.0275	(0.0109, 0.0442)	0.0015	(0.0005, 0.0025)	0	(-0.0003, 0.0002)	0.0009	(-0.0015, 0.0032)	0.0033	(0.0025, 0.0040)	0.0019	(0.0005, 0.0033)	0.0002	(-0.0004, 0.0007)	0.0002	(-0.0008, 0.0012)	0	(-0.0000, 0.0000)	0.0004	(-0.0003, 0.0012)	0.0004	(-0.0006, 0.0014)	0.0014	(-0.0003, 0.0031)	0	(-0.0004, 0.0004)	-0.0001	(-0.0004, 0.0002)	-0.0003	(-0.0008, 0.0002)	0.0003	(-0.0004, 0.0010)	-0.002	(-0.0029, -0.0011)	-0.0008	(-0.0020, 0.0004)	-0.0002	(-0.0007, 0.0003)	-0.0002	(-0.0007, 0.0002)	-0.0002	(-0.0016, 0.0012)	0	(-0.0001, 0.0000)	0.0003	(-0.0018, 0.0023)	-0.0005	(-0.0011, 0.0001)	-0.001	(-0.0024, 0.0003)	-0.0003	(-0.0006, -0.0001)	-0.0001	(-0.0003, 0.0001)
ILKAP	0.0129	(0.0104, 0.0154)	0	(0.0000, 0.0000)	0	(0.0000, 0.0000)	-0.0011	(-0.0023, 0.0001)	-0.0001	(-0.0011, 0.0009)	-0.0002	(-0.0026, 0.0021)	-0.0009	(-0.0029, 0.0010)	-0.0002	(-0.0013, 0.0010)	-0.0013	(-0.0030, 0.0005)	-0.0012	(-0.0025, 0.0001)	-0.0004	(-0.0011, 0.0003)	0	(-0.0007, 0.0008)	-0.0005	(-0.0021, 0.0011)	-0.0001	(-0.0010, 0.0009)	-0.0004	(-0.0009, 0.0001)	-0.0003	(-0.0009, 0.0004)	-0.0002	(-0.0006, 0.0002)	-0.0003	(-0.0008, 0.0002)	0.0002	(-0.0020, 0.0024)	-0.0005	(-0.0024, 0.0014)	-0.0016	(-0.0046, 0.0014)	-0.0009	(-0.0019, 0.0000)	-0.0009	(-0.0021, 0.0003)	-0.0001	(-0.0003, 0.0002)	0	(0.0000, 0.0000)	-0.0002	(-0.0025, 0.0020)	-0.0017	(-0.0032, -0.0002)	-0.0004	(-0.0013, 0.0006)	0	(-0.0001, 0.0001)
IMMT	0.0371	(0.0212, 0.0530)	0	(0.0000, 0.0000)	0	(0.0000, 0.0000)	-0.0006	(-0.0013, 0.0001)	0.0003	(-0.0016, 0.0022)	0.0046	(0.0024, 0.0068)	0.0033	(-0.0010, 0.0077)	0.0002	(-0.0013, 0.0017)	0.0008	(-0.0012, 0.0027)	-0.0007	(-0.0015, 0.0000)	-0.0003	(-0.0008, 0.0002)	-0.0002	(-0.0005, 0.0002)	0.0001	(-0.0012, 0.0015)	0.0008	(-0.0008, 0.0024)	-0.0003	(-0.0015, 0.0009)	0.0001	(-0.0011, 0.0012)	0.0004	(0.0000, 0.0008)	-0.0014	(-0.0034, 0.0006)	-0.0003	(-0.0048, 0.0042)	-0.0015	(-0.0041, 0.0011)	-0.0009	(-0.0013, -0.0005)	-0.0001	(-0.0004, 0.0001)	-0.0008	(-0.0021, 0.0005)	-0.0003	(-0.0008, 0.0003)	-0.0002	(-0.0005, 0.0002)	-0.0006	(-0.0028, 0.0016)	0.0002	(-0.0004, 0.0008)	-0.0009	(-0.0024, 0.0005)	-0.0002	(-0.0005, 0.0001)
IMPA1	0.0128	(0.0094, 0.0162)	0.0004	(-0.0008, 0.0016)	0	(0.0000, 0.0000)	-0.0002	(-0.0006, 0.0001)	-0.0002	(-0.0007, 0.0002)	-0.0016	(-0.0050, 0.0018)	-0.0015	(-0.0026, -0.0004)	-0.0008	(-0.0019, 0.0003)	-0.0004	(-0.0017, 0.0010)	-0.0006	(-0.0021, 0.0009)	-0.0004	(-0.0014, 0.0007)	-0.0002	(-0.0006, 0.0003)	-0.0007	(-0.0022, 0.0009)	-0.0006	(-0.0013, 0.0001)	-0.0002	(-0.0005, 0.0000)	-0.0002	(-0.0006, 0.0003)	-0.0002	(-0.0006, 0.0002)	-0.001	(-0.0039, 0.0020)	-0.0012	(-0.0034, 0.0011)	0.0011	(0.0006, 0.0015)	-0.0012	(-0.0027, 0.0004)	0	(-0.0013, 0.0014)	-0.0013	(-0.0033, 0.0006)	-0.0001	(-0.0009, 0.0007)	-0.001	(-0.0033, 0.0013)	0.0012	(0.0001, 0.0023)	-0.0007	(-0.0037, 0.0023)	-0.0011	(-0.0024, 0.0002)	-0.0001	(-0.0003, 0.0001)
IMPACT	0.058	(0.0461, 0.0699)	0	(0.0000, 0.0000)	0	(0.0000, 0.0000)	-0.0004	(-0.0019, 0.0012)	-0.0007	(-0.0017, 0.0003)	-0.0021	(-0.0068, 0.0026)	0.0026	(-0.0001, 0.0053)	-0.0003	(-0.0010, 0.0005)	0	(-0.0013, 0.0013)	-0.0006	(-0.0017, 0.0005)	-0.0002	(-0.0013, 0.0009)	0	(-0.0004, 0.0005)	-0.0001	(-0.0012, 0.0010)	-0.0008	(-0.0022, 0.0006)	-0.0007	(-0.0024, 0.0010)	-0.0006	(-0.0017, 0.0005)	-0.0012	(-0.0034, 0.0009)	-0.0022	(-0.0060, 0.0015)	-0.002	(-0.0057, 0.0017)	-0.0009	(-0.0019, 0.0002)	0.0001	(-0.0010, 0.0011)	-0.0011	(-0.0036, 0.0014)	-0.0011	(-0.0025, 0.0004)	0	(-0.0001, 0.0000)	-0.0006	(-0.0019, 0.0007)	0.0001	(-0.0009, 0.0011)	0.001	(0.0000, 0.0020)	0.0005	(-0.0005, 0.0015)	-0.0001	(-0.0003, 0.0002)
IMPG1	-0.0001	(-0.0010, 0.0007)	0	(0.0000, 0.0000)	0.0001	(-0.0003, 0.0005)	0	(0.0000, 0.0000)	-0.0001	(-0.0005, 0.0002)	-0.0004	(-0.0013, 0.0005)	0	(0.0000, 0.0000)	-0.0003	(-0.0013, 0.0008)	0	(0.0000, 0.0000)	-0.0002	(-0.0008, 0.0004)	0	(0.0000, 0.0000)	-0.0005	(-0.0021, 0.0010)	0	(0.0000, 0.0000)	0	(0.0000, 0.0000)	-0.0003	(-0.0008, 0.0002)	0	(0.0000, 0.0000)	0	(0.0000, 0.0000)	-0.0001	(-0.0003, 0.0001)	-0.0001	(-0.0005, 0.0004)	0.0003	(-0.0001, 0.0007)	0.0002	(-0.0001, 0.0004)	0	(0.0000, 0.0000)	-0.0003	(-0.0014, 0.0008)	0	(0.0000, 0.0000)	0	(-0.0000, 0.0000)	-0.0001	(-0.0003, 0.0001)	0	(0.0000, 0.0000)	-0.0001	(-0.0005, 0.0002)	0	(0.0000, 0.0000)
ING1	0.0064	(0.0050, 0.0078)	0.0001	(-0.0001, 0.0003)	0	(0.0000, 0.0000)	0	(0.0000, 0.0000)	0.0001	(-0.0004, 0.0007)	-0.0014	(-0.0040, 0.0012)	-0.0004	(-0.0021, 0.0013)	0	(-0.0005, 0.0005)	-0.0008	(-0.0018, 0.0001)	-0.0002	(-0.0005, 0.0001)	0	(0.0000, 0.0000)	-0.0001	(-0.0008, 0.0007)	0	(-0.0004, 0.0004)	-0.0001	(-0.0006, 0.0003)	-0.0001	(-0.0005, 0.0003)	-0.0009	(-0.0032, 0.0015)	-0.0002	(-0.0008, 0.0004)	-0.0005	(-0.0014, 0.0003)	0.0004	(-0.0023, 0.0030)	-0.001	(-0.0029, 0.0008)	-0.0003	(-0.0014, 0.0007)	-0.0007	(-0.0024, 0.0009)	-0.0013	(-0.0032, 0.0005)	0	(0.0000, 0.0000)	0	(0.0000, 0.0000)	-0.0007	(-0.0019, 0.0006)	-0.0002	(-0.0005, 0.0001)	-0.0003	(-0.0009, 0.0002)	0	(-0.0000, 0.0000)
INHBB	0.0854	(0.0685, 0.1023)	0.0132	(-0.0016, 0.0279)	-0.0028	(-0.0087, 0.0032)	0.013	(0.0069, 0.0191)	0.0019	(-0.0005, 0.0043)	0.0105	(0.0046, 0.0164)	0.004	(-0.0009, 0.0089)	0.0014	(-0.0015, 0.0042)	0.0025	(0.0008, 0.0042)	-0.0007	(-0.0036, 0.0021)	-0.0002	(-0.0015, 0.0011)	0	(0.0000, 0.0000)	-0.0007	(-0.0019, 0.0006)	0.0004	(-0.0026, 0.0033)	0.0002	(-0.0011, 0.0014)	0.0023	(0.0001, 0.0045)	0	(-0.0002, 0.0002)	-0.001	(-0.0030, 0.0010)	-0.0016	(-0.0067, 0.0035)	0.0005	(-0.0011, 0.0020)	0.0001	(-0.0009, 0.0011)	-0.0004	(-0.0012, 0.0004)	-0.0011	(-0.0036, 0.0014)	-0.0006	(-0.0023, 0.0010)	-0.0006	(-0.0013, 0.0002)	-0.0003	(-0.0010, 0.0003)	-0.0004	(-0.0015, 0.0008)	-0.0006	(-0.0011, -0.0001)	0.0002	(-0.0004, 0.0009)
INHBC	0.0218	(0.0160, 0.0277)	0.0465	(-0.0151, 0.1081)	-0.002	(-0.0072, 0.0032)	0.0066	(0.0032, 0.0100)	0.0009	(-0.0002, 0.0021)	0.019	(0.0122, 0.0258)	0.0181	(0.0101, 0.0260)	0.0033	(0.0018, 0.0048)	0.0019	(-0.0011, 0.0049)	-0.0004	(-0.0018, 0.0010)	-0.0001	(-0.0009, 0.0006)	0.0004	(-0.0003, 0.0011)	0.0034	(0.0013, 0.0054)	0.0013	(-0.0011, 0.0036)	-0.0003	(-0.0016, 0.0010)	-0.0004	(-0.0016, 0.0008)	-0.0008	(-0.0017, 0.0001)	-0.0005	(-0.0013, 0.0003)	-0.0028	(-0.0061, 0.0005)	-0.0015	(-0.0038, 0.0009)	-0.0004	(-0.0012, 0.0003)	-0.0007	(-0.0016, 0.0002)	-0.0005	(-0.0015, 0.0006)	0	(0.0000, 0.0000)	0.0002	(-0.0002, 0.0006)	-0.0017	(-0.0031, -0.0003)	0.0003	(-0.0028, 0.0033)	-0.0005	(-0.0011, 0.0002)	-0.0001	(-0.0012, 0.0011)
INPP1	0.0204	(0.0163, 0.0245)	0	(0.0000, 0.0000)	0	(0.0000, 0.0000)	-0.001	(-0.0028, 0.0007)	-0.0002	(-0.0006, 0.0002)	-0.0024	(-0.0038, -0.0011)	-0.0011	(-0.0020, -0.0002)	0.0001	(-0.0001, 0.0003)	-0.0003	(-0.0010, 0.0005)	-0.0005	(-0.0019, 0.0010)	-0.0002	(-0.0008, 0.0004)	-0.0001	(-0.0004, 0.0002)	-0.0003	(-0.0012, 0.0006)	-0.0001	(-0.0012, 0.0010)	-0.0003	(-0.0006, -0.0001)	-0.0002	(-0.0006, 0.0003)	-0.0001	(-0.0005, 0.0002)	-0.0019	(-0.0044, 0.0005)	-0.0031	(-0.0056, -0.0006)	0.0009	(-0.0020, 0.0038)	-0.0013	(-0.0044, 0.0018)	0.0009	(-0.0000, 0.0018)	-0.0034	(-0.0071, 0.0004)	-0.0005	(-0.0012, 0.0002)	0.0002	(-0.0005, 0.0010)	0.0008	(-0.0002, 0.0017)	-0.0022	(-0.0046, 0.0003)	-0.0005	(-0.0009, -0.0001)	0	(-0.0000, 0.0000)
INPP5D	0.0719	(0.0602, 0.0836)	-0.0003	(-0.0011, 0.0005)	0	(0.0000, 0.0000)	0.0002	(-0.0017, 0.0021)	-0.0008	(-0.0019, 0.0003)	-0.0012	(-0.0048, 0.0024)	0.0024	(-0.0013, 0.0062)	0.0001	(-0.0006, 0.0008)	0	(-0.0015, 0.0015)	-0.0011	(-0.0033, 0.0010)	0	(-0.0000, 0.0000)	-0.0002	(-0.0008, 0.0005)	0.0004	(-0.0012, 0.0021)	-0.0002	(-0.0018, 0.0015)	-0.0006	(-0.0012, 0.0001)	-0.0005	(-0.0011, 0.0001)	-0.0008	(-0.0023, 0.0006)	-0.0009	(-0.0022, 0.0003)	-0.0007	(-0.0024, 0.0010)	-0.0019	(-0.0053, 0.0015)	-0.0023	(-0.0046, 0.0000)	0.0001	(-0.0008, 0.0010)	-0.0016	(-0.0041, 0.0008)	0.0001	(-0.0004, 0.0006)	-0.0003	(-0.0018, 0.0013)	0.0004	(-0.0003, 0.0011)	0.0004	(-0.0001, 0.0010)	-0.001	(-0.0019, -0.0001)	0.0007	(0.0003, 0.0011)
INPP5J	0.026	(0.0175, 0.0344)	0	(0.0000, 0.0000)	0.0005	(-0.0023, 0.0033)	0	(0.0000, 0.0000)	-0.0002	(-0.0011, 0.0008)	-0.0013	(-0.0032, 0.0007)	-0.0002	(-0.0009, 0.0004)	-0.0003	(-0.0012, 0.0006)	0	(0.0000, 0.0000)	0.0008	(-0.0016, 0.0032)	0	(0.0000, 0.0000)	0	(0.0000, 0.0000)	0	(0.0000, 0.0000)	-0.0001	(-0.0003, 0.0001)	-0.0002	(-0.0006, 0.0003)	0	(0.0000, 0.0000)	0	(0.0000, 0.0000)	-0.0005	(-0.0017, 0.0007)	-0.0002	(-0.0010, 0.0005)	-0.0009	(-0.0027, 0.0010)	0	(0.0000, 0.0000)	0.0001	(-0.0005, 0.0007)	0	(0.0000, 0.0000)	0	(0.0000, 0.0000)	0	(-0.0003, 0.0002)	0	(0.0000, 0.0000)	-0.0004	(-0.0012, 0.0004)	0	(0.0000, 0.0000)	0	(0.0000, 0.0000)
INPPL1	0.0435	(0.0337, 0.0534)	0	(0.0000, 0.0000)	0	(0.0000, 0.0000)	0.0006	(-0.0024, 0.0037)	-0.0008	(-0.0027, 0.0010)	-0.002	(-0.0030, -0.0011)	0.0001	(-0.0017, 0.0019)	0.0003	(-0.0005, 0.0011)	-0.0004	(-0.0036, 0.0027)	-0.0002	(-0.0016, 0.0011)	-0.0003	(-0.0007, 0.0002)	-0.0004	(-0.0015, 0.0007)	-0.0007	(-0.0014, 0.0000)	-0.0006	(-0.0020, 0.0009)	-0.0008	(-0.0026, 0.0010)	-0.0001	(-0.0003, 0.0001)	-0.0009	(-0.0020, 0.0002)	-0.0005	(-0.0033, 0.0022)	-0.0018	(-0.0034, -0.0001)	-0.0019	(-0.0041, 0.0004)	-0.0003	(-0.0008, 0.0002)	0	(-0.0004, 0.0005)	-0.0006	(-0.0016, 0.0004)	-0.0003	(-0.0009, 0.0003)	-0.0004	(-0.0016, 0.0007)	0.0017	(-0.0006, 0.0039)	0.0008	(0.0004, 0.0012)	-0.0004	(-0.0016, 0.0009)	-0.0004	(-0.0009, 0.0002)
INSL3	0.7496	(0.7346, 0.7646)	0	(0.0000, 0.0000)	-0.0002	(-0.0007, 0.0002)	0	(-0.0002, 0.0002)	-0.0002	(-0.0009, 0.0004)	-0.0008	(-0.0014, -0.0002)	-0.0005	(-0.0010, 0.0001)	-0.0001	(-0.0001, 0.0000)	-0.0002	(-0.0006, 0.0003)	0.0001	(-0.0004, 0.0005)	0	(-0.0001, 0.0001)	-0.0001	(-0.0004, 0.0003)	-0.0001	(-0.0007, 0.0005)	0.0004	(-0.0001, 0.0009)	0	(-0.0003, 0.0002)	0	(0.0000, 0.0000)	-0.0001	(-0.0004, 0.0002)	-0.0005	(-0.0007, -0.0004)	-0.0003	(-0.0010, 0.0004)	-0.0003	(-0.0012, 0.0006)	0.0001	(-0.0001, 0.0002)	0	(-0.0003, 0.0003)	-0.0003	(-0.0007, 0.0001)	-0.0002	(-0.0006, 0.0002)	0.0001	(-0.0002, 0.0005)	-0.0001	(-0.0004, 0.0001)	-0.0001	(-0.0003, 0.0001)	0	(-0.0005, 0.0004)	0	(-0.0001, 0.0000)
INSL4	0.0105	(0.0032, 0.0179)	-0.0004	(-0.0008, 0.0000)	0.001	(-0.0021, 0.0042)	0	(0.0000, 0.0000)	0	(0.0000, 0.0000)	-0.0004	(-0.0013, 0.0006)	-0.0002	(-0.0008, 0.0004)	0	(0.0000, 0.0000)	0	(0.0000, 0.0000)	-0.0006	(-0.0020, 0.0008)	-0.0007	(-0.0026, 0.0012)	0	(0.0000, 0.0000)	0	(0.0000, 0.0000)	-0.0004	(-0.0013, 0.0006)	0	(0.0000, 0.0000)	0	(0.0000, 0.0000)	0	(0.0000, 0.0000)	-0.0004	(-0.0009, 0.0002)	-0.0004	(-0.0021, 0.0014)	0.0001	(-0.0009, 0.0011)	-0.0005	(-0.0014, 0.0003)	0	(-0.0002, 0.0001)	-0.0005	(-0.0015, 0.0004)	0	(0.0000, 0.0000)	0	(0.0000, 0.0000)	0	(0.0000, 0.0000)	0.0013	(-0.0003, 0.0028)	0	(0.0000, 0.0000)	0	(0.0000, 0.0000)
INSL5	0.0715	(0.0532, 0.0897)	0	(0.0000, 0.0000)	0.0042	(-0.0030, 0.0114)	0	(-0.0003, 0.0004)	-0.0003	(-0.0011, 0.0006)	0.0034	(-0.0003, 0.0071)	0.0028	(0.0010, 0.0045)	-0.0005	(-0.0015, 0.0006)	0	(0.0000, 0.0000)	-0.0001	(-0.0004, 0.0002)	0	(0.0000, 0.0000)	0	(0.0000, 0.0000)	0.0035	(0.0012, 0.0058)	0.0007	(-0.0029, 0.0044)	0.0012	(0.0005, 0.0020)	-0.0004	(-0.0015, 0.0007)	0	(0.0000, 0.0000)	-0.0005	(-0.0014, 0.0004)	-0.0007	(-0.0022, 0.0008)	0	(-0.0011, 0.0012)	0.0001	(-0.0007, 0.0010)	0.0002	(-0.0001, 0.0005)	-0.0005	(-0.0013, 0.0003)	0	(0.0000, 0.0000)	-0.0001	(-0.0002, 0.0001)	-0.0005	(-0.0015, 0.0005)	-0.0004	(-0.0012, 0.0003)	0	(-0.0005, 0.0006)	-0.0001	(-0.0006, 0.0003)
INSR	0.0074	(0.0036, 0.0113)	-0.0007	(-0.0019, 0.0005)	0.0007	(-0.0023, 0.0037)	0	(0.0000, 0.0000)	-0.0001	(-0.0006, 0.0004)	-0.0007	(-0.0017, 0.0002)	-0.0003	(-0.0007, 0.0002)	0	(0.0000, 0.0000)	0	(0.0000, 0.0000)	0	(0.0000, 0.0000)	0	(0.0000, 0.0000)	0	(0.0000, 0.0000)	0	(0.0000, 0.0000)	0	(0.0000, 0.0000)	0	(0.0000, 0.0000)	0	(0.0000, 0.0000)	0	(0.0000, 0.0000)	-0.0006	(-0.0018, 0.0005)	-0.001	(-0.0026, 0.0005)	-0.0003	(-0.0011, 0.0005)	-0.0002	(-0.0010, 0.0005)	-0.0004	(-0.0011, 0.0003)	-0.0004	(-0.0018, 0.0010)	0	(0.0000, 0.0000)	0.0003	(-0.0007, 0.0013)	-0.0001	(-0.0009, 0.0006)	-0.0008	(-0.0022, 0.0006)	-0.0004	(-0.0014, 0.0007)	-0.0001	(-0.0005, 0.0002)
IPCEF1	0.0256	(0.0210, 0.0301)	-0.0001	(-0.0008, 0.0007)	0	(0.0000, 0.0000)	-0.0006	(-0.0017, 0.0005)	-0.0004	(-0.0013, 0.0005)	-0.0014	(-0.0054, 0.0025)	0.0021	(0.0001, 0.0042)	0.0005	(-0.0009, 0.0019)	-0.0006	(-0.0017, 0.0005)	0.0001	(-0.0014, 0.0015)	-0.0001	(-0.0003, 0.0001)	-0.0001	(-0.0003, 0.0001)	0.0004	(-0.0005, 0.0014)	-0.0003	(-0.0013, 0.0006)	-0.0004	(-0.0010, 0.0002)	-0.0001	(-0.0003, 0.0001)	-0.0007	(-0.0020, 0.0005)	-0.0001	(-0.0023, 0.0022)	0	(-0.0013, 0.0013)	-0.0002	(-0.0020, 0.0016)	-0.0004	(-0.0014, 0.0005)	0.0002	(0.0000, 0.0004)	-0.0008	(-0.0022, 0.0006)	0.0003	(-0.0003, 0.0009)	-0.0004	(-0.0009, 0.0001)	-0.0009	(-0.0020, 0.0002)	0.0002	(-0.0019, 0.0024)	-0.0009	(-0.0025, 0.0008)	-0.0002	(-0.0011, 0.0007)
IQGAP2	0.0189	(0.0095, 0.0284)	0	(0.0000, 0.0000)	0	(0.0000, 0.0000)	0.0002	(-0.0025, 0.0028)	-0.0003	(-0.0014, 0.0008)	-0.0007	(-0.0023, 0.0009)	0.0002	(-0.0026, 0.0030)	-0.0001	(-0.0016, 0.0015)	-0.0001	(-0.0012, 0.0009)	-0.0003	(-0.0008, 0.0002)	-0.0001	(-0.0002, 0.0001)	0	(-0.0006, 0.0006)	0.0003	(-0.0008, 0.0013)	0.0009	(-0.0002, 0.0019)	-0.0004	(-0.0015, 0.0006)	-0.0007	(-0.0021, 0.0006)	-0.0001	(-0.0003, 0.0001)	-0.0023	(-0.0052, 0.0006)	-0.0031	(-0.0043, -0.0019)	-0.002	(-0.0057, 0.0016)	-0.0006	(-0.0018, 0.0005)	-0.0005	(-0.0019, 0.0009)	-0.0007	(-0.0030, 0.0015)	0	(0.0000, 0.0000)	-0.001	(-0.0026, 0.0005)	-0.0008	(-0.0027, 0.0012)	0.0008	(0.0000, 0.0017)	-0.0015	(-0.0038, 0.0008)	-0.0003	(-0.0010, 0.0005)
IRAG2	0.0354	(0.0286, 0.0422)	0	(0.0000, 0.0000)	0	(0.0000, 0.0000)	-0.0004	(-0.0015, 0.0007)	-0.0001	(-0.0016, 0.0015)	-0.0023	(-0.0031, -0.0015)	-0.0013	(-0.0044, 0.0019)	-0.0002	(-0.0005, 0.0001)	0.0003	(-0.0009, 0.0016)	-0.0003	(-0.0037, 0.0030)	-0.0002	(-0.0005, 0.0001)	-0.0002	(-0.0003, -0.0000)	-0.0002	(-0.0014, 0.0010)	-0.0003	(-0.0008, 0.0002)	-0.0004	(-0.0015, 0.0006)	0	(0.0000, 0.0000)	-0.0011	(-0.0023, 0.0002)	-0.001	(-0.0020, -0.0001)	-0.0029	(-0.0047, -0.0011)	-0.0004	(-0.0051, 0.0043)	-0.0006	(-0.0016, 0.0004)	-0.001	(-0.0020, -0.0000)	-0.0003	(-0.0008, 0.0002)	0	(-0.0001, 0.0000)	-0.0001	(-0.0002, 0.0001)	-0.0009	(-0.0023, 0.0005)	-0.0001	(-0.0029, 0.0026)	-0.0006	(-0.0019, 0.0007)	-0.0001	(-0.0007, 0.0004)
IRAK1	0.0356	(0.0229, 0.0483)	0	(0.0000, 0.0000)	0	(0.0000, 0.0000)	-0.0003	(-0.0008, 0.0001)	0	(-0.0002, 0.0002)	-0.0015	(-0.0045, 0.0015)	-0.0003	(-0.0020, 0.0013)	0.0004	(-0.0006, 0.0015)	0.0002	(-0.0014, 0.0018)	0.0005	(-0.0008, 0.0018)	0	(-0.0002, 0.0001)	0	(-0.0001, 0.0001)	0.0005	(-0.0004, 0.0014)	-0.0001	(-0.0006, 0.0004)	-0.0005	(-0.0011, 0.0001)	-0.0002	(-0.0007, 0.0002)	-0.0003	(-0.0010, 0.0004)	-0.0003	(-0.0014, 0.0008)	-0.0012	(-0.0050, 0.0026)	-0.0028	(-0.0065, 0.0009)	-0.0016	(-0.0035, 0.0003)	-0.0001	(-0.0012, 0.0010)	-0.0007	(-0.0020, 0.0006)	0	(0.0000, 0.0000)	-0.0005	(-0.0014, 0.0003)	0.0014	(0.0012, 0.0017)	0.0003	(-0.0001, 0.0008)	-0.0005	(-0.0017, 0.0007)	0	(-0.0000, 0.0001)
IRAK4	0.0147	(0.0099, 0.0195)	0	(0.0000, 0.0000)	0	(0.0000, 0.0000)	-0.0002	(-0.0007, 0.0002)	-0.0002	(-0.0010, 0.0006)	-0.0028	(-0.0057, 0.0001)	-0.0002	(-0.0040, 0.0036)	0.0002	(-0.0006, 0.0010)	-0.0009	(-0.0025, 0.0008)	0	(-0.0005, 0.0005)	-0.0003	(-0.0007, 0.0002)	-0.0003	(-0.0006, 0.0001)	0	(-0.0016, 0.0016)	-0.0001	(-0.0010, 0.0007)	-0.0003	(-0.0007, 0.0000)	-0.0002	(-0.0007, 0.0003)	0.0012	(0.0003, 0.0022)	-0.0002	(-0.0012, 0.0008)	-0.0026	(-0.0038, -0.0013)	-0.0003	(-0.0025, 0.0020)	-0.001	(-0.0024, 0.0004)	0.0002	(-0.0009, 0.0012)	-0.0009	(-0.0033, 0.0015)	0.0003	(-0.0011, 0.0016)	0	(-0.0003, 0.0004)	0.0014	(-0.0004, 0.0032)	-0.0007	(-0.0024, 0.0011)	-0.0003	(-0.0012, 0.0006)	-0.0007	(-0.0022, 0.0008)
ISLR2	0.0037	(0.0015, 0.0058)	0.005	(-0.0069, 0.0169)	0.0346	(0.0248, 0.0444)	0	(0.0000, 0.0000)	-0.0002	(-0.0008, 0.0004)	0.0011	(0.0004, 0.0019)	-0.0001	(-0.0004, 0.0002)	-0.0003	(-0.0014, 0.0008)	0.0001	(-0.0001, 0.0002)	-0.0002	(-0.0014, 0.0010)	0	(0.0000, 0.0000)	0.0004	(-0.0000, 0.0008)	0	(-0.0001, 0.0001)	-0.0011	(-0.0023, 0.0002)	-0.0002	(-0.0005, 0.0001)	0	(0.0000, 0.0000)	0	(0.0000, 0.0000)	-0.0002	(-0.0009, 0.0004)	-0.0005	(-0.0024, 0.0014)	0	(-0.0001, 0.0000)	-0.0002	(-0.0005, 0.0001)	-0.0001	(-0.0004, 0.0002)	-0.0004	(-0.0011, 0.0004)	0	(0.0000, 0.0000)	0	(-0.0006, 0.0006)	0.0002	(-0.0006, 0.0009)	0.0008	(-0.0001, 0.0018)	0	(0.0000, 0.0000)	-0.0002	(-0.0010, 0.0007)
ISM1	0.0521	(0.0446, 0.0597)	0.0418	(0.0305, 0.0532)	-0.0015	(-0.0040, 0.0011)	0.0002	(-0.0009, 0.0013)	0.0011	(0.0000, 0.0021)	0.0039	(0.0006, 0.0072)	0.0021	(-0.0007, 0.0048)	-0.0003	(-0.0008, 0.0003)	-0.0002	(-0.0012, 0.0009)	0	(-0.0010, 0.0010)	0	(-0.0002, 0.0001)	-0.0003	(-0.0008, 0.0003)	0.0014	(-0.0004, 0.0031)	0.0004	(-0.0006, 0.0014)	-0.0003	(-0.0012, 0.0006)	0	(0.0000, 0.0000)	-0.0004	(-0.0013, 0.0006)	-0.002	(-0.0037, -0.0004)	0.0008	(-0.0009, 0.0024)	-0.0004	(-0.0018, 0.0009)	0.0002	(-0.0010, 0.0014)	-0.0013	(-0.0023, -0.0002)	-0.0005	(-0.0018, 0.0008)	0.0001	(-0.0001, 0.0002)	-0.0001	(-0.0003, 0.0001)	0.0001	(-0.0004, 0.0006)	0	(-0.0002, 0.0002)	-0.0002	(-0.0008, 0.0004)	-0.0002	(-0.0006, 0.0002)
IST1	0.0148	(0.0109, 0.0188)	0	(0.0000, 0.0000)	0	(0.0000, 0.0000)	-0.0005	(-0.0014, 0.0004)	-0.0007	(-0.0017, 0.0003)	-0.0019	(-0.0035, -0.0002)	0.0003	(-0.0020, 0.0027)	0.0001	(-0.0010, 0.0012)	0	(-0.0012, 0.0013)	-0.0007	(-0.0015, 0.0001)	-0.0005	(-0.0020, 0.0010)	-0.0003	(-0.0010, 0.0004)	0.0011	(-0.0001, 0.0022)	-0.0009	(-0.0027, 0.0008)	-0.0002	(-0.0006, 0.0002)	0	(0.0000, 0.0000)	-0.0006	(-0.0022, 0.0010)	-0.0011	(-0.0022, 0.0001)	-0.0029	(-0.0045, -0.0013)	-0.0025	(-0.0044, -0.0007)	0	(-0.0013, 0.0014)	0.0002	(-0.0021, 0.0024)	-0.0007	(-0.0019, 0.0004)	0	(0.0000, 0.0000)	0.0007	(-0.0012, 0.0026)	0.0008	(-0.0016, 0.0033)	-0.0002	(-0.0033, 0.0029)	-0.001	(-0.0031, 0.0010)	-0.0001	(-0.0005, 0.0002)
ITGA11	0.0319	(0.0203, 0.0434)	0.0045	(-0.0047, 0.0136)	-0.0047	(-0.0109, 0.0016)	0.002	(-0.0022, 0.0063)	0.0008	(0.0004, 0.0012)	0.0087	(0.0029, 0.0145)	0.0173	(0.0077, 0.0270)	0.0031	(0.0003, 0.0058)	0.0006	(-0.0007, 0.0019)	-0.0013	(-0.0027, 0.0000)	0	(-0.0000, 0.0000)	0.0003	(-0.0004, 0.0010)	0.0022	(-0.0014, 0.0058)	0.0003	(-0.0007, 0.0012)	0.0016	(-0.0004, 0.0036)	0.0004	(-0.0009, 0.0016)	0.0008	(-0.0004, 0.0019)	-0.0006	(-0.0017, 0.0005)	-0.0023	(-0.0054, 0.0008)	-0.0007	(-0.0038, 0.0025)	0.0005	(-0.0001, 0.0011)	-0.0003	(-0.0017, 0.0012)	-0.0019	(-0.0032, -0.0007)	-0.0002	(-0.0004, 0.0000)	0.0003	(-0.0005, 0.0011)	-0.0013	(-0.0024, -0.0002)	0.0004	(-0.0005, 0.0012)	-0.0005	(-0.0014, 0.0003)	-0.0004	(-0.0011, 0.0004)
ITGA2	0.0736	(0.0508, 0.0965)	0.0415	(0.0140, 0.0690)	0.0003	(-0.0046, 0.0052)	-0.0001	(-0.0007, 0.0005)	0.0006	(-0.0004, 0.0016)	0.0034	(-0.0002, 0.0071)	0.0027	(0.0005, 0.0049)	0.0034	(-0.0000, 0.0068)	-0.0003	(-0.0011, 0.0004)	-0.0005	(-0.0013, 0.0002)	-0.0003	(-0.0007, 0.0002)	-0.0002	(-0.0007, 0.0003)	-0.0006	(-0.0012, 0.0001)	-0.0006	(-0.0009, -0.0002)	0.0006	(-0.0009, 0.0022)	0.0011	(-0.0004, 0.0027)	0.0003	(-0.0002, 0.0008)	-0.0006	(-0.0015, 0.0003)	-0.0022	(-0.0050, 0.0006)	-0.0005	(-0.0024, 0.0014)	-0.0003	(-0.0013, 0.0007)	-0.0003	(-0.0007, 0.0001)	-0.0002	(-0.0010, 0.0007)	0	(-0.0001, 0.0001)	0	(-0.0010, 0.0009)	-0.0007	(-0.0014, 0.0000)	0.0006	(-0.0008, 0.0020)	-0.0001	(-0.0011, 0.0008)	-0.0004	(-0.0011, 0.0004)
ITGA5	0.0391	(0.0278, 0.0503)	-0.0003	(-0.0013, 0.0006)	-0.0005	(-0.0038, 0.0027)	0.0024	(0.0005, 0.0043)	0.001	(-0.0001, 0.0021)	0.0036	(0.0001, 0.0072)	0.0105	(0.0065, 0.0145)	0.0007	(-0.0006, 0.0020)	0	(-0.0010, 0.0010)	-0.001	(-0.0018, -0.0002)	0	(0.0000, 0.0000)	-0.0004	(-0.0013, 0.0006)	0.0033	(-0.0012, 0.0078)	0.004	(0.0004, 0.0075)	0.0006	(-0.0012, 0.0023)	-0.0003	(-0.0009, 0.0003)	-0.0001	(-0.0006, 0.0005)	-0.0015	(-0.0037, 0.0007)	-0.0049	(-0.0069, -0.0029)	-0.0022	(-0.0043, -0.0002)	-0.0005	(-0.0010, -0.0000)	0.0004	(-0.0001, 0.0010)	-0.0006	(-0.0024, 0.0012)	-0.0002	(-0.0009, 0.0004)	-0.0001	(-0.0019, 0.0016)	-0.0003	(-0.0031, 0.0025)	-0.0005	(-0.0014, 0.0003)	-0.0014	(-0.0038, 0.0010)	-0.0013	(-0.0039, 0.0014)
ITGA6	0.0039	(0.0006, 0.0072)	-0.0004	(-0.0038, 0.0030)	0.016	(-0.0038, 0.0359)	0	(0.0000, 0.0000)	0.001	(0.0000, 0.0021)	0.0002	(-0.0018, 0.0022)	-0.0002	(-0.0010, 0.0006)	0.0003	(-0.0005, 0.0010)	0	(0.0000, 0.0000)	-0.0006	(-0.0016, 0.0004)	0	(-0.0000, 0.0000)	0	(0.0000, 0.0000)	-0.0001	(-0.0004, 0.0002)	-0.0006	(-0.0023, 0.0011)	0	(-0.0000, 0.0000)	0	(0.0000, 0.0000)	-0.0001	(-0.0002, 0.0001)	-0.0005	(-0.0013, 0.0003)	-0.0011	(-0.0029, 0.0007)	-0.0008	(-0.0020, 0.0004)	-0.0005	(-0.0016, 0.0006)	0	(0.0000, 0.0000)	-0.0014	(-0.0034, 0.0005)	0	(-0.0001, 0.0000)	-0.0006	(-0.0017, 0.0006)	-0.0004	(-0.0011, 0.0003)	-0.0002	(-0.0005, 0.0000)	-0.0002	(-0.0007, 0.0002)	0	(0.0000, 0.0000)
ITGAL	0.0128	(0.0087, 0.0168)	-0.0007	(-0.0022, 0.0008)	0.0079	(0.0028, 0.0129)	0.0001	(-0.0014, 0.0016)	0.0007	(-0.0006, 0.0019)	-0.0007	(-0.0019, 0.0004)	0.0027	(0.0013, 0.0041)	-0.0003	(-0.0026, 0.0020)	-0.0002	(-0.0010, 0.0005)	-0.0012	(-0.0027, 0.0003)	0	(0.0000, 0.0000)	-0.0002	(-0.0009, 0.0005)	0.0004	(-0.0006, 0.0013)	0.0001	(-0.0013, 0.0014)	-0.0002	(-0.0006, 0.0002)	0	(0.0000, 0.0000)	0	(0.0000, 0.0000)	-0.0007	(-0.0017, 0.0004)	-0.0044	(-0.0115, 0.0028)	-0.0008	(-0.0021, 0.0005)	-0.0003	(-0.0013, 0.0007)	-0.0001	(-0.0003, 0.0001)	-0.0003	(-0.0009, 0.0004)	-0.0001	(-0.0003, 0.0002)	0.0017	(-0.0008, 0.0042)	-0.0002	(-0.0010, 0.0006)	-0.0013	(-0.0040, 0.0014)	-0.0009	(-0.0030, 0.0012)	-0.0003	(-0.0008, 0.0002)
ITGAM	0.0516	(0.0378, 0.0654)	-0.0013	(-0.0034, 0.0009)	0.011	(0.0011, 0.0209)	-0.0001	(-0.0004, 0.0002)	0.0016	(0.0010, 0.0022)	0.0018	(-0.0015, 0.0052)	0.0043	(0.0031, 0.0056)	0.0054	(0.0032, 0.0076)	0.0007	(-0.0009, 0.0024)	-0.0005	(-0.0015, 0.0005)	0.0001	(-0.0007, 0.0010)	0.0005	(-0.0013, 0.0023)	0.0016	(-0.0003, 0.0035)	-0.0011	(-0.0029, 0.0007)	0.0025	(0.0001, 0.0048)	0.0004	(0.0000, 0.0008)	-0.0007	(-0.0027, 0.0012)	-0.0001	(-0.0009, 0.0007)	-0.0037	(-0.0050, -0.0025)	-0.0011	(-0.0022, 0.0001)	-0.0008	(-0.0018, 0.0001)	-0.0004	(-0.0009, 0.0002)	-0.0018	(-0.0041, 0.0005)	0	(0.0000, 0.0000)	-0.0011	(-0.0025, 0.0004)	-0.0006	(-0.0020, 0.0008)	0.002	(-0.0007, 0.0047)	-0.001	(-0.0020, -0.0001)	-0.0003	(-0.0009, 0.0002)
ITGAV	0.1093	(0.0953, 0.1233)	-0.0002	(-0.0006, 0.0003)	-0.0007	(-0.0020, 0.0006)	0.0048	(0.0018, 0.0077)	-0.0001	(-0.0010, 0.0008)	0.0053	(-0.0005, 0.0111)	0.02	(0.0162, 0.0237)	0.0071	(0.0022, 0.0120)	0.001	(-0.0004, 0.0024)	0.0004	(-0.0015, 0.0023)	-0.0002	(-0.0008, 0.0004)	0.0003	(-0.0000, 0.0005)	0.0029	(-0.0006, 0.0064)	-0.0006	(-0.0016, 0.0004)	0.0014	(0.0004, 0.0024)	0.0007	(-0.0012, 0.0026)	-0.0006	(-0.0016, 0.0004)	0	(-0.0026, 0.0025)	-0.0004	(-0.0021, 0.0013)	-0.0002	(-0.0023, 0.0018)	-0.0006	(-0.0026, 0.0014)	-0.0001	(-0.0002, 0.0000)	-0.0007	(-0.0023, 0.0009)	0	(-0.0000, 0.0000)	0	(-0.0007, 0.0008)	0.0001	(-0.0010, 0.0012)	0.0002	(-0.0013, 0.0017)	-0.001	(-0.0035, 0.0016)	0	(-0.0009, 0.0008)
ITGAX	-0.0011	(-0.0043, 0.0020)	0	(0.0000, 0.0000)	0	(0.0000, 0.0000)	0	(0.0000, 0.0000)	0	(0.0000, 0.0000)	0	(0.0000, 0.0000)	0	(0.0000, 0.0000)	0	(0.0000, 0.0000)	0	(0.0000, 0.0000)	-0.0007	(-0.0021, 0.0007)	0	(0.0000, 0.0000)	0	(0.0000, 0.0000)	0	(0.0000, 0.0000)	0	(0.0000, 0.0000)	0	(0.0000, 0.0000)	0	(0.0000, 0.0000)	0	(0.0000, 0.0000)	0	(0.0000, 0.0000)	0	(0.0000, 0.0000)	-0.0002	(-0.0008, 0.0004)	0	(0.0000, 0.0000)	0	(0.0000, 0.0000)	0	(0.0000, 0.0000)	0	(0.0000, 0.0000)	-0.0001	(-0.0004, 0.0001)	0.0005	(-0.0004, 0.0014)	0	(0.0000, 0.0000)	0	(0.0000, 0.0000)	0	(0.0000, 0.0000)
ITGB1	0.0714	(0.0512, 0.0916)	0	(0.0000, 0.0000)	-0.0006	(-0.0028, 0.0017)	0.0001	(-0.0005, 0.0007)	0.0001	(-0.0014, 0.0015)	0.0008	(-0.0044, 0.0059)	0.0012	(-0.0014, 0.0037)	0.0022	(0.0010, 0.0033)	-0.0003	(-0.0011, 0.0005)	0.0005	(-0.0012, 0.0021)	-0.0001	(-0.0004, 0.0002)	-0.0004	(-0.0016, 0.0008)	0.0003	(-0.0019, 0.0025)	0	(-0.0005, 0.0006)	-0.0006	(-0.0021, 0.0008)	-0.0005	(-0.0016, 0.0005)	-0.0002	(-0.0005, 0.0002)	-0.0009	(-0.0018, 0.0000)	-0.0011	(-0.0033, 0.0010)	-0.0011	(-0.0024, 0.0002)	-0.0013	(-0.0030, 0.0004)	-0.0005	(-0.0016, 0.0006)	-0.0005	(-0.0016, 0.0006)	-0.0001	(-0.0002, 0.0000)	0.0009	(-0.0002, 0.0020)	0.0013	(0.0001, 0.0026)	-0.0002	(-0.0007, 0.0002)	-0.0005	(-0.0016, 0.0005)	-0.0001	(-0.0004, 0.0002)
ITGB1BP2	0.0083	(-0.0017, 0.0183)	0	(0.0000, 0.0000)	-0.0004	(-0.0014, 0.0007)	-0.0007	(-0.0021, 0.0006)	-0.0005	(-0.0017, 0.0008)	-0.0025	(-0.0062, 0.0013)	-0.0007	(-0.0012, -0.0002)	0.0007	(-0.0004, 0.0019)	-0.0006	(-0.0016, 0.0003)	-0.0008	(-0.0018, 0.0003)	-0.0005	(-0.0015, 0.0004)	-0.0001	(-0.0003, 0.0001)	-0.0013	(-0.0029, 0.0004)	-0.001	(-0.0019, -0.0001)	-0.0011	(-0.0025, 0.0004)	0	(0.0000, 0.0000)	-0.001	(-0.0028, 0.0008)	-0.0002	(-0.0015, 0.0011)	-0.0012	(-0.0037, 0.0013)	-0.0002	(-0.0018, 0.0015)	-0.0011	(-0.0022, 0.0000)	-0.0001	(-0.0007, 0.0005)	-0.0006	(-0.0023, 0.0011)	-0.0005	(-0.0012, 0.0002)	0	(-0.0001, 0.0002)	0.0001	(-0.0004, 0.0006)	0.0002	(-0.0012, 0.0016)	-0.001	(-0.0023, 0.0003)	0	(-0.0002, 0.0001)
ITGB2	0.0714	(0.0632, 0.0796)	0	(0.0000, 0.0000)	0.0245	(0.0025, 0.0465)	0.0001	(-0.0003, 0.0004)	0	(-0.0017, 0.0018)	0.002	(-0.0003, 0.0042)	-0.0001	(-0.0016, 0.0015)	0.0023	(-0.0004, 0.0050)	0	(-0.0009, 0.0008)	0.0004	(-0.0006, 0.0013)	0.0001	(-0.0008, 0.0010)	0.0001	(-0.0002, 0.0004)	0.0009	(-0.0014, 0.0032)	0.0002	(-0.0006, 0.0010)	0.0018	(-0.0005, 0.0041)	0	(-0.0001, 0.0002)	-0.0002	(-0.0008, 0.0004)	0.0002	(-0.0009, 0.0012)	-0.0002	(-0.0022, 0.0018)	-0.0006	(-0.0029, 0.0018)	0	(-0.0000, 0.0000)	0	(0.0000, 0.0000)	-0.0008	(-0.0017, 0.0001)	-0.0001	(-0.0003, 0.0002)	-0.0003	(-0.0012, 0.0007)	0	(-0.0002, 0.0002)	-0.0002	(-0.0008, 0.0005)	-0.0005	(-0.0017, 0.0008)	-0.0001	(-0.0003, 0.0002)
ITGB5	0.0454	(0.0347, 0.0561)	0	(0.0000, 0.0000)	0.0282	(0.0118, 0.0445)	-0.0002	(-0.0008, 0.0004)	0.0005	(-0.0003, 0.0012)	-0.0007	(-0.0017, 0.0004)	0.0006	(-0.0005, 0.0016)	0.0026	(0.0009, 0.0043)	-0.0001	(-0.0005, 0.0003)	0	(-0.0009, 0.0009)	0	(0.0000, 0.0000)	0	(-0.0002, 0.0001)	-0.0002	(-0.0006, 0.0002)	-0.0012	(-0.0028, 0.0003)	0.0001	(-0.0007, 0.0009)	0	(0.0000, 0.0000)	-0.0002	(-0.0009, 0.0004)	-0.0006	(-0.0014, 0.0001)	-0.0025	(-0.0041, -0.0010)	-0.0005	(-0.0011, 0.0001)	-0.0003	(-0.0008, 0.0002)	-0.0004	(-0.0015, 0.0006)	-0.0005	(-0.0013, 0.0002)	-0.0002	(-0.0009, 0.0006)	0.0031	(-0.0009, 0.0070)	-0.0003	(-0.0009, 0.0002)	0.0001	(-0.0019, 0.0022)	-0.0007	(-0.0017, 0.0003)	-0.0001	(-0.0003, 0.0002)
ITGB6	0.1028	(0.0919, 0.1137)	0.0045	(0.0014, 0.0076)	-0.0019	(-0.0042, 0.0005)	-0.0001	(-0.0014, 0.0011)	-0.0002	(-0.0017, 0.0013)	0.0073	(0.0028, 0.0117)	0.0047	(-0.0002, 0.0095)	0.0022	(-0.0018, 0.0062)	0.0012	(-0.0001, 0.0024)	-0.0005	(-0.0014, 0.0005)	0	(0.0000, 0.0000)	-0.0004	(-0.0014, 0.0005)	0	(-0.0007, 0.0007)	0.0009	(0.0007, 0.0010)	-0.0004	(-0.0011, 0.0003)	0	(0.0000, 0.0000)	-0.0003	(-0.0010, 0.0004)	-0.0009	(-0.0016, -0.0002)	-0.0014	(-0.0030, 0.0002)	-0.0001	(-0.0030, 0.0028)	-0.0003	(-0.0010, 0.0003)	-0.0006	(-0.0014, 0.0002)	-0.0012	(-0.0020, -0.0004)	0.0001	(-0.0005, 0.0007)	-0.0002	(-0.0006, 0.0001)	-0.0004	(-0.0006, -0.0001)	0.0029	(0.0008, 0.0050)	0.0004	(-0.0016, 0.0023)	-0.0006	(-0.0016, 0.0005)
ITGB7	0.0087	(0.0034, 0.0140)	0	(0.0000, 0.0000)	0.0608	(0.0263, 0.0953)	-0.0001	(-0.0004, 0.0002)	0.0001	(-0.0006, 0.0008)	0.0031	(0.0002, 0.0060)	-0.0002	(-0.0006, 0.0001)	-0.0001	(-0.0009, 0.0008)	-0.0003	(-0.0011, 0.0005)	0	(-0.0003, 0.0003)	-0.0001	(-0.0005, 0.0002)	0.0004	(-0.0000, 0.0008)	-0.0001	(-0.0002, 0.0001)	0	(-0.0006, 0.0007)	0.0007	(-0.0003, 0.0017)	-0.0005	(-0.0019, 0.0009)	0	(0.0000, 0.0000)	-0.0008	(-0.0015, -0.0002)	-0.0014	(-0.0026, -0.0003)	-0.0008	(-0.0016, -0.0000)	-0.0002	(-0.0009, 0.0005)	-0.0003	(-0.0007, 0.0001)	-0.0004	(-0.0011, 0.0003)	0	(0.0000, 0.0000)	0.0021	(0.0007, 0.0036)	-0.0004	(-0.0011, 0.0004)	0.0002	(-0.0010, 0.0014)	-0.0002	(-0.0007, 0.0004)	0	(-0.0004, 0.0004)
ITGBL1	0.0868	(0.0727, 0.1009)	0.0767	(0.0466, 0.1067)	0.0003	(-0.0006, 0.0012)	0.0018	(-0.0008, 0.0045)	0.0007	(-0.0005, 0.0019)	0.0028	(-0.0037, 0.0094)	0.003	(-0.0020, 0.0079)	0.0017	(-0.0004, 0.0039)	0.0008	(-0.0003, 0.0019)	-0.0002	(-0.0021, 0.0017)	0.0002	(-0.0005, 0.0010)	-0.0045	(-0.0164, 0.0075)	0	(-0.0006, 0.0007)	0.0015	(-0.0028, 0.0057)	0.0007	(-0.0001, 0.0014)	-0.0004	(-0.0015, 0.0008)	0	(0.0000, 0.0000)	-0.0005	(-0.0012, 0.0002)	-0.0029	(-0.0068, 0.0009)	-0.0009	(-0.0018, -0.0000)	-0.0006	(-0.0014, 0.0003)	0.0001	(-0.0002, 0.0003)	-0.0005	(-0.0010, -0.0001)	-0.0001	(-0.0001, 0.0000)	-0.0002	(-0.0005, 0.0002)	-0.0008	(-0.0018, 0.0003)	0.001	(-0.0009, 0.0028)	-0.0006	(-0.0013, 0.0001)	0	(-0.0002, 0.0002)
ITIH1	0.0007	(-0.0026, 0.0040)	-0.0001	(-0.0002, 0.0001)	0	(0.0000, 0.0000)	0	(0.0000, 0.0000)	-0.0003	(-0.0015, 0.0009)	-0.0001	(-0.0004, 0.0002)	-0.0011	(-0.0041, 0.0019)	0	(-0.0012, 0.0012)	0	(0.0000, 0.0000)	-0.0006	(-0.0016, 0.0004)	0	(0.0000, 0.0000)	0	(0.0000, 0.0000)	0	(0.0000, 0.0000)	0	(0.0000, 0.0000)	0	(0.0000, 0.0000)	0	(0.0000, 0.0000)	0	(0.0000, 0.0000)	-0.0006	(-0.0018, 0.0006)	-0.0001	(-0.0005, 0.0004)	0	(-0.0017, 0.0017)	-0.0006	(-0.0013, 0.0002)	0.0009	(-0.0009, 0.0028)	0.0001	(-0.0015, 0.0017)	0	(0.0000, 0.0000)	0	(-0.0001, 0.0001)	0.0001	(-0.0006, 0.0009)	0.0003	(-0.0013, 0.0018)	0	(0.0000, 0.0000)	-0.0002	(-0.0013, 0.0008)
ITIH3	0.109	(0.0845, 0.1336)	0.0367	(0.0220, 0.0513)	0.0133	(0.0060, 0.0205)	0.0051	(0.0017, 0.0086)	0.0005	(-0.0005, 0.0014)	0.0033	(0.0005, 0.0061)	0.0002	(-0.0008, 0.0011)	-0.0006	(-0.0015, 0.0003)	0.0001	(-0.0003, 0.0004)	-0.0003	(-0.0008, 0.0002)	-0.0001	(-0.0005, 0.0002)	0.0002	(0.0000, 0.0004)	0.0019	(0.0003, 0.0035)	-0.0005	(-0.0012, 0.0001)	-0.0003	(-0.0011, 0.0005)	0.0008	(-0.0016, 0.0032)	-0.0001	(-0.0004, 0.0002)	-0.001	(-0.0015, -0.0006)	-0.0017	(-0.0031, -0.0003)	-0.0016	(-0.0044, 0.0012)	-0.0009	(-0.0024, 0.0005)	0.0007	(-0.0019, 0.0033)	-0.0003	(-0.0012, 0.0006)	-0.0002	(-0.0006, 0.0003)	-0.0001	(-0.0005, 0.0003)	-0.0004	(-0.0015, 0.0006)	-0.0003	(-0.0007, 0.0000)	-0.0004	(-0.0013, 0.0005)	-0.0003	(-0.0009, 0.0004)
ITIH4	0.0793	(0.0705, 0.0881)	0.0123	(0.0052, 0.0193)	-0.0005	(-0.0018, 0.0009)	0.0003	(-0.0018, 0.0023)	0.001	(-0.0013, 0.0033)	0.004	(0.0014, 0.0065)	0.0068	(0.0051, 0.0084)	0	(-0.0023, 0.0023)	-0.0004	(-0.0010, 0.0003)	0.0002	(-0.0010, 0.0015)	0	(-0.0003, 0.0003)	0	(-0.0005, 0.0006)	-0.0002	(-0.0015, 0.0010)	0	(-0.0017, 0.0018)	-0.0005	(-0.0016, 0.0006)	-0.0001	(-0.0005, 0.0003)	-0.0004	(-0.0010, 0.0003)	-0.0004	(-0.0015, 0.0006)	-0.0025	(-0.0054, 0.0004)	0.0009	(-0.0000, 0.0018)	-0.0003	(-0.0016, 0.0009)	-0.0009	(-0.0024, 0.0006)	-0.0003	(-0.0009, 0.0003)	0.0008	(-0.0001, 0.0017)	-0.0003	(-0.0007, 0.0000)	-0.0007	(-0.0020, 0.0005)	0	(-0.0010, 0.0010)	-0.0008	(-0.0026, 0.0010)	-0.0007	(-0.0017, 0.0003)
ITIH5	0.0025	(0.0005, 0.0044)	0.0014	(-0.0003, 0.0030)	0	(0.0000, 0.0000)	0	(0.0000, 0.0000)	-0.0002	(-0.0006, 0.0003)	0	(-0.0003, 0.0003)	-0.0001	(-0.0003, 0.0002)	0	(0.0000, 0.0000)	0	(0.0000, 0.0000)	-0.0003	(-0.0009, 0.0003)	0	(0.0000, 0.0000)	0	(0.0000, 0.0000)	0	(0.0000, 0.0000)	0	(0.0000, 0.0000)	-0.0006	(-0.0025, 0.0013)	0	(0.0000, 0.0000)	0	(0.0000, 0.0000)	0.0006	(-0.0028, 0.0040)	-0.0002	(-0.0015, 0.0010)	-0.0004	(-0.0011, 0.0003)	-0.0003	(-0.0010, 0.0004)	0	(0.0000, 0.0000)	0.0004	(-0.0012, 0.0020)	0	(0.0000, 0.0000)	0	(-0.0000, 0.0000)	-0.0002	(-0.0007, 0.0004)	-0.0001	(-0.0002, 0.0000)	-0.0002	(-0.0006, 0.0003)	0	(0.0000, 0.0000)
ITM2A	0.0052	(0.0032, 0.0073)	0	(0.0000, 0.0000)	0.0056	(-0.0002, 0.0114)	-0.0001	(-0.0012, 0.0010)	-0.0001	(-0.0011, 0.0009)	0.001	(-0.0024, 0.0044)	-0.001	(-0.0031, 0.0011)	0	(-0.0043, 0.0043)	0	(-0.0009, 0.0009)	0	(-0.0016, 0.0017)	-0.0002	(-0.0010, 0.0006)	-0.002	(-0.0074, 0.0035)	0.0002	(-0.0005, 0.0008)	-0.0004	(-0.0020, 0.0012)	0	(0.0000, 0.0000)	0	(0.0000, 0.0000)	0	(-0.0003, 0.0004)	-0.0008	(-0.0022, 0.0005)	-0.0023	(-0.0046, -0.0000)	-0.0011	(-0.0023, 0.0001)	-0.0008	(-0.0017, 0.0002)	-0.0002	(-0.0009, 0.0004)	-0.0005	(-0.0009, -0.0001)	0	(0.0000, 0.0000)	-0.0002	(-0.0007, 0.0004)	-0.0004	(-0.0016, 0.0008)	-0.0011	(-0.0030, 0.0008)	-0.001	(-0.0032, 0.0011)	0	(-0.0003, 0.0002)
ITPA	0.02	(0.0126, 0.0274)	0.0289	(0.0140, 0.0438)	0	(0.0000, 0.0000)	0	(-0.0002, 0.0001)	0.0001	(-0.0006, 0.0007)	-0.0028	(-0.0072, 0.0016)	-0.0004	(-0.0016, 0.0008)	-0.0003	(-0.0014, 0.0008)	-0.0004	(-0.0015, 0.0006)	-0.0004	(-0.0016, 0.0007)	0	(0.0000, 0.0000)	-0.0006	(-0.0026, 0.0013)	-0.0001	(-0.0005, 0.0002)	0.0007	(0.0001, 0.0012)	-0.0007	(-0.0013, -0.0000)	0	(-0.0000, 0.0001)	0	(-0.0003, 0.0003)	-0.0008	(-0.0020, 0.0003)	-0.0019	(-0.0036, -0.0001)	-0.0013	(-0.0033, 0.0006)	0.0002	(-0.0002, 0.0007)	-0.0002	(-0.0009, 0.0004)	-0.001	(-0.0022, 0.0002)	-0.0001	(-0.0004, 0.0002)	0.0002	(-0.0001, 0.0006)	0.0006	(0.0000, 0.0012)	0.0006	(-0.0003, 0.0014)	-0.0005	(-0.0018, 0.0008)	-0.0002	(-0.0006, 0.0002)
ITPR1	0.0007	(-0.0014, 0.0029)	0.0011	(-0.0021, 0.0042)	0.0075	(-0.0025, 0.0174)	0	(0.0000, 0.0000)	-0.0004	(-0.0013, 0.0004)	-0.0009	(-0.0026, 0.0008)	-0.0004	(-0.0019, 0.0011)	0.0013	(0.0004, 0.0022)	0	(0.0000, 0.0000)	0	(0.0000, 0.0000)	0	(0.0000, 0.0000)	0	(0.0000, 0.0000)	0	(0.0000, 0.0000)	0.0003	(-0.0017, 0.0022)	0	(0.0000, 0.0000)	0	(0.0000, 0.0000)	0	(0.0000, 0.0000)	0.0001	(-0.0001, 0.0002)	-0.0012	(-0.0029, 0.0005)	0.0009	(-0.0009, 0.0027)	0	(0.0000, 0.0000)	-0.0005	(-0.0010, -0.0001)	-0.0002	(-0.0006, 0.0002)	0	(0.0000, 0.0000)	-0.0001	(-0.0017, 0.0014)	-0.0003	(-0.0008, 0.0002)	0	(-0.0007, 0.0006)	-0.0001	(-0.0003, 0.0001)	0	(0.0000, 0.0000)
ITPRIP	0.0072	(0.0048, 0.0096)	0	(0.0000, 0.0000)	0	(0.0000, 0.0000)	0	(0.0000, 0.0000)	-0.0004	(-0.0015, 0.0007)	-0.0008	(-0.0028, 0.0013)	-0.0006	(-0.0013, 0.0001)	-0.0002	(-0.0009, 0.0004)	0	(0.0000, 0.0000)	0.0002	(-0.0001, 0.0004)	0	(0.0000, 0.0000)	0	(0.0000, 0.0000)	0.0003	(-0.0003, 0.0009)	-0.0004	(-0.0010, 0.0002)	-0.0001	(-0.0004, 0.0002)	0	(0.0000, 0.0000)	0	(0.0000, 0.0000)	-0.0004	(-0.0013, 0.0006)	-0.0006	(-0.0015, 0.0003)	0.0002	(-0.0002, 0.0007)	-0.0002	(-0.0006, 0.0003)	0	(-0.0001, 0.0002)	-0.0008	(-0.0022, 0.0006)	0	(0.0000, 0.0000)	0	(0.0000, 0.0000)	-0.0002	(-0.0008, 0.0004)	0	(-0.0000, 0.0000)	-0.0001	(-0.0002, 0.0001)	0	(0.0000, 0.0000)
JAM2	0.0875	(0.0674, 0.1075)	0	(0.0000, 0.0000)	-0.0003	(-0.0050, 0.0044)	0.0112	(0.0049, 0.0174)	0.0006	(-0.0010, 0.0022)	0.0034	(-0.0007, 0.0074)	-0.0009	(-0.0024, 0.0007)	0	(-0.0013, 0.0013)	0.0011	(-0.0005, 0.0027)	0.0005	(-0.0018, 0.0028)	-0.0002	(-0.0007, 0.0003)	-0.0001	(-0.0004, 0.0003)	-0.0004	(-0.0015, 0.0006)	0	(-0.0006, 0.0007)	-0.0004	(-0.0008, 0.0000)	0	(-0.0006, 0.0005)	-0.0007	(-0.0017, 0.0003)	-0.0011	(-0.0020, -0.0002)	-0.0049	(-0.0092, -0.0005)	-0.0003	(-0.0030, 0.0025)	-0.0013	(-0.0046, 0.0019)	-0.001	(-0.0018, -0.0001)	-0.0003	(-0.0013, 0.0007)	-0.0001	(-0.0004, 0.0001)	-0.0006	(-0.0015, 0.0003)	-0.001	(-0.0020, 0.0001)	-0.0002	(-0.0018, 0.0015)	-0.0011	(-0.0026, 0.0004)	-0.0012	(-0.0043, 0.0019)
JAM3	0.0036	(-0.0006, 0.0077)	0.0004	(-0.0022, 0.0030)	0.0019	(-0.0080, 0.0117)	0	(-0.0002, 0.0001)	-0.0005	(-0.0016, 0.0005)	-0.0006	(-0.0036, 0.0025)	0.0009	(-0.0003, 0.0022)	-0.0002	(-0.0016, 0.0013)	-0.0005	(-0.0019, 0.0009)	-0.0005	(-0.0013, 0.0004)	0	(0.0000, 0.0000)	0	(0.0000, 0.0000)	-0.0004	(-0.0012, 0.0004)	0	(-0.0007, 0.0006)	-0.0006	(-0.0018, 0.0006)	0	(0.0000, 0.0000)	-0.0005	(-0.0018, 0.0009)	0.0008	(-0.0003, 0.0019)	-0.0007	(-0.0017, 0.0003)	0.0006	(-0.0001, 0.0014)	-0.0005	(-0.0022, 0.0012)	-0.0004	(-0.0012, 0.0005)	-0.001	(-0.0023, 0.0002)	0	(-0.0006, 0.0005)	0	(-0.0005, 0.0005)	-0.0003	(-0.0018, 0.0012)	-0.0001	(-0.0010, 0.0009)	-0.0002	(-0.0009, 0.0005)	0	(-0.0001, 0.0001)
JCHAIN	0.0182	(0.0094, 0.0269)	0	(0.0000, 0.0000)	0.0158	(-0.0038, 0.0353)	0	(0.0000, 0.0000)	0.0002	(-0.0004, 0.0007)	-0.0002	(-0.0022, 0.0017)	-0.0004	(-0.0011, 0.0003)	-0.0001	(-0.0004, 0.0002)	0	(0.0000, 0.0000)	-0.0004	(-0.0008, 0.0001)	-0.0001	(-0.0005, 0.0002)	-0.0003	(-0.0009, 0.0003)	0	(-0.0008, 0.0008)	0.0031	(0.0013, 0.0048)	-0.0001	(-0.0003, 0.0002)	0	(0.0000, 0.0000)	0	(0.0000, 0.0000)	-0.0008	(-0.0021, 0.0004)	-0.0017	(-0.0022, -0.0011)	-0.0004	(-0.0016, 0.0009)	0.0003	(-0.0004, 0.0010)	-0.0004	(-0.0014, 0.0007)	-0.0009	(-0.0026, 0.0007)	0	(0.0000, 0.0000)	-0.0017	(-0.0065, 0.0030)	-0.0012	(-0.0029, 0.0004)	-0.0001	(-0.0009, 0.0007)	-0.0002	(-0.0024, 0.0019)	0	(0.0000, 0.0000)
JMJD1C	-0.0017	(-0.0044, 0.0011)	0	(0.0000, 0.0000)	0.0001	(-0.0002, 0.0003)	0	(0.0000, 0.0000)	-0.0001	(-0.0004, 0.0002)	0.0005	(0.0001, 0.0009)	0.0001	(-0.0002, 0.0003)	0	(-0.0002, 0.0001)	0	(0.0000, 0.0000)	0	(0.0000, 0.0000)	0	(0.0000, 0.0000)	-0.0003	(-0.0008, 0.0003)	0	(0.0000, 0.0000)	-0.0002	(-0.0009, 0.0004)	0.0009	(-0.0013, 0.0031)	0	(0.0000, 0.0000)	0	(0.0000, 0.0000)	0	(-0.0007, 0.0007)	-0.0005	(-0.0015, 0.0004)	0.0009	(-0.0000, 0.0018)	0.0005	(-0.0002, 0.0013)	0.0001	(-0.0003, 0.0005)	-0.0002	(-0.0006, 0.0002)	0	(0.0000, 0.0000)	0	(-0.0001, 0.0000)	0	(-0.0004, 0.0003)	0	(-0.0001, 0.0000)	-0.0004	(-0.0012, 0.0004)	0	(0.0000, 0.0000)
JPT2	0.0151	(0.0005, 0.0296)	0	(0.0000, 0.0000)	0	(0.0000, 0.0000)	-0.0002	(-0.0005, 0.0001)	0.0004	(-0.0002, 0.0011)	-0.0036	(-0.0059, -0.0014)	-0.0016	(-0.0038, 0.0005)	0.0005	(-0.0002, 0.0013)	-0.0013	(-0.0030, 0.0005)	-0.0006	(-0.0027, 0.0016)	-0.0002	(-0.0004, 0.0000)	-0.0004	(-0.0011, 0.0003)	0.0005	(-0.0002, 0.0013)	-0.0003	(-0.0012, 0.0007)	0	(-0.0007, 0.0007)	-0.0006	(-0.0016, 0.0004)	-0.0013	(-0.0030, 0.0004)	-0.0026	(-0.0050, -0.0002)	-0.0038	(-0.0092, 0.0016)	-0.0015	(-0.0055, 0.0026)	-0.0012	(-0.0028, 0.0005)	0.0005	(-0.0011, 0.0021)	-0.0021	(-0.0048, 0.0005)	0	(-0.0000, 0.0001)	0.0001	(-0.0004, 0.0005)	0.0007	(-0.0005, 0.0020)	0.0013	(0.0001, 0.0024)	-0.0023	(-0.0032, -0.0013)	-0.0005	(-0.0013, 0.0004)
JUN	-0.0004	(-0.0039, 0.0031)	0	(0.0000, 0.0000)	0	(0.0000, 0.0000)	-0.0001	(-0.0003, 0.0001)	0.0002	(-0.0010, 0.0013)	0.0002	(-0.0034, 0.0039)	-0.0001	(-0.0011, 0.0008)	-0.0001	(-0.0004, 0.0002)	0	(0.0000, 0.0000)	0	(0.0000, 0.0000)	-0.0001	(-0.0002, 0.0001)	-0.001	(-0.0039, 0.0018)	-0.0003	(-0.0011, 0.0005)	-0.0003	(-0.0011, 0.0004)	-0.0003	(-0.0012, 0.0006)	0	(0.0000, 0.0000)	-0.0001	(-0.0004, 0.0001)	-0.0004	(-0.0013, 0.0005)	-0.0002	(-0.0007, 0.0003)	-0.0003	(-0.0006, 0.0001)	0	(-0.0000, 0.0001)	0.0001	(-0.0001, 0.0002)	-0.0008	(-0.0027, 0.0010)	0	(-0.0000, 0.0001)	0	(0.0000, 0.0000)	0.0009	(-0.0008, 0.0026)	-0.0008	(-0.0033, 0.0017)	0	(-0.0001, 0.0001)	0	(0.0000, 0.0000)
KAZALD1	0.0224	(0.0171, 0.0277)	0	(0.0000, 0.0000)	0.0768	(0.0576, 0.0959)	0.0056	(0.0026, 0.0087)	0.0002	(-0.0003, 0.0008)	0.0032	(0.0004, 0.0061)	-0.0002	(-0.0014, 0.0010)	0.0009	(-0.0005, 0.0023)	-0.0005	(-0.0013, 0.0003)	-0.0002	(-0.0006, 0.0002)	0	(-0.0004, 0.0003)	0	(-0.0001, 0.0001)	-0.0002	(-0.0008, 0.0003)	0.0002	(-0.0015, 0.0019)	-0.0002	(-0.0006, 0.0002)	0	(-0.0011, 0.0010)	-0.0001	(-0.0005, 0.0003)	-0.0004	(-0.0013, 0.0006)	-0.0021	(-0.0056, 0.0013)	-0.0016	(-0.0033, 0.0000)	-0.0002	(-0.0005, 0.0001)	-0.001	(-0.0021, 0.0002)	-0.0007	(-0.0016, 0.0001)	0.0003	(-0.0001, 0.0006)	0	(0.0000, 0.0000)	-0.0005	(-0.0013, 0.0003)	-0.0004	(-0.0009, 0.0001)	-0.0009	(-0.0024, 0.0005)	0	(-0.0001, 0.0001)
KAZN	0.0375	(0.0297, 0.0454)	0	(0.0000, 0.0000)	0	(0.0000, 0.0000)	-0.0004	(-0.0015, 0.0007)	-0.0002	(-0.0011, 0.0007)	-0.0015	(-0.0040, 0.0009)	-0.0003	(-0.0019, 0.0013)	0.0005	(-0.0004, 0.0014)	-0.0003	(-0.0014, 0.0007)	-0.0019	(-0.0032, -0.0006)	-0.0005	(-0.0021, 0.0012)	0	(-0.0002, 0.0002)	0.0009	(0.0004, 0.0013)	-0.0004	(-0.0019, 0.0010)	-0.0008	(-0.0018, 0.0001)	-0.0001	(-0.0009, 0.0008)	-0.0003	(-0.0017, 0.0012)	0.0003	(-0.0011, 0.0016)	-0.0025	(-0.0061, 0.0011)	-0.0013	(-0.0034, 0.0007)	0	(-0.0008, 0.0008)	-0.0004	(-0.0022, 0.0014)	-0.0008	(-0.0013, -0.0002)	-0.0003	(-0.0009, 0.0002)	-0.0006	(-0.0021, 0.0010)	0.0004	(-0.0003, 0.0011)	0.001	(0.0001, 0.0018)	-0.0004	(-0.0021, 0.0013)	-0.0003	(-0.0006, 0.0001)
KCNH2	-0.0004	(-0.0011, 0.0004)	0	(0.0000, 0.0000)	0	(0.0000, 0.0000)	0	(0.0000, 0.0000)	-0.0004	(-0.0014, 0.0007)	-0.0008	(-0.0024, 0.0008)	-0.0002	(-0.0008, 0.0004)	-0.0001	(-0.0003, 0.0001)	-0.0008	(-0.0029, 0.0014)	-0.0001	(-0.0002, 0.0001)	0	(0.0000, 0.0000)	0	(0.0000, 0.0000)	0	(0.0000, 0.0000)	0	(-0.0002, 0.0001)	0	(0.0000, 0.0000)	0	(0.0000, 0.0000)	0	(0.0000, 0.0000)	0.0005	(-0.0003, 0.0012)	0.0003	(-0.0007, 0.0012)	0.0003	(-0.0005, 0.0012)	-0.0001	(-0.0006, 0.0003)	0	(0.0000, 0.0000)	0	(0.0000, 0.0000)	-0.0002	(-0.0009, 0.0004)	0	(0.0000, 0.0000)	-0.0004	(-0.0015, 0.0007)	0	(0.0000, 0.0000)	0	(0.0000, 0.0000)	0	(0.0000, 0.0000)
KCNIP4	-0.0002	(-0.0015, 0.0011)	0	(0.0000, 0.0000)	0	(0.0000, 0.0000)	0	(0.0000, 0.0000)	0	(0.0000, 0.0000)	0	(0.0000, 0.0000)	0	(0.0000, 0.0000)	0	(0.0000, 0.0000)	0	(0.0000, 0.0000)	0.0002	(-0.0003, 0.0007)	0	(0.0000, 0.0000)	-0.0001	(-0.0006, 0.0003)	0	(0.0000, 0.0000)	0.0001	(-0.0001, 0.0002)	-0.0003	(-0.0010, 0.0005)	0	(0.0000, 0.0000)	0	(0.0000, 0.0000)	-0.0007	(-0.0026, 0.0012)	0	(0.0000, 0.0000)	0	(0.0000, 0.0000)	-0.0001	(-0.0005, 0.0002)	0	(0.0000, 0.0000)	0	(0.0000, 0.0000)	0	(0.0000, 0.0000)	0	(0.0000, 0.0000)	0	(0.0000, 0.0000)	0	(0.0000, 0.0000)	0	(0.0000, 0.0000)	-0.0003	(-0.0012, 0.0006)
KCTD5	0.0424	(0.0337, 0.0511)	0	(0.0000, 0.0000)	-0.001	(-0.0039, 0.0018)	0.0011	(-0.0010, 0.0033)	0.0003	(-0.0018, 0.0023)	-0.0011	(-0.0034, 0.0011)	0.0057	(0.0029, 0.0086)	-0.0005	(-0.0012, 0.0003)	-0.0003	(-0.0012, 0.0006)	-0.0005	(-0.0025, 0.0016)	0	(0.0000, 0.0000)	-0.0002	(-0.0021, 0.0016)	0.0002	(-0.0011, 0.0015)	-0.0003	(-0.0013, 0.0006)	-0.0007	(-0.0025, 0.0011)	-0.0005	(-0.0012, 0.0003)	0.0002	(-0.0007, 0.0010)	-0.0029	(-0.0058, 0.0000)	-0.0018	(-0.0084, 0.0049)	0.001	(-0.0013, 0.0032)	-0.0002	(-0.0015, 0.0012)	-0.0012	(-0.0025, 0.0002)	-0.0013	(-0.0040, 0.0015)	-0.0002	(-0.0008, 0.0004)	-0.001	(-0.0029, 0.0008)	-0.0006	(-0.0015, 0.0004)	-0.0016	(-0.0033, 0.0001)	-0.0017	(-0.0042, 0.0008)	-0.0002	(-0.0006, 0.0003)
KDM3A	0.0014	(-0.0000, 0.0029)	0	(0.0000, 0.0000)	0	(0.0000, 0.0000)	0.0002	(-0.0012, 0.0016)	-0.0002	(-0.0009, 0.0004)	0.0051	(0.0036, 0.0067)	0.0003	(-0.0008, 0.0015)	-0.0002	(-0.0007, 0.0002)	0	(0.0000, 0.0000)	-0.0004	(-0.0012, 0.0003)	0.0001	(-0.0004, 0.0006)	-0.0005	(-0.0018, 0.0007)	-0.001	(-0.0025, 0.0005)	0.0034	(0.0018, 0.0049)	-0.0004	(-0.0009, 0.0001)	0	(0.0000, 0.0000)	0	(0.0000, 0.0000)	0.0002	(-0.0021, 0.0026)	0.0007	(-0.0024, 0.0039)	0.0002	(-0.0004, 0.0008)	0.0006	(-0.0034, 0.0045)	0	(-0.0002, 0.0001)	-0.0012	(-0.0022, -0.0001)	-0.0001	(-0.0003, 0.0001)	-0.0002	(-0.0006, 0.0002)	-0.0007	(-0.0021, 0.0008)	0.0003	(-0.0001, 0.0007)	-0.0003	(-0.0016, 0.0011)	-0.0003	(-0.0008, 0.0002)
KDR	0.0254	(0.0236, 0.0272)	0.0164	(0.0117, 0.0211)	0.0059	(0.0009, 0.0109)	0.0001	(-0.0011, 0.0013)	0.0001	(-0.0015, 0.0016)	0.0021	(0.0014, 0.0028)	0.0045	(0.0026, 0.0063)	0.0007	(-0.0006, 0.0020)	-0.0005	(-0.0014, 0.0003)	-0.0004	(-0.0010, 0.0002)	0	(-0.0001, 0.0001)	-0.0002	(-0.0004, 0.0001)	0.0015	(-0.0002, 0.0032)	0.0003	(-0.0007, 0.0013)	-0.0003	(-0.0015, 0.0009)	0	(-0.0000, 0.0000)	-0.0012	(-0.0023, -0.0001)	-0.0013	(-0.0027, 0.0001)	-0.0034	(-0.0066, -0.0001)	-0.0013	(-0.0018, -0.0008)	-0.0006	(-0.0013, -0.0000)	-0.0005	(-0.0013, 0.0004)	-0.0012	(-0.0029, 0.0004)	0.0001	(-0.0001, 0.0003)	0.0002	(-0.0014, 0.0017)	0.0001	(-0.0004, 0.0007)	-0.0008	(-0.0018, 0.0003)	-0.001	(-0.0024, 0.0005)	-0.0006	(-0.0015, 0.0004)
KEL	0.1012	(0.0880, 0.1143)	0.0157	(0.0084, 0.0231)	0.0369	(0.0128, 0.0610)	-0.0001	(-0.0009, 0.0006)	-0.0006	(-0.0020, 0.0009)	0.0006	(-0.0011, 0.0022)	-0.0001	(-0.0013, 0.0010)	-0.0004	(-0.0012, 0.0004)	-0.0006	(-0.0011, -0.0001)	0.0013	(0.0006, 0.0020)	0	(0.0000, 0.0000)	-0.0002	(-0.0016, 0.0013)	-0.0005	(-0.0015, 0.0005)	-0.0003	(-0.0022, 0.0017)	-0.0003	(-0.0009, 0.0002)	0	(-0.0012, 0.0012)	-0.0002	(-0.0011, 0.0007)	-0.0014	(-0.0027, -0.0002)	-0.0045	(-0.0087, -0.0003)	-0.0011	(-0.0027, 0.0005)	-0.0005	(-0.0011, 0.0001)	-0.0003	(-0.0015, 0.0009)	-0.0017	(-0.0024, -0.0010)	-0.0003	(-0.0008, 0.0002)	-0.0022	(-0.0077, 0.0033)	-0.0013	(-0.0036, 0.0010)	0	(-0.0015, 0.0015)	-0.0015	(-0.0028, -0.0001)	-0.0001	(-0.0008, 0.0005)
KHK	0.0328	(0.0172, 0.0484)	0.0125	(-0.0004, 0.0254)	0	(0.0000, 0.0000)	0	(-0.0032, 0.0033)	0.0001	(-0.0008, 0.0011)	0.0031	(0.0004, 0.0059)	0.0059	(-0.0014, 0.0131)	0.0017	(-0.0004, 0.0038)	0.0003	(-0.0012, 0.0018)	-0.0008	(-0.0018, 0.0002)	-0.0002	(-0.0005, 0.0001)	0.0001	(-0.0010, 0.0011)	0.0022	(-0.0004, 0.0047)	0.0021	(0.0003, 0.0039)	-0.0008	(-0.0025, 0.0009)	-0.0006	(-0.0017, 0.0006)	-0.0008	(-0.0013, -0.0002)	-0.0023	(-0.0048, 0.0002)	-0.001	(-0.0035, 0.0015)	-0.0031	(-0.0045, -0.0017)	-0.0006	(-0.0016, 0.0003)	0.0007	(-0.0002, 0.0016)	-0.0006	(-0.0040, 0.0027)	-0.0004	(-0.0010, 0.0002)	-0.0004	(-0.0010, 0.0003)	-0.0008	(-0.0017, 0.0001)	0.0008	(0.0001, 0.0016)	-0.0018	(-0.0035, -0.0001)	-0.0007	(-0.0020, 0.0007)
KIAA0319	0.0221	(0.0188, 0.0254)	0.0083	(-0.0001, 0.0166)	0	(0.0000, 0.0000)	-0.0001	(-0.0004, 0.0002)	-0.0005	(-0.0011, 0.0000)	0.0061	(-0.0021, 0.0143)	0.0008	(-0.0022, 0.0037)	-0.0001	(-0.0004, 0.0002)	0.0006	(-0.0008, 0.0020)	-0.0004	(-0.0011, 0.0003)	0	(0.0000, 0.0000)	0.0005	(-0.0005, 0.0016)	0.0011	(-0.0010, 0.0032)	0.0005	(-0.0001, 0.0011)	0.0005	(-0.0002, 0.0012)	0	(0.0000, 0.0000)	0	(-0.0000, 0.0000)	0	(-0.0016, 0.0015)	-0.0018	(-0.0035, 0.0000)	-0.0001	(-0.0012, 0.0011)	-0.0016	(-0.0038, 0.0006)	-0.0002	(-0.0004, -0.0000)	-0.0002	(-0.0006, 0.0002)	0	(-0.0012, 0.0012)	-0.0001	(-0.0007, 0.0006)	-0.0003	(-0.0007, 0.0002)	0.0002	(-0.0002, 0.0006)	-0.0007	(-0.0015, 0.0000)	-0.0002	(-0.0008, 0.0003)
KIAA2013	-0.0011	(-0.0035, 0.0012)	0	(0.0000, 0.0000)	0.0001	(-0.0001, 0.0002)	0	(0.0000, 0.0000)	-0.0006	(-0.0023, 0.0011)	0.0002	(-0.0015, 0.0019)	-0.0008	(-0.0023, 0.0007)	0	(-0.0003, 0.0004)	0	(0.0000, 0.0000)	-0.0004	(-0.0009, 0.0000)	0	(0.0000, 0.0000)	-0.0001	(-0.0003, 0.0001)	0	(0.0000, 0.0000)	-0.0002	(-0.0007, 0.0004)	0.0001	(-0.0008, 0.0009)	0	(0.0000, 0.0000)	0	(0.0000, 0.0000)	0	(-0.0008, 0.0007)	0.0005	(-0.0003, 0.0013)	0	(0.0000, 0.0000)	0	(0.0000, 0.0000)	0	(0.0000, 0.0000)	0.0003	(-0.0010, 0.0017)	-0.0002	(-0.0005, 0.0002)	0	(-0.0001, 0.0000)	0	(0.0000, 0.0000)	0.0001	(-0.0000, 0.0002)	0	(0.0000, 0.0000)	0	(0.0000, 0.0000)
KIF1C	0.0088	(0.0031, 0.0146)	0	(-0.0000, 0.0000)	0	(0.0000, 0.0000)	-0.0011	(-0.0025, 0.0003)	0.0002	(-0.0003, 0.0007)	-0.0019	(-0.0055, 0.0017)	-0.0001	(-0.0027, 0.0025)	-0.0006	(-0.0015, 0.0003)	0.0007	(0.0002, 0.0013)	-0.0006	(-0.0024, 0.0012)	0	(0.0000, 0.0000)	-0.0001	(-0.0005, 0.0003)	0.0005	(-0.0003, 0.0012)	-0.0004	(-0.0012, 0.0005)	-0.0004	(-0.0012, 0.0004)	-0.0002	(-0.0006, 0.0003)	0	(0.0000, 0.0000)	0	(-0.0000, 0.0000)	-0.0003	(-0.0020, 0.0014)	-0.0001	(-0.0006, 0.0005)	-0.0006	(-0.0017, 0.0005)	0	(-0.0000, 0.0001)	0.0007	(-0.0009, 0.0023)	0	(0.0000, 0.0000)	0	(-0.0001, 0.0000)	0.0005	(0.0001, 0.0008)	0	(0.0000, 0.0000)	-0.0001	(-0.0003, 0.0002)	0.0001	(-0.0002, 0.0004)
KIF22	0.0156	(0.0034, 0.0278)	0	(0.0000, 0.0000)	-0.0008	(-0.0022, 0.0006)	0.0007	(-0.0002, 0.0017)	0.0006	(-0.0006, 0.0017)	-0.0008	(-0.0040, 0.0025)	0.0009	(-0.0003, 0.0020)	-0.0008	(-0.0017, 0.0001)	-0.0006	(-0.0016, 0.0005)	-0.001	(-0.0019, -0.0001)	0.0002	(-0.0004, 0.0007)	0.0007	(-0.0002, 0.0016)	0.0011	(-0.0015, 0.0038)	-0.0003	(-0.0009, 0.0003)	0	(-0.0001, 0.0000)	0	(0.0000, 0.0000)	0	(0.0000, 0.0000)	-0.0005	(-0.0013, 0.0004)	-0.0032	(-0.0050, -0.0014)	-0.0003	(-0.0013, 0.0007)	-0.0001	(-0.0004, 0.0002)	-0.0001	(-0.0004, 0.0002)	-0.0007	(-0.0025, 0.0012)	0	(0.0000, 0.0000)	-0.0001	(-0.0006, 0.0003)	-0.0005	(-0.0018, 0.0008)	0.0014	(-0.0001, 0.0029)	0.0009	(-0.0008, 0.0026)	0	(-0.0002, 0.0002)
KIFBP	0.013	(0.0069, 0.0191)	0	(0.0000, 0.0000)	0.0006	(-0.0011, 0.0023)	0.0006	(-0.0010, 0.0022)	-0.0008	(-0.0016, 0.0001)	-0.0022	(-0.0044, -0.0000)	-0.0003	(-0.0031, 0.0025)	0.0003	(-0.0006, 0.0011)	-0.0005	(-0.0030, 0.0019)	-0.0007	(-0.0024, 0.0010)	-0.0002	(-0.0009, 0.0004)	0	(-0.0001, 0.0000)	0.0005	(-0.0005, 0.0015)	-0.0005	(-0.0021, 0.0012)	-0.0006	(-0.0011, -0.0002)	-0.0002	(-0.0004, 0.0001)	0	(0.0000, 0.0000)	-0.0014	(-0.0030, 0.0002)	-0.0017	(-0.0034, -0.0000)	-0.0017	(-0.0035, 0.0002)	-0.0002	(-0.0013, 0.0008)	-0.0003	(-0.0007, 0.0001)	-0.0005	(-0.0014, 0.0004)	-0.0002	(-0.0004, 0.0001)	-0.0001	(-0.0006, 0.0004)	0.0004	(-0.0001, 0.0009)	-0.0009	(-0.0019, 0.0002)	-0.0012	(-0.0025, 0.0000)	0.0001	(-0.0005, 0.0006)
KIR2DL2	0.0252	(0.0193, 0.0312)	0.0159	(0.0020, 0.0298)	0.1238	(0.0597, 0.1879)	0	(0.0000, 0.0000)	0.0008	(-0.0003, 0.0018)	0.0002	(-0.0004, 0.0008)	-0.0001	(-0.0007, 0.0004)	-0.0002	(-0.0008, 0.0004)	0	(0.0000, 0.0000)	0	(-0.0000, 0.0000)	0	(-0.0000, 0.0000)	0.0001	(-0.0007, 0.0008)	-0.0001	(-0.0002, 0.0001)	-0.0002	(-0.0009, 0.0005)	-0.0003	(-0.0008, 0.0002)	0	(0.0000, 0.0000)	0	(0.0000, 0.0000)	-0.0002	(-0.0008, 0.0005)	-0.0006	(-0.0019, 0.0008)	-0.0007	(-0.0026, 0.0011)	0.0001	(-0.0007, 0.0008)	0	(0.0000, 0.0000)	-0.0004	(-0.0012, 0.0005)	-0.0001	(-0.0002, 0.0001)	-0.0002	(-0.0007, 0.0003)	0	(0.0000, 0.0000)	0.0003	(-0.0000, 0.0007)	-0.0005	(-0.0015, 0.0004)	0	(0.0000, 0.0000)
KIR2DL3	0.0279	(0.0190, 0.0368)	-0.0001	(-0.0016, 0.0015)	0.0895	(0.0549, 0.1241)	0.0001	(-0.0002, 0.0004)	0.0003	(-0.0008, 0.0014)	-0.0004	(-0.0011, 0.0004)	-0.0003	(-0.0008, 0.0002)	-0.0006	(-0.0018, 0.0007)	-0.0002	(-0.0007, 0.0003)	-0.0003	(-0.0008, 0.0003)	0	(0.0000, 0.0000)	0.0003	(-0.0003, 0.0009)	0	(-0.0002, 0.0002)	0	(-0.0002, 0.0003)	0	(-0.0010, 0.0010)	0	(0.0000, 0.0000)	-0.0001	(-0.0002, 0.0001)	-0.0001	(-0.0008, 0.0006)	-0.0014	(-0.0019, -0.0010)	-0.0007	(-0.0025, 0.0010)	-0.0003	(-0.0015, 0.0008)	-0.0006	(-0.0017, 0.0004)	0	(-0.0012, 0.0012)	-0.0001	(-0.0002, 0.0001)	-0.0001	(-0.0010, 0.0008)	0	(-0.0004, 0.0004)	0.0028	(-0.0014, 0.0070)	0	(-0.0006, 0.0007)	-0.0003	(-0.0006, 0.0001)
KIR2DS4	0.0009	(-0.0001, 0.0020)	0.5738	(0.2984, 0.8492)	0	(-0.0005, 0.0005)	0	(0.0000, 0.0000)	0	(-0.0001, 0.0001)	-0.0001	(-0.0003, 0.0001)	0	(-0.0001, 0.0001)	0	(0.0000, 0.0000)	0	(0.0000, 0.0000)	-0.0001	(-0.0004, 0.0002)	0	(0.0000, 0.0000)	0	(0.0000, 0.0000)	0	(0.0000, 0.0000)	0	(0.0000, 0.0000)	0	(0.0000, 0.0000)	0	(0.0000, 0.0000)	0	(0.0000, 0.0000)	0	(0.0000, 0.0000)	-0.0007	(-0.0012, -0.0003)	0.0003	(-0.0006, 0.0012)	-0.0002	(-0.0006, 0.0003)	0	(0.0000, 0.0000)	-0.0001	(-0.0003, 0.0000)	0	(0.0000, 0.0000)	-0.0002	(-0.0006, 0.0002)	-0.0001	(-0.0004, 0.0002)	-0.0001	(-0.0003, 0.0002)	-0.0003	(-0.0009, 0.0002)	0	(0.0000, 0.0000)
KIR3DL1	0.002	(0.0003, 0.0038)	0.1804	(0.1132, 0.2476)	0.0176	(0.0055, 0.0298)	0	(0.0000, 0.0000)	-0.0002	(-0.0004, -0.0000)	0	(-0.0003, 0.0002)	0	(-0.0001, 0.0001)	0	(0.0000, 0.0000)	0	(0.0000, 0.0000)	0	(0.0000, 0.0000)	0	(0.0000, 0.0000)	0	(0.0000, 0.0000)	0	(0.0000, 0.0000)	0	(-0.0002, 0.0002)	0	(-0.0001, 0.0001)	0	(0.0000, 0.0000)	0	(0.0000, 0.0000)	-0.0007	(-0.0015, 0.0002)	-0.0007	(-0.0015, -0.0000)	0.0002	(-0.0002, 0.0006)	-0.0003	(-0.0007, 0.0001)	-0.0004	(-0.0020, 0.0011)	-0.0002	(-0.0008, 0.0003)	0	(0.0000, 0.0000)	0.0001	(-0.0001, 0.0004)	-0.0001	(-0.0005, 0.0003)	0.0002	(-0.0002, 0.0005)	0.0002	(-0.0011, 0.0016)	0	(-0.0001, 0.0001)
KIR3DL2	-0.0013	(-0.0039, 0.0013)	0	(0.0000, 0.0000)	0	(0.0000, 0.0000)	0	(0.0000, 0.0000)	0	(0.0000, 0.0000)	0	(0.0000, 0.0000)	0	(0.0000, 0.0000)	0	(0.0000, 0.0000)	0	(0.0000, 0.0000)	-0.0004	(-0.0015, 0.0007)	0	(0.0000, 0.0000)	0	(0.0000, 0.0000)	0	(0.0000, 0.0000)	0	(0.0000, 0.0000)	0	(0.0000, 0.0000)	0	(0.0000, 0.0000)	0	(0.0000, 0.0000)	-0.0004	(-0.0013, 0.0005)	-0.001	(-0.0025, 0.0004)	-0.0007	(-0.0030, 0.0016)	0.0003	(-0.0002, 0.0008)	0	(0.0000, 0.0000)	0	(-0.0005, 0.0005)	0	(0.0000, 0.0000)	-0.0001	(-0.0005, 0.0004)	0.0003	(-0.0000, 0.0006)	-0.0008	(-0.0025, 0.0009)	-0.0001	(-0.0012, 0.0010)	0	(0.0000, 0.0000)
KIRREL2	0.0266	(0.0208, 0.0323)	0.0003	(-0.0026, 0.0032)	0.0667	(0.0368, 0.0967)	0.0005	(-0.0008, 0.0018)	-0.0006	(-0.0014, 0.0002)	0.002	(-0.0020, 0.0061)	0.0001	(-0.0009, 0.0010)	-0.0003	(-0.0011, 0.0005)	0	(-0.0001, 0.0000)	-0.0002	(-0.0012, 0.0008)	0.0001	(-0.0002, 0.0004)	-0.0017	(-0.0063, 0.0030)	0	(-0.0012, 0.0012)	-0.0002	(-0.0015, 0.0011)	-0.0001	(-0.0002, 0.0001)	0	(0.0000, 0.0000)	-0.0003	(-0.0013, 0.0008)	-0.0005	(-0.0010, -0.0000)	-0.0027	(-0.0064, 0.0011)	0.0002	(-0.0009, 0.0014)	0.0004	(-0.0005, 0.0013)	-0.0005	(-0.0019, 0.0008)	-0.0001	(-0.0005, 0.0002)	0	(0.0000, 0.0000)	-0.0018	(-0.0067, 0.0030)	-0.0001	(-0.0010, 0.0008)	-0.0002	(-0.0006, 0.0003)	0.0003	(-0.0004, 0.0011)	-0.0003	(-0.0009, 0.0004)
KIT	0.0659	(0.0549, 0.0769)	0	(0.0000, 0.0000)	0.0369	(0.0046, 0.0692)	-0.0001	(-0.0004, 0.0001)	0.0023	(0.0002, 0.0043)	0.0031	(-0.0017, 0.0079)	0.0019	(-0.0022, 0.0060)	0.0013	(-0.0001, 0.0027)	0.0002	(-0.0003, 0.0006)	0.0001	(-0.0018, 0.0019)	-0.0002	(-0.0006, 0.0003)	0.0004	(-0.0004, 0.0012)	0.0007	(-0.0012, 0.0027)	0.0001	(-0.0007, 0.0008)	0.0141	(0.0097, 0.0186)	-0.0003	(-0.0013, 0.0006)	-0.0001	(-0.0003, 0.0002)	-0.0002	(-0.0009, 0.0004)	-0.0017	(-0.0023, -0.0011)	-0.0006	(-0.0013, 0.0002)	-0.0003	(-0.0008, 0.0002)	-0.0003	(-0.0009, 0.0002)	-0.0007	(-0.0024, 0.0011)	-0.0003	(-0.0011, 0.0006)	-0.0001	(-0.0005, 0.0004)	0.0001	(-0.0008, 0.0011)	-0.0007	(-0.0023, 0.0009)	-0.0008	(-0.0021, 0.0005)	-0.0001	(-0.0005, 0.0002)
KITLG	0.0137	(0.0062, 0.0212)	0	(0.0000, 0.0000)	0.0353	(0.0101, 0.0605)	0.0064	(0.0037, 0.0092)	-0.0006	(-0.0021, 0.0009)	0.0091	(0.0057, 0.0126)	0.0025	(0.0004, 0.0045)	0.0003	(-0.0005, 0.0010)	0.0002	(-0.0005, 0.0009)	-0.0003	(-0.0016, 0.0010)	-0.0004	(-0.0011, 0.0003)	0.0013	(-0.0005, 0.0032)	0.0006	(-0.0012, 0.0023)	0.0034	(0.0019, 0.0050)	0.0001	(-0.0008, 0.0010)	-0.0002	(-0.0007, 0.0003)	-0.0003	(-0.0011, 0.0004)	-0.0005	(-0.0028, 0.0019)	-0.0017	(-0.0029, -0.0005)	-0.0014	(-0.0036, 0.0007)	-0.0001	(-0.0018, 0.0016)	-0.0008	(-0.0023, 0.0007)	-0.0017	(-0.0024, -0.0010)	0	(-0.0002, 0.0001)	-0.0005	(-0.0017, 0.0007)	-0.0014	(-0.0031, 0.0003)	-0.0004	(-0.0008, -0.0001)	-0.0015	(-0.0026, -0.0003)	0	(-0.0010, 0.0010)
KLB	0.012	(0.0056, 0.0185)	0.0361	(0.0012, 0.0709)	0.0492	(0.0316, 0.0668)	0.0006	(-0.0006, 0.0017)	-0.0002	(-0.0006, 0.0001)	0.0018	(-0.0016, 0.0052)	0.0009	(-0.0010, 0.0027)	0.0001	(-0.0006, 0.0009)	-0.0008	(-0.0023, 0.0007)	-0.0001	(-0.0014, 0.0012)	0	(0.0000, 0.0000)	0.0007	(0.0004, 0.0009)	0.0007	(-0.0000, 0.0015)	0.0003	(-0.0004, 0.0011)	0	(-0.0001, 0.0000)	0	(0.0000, 0.0000)	-0.0001	(-0.0004, 0.0002)	-0.0008	(-0.0019, 0.0003)	-0.0011	(-0.0027, 0.0006)	-0.0001	(-0.0007, 0.0004)	-0.0003	(-0.0011, 0.0005)	-0.0005	(-0.0012, 0.0002)	-0.0011	(-0.0022, 0.0001)	-0.0003	(-0.0012, 0.0006)	0.0002	(-0.0000, 0.0005)	-0.0008	(-0.0020, 0.0003)	-0.0004	(-0.0011, 0.0004)	-0.0002	(-0.0009, 0.0006)	0	(-0.0002, 0.0001)
KLF4	0.0167	(0.0074, 0.0260)	0	(0.0000, 0.0000)	-0.0001	(-0.0005, 0.0003)	-0.001	(-0.0033, 0.0013)	-0.0002	(-0.0014, 0.0009)	-0.001	(-0.0033, 0.0013)	0.0033	(-0.0010, 0.0076)	-0.0002	(-0.0014, 0.0010)	0	(-0.0011, 0.0012)	-0.0005	(-0.0032, 0.0022)	0	(0.0000, 0.0000)	-0.0002	(-0.0007, 0.0003)	0.0003	(-0.0014, 0.0020)	0.0002	(-0.0011, 0.0015)	-0.0005	(-0.0020, 0.0010)	0	(-0.0001, 0.0000)	-0.0002	(-0.0006, 0.0003)	-0.0004	(-0.0011, 0.0004)	-0.0016	(-0.0036, 0.0005)	-0.0003	(-0.0016, 0.0010)	-0.0003	(-0.0012, 0.0006)	0.0004	(0.0001, 0.0006)	-0.0006	(-0.0022, 0.0010)	0	(-0.0003, 0.0003)	-0.0001	(-0.0005, 0.0002)	-0.0004	(-0.0021, 0.0012)	0	(-0.0005, 0.0004)	-0.0001	(-0.0005, 0.0003)	0.001	(0.0005, 0.0015)
KLHL41	0.0401	(0.0282, 0.0519)	0	(0.0000, 0.0000)	0.0003	(-0.0002, 0.0008)	0	(0.0000, 0.0000)	-0.0006	(-0.0013, 0.0002)	0.0002	(-0.0015, 0.0019)	0.0005	(-0.0007, 0.0017)	0.0007	(-0.0001, 0.0015)	0	(0.0000, 0.0000)	-0.0006	(-0.0014, 0.0003)	-0.0002	(-0.0006, 0.0003)	-0.0005	(-0.0018, 0.0009)	0.0009	(-0.0005, 0.0023)	0.0001	(-0.0023, 0.0024)	-0.0003	(-0.0008, 0.0002)	-0.0002	(-0.0008, 0.0004)	0	(0.0000, 0.0000)	0	(-0.0021, 0.0021)	0.0009	(-0.0016, 0.0033)	0.0004	(-0.0003, 0.0012)	-0.001	(-0.0023, 0.0003)	0.0004	(-0.0011, 0.0020)	-0.0007	(-0.0015, 0.0001)	0	(0.0000, 0.0000)	-0.0002	(-0.0007, 0.0004)	0.0012	(-0.0014, 0.0038)	-0.0001	(-0.0005, 0.0003)	0.0001	(-0.0005, 0.0007)	0	(0.0000, 0.0000)
KLK1	0.0037	(0.0009, 0.0064)	0.0028	(0.0008, 0.0048)	0.1076	(0.0260, 0.1892)	-0.0004	(-0.0009, 0.0001)	-0.0001	(-0.0002, 0.0000)	-0.0002	(-0.0005, 0.0001)	0.0002	(-0.0001, 0.0004)	-0.0001	(-0.0004, 0.0001)	-0.0001	(-0.0003, 0.0001)	-0.0001	(-0.0004, 0.0002)	0	(0.0000, 0.0000)	-0.0001	(-0.0003, 0.0001)	0	(-0.0003, 0.0002)	-0.0001	(-0.0003, 0.0001)	-0.0001	(-0.0008, 0.0007)	0	(0.0000, 0.0000)	0	(0.0000, 0.0000)	-0.0003	(-0.0005, -0.0000)	-0.0004	(-0.0018, 0.0009)	0.0001	(-0.0006, 0.0008)	0.0003	(-0.0001, 0.0006)	-0.0001	(-0.0003, 0.0001)	-0.0003	(-0.0006, 0.0001)	-0.0001	(-0.0004, 0.0002)	-0.0001	(-0.0008, 0.0007)	-0.0003	(-0.0008, 0.0002)	-0.0004	(-0.0008, 0.0001)	0	(-0.0001, 0.0001)	0	(-0.0001, 0.0000)
KLK10	0.0073	(0.0030, 0.0115)	0.1528	(0.0720, 0.2337)	0.0027	(-0.0003, 0.0058)	0.0006	(-0.0005, 0.0017)	-0.0003	(-0.0007, 0.0002)	0.0002	(-0.0018, 0.0022)	-0.0003	(-0.0012, 0.0005)	0.0001	(-0.0006, 0.0008)	0	(0.0000, 0.0000)	0.0004	(-0.0002, 0.0009)	0	(0.0000, 0.0000)	-0.0002	(-0.0006, 0.0003)	0	(0.0000, 0.0000)	-0.0003	(-0.0007, 0.0002)	-0.0003	(-0.0007, 0.0002)	0	(0.0000, 0.0000)	0	(0.0000, 0.0000)	-0.0005	(-0.0017, 0.0007)	-0.0004	(-0.0020, 0.0011)	-0.0004	(-0.0009, 0.0001)	-0.0003	(-0.0010, 0.0004)	0	(0.0000, 0.0000)	-0.0005	(-0.0012, 0.0002)	0.0001	(-0.0001, 0.0003)	0	(-0.0007, 0.0007)	-0.0004	(-0.0011, 0.0004)	-0.0006	(-0.0010, -0.0001)	-0.0008	(-0.0015, 0.0000)	-0.0002	(-0.0007, 0.0002)
KLK11	0.0272	(0.0177, 0.0367)	0.0292	(0.0121, 0.0464)	0.0339	(0.0054, 0.0623)	0.0023	(0.0007, 0.0039)	-0.0004	(-0.0008, -0.0001)	-0.0004	(-0.0042, 0.0034)	0	(-0.0009, 0.0009)	0	(-0.0000, 0.0001)	-0.0006	(-0.0019, 0.0007)	0.001	(-0.0011, 0.0032)	0	(0.0000, 0.0000)	-0.0001	(-0.0004, 0.0002)	0	(0.0000, 0.0000)	0	(-0.0001, 0.0001)	-0.0005	(-0.0016, 0.0006)	-0.0001	(-0.0007, 0.0004)	-0.0006	(-0.0017, 0.0005)	-0.0007	(-0.0017, 0.0003)	-0.0015	(-0.0042, 0.0013)	-0.001	(-0.0025, 0.0005)	-0.0005	(-0.0012, 0.0003)	-0.0011	(-0.0022, -0.0000)	-0.0005	(-0.0010, -0.0001)	-0.0004	(-0.0011, 0.0003)	-0.0006	(-0.0031, 0.0020)	-0.0001	(-0.0007, 0.0004)	-0.001	(-0.0031, 0.0011)	-0.0007	(-0.0020, 0.0006)	-0.0002	(-0.0014, 0.0011)
KLK12	0.0056	(0.0038, 0.0074)	0.4015	(0.2184, 0.5846)	0.0004	(-0.0002, 0.0010)	0	(0.0000, 0.0000)	0	(-0.0001, 0.0000)	-0.0001	(-0.0003, 0.0001)	0	(-0.0002, 0.0001)	0.0001	(-0.0001, 0.0002)	0	(0.0000, 0.0000)	0	(-0.0002, 0.0001)	0	(-0.0001, 0.0000)	0.0001	(-0.0003, 0.0004)	0	(0.0000, 0.0000)	0.0001	(-0.0001, 0.0002)	0	(-0.0000, 0.0001)	0	(0.0000, 0.0000)	0	(0.0000, 0.0000)	0.0001	(-0.0001, 0.0004)	-0.0005	(-0.0013, 0.0004)	0.0006	(0.0000, 0.0011)	0	(-0.0002, 0.0001)	0	(-0.0001, 0.0001)	0.0001	(-0.0001, 0.0003)	0	(0.0000, 0.0000)	0	(-0.0001, 0.0002)	0	(-0.0002, 0.0002)	-0.0001	(-0.0004, 0.0001)	-0.0001	(-0.0003, 0.0000)	-0.0001	(-0.0004, 0.0002)
KLK13	0.0447	(0.0343, 0.0551)	0.0255	(0.0184, 0.0326)	0.0043	(0.0022, 0.0064)	0.0001	(-0.0007, 0.0008)	0.0001	(-0.0005, 0.0007)	0.0034	(0.0015, 0.0053)	-0.0008	(-0.0028, 0.0013)	0.0002	(-0.0003, 0.0008)	-0.0005	(-0.0019, 0.0008)	0.0008	(-0.0004, 0.0020)	-0.0002	(-0.0006, 0.0003)	-0.0001	(-0.0005, 0.0003)	-0.0002	(-0.0006, 0.0003)	0.0042	(-0.0011, 0.0096)	-0.0003	(-0.0012, 0.0006)	-0.0002	(-0.0009, 0.0005)	0.0001	(-0.0000, 0.0003)	-0.0014	(-0.0024, -0.0003)	-0.0029	(-0.0053, -0.0005)	-0.0002	(-0.0009, 0.0006)	-0.001	(-0.0023, 0.0003)	0.0003	(0.0000, 0.0005)	-0.0015	(-0.0029, -0.0001)	-0.0002	(-0.0006, 0.0002)	0.0001	(-0.0011, 0.0013)	-0.0001	(-0.0008, 0.0007)	0	(-0.0005, 0.0006)	-0.001	(-0.0016, -0.0004)	0	(-0.0020, 0.0020)
KLK14	0.0388	(0.0311, 0.0465)	0.077	(0.0175, 0.1366)	-0.0028	(-0.0059, 0.0003)	0.003	(0.0007, 0.0053)	0	(-0.0007, 0.0007)	0.0038	(0.0014, 0.0061)	0.0005	(-0.0012, 0.0022)	-0.0001	(-0.0004, 0.0003)	-0.0002	(-0.0006, 0.0003)	-0.0005	(-0.0011, 0.0001)	0	(-0.0000, 0.0000)	-0.0001	(-0.0008, 0.0006)	0.0017	(-0.0001, 0.0035)	0.0002	(-0.0003, 0.0007)	0.0002	(-0.0005, 0.0009)	0.0002	(-0.0011, 0.0015)	-0.0006	(-0.0017, 0.0005)	-0.0006	(-0.0008, -0.0004)	-0.002	(-0.0029, -0.0011)	-0.0013	(-0.0024, -0.0003)	-0.0001	(-0.0006, 0.0004)	-0.0003	(-0.0012, 0.0006)	-0.0008	(-0.0020, 0.0003)	-0.0001	(-0.0004, 0.0002)	-0.0007	(-0.0019, 0.0006)	-0.0008	(-0.0020, 0.0004)	0.0028	(0.0007, 0.0049)	-0.0005	(-0.0016, 0.0006)	-0.0003	(-0.0008, 0.0002)
KLK15	0.0108	(0.0057, 0.0159)	0.011	(0.0060, 0.0161)	0.0203	(0.0080, 0.0327)	0	(0.0000, 0.0000)	0	(-0.0004, 0.0003)	-0.0001	(-0.0008, 0.0007)	0	(-0.0008, 0.0008)	-0.0002	(-0.0004, 0.0001)	0	(0.0000, 0.0000)	-0.0002	(-0.0015, 0.0011)	0	(0.0000, 0.0000)	0.0002	(-0.0008, 0.0013)	-0.0001	(-0.0003, 0.0002)	0	(0.0000, 0.0000)	0	(-0.0003, 0.0002)	0	(0.0000, 0.0000)	0	(0.0000, 0.0000)	-0.0001	(-0.0004, 0.0002)	-0.0007	(-0.0021, 0.0008)	-0.0005	(-0.0017, 0.0006)	-0.0001	(-0.0002, 0.0001)	0	(0.0000, 0.0000)	-0.0007	(-0.0015, 0.0002)	0	(0.0000, 0.0000)	0.0002	(-0.0002, 0.0006)	0	(0.0000, 0.0000)	0.0002	(-0.0000, 0.0004)	-0.0004	(-0.0008, 0.0001)	0.0001	(0.0000, 0.0002)
KLK3	0.6736	(0.6621, 0.6851)	0.0022	(-0.0000, 0.0045)	0	(-0.0001, 0.0002)	0	(0.0000, 0.0000)	-0.0002	(-0.0005, 0.0002)	0	(-0.0002, 0.0002)	0	(0.0000, 0.0000)	-0.0001	(-0.0003, 0.0001)	0	(0.0000, 0.0000)	-0.0001	(-0.0004, 0.0002)	0	(0.0000, 0.0000)	0.0002	(-0.0001, 0.0005)	0.0003	(-0.0003, 0.0008)	0	(-0.0005, 0.0005)	-0.0001	(-0.0005, 0.0002)	0	(0.0000, 0.0000)	-0.0002	(-0.0007, 0.0003)	-0.0002	(-0.0005, 0.0001)	-0.0005	(-0.0012, 0.0002)	0.0002	(-0.0005, 0.0010)	0.0001	(-0.0003, 0.0005)	0.0001	(-0.0000, 0.0002)	0.0001	(-0.0005, 0.0006)	0	(0.0000, 0.0000)	-0.0001	(-0.0003, 0.0002)	-0.0002	(-0.0006, 0.0003)	-0.0002	(-0.0005, 0.0001)	0	(-0.0001, 0.0002)	-0.0001	(-0.0004, 0.0002)
KLK4	0.1582	(0.1470, 0.1694)	0.0538	(0.0349, 0.0726)	-0.0004	(-0.0015, 0.0007)	0.0007	(-0.0005, 0.0018)	0	(-0.0008, 0.0007)	0.0003	(-0.0019, 0.0025)	0.0008	(0.0000, 0.0016)	-0.0002	(-0.0005, 0.0002)	0	(-0.0006, 0.0005)	-0.0003	(-0.0014, 0.0008)	0	(0.0000, 0.0000)	0.0002	(-0.0003, 0.0007)	0.0006	(-0.0013, 0.0024)	-0.0001	(-0.0004, 0.0001)	0	(-0.0005, 0.0004)	-0.0002	(-0.0016, 0.0012)	0	(-0.0005, 0.0004)	-0.0015	(-0.0031, 0.0002)	-0.0006	(-0.0022, 0.0009)	-0.0012	(-0.0021, -0.0002)	0	(-0.0009, 0.0008)	0.0009	(0.0007, 0.0011)	-0.0015	(-0.0026, -0.0003)	-0.0001	(-0.0002, 0.0000)	-0.002	(-0.0069, 0.0029)	0	(-0.0009, 0.0010)	-0.0001	(-0.0008, 0.0006)	0.0002	(-0.0008, 0.0012)	-0.0001	(-0.0002, 0.0001)
KLK6	0.044	(0.0368, 0.0511)	-0.0004	(-0.0011, 0.0003)	0	(0.0000, 0.0000)	0.0003	(-0.0006, 0.0011)	-0.0008	(-0.0024, 0.0009)	0.008	(0.0021, 0.0139)	-0.0005	(-0.0015, 0.0005)	0.0007	(-0.0003, 0.0017)	-0.0007	(-0.0026, 0.0013)	0	(-0.0002, 0.0003)	-0.0001	(-0.0002, 0.0001)	0.0005	(-0.0007, 0.0016)	-0.0004	(-0.0014, 0.0006)	0.0003	(-0.0027, 0.0033)	-0.0011	(-0.0023, 0.0001)	-0.0006	(-0.0017, 0.0004)	-0.0001	(-0.0008, 0.0005)	-0.0003	(-0.0019, 0.0013)	0.0003	(-0.0036, 0.0042)	0.0003	(-0.0006, 0.0013)	-0.0006	(-0.0017, 0.0004)	0	(-0.0009, 0.0010)	-0.0007	(-0.0021, 0.0007)	0	(0.0000, 0.0000)	-0.0004	(-0.0010, 0.0002)	-0.0009	(-0.0028, 0.0010)	0.0009	(-0.0005, 0.0024)	0.0002	(-0.0011, 0.0014)	-0.0018	(-0.0070, 0.0033)
KLK7	0.0402	(0.0326, 0.0479)	0.0441	(0.0082, 0.0800)	-0.0008	(-0.0029, 0.0014)	-0.0003	(-0.0010, 0.0003)	-0.0002	(-0.0004, -0.0000)	0.0013	(-0.0006, 0.0033)	0.0008	(0.0001, 0.0014)	-0.0004	(-0.0013, 0.0006)	-0.0002	(-0.0009, 0.0004)	0.0002	(-0.0012, 0.0016)	0	(0.0000, 0.0000)	-0.0002	(-0.0007, 0.0003)	-0.0003	(-0.0007, 0.0000)	-0.0004	(-0.0012, 0.0005)	0.0005	(-0.0013, 0.0023)	-0.0003	(-0.0013, 0.0006)	-0.0004	(-0.0015, 0.0007)	-0.0003	(-0.0007, 0.0002)	-0.0015	(-0.0028, -0.0001)	-0.0009	(-0.0021, 0.0004)	-0.0004	(-0.0013, 0.0005)	-0.0004	(-0.0012, 0.0004)	-0.0006	(-0.0011, -0.0001)	0	(-0.0001, 0.0000)	0	(-0.0000, 0.0001)	-0.0004	(-0.0011, 0.0003)	0.0032	(0.0017, 0.0046)	-0.0001	(-0.0014, 0.0013)	0	(-0.0009, 0.0009)
KLK8	0.0564	(0.0537, 0.0591)	0.0532	(0.0283, 0.0781)	-0.0005	(-0.0062, 0.0051)	0.0007	(-0.0011, 0.0026)	0.0012	(-0.0001, 0.0024)	-0.0014	(-0.0038, 0.0010)	0.0012	(-0.0008, 0.0032)	0	(-0.0019, 0.0019)	-0.0006	(-0.0016, 0.0004)	0.0019	(-0.0000, 0.0038)	-0.0001	(-0.0005, 0.0002)	-0.0005	(-0.0018, 0.0008)	-0.0002	(-0.0021, 0.0016)	0.0004	(-0.0003, 0.0011)	0.0006	(-0.0007, 0.0018)	0	(0.0000, 0.0000)	-0.0002	(-0.0007, 0.0002)	-0.0003	(-0.0010, 0.0003)	-0.0028	(-0.0063, 0.0007)	-0.0002	(-0.0012, 0.0008)	0.0005	(-0.0001, 0.0010)	-0.0001	(-0.0007, 0.0004)	-0.0003	(-0.0007, 0.0001)	0	(-0.0002, 0.0001)	0	(-0.0003, 0.0002)	-0.0001	(-0.0010, 0.0008)	0	(-0.0002, 0.0001)	-0.0001	(-0.0008, 0.0005)	-0.0002	(-0.0008, 0.0004)
KLKB1	0.0792	(0.0717, 0.0866)	0.0051	(0.0000, 0.0101)	0.0071	(-0.0052, 0.0194)	0.0022	(-0.0002, 0.0047)	-0.0006	(-0.0023, 0.0011)	0.0016	(-0.0007, 0.0040)	0.0005	(-0.0012, 0.0022)	0.0002	(-0.0006, 0.0010)	0.0001	(-0.0010, 0.0012)	-0.0004	(-0.0011, 0.0002)	0	(-0.0000, 0.0000)	0.0006	(-0.0009, 0.0021)	0.003	(0.0018, 0.0042)	0.0001	(-0.0023, 0.0024)	-0.0006	(-0.0012, -0.0001)	-0.0005	(-0.0017, 0.0007)	-0.0003	(-0.0006, 0.0001)	-0.0012	(-0.0035, 0.0010)	-0.0033	(-0.0064, -0.0002)	-0.0017	(-0.0044, 0.0010)	-0.0008	(-0.0020, 0.0004)	-0.0008	(-0.0018, 0.0003)	-0.001	(-0.0022, 0.0001)	-0.0001	(-0.0004, 0.0003)	0.0007	(-0.0016, 0.0029)	-0.0003	(-0.0032, 0.0025)	-0.0001	(-0.0016, 0.0014)	-0.0005	(-0.0018, 0.0008)	-0.0001	(-0.0005, 0.0004)
KLRB1	0.0429	(0.0282, 0.0577)	0.0042	(-0.0036, 0.0121)	-0.0009	(-0.0091, 0.0074)	0.0084	(0.0037, 0.0131)	-0.0002	(-0.0017, 0.0013)	0.0041	(0.0001, 0.0081)	0.001	(-0.0001, 0.0021)	0.0005	(-0.0006, 0.0016)	-0.0001	(-0.0009, 0.0006)	0	(-0.0006, 0.0005)	0	(0.0000, 0.0000)	-0.0002	(-0.0007, 0.0002)	0.0002	(-0.0018, 0.0022)	-0.0003	(-0.0008, 0.0002)	-0.0004	(-0.0020, 0.0012)	0.0002	(-0.0002, 0.0006)	0	(-0.0009, 0.0010)	-0.0003	(-0.0026, 0.0020)	-0.0023	(-0.0059, 0.0012)	-0.0019	(-0.0046, 0.0008)	-0.0014	(-0.0029, 0.0002)	-0.0001	(-0.0010, 0.0007)	-0.0008	(-0.0020, 0.0004)	-0.0002	(-0.0022, 0.0019)	-0.0008	(-0.0019, 0.0002)	-0.0015	(-0.0042, 0.0012)	-0.0003	(-0.0036, 0.0030)	-0.0007	(-0.0011, -0.0002)	0.0001	(-0.0007, 0.0010)
KLRC1	-0.0016	(-0.0043, 0.0011)	0	(0.0000, 0.0000)	0	(0.0000, 0.0000)	0	(0.0000, 0.0000)	0	(0.0000, 0.0000)	0	(0.0000, 0.0000)	0.0009	(0.0001, 0.0018)	-0.0004	(-0.0014, 0.0006)	0	(0.0000, 0.0000)	0	(0.0000, 0.0000)	0	(0.0000, 0.0000)	0	(0.0000, 0.0000)	0	(0.0000, 0.0000)	0	(0.0000, 0.0000)	0	(0.0000, 0.0000)	0	(0.0000, 0.0000)	0	(0.0000, 0.0000)	0	(0.0000, 0.0000)	0	(0.0000, 0.0000)	0.0001	(-0.0005, 0.0006)	0	(0.0000, 0.0000)	-0.0003	(-0.0011, 0.0005)	0	(0.0000, 0.0000)	0	(0.0000, 0.0000)	0	(0.0000, 0.0000)	0	(0.0000, 0.0000)	0	(0.0000, 0.0000)	0	(0.0000, 0.0000)	0	(0.0000, 0.0000)
KLRD1	0.0505	(0.0396, 0.0614)	0.0277	(0.0167, 0.0388)	0.0453	(-0.0007, 0.0913)	0.0009	(-0.0018, 0.0037)	0.0007	(-0.0003, 0.0017)	0.0007	(-0.0006, 0.0020)	0.0031	(-0.0002, 0.0064)	0.0006	(-0.0007, 0.0020)	0.0003	(-0.0012, 0.0017)	-0.0006	(-0.0013, 0.0001)	-0.0002	(-0.0007, 0.0003)	-0.0004	(-0.0046, 0.0037)	-0.0002	(-0.0009, 0.0006)	0	(-0.0011, 0.0010)	0.0003	(-0.0000, 0.0005)	-0.0001	(-0.0013, 0.0011)	-0.0004	(-0.0008, 0.0001)	-0.0005	(-0.0014, 0.0003)	-0.0016	(-0.0041, 0.0008)	-0.0012	(-0.0025, 0.0000)	-0.0009	(-0.0020, 0.0002)	-0.0009	(-0.0020, 0.0001)	-0.0008	(-0.0016, -0.0000)	-0.0001	(-0.0004, 0.0002)	-0.0001	(-0.0015, 0.0012)	-0.0007	(-0.0021, 0.0007)	-0.0004	(-0.0015, 0.0007)	-0.0008	(-0.0018, 0.0001)	-0.0001	(-0.0005, 0.0002)
KLRF1	0.0397	(0.0230, 0.0565)	0.006	(-0.0026, 0.0146)	0.0171	(-0.0013, 0.0356)	0.0002	(-0.0004, 0.0008)	-0.0005	(-0.0016, 0.0006)	0.0001	(-0.0007, 0.0010)	0.0026	(-0.0018, 0.0070)	-0.0003	(-0.0011, 0.0006)	0	(0.0000, 0.0000)	-0.0004	(-0.0012, 0.0003)	-0.0001	(-0.0003, 0.0001)	-0.0015	(-0.0049, 0.0018)	0	(0.0000, 0.0000)	0	(-0.0005, 0.0004)	-0.0003	(-0.0015, 0.0009)	0	(0.0000, 0.0000)	0	(0.0000, 0.0000)	-0.0003	(-0.0014, 0.0007)	-0.0013	(-0.0034, 0.0009)	-0.0006	(-0.0018, 0.0006)	-0.0016	(-0.0039, 0.0008)	0	(-0.0006, 0.0006)	-0.0003	(-0.0025, 0.0019)	0	(0.0000, 0.0000)	-0.0004	(-0.0012, 0.0004)	-0.0003	(-0.0010, 0.0003)	-0.0011	(-0.0041, 0.0019)	-0.0002	(-0.0007, 0.0002)	-0.0003	(-0.0011, 0.0005)
KLRK1	-0.0006	(-0.0025, 0.0013)	0.072	(0.0260, 0.1180)	0.0236	(0.0114, 0.0357)	0.0022	(0.0010, 0.0033)	0.0003	(-0.0006, 0.0012)	-0.0015	(-0.0044, 0.0014)	0.0008	(-0.0005, 0.0022)	-0.0001	(-0.0006, 0.0004)	0.0001	(-0.0002, 0.0004)	-0.0004	(-0.0011, 0.0002)	0	(0.0000, 0.0000)	-0.0001	(-0.0003, 0.0002)	0	(0.0000, 0.0000)	0.0001	(-0.0006, 0.0008)	-0.0003	(-0.0016, 0.0010)	0.0003	(-0.0006, 0.0012)	0.0001	(-0.0001, 0.0002)	0	(-0.0007, 0.0007)	-0.0021	(-0.0036, -0.0007)	-0.0005	(-0.0019, 0.0008)	-0.0007	(-0.0016, 0.0002)	-0.0001	(-0.0002, 0.0001)	-0.0011	(-0.0032, 0.0011)	0.0001	(-0.0003, 0.0005)	-0.0004	(-0.0012, 0.0003)	-0.0009	(-0.0019, 0.0000)	-0.0001	(-0.0004, 0.0002)	0.0001	(-0.0015, 0.0017)	0	(-0.0002, 0.0002)
KRT18	0.1045	(0.0934, 0.1156)	0	(0.0000, 0.0000)	-0.0006	(-0.0043, 0.0031)	0.0066	(0.0024, 0.0108)	0.0011	(0.0002, 0.0020)	0.015	(0.0078, 0.0221)	0.0153	(0.0129, 0.0176)	0.0015	(0.0003, 0.0028)	0.0006	(-0.0025, 0.0036)	0.0001	(-0.0009, 0.0011)	0	(0.0000, 0.0000)	0.0008	(-0.0025, 0.0041)	0.0022	(0.0002, 0.0043)	0.0021	(-0.0022, 0.0064)	-0.0009	(-0.0025, 0.0007)	-0.0002	(-0.0009, 0.0005)	-0.0008	(-0.0015, -0.0000)	-0.0015	(-0.0026, -0.0004)	-0.0044	(-0.0070, -0.0017)	-0.0033	(-0.0065, -0.0002)	-0.0008	(-0.0015, -0.0001)	-0.0017	(-0.0039, 0.0006)	-0.0006	(-0.0018, 0.0005)	0.0002	(-0.0001, 0.0004)	-0.0011	(-0.0039, 0.0018)	0.0003	(-0.0015, 0.0020)	-0.0001	(-0.0013, 0.0011)	-0.0021	(-0.0047, 0.0005)	0.0007	(-0.0003, 0.0017)
KRT19	0.0413	(0.0319, 0.0507)	0	(0.0000, 0.0000)	-0.0017	(-0.0041, 0.0008)	0.0012	(-0.0010, 0.0035)	-0.0002	(-0.0020, 0.0015)	0.0022	(-0.0010, 0.0054)	-0.0004	(-0.0023, 0.0015)	-0.0002	(-0.0006, 0.0001)	-0.0002	(-0.0007, 0.0003)	-0.0001	(-0.0008, 0.0005)	0	(0.0000, 0.0000)	0	(-0.0001, 0.0002)	0.0001	(-0.0017, 0.0019)	0.0018	(-0.0007, 0.0044)	-0.001	(-0.0025, 0.0005)	0.0002	(-0.0008, 0.0011)	-0.0001	(-0.0006, 0.0003)	-0.0002	(-0.0005, 0.0002)	0.0003	(-0.0009, 0.0014)	-0.0009	(-0.0019, 0.0001)	0	(-0.0001, 0.0002)	-0.0006	(-0.0015, 0.0004)	-0.0005	(-0.0014, 0.0004)	0	(0.0000, 0.0000)	-0.0002	(-0.0005, 0.0002)	-0.0014	(-0.0035, 0.0007)	-0.0012	(-0.0032, 0.0008)	-0.0005	(-0.0018, 0.0009)	-0.0001	(-0.0003, 0.0001)
KRT5	0.0915	(0.0763, 0.1068)	0	(-0.0019, 0.0018)	-0.0017	(-0.0037, 0.0003)	0.0003	(-0.0005, 0.0012)	-0.0002	(-0.0006, 0.0001)	0.0018	(0.0001, 0.0034)	0.001	(-0.0010, 0.0030)	-0.0002	(-0.0005, 0.0000)	0	(-0.0005, 0.0005)	-0.0009	(-0.0020, 0.0002)	0	(0.0000, 0.0000)	-0.0002	(-0.0006, 0.0002)	0.0002	(-0.0010, 0.0014)	-0.0005	(-0.0015, 0.0006)	0.0028	(0.0014, 0.0042)	0	(0.0000, 0.0000)	-0.0006	(-0.0013, 0.0001)	-0.0012	(-0.0033, 0.0009)	-0.0022	(-0.0059, 0.0015)	-0.0002	(-0.0026, 0.0022)	0	(-0.0012, 0.0011)	-0.0005	(-0.0009, -0.0001)	-0.0005	(-0.0013, 0.0003)	-0.0001	(-0.0004, 0.0002)	-0.0002	(-0.0006, 0.0002)	-0.0007	(-0.0012, -0.0002)	0.0006	(-0.0006, 0.0019)	-0.0004	(-0.0023, 0.0016)	0.0003	(-0.0001, 0.0007)
KRT6C	0.0062	(-0.0006, 0.0129)	0	(0.0000, 0.0000)	0	(0.0000, 0.0000)	-0.0004	(-0.0015, 0.0007)	0	(-0.0003, 0.0003)	-0.0012	(-0.0030, 0.0006)	-0.0002	(-0.0007, 0.0004)	0	(-0.0008, 0.0008)	0	(0.0000, 0.0000)	0.0007	(-0.0019, 0.0033)	-0.0001	(-0.0004, 0.0001)	0	(0.0000, 0.0000)	-0.0004	(-0.0014, 0.0006)	-0.0005	(-0.0018, 0.0008)	-0.0002	(-0.0006, 0.0003)	0	(0.0000, 0.0000)	-0.0006	(-0.0022, 0.0010)	-0.0001	(-0.0005, 0.0002)	0.0014	(-0.0003, 0.0032)	-0.0005	(-0.0014, 0.0004)	-0.0001	(-0.0005, 0.0003)	0	(0.0000, 0.0000)	-0.0008	(-0.0019, 0.0004)	0	(0.0000, 0.0000)	0	(0.0000, 0.0000)	-0.0004	(-0.0016, 0.0008)	-0.0003	(-0.0011, 0.0006)	0	(0.0000, 0.0000)	0	(0.0000, 0.0000)
KRT8	0.0082	(0.0031, 0.0132)	0	(0.0000, 0.0000)	0	(0.0000, 0.0000)	-0.0004	(-0.0015, 0.0007)	0	(-0.0033, 0.0032)	0.0041	(-0.0016, 0.0099)	0.0031	(-0.0032, 0.0094)	0.0016	(-0.0016, 0.0049)	-0.0003	(-0.0010, 0.0005)	-0.0009	(-0.0019, 0.0001)	-0.0001	(-0.0004, 0.0002)	-0.0008	(-0.0061, 0.0045)	-0.0006	(-0.0015, 0.0004)	0.0011	(-0.0012, 0.0033)	-0.0008	(-0.0027, 0.0012)	0	(0.0000, 0.0000)	0	(-0.0001, 0.0000)	0.0024	(-0.0030, 0.0078)	-0.0017	(-0.0027, -0.0007)	-0.001	(-0.0023, 0.0003)	-0.001	(-0.0026, 0.0005)	-0.0007	(-0.0017, 0.0003)	-0.0003	(-0.0009, 0.0004)	0	(0.0000, 0.0000)	-0.0007	(-0.0033, 0.0018)	0.0008	(0.0001, 0.0015)	-0.0001	(-0.0003, 0.0001)	-0.0002	(-0.0006, 0.0002)	0.0003	(-0.0001, 0.0006)
KYAT1	0.0204	(0.0163, 0.0246)	0	(0.0000, 0.0000)	-0.001	(-0.0036, 0.0017)	0.0001	(-0.0006, 0.0008)	-0.0016	(-0.0034, 0.0001)	0.0012	(-0.0048, 0.0072)	0.0015	(-0.0012, 0.0043)	-0.0002	(-0.0005, 0.0002)	-0.0002	(-0.0008, 0.0004)	0	(-0.0013, 0.0012)	0.0001	(-0.0001, 0.0002)	0.0001	(-0.0002, 0.0004)	-0.0002	(-0.0015, 0.0011)	-0.0002	(-0.0010, 0.0005)	0	(-0.0003, 0.0003)	0.0039	(0.0027, 0.0052)	0.0003	(-0.0003, 0.0009)	-0.0007	(-0.0012, -0.0003)	-0.0014	(-0.0038, 0.0009)	-0.0007	(-0.0022, 0.0008)	-0.0006	(-0.0015, 0.0004)	-0.0004	(-0.0016, 0.0007)	-0.0003	(-0.0011, 0.0004)	-0.0001	(-0.0002, 0.0001)	0	(-0.0001, 0.0000)	-0.0006	(-0.0015, 0.0002)	0.0005	(-0.0023, 0.0034)	0	(-0.0003, 0.0003)	-0.0002	(-0.0007, 0.0002)
KYNU	0.067	(0.0582, 0.0758)	-0.0001	(-0.0004, 0.0002)	0.0003	(-0.0002, 0.0008)	-0.0003	(-0.0016, 0.0010)	-0.0004	(-0.0021, 0.0013)	0.0036	(0.0002, 0.0070)	0.0097	(0.0043, 0.0151)	0.0001	(-0.0006, 0.0007)	0.0001	(-0.0011, 0.0013)	-0.0004	(-0.0014, 0.0007)	0	(-0.0001, 0.0000)	0.0021	(-0.0027, 0.0068)	0.0024	(0.0006, 0.0042)	0.0023	(-0.0000, 0.0047)	-0.0004	(-0.0010, 0.0002)	0.0023	(-0.0003, 0.0049)	-0.0004	(-0.0012, 0.0003)	-0.001	(-0.0029, 0.0009)	-0.0022	(-0.0068, 0.0023)	-0.0026	(-0.0049, -0.0002)	-0.0007	(-0.0017, 0.0002)	-0.0008	(-0.0020, 0.0004)	-0.0005	(-0.0019, 0.0009)	-0.0002	(-0.0005, 0.0001)	0.003	(0.0012, 0.0048)	-0.0004	(-0.0024, 0.0015)	0.0004	(-0.0000, 0.0008)	-0.0002	(-0.0014, 0.0010)	-0.0003	(-0.0010, 0.0004)
L1CAM	0.0517	(0.0439, 0.0594)	0	(0.0000, 0.0000)	0.0045	(0.0021, 0.0069)	0.0006	(-0.0011, 0.0023)	-0.0003	(-0.0015, 0.0008)	-0.0002	(-0.0029, 0.0025)	0.0023	(-0.0010, 0.0056)	0.0012	(-0.0000, 0.0025)	0.0001	(-0.0009, 0.0011)	-0.0002	(-0.0007, 0.0003)	0	(-0.0001, 0.0000)	0.0003	(0.0001, 0.0005)	-0.0002	(-0.0013, 0.0008)	0.0003	(-0.0001, 0.0008)	0.0035	(0.0018, 0.0053)	0	(-0.0008, 0.0008)	-0.0003	(-0.0011, 0.0005)	-0.0006	(-0.0012, 0.0001)	-0.0026	(-0.0041, -0.0010)	-0.0005	(-0.0013, 0.0002)	-0.0007	(-0.0021, 0.0007)	-0.0004	(-0.0011, 0.0003)	-0.0007	(-0.0014, -0.0001)	-0.0002	(-0.0006, 0.0003)	0.0004	(-0.0006, 0.0014)	-0.0007	(-0.0019, 0.0006)	-0.0005	(-0.0011, 0.0001)	-0.0006	(-0.0014, 0.0003)	-0.0001	(-0.0004, 0.0002)
L3HYPDH	0.0015	(-0.0012, 0.0042)	0	(0.0000, 0.0000)	-0.0002	(-0.0006, 0.0003)	-0.0001	(-0.0003, 0.0001)	-0.0008	(-0.0016, 0.0001)	-0.0011	(-0.0048, 0.0026)	0.0002	(-0.0013, 0.0017)	0.0001	(-0.0002, 0.0005)	-0.0005	(-0.0025, 0.0014)	0	(-0.0010, 0.0009)	0.0001	(-0.0003, 0.0006)	0	(-0.0002, 0.0002)	0.0012	(-0.0007, 0.0030)	0.0001	(-0.0009, 0.0010)	0	(-0.0000, 0.0000)	-0.0004	(-0.0018, 0.0010)	-0.0001	(-0.0014, 0.0013)	-0.0006	(-0.0021, 0.0008)	-0.0015	(-0.0036, 0.0006)	-0.0004	(-0.0027, 0.0019)	-0.0008	(-0.0017, -0.0000)	-0.0004	(-0.0012, 0.0004)	-0.0007	(-0.0022, 0.0009)	-0.0001	(-0.0006, 0.0003)	0.0002	(-0.0007, 0.0011)	0.0008	(-0.0025, 0.0041)	-0.0003	(-0.0011, 0.0005)	0.0006	(-0.0015, 0.0026)	-0.0003	(-0.0010, 0.0005)
LACRT	0.0199	(0.0127, 0.0271)	-0.0012	(-0.0033, 0.0010)	-0.0001	(-0.0010, 0.0008)	0	(0.0000, 0.0000)	0.0002	(-0.0015, 0.0019)	-0.0014	(-0.0047, 0.0019)	0.0024	(0.0006, 0.0042)	0.0034	(0.0016, 0.0053)	0	(-0.0001, 0.0001)	0.0002	(-0.0015, 0.0019)	-0.0002	(-0.0006, 0.0003)	0	(0.0000, 0.0000)	0	(-0.0019, 0.0018)	-0.001	(-0.0033, 0.0012)	0.0001	(-0.0012, 0.0013)	-0.0002	(-0.0007, 0.0003)	0	(0.0000, 0.0000)	0.0003	(-0.0001, 0.0006)	-0.0009	(-0.0039, 0.0020)	-0.0004	(-0.0020, 0.0012)	-0.0006	(-0.0017, 0.0006)	-0.0002	(-0.0005, 0.0002)	-0.0002	(-0.0009, 0.0004)	0	(0.0000, 0.0000)	0.0003	(-0.0004, 0.0009)	-0.0002	(-0.0011, 0.0007)	-0.002	(-0.0037, -0.0002)	-0.0005	(-0.0016, 0.0006)	-0.0003	(-0.0009, 0.0004)
LACTB2	0.0124	(0.0065, 0.0183)	-0.0004	(-0.0015, 0.0007)	-0.0005	(-0.0020, 0.0009)	-0.0002	(-0.0006, 0.0002)	-0.001	(-0.0031, 0.0010)	-0.0016	(-0.0045, 0.0013)	0.0012	(-0.0002, 0.0027)	0	(-0.0004, 0.0004)	-0.0001	(-0.0009, 0.0007)	-0.0005	(-0.0030, 0.0021)	-0.0001	(-0.0010, 0.0008)	-0.0003	(-0.0011, 0.0005)	-0.0001	(-0.0015, 0.0012)	-0.0001	(-0.0012, 0.0011)	-0.0008	(-0.0020, 0.0004)	-0.0003	(-0.0010, 0.0005)	-0.0013	(-0.0030, 0.0003)	0.0002	(-0.0007, 0.0011)	-0.0027	(-0.0037, -0.0016)	-0.0014	(-0.0027, -0.0001)	-0.0004	(-0.0008, -0.0000)	-0.0004	(-0.0012, 0.0003)	-0.0006	(-0.0020, 0.0008)	-0.0001	(-0.0004, 0.0002)	0.0002	(-0.0002, 0.0006)	0.0015	(0.0002, 0.0029)	0.0019	(-0.0006, 0.0043)	-0.0011	(-0.0024, 0.0002)	0.0001	(-0.0005, 0.0008)
LAG3	0.05	(0.0445, 0.0555)	0.0043	(-0.0001, 0.0087)	-0.0023	(-0.0067, 0.0021)	0.0069	(0.0037, 0.0100)	0	(-0.0010, 0.0010)	0.0018	(-0.0011, 0.0046)	0.0007	(-0.0001, 0.0016)	0.0011	(-0.0011, 0.0032)	0.0001	(-0.0012, 0.0014)	-0.0003	(-0.0009, 0.0003)	0	(0.0000, 0.0000)	-0.0001	(-0.0003, 0.0001)	-0.0006	(-0.0022, 0.0010)	-0.0003	(-0.0006, 0.0001)	0	(-0.0001, 0.0001)	-0.0003	(-0.0010, 0.0005)	0	(0.0000, 0.0000)	-0.0008	(-0.0017, 0.0001)	-0.0026	(-0.0051, -0.0000)	-0.0004	(-0.0025, 0.0017)	-0.001	(-0.0026, 0.0006)	-0.001	(-0.0022, 0.0002)	-0.0008	(-0.0023, 0.0007)	-0.0003	(-0.0013, 0.0006)	-0.0002	(-0.0004, 0.0001)	-0.0003	(-0.0008, 0.0001)	-0.0003	(-0.0010, 0.0005)	-0.0006	(-0.0019, 0.0008)	0	(-0.0004, 0.0004)
LAIR1	0.0686	(0.0599, 0.0773)	0.1197	(0.0837, 0.1558)	0	(0.0000, 0.0000)	0.0104	(0.0049, 0.0159)	0.0006	(-0.0017, 0.0028)	0.003	(0.0000, 0.0060)	0.0117	(0.0040, 0.0193)	0.0024	(0.0003, 0.0044)	0.0011	(-0.0004, 0.0027)	-0.0004	(-0.0007, 0.0000)	0	(0.0000, 0.0000)	0	(-0.0003, 0.0002)	0.0003	(-0.0019, 0.0024)	0.0022	(0.0004, 0.0039)	-0.0004	(-0.0015, 0.0007)	0.0008	(-0.0001, 0.0016)	-0.0005	(-0.0013, 0.0004)	-0.0011	(-0.0031, 0.0009)	-0.0038	(-0.0066, -0.0010)	-0.0029	(-0.0078, 0.0021)	0.001	(-0.0007, 0.0027)	-0.0015	(-0.0022, -0.0007)	-0.0016	(-0.0035, 0.0003)	-0.0015	(-0.0061, 0.0031)	-0.0012	(-0.0030, 0.0007)	0.0005	(-0.0030, 0.0041)	0.0019	(0.0009, 0.0028)	-0.0006	(-0.0022, 0.0009)	-0.0006	(-0.0013, 0.0001)
LAIR2	0.0066	(0.0036, 0.0096)	0.0287	(0.0055, 0.0520)	0.0074	(0.0046, 0.0102)	0	(0.0000, 0.0000)	0.0001	(-0.0005, 0.0008)	0.0001	(-0.0008, 0.0009)	0.0002	(-0.0003, 0.0007)	0.0004	(-0.0002, 0.0011)	0	(0.0000, 0.0000)	-0.0007	(-0.0014, 0.0000)	0	(0.0000, 0.0000)	-0.0001	(-0.0004, 0.0002)	-0.0002	(-0.0006, 0.0003)	-0.0001	(-0.0004, 0.0003)	0	(0.0000, 0.0000)	0	(0.0000, 0.0000)	0	(-0.0003, 0.0002)	-0.0003	(-0.0010, 0.0005)	-0.0011	(-0.0022, -0.0000)	-0.0016	(-0.0035, 0.0004)	-0.0002	(-0.0006, 0.0002)	-0.0002	(-0.0009, 0.0004)	0.0001	(-0.0007, 0.0009)	0.0004	(-0.0010, 0.0019)	0	(-0.0002, 0.0001)	-0.0003	(-0.0009, 0.0002)	-0.0002	(-0.0012, 0.0009)	-0.0002	(-0.0005, 0.0002)	0.0005	(-0.0003, 0.0012)
LAMA4	0.0114	(0.0071, 0.0156)	-0.0002	(-0.0021, 0.0017)	0.0195	(0.0050, 0.0340)	-0.0003	(-0.0012, 0.0007)	0.0004	(-0.0010, 0.0018)	-0.0012	(-0.0035, 0.0010)	0.0011	(-0.0019, 0.0041)	-0.0002	(-0.0005, 0.0001)	-0.0004	(-0.0013, 0.0005)	-0.0006	(-0.0017, 0.0005)	-0.0002	(-0.0006, 0.0003)	0	(0.0000, 0.0000)	-0.0001	(-0.0003, 0.0002)	0.0008	(-0.0008, 0.0023)	-0.0002	(-0.0009, 0.0005)	0	(0.0000, 0.0000)	-0.0002	(-0.0006, 0.0003)	-0.0006	(-0.0018, 0.0006)	0.0003	(-0.0005, 0.0011)	0.0001	(-0.0009, 0.0011)	-0.0001	(-0.0009, 0.0007)	0.0001	(-0.0003, 0.0006)	-0.0011	(-0.0025, 0.0003)	-0.0001	(-0.0005, 0.0003)	-0.0003	(-0.0010, 0.0003)	-0.0003	(-0.0013, 0.0006)	-0.0011	(-0.0027, 0.0006)	-0.0004	(-0.0010, 0.0003)	0	(-0.0001, 0.0000)
LAMB1	0.0168	(0.0136, 0.0200)	0.0869	(0.0182, 0.1556)	0.0169	(-0.0004, 0.0342)	0.0034	(0.0004, 0.0063)	0.0001	(-0.0003, 0.0005)	-0.0003	(-0.0013, 0.0007)	0.0015	(0.0009, 0.0021)	-0.0002	(-0.0005, 0.0001)	-0.0001	(-0.0003, 0.0001)	-0.0003	(-0.0007, 0.0000)	0	(0.0000, 0.0000)	0	(-0.0005, 0.0005)	-0.0001	(-0.0005, 0.0002)	-0.0002	(-0.0007, 0.0002)	-0.0002	(-0.0010, 0.0005)	0	(0.0000, 0.0000)	0	(0.0000, 0.0000)	-0.0008	(-0.0016, -0.0000)	-0.0042	(-0.0071, -0.0014)	-0.0008	(-0.0028, 0.0012)	0.0002	(-0.0002, 0.0005)	-0.0006	(-0.0016, 0.0003)	-0.0004	(-0.0012, 0.0003)	-0.0001	(-0.0005, 0.0002)	-0.0005	(-0.0012, 0.0002)	-0.0001	(-0.0007, 0.0006)	-0.0013	(-0.0028, 0.0003)	-0.0009	(-0.0015, -0.0004)	0.0001	(-0.0007, 0.0008)
LAMP1	0.0026	(-0.0019, 0.0071)	0	(0.0000, 0.0000)	0.0126	(0.0067, 0.0185)	0.0025	(-0.0012, 0.0062)	-0.0004	(-0.0009, 0.0001)	0.0012	(-0.0003, 0.0027)	0.0005	(-0.0012, 0.0022)	-0.0004	(-0.0011, 0.0004)	0	(0.0000, 0.0000)	-0.0004	(-0.0017, 0.0009)	0	(0.0000, 0.0000)	0	(-0.0009, 0.0009)	0	(-0.0015, 0.0015)	0.0002	(-0.0003, 0.0007)	0.0011	(-0.0009, 0.0030)	0	(0.0000, 0.0000)	0	(0.0000, 0.0000)	0	(-0.0013, 0.0012)	-0.0009	(-0.0024, 0.0006)	0	(-0.0020, 0.0020)	-0.001	(-0.0032, 0.0012)	0	(-0.0002, 0.0001)	-0.0005	(-0.0012, 0.0002)	-0.0004	(-0.0010, 0.0003)	0	(-0.0000, 0.0001)	-0.0001	(-0.0011, 0.0008)	-0.0003	(-0.0007, 0.0002)	-0.0011	(-0.0037, 0.0014)	-0.0001	(-0.0005, 0.0003)
LAMP2	0.0741	(0.0592, 0.0890)	0	(0.0000, 0.0000)	-0.0001	(-0.0002, 0.0001)	0.0023	(0.0009, 0.0038)	0	(-0.0012, 0.0012)	0.0061	(-0.0005, 0.0127)	0.0038	(0.0010, 0.0066)	0.0001	(-0.0023, 0.0025)	0	(0.0000, 0.0000)	-0.0006	(-0.0024, 0.0011)	0	(-0.0001, 0.0001)	0.0011	(0.0000, 0.0021)	0.002	(-0.0010, 0.0051)	0.0023	(0.0014, 0.0032)	0.0007	(-0.0003, 0.0016)	0.0002	(-0.0000, 0.0004)	0	(0.0000, 0.0000)	-0.001	(-0.0024, 0.0003)	-0.0003	(-0.0017, 0.0010)	-0.0009	(-0.0019, 0.0002)	-0.0002	(-0.0011, 0.0006)	0.0004	(0.0002, 0.0006)	-0.0006	(-0.0017, 0.0004)	-0.0001	(-0.0002, 0.0001)	-0.0002	(-0.0006, 0.0002)	-0.0002	(-0.0007, 0.0002)	0.0001	(-0.0002, 0.0005)	-0.0001	(-0.0002, 0.0000)	-0.0001	(-0.0002, 0.0001)
LAMP3	0.1105	(0.0935, 0.1275)	0.0144	(-0.0003, 0.0290)	0.0008	(-0.0059, 0.0075)	0.0028	(0.0007, 0.0050)	0.0015	(-0.0002, 0.0032)	0.0005	(-0.0025, 0.0035)	0.0038	(0.0030, 0.0047)	-0.0003	(-0.0014, 0.0007)	-0.0003	(-0.0012, 0.0005)	0	(-0.0007, 0.0007)	0	(0.0000, 0.0000)	-0.0001	(-0.0005, 0.0002)	-0.0013	(-0.0026, -0.0001)	0.0085	(0.0053, 0.0117)	-0.0002	(-0.0015, 0.0010)	-0.0002	(-0.0008, 0.0004)	0	(0.0000, 0.0000)	-0.0014	(-0.0028, 0.0000)	-0.0029	(-0.0044, -0.0015)	0	(-0.0026, 0.0026)	-0.0015	(-0.0026, -0.0003)	0	(-0.0009, 0.0009)	-0.001	(-0.0021, -0.0000)	0	(0.0000, 0.0000)	-0.0014	(-0.0025, -0.0004)	-0.0006	(-0.0012, 0.0001)	-0.0002	(-0.0018, 0.0013)	-0.0003	(-0.0007, 0.0000)	-0.0005	(-0.0012, 0.0002)
LAP3	0.0053	(0.0025, 0.0081)	0	(0.0000, 0.0000)	0	(0.0000, 0.0000)	0	(0.0000, 0.0000)	0	(-0.0004, 0.0004)	-0.0007	(-0.0032, 0.0017)	0.0003	(-0.0001, 0.0008)	0.0001	(-0.0021, 0.0023)	0	(-0.0000, 0.0001)	-0.0009	(-0.0023, 0.0004)	-0.0006	(-0.0022, 0.0010)	-0.0001	(-0.0006, 0.0004)	0.0015	(0.0007, 0.0023)	-0.0001	(-0.0011, 0.0009)	-0.0003	(-0.0007, 0.0001)	-0.0002	(-0.0008, 0.0004)	0	(-0.0000, 0.0001)	-0.0011	(-0.0023, 0.0000)	-0.0007	(-0.0027, 0.0013)	0.0002	(-0.0011, 0.0015)	-0.0002	(-0.0007, 0.0003)	0	(-0.0001, 0.0001)	-0.0001	(-0.0004, 0.0002)	0	(0.0000, 0.0000)	0.0004	(-0.0003, 0.0010)	-0.0004	(-0.0008, 0.0001)	0.0011	(0.0004, 0.0019)	0	(-0.0014, 0.0014)	-0.0001	(-0.0001, 0.0000)
LARP1	0.0108	(0.0008, 0.0207)	0	(0.0000, 0.0000)	0	(0.0000, 0.0000)	-0.0003	(-0.0014, 0.0007)	-0.0015	(-0.0035, 0.0004)	-0.0032	(-0.0064, -0.0000)	0.0006	(-0.0007, 0.0019)	-0.0005	(-0.0013, 0.0003)	0.0001	(-0.0016, 0.0019)	0	(-0.0030, 0.0030)	-0.0004	(-0.0033, 0.0026)	-0.0002	(-0.0005, 0.0002)	-0.0008	(-0.0026, 0.0010)	0.0001	(-0.0010, 0.0012)	-0.0006	(-0.0018, 0.0006)	0	(0.0000, 0.0000)	-0.0001	(-0.0007, 0.0005)	-0.0005	(-0.0012, 0.0002)	-0.0013	(-0.0021, -0.0004)	-0.0009	(-0.0032, 0.0014)	0.0009	(0.0001, 0.0017)	-0.0004	(-0.0020, 0.0013)	-0.0013	(-0.0031, 0.0005)	0	(0.0000, 0.0000)	0	(0.0000, 0.0000)	-0.0003	(-0.0021, 0.0015)	-0.0002	(-0.0014, 0.0010)	-0.0009	(-0.0018, 0.0001)	-0.0002	(-0.0013, 0.0009)
LAT	0.0039	(-0.0016, 0.0094)	0	(0.0000, 0.0000)	-0.0004	(-0.0015, 0.0007)	-0.0001	(-0.0003, 0.0001)	0.0004	(-0.0009, 0.0017)	0.0008	(-0.0018, 0.0035)	-0.0004	(-0.0010, 0.0002)	0.0005	(-0.0014, 0.0024)	0.0002	(-0.0003, 0.0007)	-0.0008	(-0.0020, 0.0005)	-0.0005	(-0.0015, 0.0005)	-0.0001	(-0.0002, 0.0001)	0.0007	(-0.0010, 0.0024)	0	(-0.0008, 0.0007)	-0.0001	(-0.0003, 0.0001)	-0.0005	(-0.0014, 0.0004)	-0.0004	(-0.0013, 0.0005)	-0.0009	(-0.0021, 0.0003)	-0.0007	(-0.0031, 0.0016)	-0.0008	(-0.0025, 0.0009)	0.0005	(-0.0008, 0.0019)	0.0001	(-0.0007, 0.0008)	-0.0006	(-0.0017, 0.0005)	-0.0002	(-0.0009, 0.0004)	-0.0002	(-0.0005, 0.0001)	-0.0005	(-0.0023, 0.0012)	0.0001	(-0.0002, 0.0005)	-0.001	(-0.0020, 0.0001)	-0.0001	(-0.0012, 0.0009)
LAT2	0.0257	(0.0188, 0.0326)	0	(0.0000, 0.0000)	0	(0.0000, 0.0000)	0.0003	(-0.0011, 0.0017)	-0.0007	(-0.0018, 0.0003)	-0.0004	(-0.0020, 0.0012)	-0.0003	(-0.0023, 0.0017)	0.0002	(-0.0011, 0.0014)	-0.0008	(-0.0023, 0.0007)	-0.0003	(-0.0026, 0.0020)	-0.0004	(-0.0012, 0.0004)	-0.0001	(-0.0002, 0.0001)	0.0002	(-0.0013, 0.0018)	-0.0008	(-0.0020, 0.0004)	-0.0003	(-0.0007, 0.0002)	0	(0.0000, 0.0000)	0.0003	(-0.0003, 0.0008)	-0.0005	(-0.0019, 0.0010)	-0.0002	(-0.0014, 0.0010)	-0.0011	(-0.0041, 0.0019)	-0.0008	(-0.0020, 0.0004)	-0.0003	(-0.0009, 0.0003)	-0.0015	(-0.0030, -0.0001)	-0.0001	(-0.0011, 0.0009)	-0.0006	(-0.0014, 0.0002)	-0.0007	(-0.0021, 0.0007)	-0.0006	(-0.0023, 0.0011)	-0.0008	(-0.0021, 0.0006)	0	(-0.0000, 0.0001)
LATS1	0.0043	(-0.0082, 0.0169)	0	(0.0000, 0.0000)	0	(0.0000, 0.0000)	-0.0004	(-0.0010, 0.0003)	-0.0001	(-0.0027, 0.0026)	-0.003	(-0.0057, -0.0004)	-0.0006	(-0.0016, 0.0005)	0.001	(0.0003, 0.0018)	-0.0001	(-0.0007, 0.0005)	0	(-0.0009, 0.0009)	-0.0002	(-0.0004, 0.0001)	-0.0002	(-0.0009, 0.0006)	0.0014	(-0.0002, 0.0030)	0	(-0.0003, 0.0002)	-0.0003	(-0.0011, 0.0005)	-0.0006	(-0.0021, 0.0010)	0.0001	(-0.0022, 0.0024)	-0.0004	(-0.0033, 0.0026)	-0.002	(-0.0050, 0.0010)	-0.0003	(-0.0047, 0.0041)	-0.0009	(-0.0052, 0.0033)	-0.0001	(-0.0022, 0.0020)	-0.0007	(-0.0011, -0.0003)	-0.0002	(-0.0008, 0.0004)	-0.0031	(-0.0115, 0.0054)	0.0005	(-0.0016, 0.0025)	0.0082	(-0.0090, 0.0253)	-0.0009	(-0.0020, 0.0001)	0.0004	(-0.0009, 0.0017)
LAYN	0.1074	(0.0987, 0.1161)	0.0182	(0.0033, 0.0331)	-0.0004	(-0.0014, 0.0005)	0.0039	(0.0014, 0.0065)	-0.0008	(-0.0028, 0.0011)	0.0083	(0.0058, 0.0107)	-0.0002	(-0.0014, 0.0009)	-0.0001	(-0.0010, 0.0007)	-0.0008	(-0.0023, 0.0008)	0.0003	(-0.0017, 0.0023)	-0.0001	(-0.0002, 0.0001)	0.0004	(-0.0006, 0.0013)	0.0003	(-0.0015, 0.0021)	0.0009	(-0.0013, 0.0032)	-0.0008	(-0.0013, -0.0003)	-0.0004	(-0.0015, 0.0007)	-0.0002	(-0.0012, 0.0008)	0.0004	(-0.0013, 0.0020)	-0.0025	(-0.0076, 0.0025)	-0.0007	(-0.0019, 0.0006)	-0.002	(-0.0053, 0.0013)	-0.0011	(-0.0030, 0.0009)	-0.0022	(-0.0050, 0.0005)	0	(-0.0005, 0.0005)	-0.0068	(-0.0244, 0.0107)	0.0003	(-0.0015, 0.0022)	0.0005	(-0.0009, 0.0018)	-0.0005	(-0.0025, 0.0015)	-0.0002	(-0.0007, 0.0002)
LBP	0.004	(-0.0008, 0.0089)	0	(0.0000, 0.0000)	0.013	(0.0049, 0.0211)	0.0016	(0.0004, 0.0027)	0.0009	(-0.0009, 0.0026)	0.0011	(-0.0005, 0.0028)	0.0065	(0.0044, 0.0085)	-0.0003	(-0.0011, 0.0006)	0.0001	(-0.0005, 0.0007)	0.0001	(-0.0005, 0.0007)	0	(0.0000, 0.0000)	-0.0002	(-0.0005, 0.0001)	-0.0003	(-0.0016, 0.0010)	0.0018	(0.0006, 0.0029)	-0.0001	(-0.0003, 0.0001)	-0.0001	(-0.0004, 0.0002)	0	(0.0000, 0.0000)	-0.0012	(-0.0025, 0.0001)	-0.0002	(-0.0031, 0.0027)	-0.0001	(-0.0017, 0.0014)	-0.0006	(-0.0018, 0.0007)	-0.0005	(-0.0011, 0.0000)	-0.0006	(-0.0011, -0.0001)	-0.0005	(-0.0013, 0.0003)	-0.0005	(-0.0015, 0.0005)	-0.0003	(-0.0008, 0.0002)	0.0005	(-0.0000, 0.0011)	-0.0001	(-0.0014, 0.0013)	-0.0001	(-0.0003, 0.0001)
LBR	0.0295	(0.0219, 0.0372)	0	(0.0000, 0.0000)	0	(0.0000, 0.0000)	0.0007	(-0.0020, 0.0034)	-0.001	(-0.0029, 0.0009)	-0.0001	(-0.0020, 0.0018)	0.0086	(0.0040, 0.0131)	0.0001	(-0.0015, 0.0016)	0.0006	(-0.0010, 0.0022)	0.0001	(-0.0013, 0.0014)	0	(0.0000, 0.0000)	-0.0001	(-0.0004, 0.0002)	0.0003	(-0.0007, 0.0013)	0.0008	(-0.0008, 0.0025)	-0.0008	(-0.0016, 0.0001)	0	(0.0000, 0.0000)	-0.0006	(-0.0016, 0.0005)	-0.0014	(-0.0025, -0.0004)	-0.0037	(-0.0076, 0.0002)	-0.0002	(-0.0019, 0.0015)	0.0003	(-0.0013, 0.0019)	-0.0008	(-0.0015, -0.0001)	-0.0001	(-0.0014, 0.0012)	-0.0001	(-0.0006, 0.0004)	0.0002	(-0.0001, 0.0006)	-0.001	(-0.0030, 0.0010)	0.0021	(-0.0007, 0.0050)	-0.0006	(-0.0040, 0.0028)	0	(-0.0000, 0.0001)
LCAT	0.0321	(0.0201, 0.0442)	-0.0006	(-0.0022, 0.0010)	0.0023	(-0.0077, 0.0122)	-0.0004	(-0.0017, 0.0008)	-0.0004	(-0.0011, 0.0003)	0.0065	(-0.0012, 0.0141)	0.0133	(0.0074, 0.0191)	0.0013	(-0.0015, 0.0040)	0	(-0.0042, 0.0042)	-0.0006	(-0.0016, 0.0004)	0	(0.0000, 0.0000)	0.0006	(-0.0019, 0.0030)	0.0043	(0.0036, 0.0051)	0.0009	(-0.0007, 0.0025)	-0.0001	(-0.0012, 0.0010)	-0.0003	(-0.0013, 0.0006)	-0.0011	(-0.0022, 0.0001)	-0.0009	(-0.0015, -0.0003)	-0.0053	(-0.0090, -0.0016)	-0.0017	(-0.0054, 0.0020)	-0.0005	(-0.0015, 0.0005)	-0.0003	(-0.0016, 0.0009)	-0.0001	(-0.0012, 0.0010)	-0.0002	(-0.0006, 0.0003)	-0.0001	(-0.0007, 0.0004)	-0.0015	(-0.0030, 0.0001)	-0.0005	(-0.0013, 0.0004)	-0.001	(-0.0025, 0.0006)	0.0002	(-0.0001, 0.0005)
LCN15	0.0144	(0.0034, 0.0255)	0	(0.0000, 0.0000)	0.0026	(-0.0043, 0.0094)	-0.0003	(-0.0010, 0.0005)	-0.0001	(-0.0005, 0.0002)	-0.0006	(-0.0024, 0.0011)	-0.0001	(-0.0004, 0.0002)	-0.0001	(-0.0010, 0.0008)	0	(0.0000, 0.0000)	-0.0001	(-0.0004, 0.0001)	0	(0.0000, 0.0000)	0	(0.0000, 0.0000)	-0.0008	(-0.0032, 0.0015)	-0.0013	(-0.0038, 0.0013)	-0.0003	(-0.0007, 0.0001)	0.0002	(-0.0011, 0.0016)	-0.0002	(-0.0009, 0.0004)	-0.0002	(-0.0009, 0.0004)	-0.0012	(-0.0031, 0.0006)	-0.0018	(-0.0048, 0.0011)	-0.0011	(-0.0028, 0.0007)	-0.0004	(-0.0015, 0.0006)	-0.001	(-0.0032, 0.0011)	0	(0.0000, 0.0000)	-0.0009	(-0.0022, 0.0003)	-0.0006	(-0.0024, 0.0011)	-0.0003	(-0.0020, 0.0014)	0	(0.0000, 0.0000)	-0.0003	(-0.0013, 0.0006)
LCN2	0.058	(0.0485, 0.0675)	0	(0.0000, 0.0000)	0.0101	(0.0017, 0.0185)	0.0092	(0.0042, 0.0142)	0.0009	(-0.0036, 0.0053)	0.0018	(-0.0031, 0.0067)	0.0038	(0.0015, 0.0061)	0.0012	(-0.0007, 0.0030)	0.0004	(-0.0006, 0.0013)	0	(-0.0014, 0.0014)	0	(-0.0000, 0.0000)	-0.0001	(-0.0004, 0.0001)	0.0006	(-0.0005, 0.0016)	-0.0002	(-0.0010, 0.0006)	-0.0009	(-0.0016, -0.0002)	0.0005	(-0.0010, 0.0020)	-0.0003	(-0.0012, 0.0006)	-0.0012	(-0.0033, 0.0009)	-0.0019	(-0.0047, 0.0009)	-0.0017	(-0.0034, -0.0000)	0	(-0.0007, 0.0007)	-0.0005	(-0.0014, 0.0004)	-0.0003	(-0.0016, 0.0011)	0.0002	(-0.0002, 0.0005)	-0.0003	(-0.0008, 0.0002)	0.0002	(-0.0004, 0.0009)	-0.0002	(-0.0008, 0.0004)	-0.0005	(-0.0017, 0.0006)	-0.0001	(-0.0005, 0.0003)
LCP1	0.0124	(0.0094, 0.0154)	0.2688	(0.0439, 0.4936)	-0.0021	(-0.0038, -0.0003)	0.0002	(-0.0004, 0.0008)	0.0001	(-0.0008, 0.0011)	-0.0007	(-0.0021, 0.0007)	0.0019	(0.0003, 0.0035)	-0.0001	(-0.0005, 0.0003)	0	(0.0000, 0.0000)	-0.0001	(-0.0002, 0.0000)	0	(0.0000, 0.0000)	0	(0.0000, 0.0000)	0.0005	(-0.0013, 0.0023)	0.0004	(-0.0005, 0.0014)	0.0006	(-0.0005, 0.0017)	-0.0001	(-0.0006, 0.0004)	0	(0.0000, 0.0000)	-0.0005	(-0.0014, 0.0004)	-0.0003	(-0.0015, 0.0008)	-0.0005	(-0.0013, 0.0004)	0	(-0.0002, 0.0001)	-0.0002	(-0.0006, 0.0002)	-0.0004	(-0.0013, 0.0005)	-0.0002	(-0.0006, 0.0002)	0.0003	(-0.0001, 0.0008)	-0.0003	(-0.0008, 0.0003)	-0.0005	(-0.0011, 0.0002)	-0.0011	(-0.0029, 0.0008)	0	(0.0000, 0.0000)
LDLR	0.0547	(0.0470, 0.0624)	0	(0.0000, 0.0000)	0.0102	(0.0053, 0.0150)	0.0011	(0.0001, 0.0021)	0.0002	(-0.0011, 0.0015)	0.0037	(-0.0016, 0.0090)	0.0164	(0.0099, 0.0228)	0.0009	(-0.0024, 0.0042)	0.0019	(-0.0007, 0.0045)	-0.0004	(-0.0017, 0.0010)	0.0002	(-0.0004, 0.0007)	0.001	(-0.0006, 0.0026)	0.0053	(0.0006, 0.0100)	0.0009	(-0.0001, 0.0018)	-0.0004	(-0.0029, 0.0021)	0.0004	(-0.0009, 0.0017)	-0.0005	(-0.0010, 0.0001)	0.0006	(-0.0010, 0.0022)	-0.0042	(-0.0064, -0.0021)	-0.0006	(-0.0035, 0.0022)	-0.0001	(-0.0006, 0.0003)	-0.0002	(-0.0015, 0.0011)	-0.0008	(-0.0014, -0.0001)	-0.0003	(-0.0008, 0.0002)	-0.0003	(-0.0009, 0.0003)	-0.0015	(-0.0027, -0.0003)	-0.0002	(-0.0012, 0.0008)	-0.0002	(-0.0010, 0.0005)	-0.0005	(-0.0011, 0.0000)
LDLRAP1	0.0069	(-0.0083, 0.0221)	-0.0009	(-0.0046, 0.0028)	0	(0.0000, 0.0000)	-0.0001	(-0.0007, 0.0004)	-0.0001	(-0.0005, 0.0004)	-0.003	(-0.0060, 0.0001)	-0.0021	(-0.0046, 0.0003)	0	(-0.0016, 0.0017)	-0.0001	(-0.0006, 0.0003)	-0.0005	(-0.0035, 0.0025)	-0.0001	(-0.0007, 0.0004)	0	(-0.0001, 0.0000)	0.0004	(-0.0003, 0.0010)	-0.0001	(-0.0004, 0.0002)	-0.0001	(-0.0004, 0.0002)	0	(0.0000, 0.0000)	0.0005	(-0.0007, 0.0016)	-0.0003	(-0.0011, 0.0005)	-0.0024	(-0.0034, -0.0013)	-0.0011	(-0.0027, 0.0005)	-0.0019	(-0.0046, 0.0007)	-0.0002	(-0.0009, 0.0005)	-0.0011	(-0.0030, 0.0008)	0	(0.0000, 0.0000)	0	(-0.0000, 0.0000)	-0.0006	(-0.0014, 0.0002)	0.0008	(-0.0011, 0.0027)	-0.0025	(-0.0063, 0.0014)	0.0002	(-0.0009, 0.0013)
LECT2	0.2206	(0.2032, 0.2380)	0.0293	(0.0168, 0.0417)	0.0002	(-0.0062, 0.0066)	-0.0003	(-0.0008, 0.0001)	0	(-0.0004, 0.0003)	0.0031	(0.0016, 0.0045)	0.0042	(0.0022, 0.0061)	0.0006	(0.0000, 0.0012)	0.0002	(-0.0004, 0.0008)	0	(-0.0012, 0.0011)	-0.0001	(-0.0002, 0.0001)	0	(-0.0003, 0.0002)	0.0001	(-0.0006, 0.0007)	0.0021	(0.0005, 0.0036)	-0.0002	(-0.0008, 0.0003)	-0.0001	(-0.0003, 0.0001)	-0.0004	(-0.0010, 0.0002)	-0.0006	(-0.0013, 0.0001)	-0.001	(-0.0018, -0.0002)	-0.001	(-0.0023, 0.0003)	-0.0006	(-0.0010, -0.0003)	-0.0002	(-0.0008, 0.0003)	-0.001	(-0.0018, -0.0002)	-0.0003	(-0.0007, 0.0001)	-0.0004	(-0.0010, 0.0001)	-0.0001	(-0.0012, 0.0009)	0.0012	(-0.0007, 0.0031)	-0.0003	(-0.0017, 0.0011)	-0.0002	(-0.0007, 0.0003)
LEFTY2	0.1153	(0.1053, 0.1252)	0.071	(0.0486, 0.0935)	-0.0003	(-0.0031, 0.0024)	0	(0.0000, 0.0000)	0	(-0.0008, 0.0008)	0.002	(0.0007, 0.0034)	0.0001	(-0.0002, 0.0004)	0	(-0.0015, 0.0015)	-0.0004	(-0.0025, 0.0017)	-0.0002	(-0.0005, 0.0001)	0	(0.0000, 0.0000)	0.0001	(-0.0001, 0.0002)	0.0002	(-0.0008, 0.0012)	0.0001	(-0.0003, 0.0004)	-0.0002	(-0.0005, 0.0001)	0	(-0.0002, 0.0001)	0	(0.0000, 0.0000)	-0.0004	(-0.0015, 0.0008)	-0.0003	(-0.0014, 0.0008)	-0.001	(-0.0026, 0.0006)	0.0002	(-0.0012, 0.0016)	-0.0004	(-0.0017, 0.0010)	-0.0006	(-0.0015, 0.0002)	-0.0002	(-0.0006, 0.0002)	0	(-0.0001, 0.0001)	0.0001	(-0.0007, 0.0010)	-0.0009	(-0.0020, 0.0002)	0.0008	(0.0003, 0.0014)	-0.0003	(-0.0009, 0.0002)
LEG1	0.0115	(0.0089, 0.0142)	0.0224	(0.0055, 0.0393)	0.018	(-0.0025, 0.0386)	0	(0.0000, 0.0000)	-0.0002	(-0.0004, 0.0001)	0.0005	(-0.0033, 0.0042)	0.0004	(-0.0001, 0.0009)	0	(-0.0013, 0.0013)	-0.0006	(-0.0023, 0.0011)	-0.0002	(-0.0011, 0.0006)	0	(0.0000, 0.0000)	-0.0001	(-0.0002, 0.0001)	0	(-0.0001, 0.0002)	-0.0004	(-0.0016, 0.0007)	-0.0002	(-0.0010, 0.0007)	0	(0.0000, 0.0000)	0	(0.0000, 0.0000)	-0.0001	(-0.0006, 0.0003)	-0.0017	(-0.0046, 0.0012)	-0.0007	(-0.0018, 0.0005)	-0.0002	(-0.0013, 0.0009)	-0.0008	(-0.0018, 0.0002)	-0.0003	(-0.0019, 0.0013)	0	(0.0000, 0.0000)	-0.0006	(-0.0017, 0.0005)	0.0001	(-0.0007, 0.0010)	-0.0001	(-0.0027, 0.0025)	-0.0005	(-0.0013, 0.0004)	0	(0.0000, 0.0000)
LEO1	0.001	(-0.0019, 0.0038)	0	(0.0000, 0.0000)	0	(0.0000, 0.0000)	0	(0.0000, 0.0000)	-0.0003	(-0.0011, 0.0004)	-0.001	(-0.0027, 0.0007)	-0.0002	(-0.0010, 0.0006)	-0.0002	(-0.0006, 0.0003)	0	(0.0000, 0.0000)	-0.0001	(-0.0015, 0.0012)	-0.0001	(-0.0004, 0.0002)	0	(-0.0012, 0.0011)	0.0001	(-0.0002, 0.0004)	0.0008	(-0.0003, 0.0018)	-0.0002	(-0.0009, 0.0004)	0	(0.0000, 0.0000)	0	(0.0000, 0.0000)	-0.0004	(-0.0016, 0.0008)	-0.0007	(-0.0025, 0.0010)	0	(0.0000, 0.0000)	0	(0.0000, 0.0000)	0	(0.0000, 0.0000)	-0.0002	(-0.0006, 0.0002)	0	(0.0000, 0.0000)	-0.0001	(-0.0004, 0.0001)	-0.0002	(-0.0008, 0.0004)	-0.0005	(-0.0018, 0.0009)	-0.0003	(-0.0010, 0.0003)	0	(0.0000, 0.0000)
LEP	0.2881	(0.2753, 0.3010)	0	(0.0000, 0.0000)	0	(0.0000, 0.0000)	0.0019	(0.0010, 0.0029)	0.0013	(0.0006, 0.0020)	0.0198	(0.0121, 0.0274)	0.0516	(0.0417, 0.0615)	0.0077	(0.0043, 0.0111)	0.0037	(0.0015, 0.0059)	-0.0003	(-0.0015, 0.0009)	0	(0.0000, 0.0000)	0.0006	(-0.0006, 0.0017)	0.0064	(0.0034, 0.0095)	0.0027	(-0.0003, 0.0058)	-0.0003	(-0.0010, 0.0005)	0.0003	(-0.0010, 0.0015)	-0.0001	(-0.0003, 0.0001)	-0.0005	(-0.0012, 0.0003)	-0.0015	(-0.0040, 0.0009)	-0.0017	(-0.0038, 0.0004)	-0.0004	(-0.0008, 0.0000)	-0.0001	(-0.0008, 0.0006)	-0.0009	(-0.0023, 0.0005)	-0.0002	(-0.0004, 0.0000)	-0.0002	(-0.0008, 0.0004)	-0.0001	(-0.0006, 0.0004)	0.0002	(-0.0006, 0.0011)	0.0005	(-0.0003, 0.0012)	0.0007	(0.0003, 0.0010)
LEPR	0.0352	(0.0281, 0.0422)	-0.0028	(-0.0057, 0.0001)	0.0074	(0.0009, 0.0139)	0.0012	(-0.0012, 0.0036)	-0.0003	(-0.0010, 0.0003)	0.0051	(-0.0003, 0.0104)	0.0052	(0.0026, 0.0078)	0.005	(0.0015, 0.0086)	0.001	(-0.0000, 0.0020)	-0.0011	(-0.0039, 0.0016)	-0.0005	(-0.0013, 0.0004)	0.0002	(-0.0004, 0.0009)	0.0018	(-0.0001, 0.0037)	0.001	(-0.0002, 0.0022)	-0.0009	(-0.0028, 0.0011)	0.0001	(-0.0003, 0.0005)	-0.0005	(-0.0015, 0.0005)	0	(-0.0009, 0.0009)	-0.0019	(-0.0028, -0.0011)	-0.0011	(-0.0023, 0.0001)	-0.0008	(-0.0031, 0.0015)	-0.0009	(-0.0020, 0.0003)	-0.0005	(-0.0025, 0.0015)	-0.0001	(-0.0005, 0.0002)	0.0001	(-0.0002, 0.0004)	-0.0009	(-0.0022, 0.0004)	0.001	(-0.0017, 0.0036)	-0.0005	(-0.0012, 0.0002)	-0.0003	(-0.0013, 0.0007)
LETM1	0.0027	(0.0013, 0.0042)	0	(0.0000, 0.0000)	0	(0.0000, 0.0000)	0.0004	(-0.0005, 0.0014)	0.0001	(-0.0011, 0.0013)	-0.0015	(-0.0037, 0.0007)	0.0016	(-0.0000, 0.0032)	0.0004	(-0.0014, 0.0022)	-0.0005	(-0.0014, 0.0004)	0.0008	(-0.0012, 0.0029)	-0.0002	(-0.0006, 0.0002)	0	(-0.0004, 0.0003)	-0.0002	(-0.0020, 0.0017)	0.0003	(-0.0004, 0.0009)	-0.0004	(-0.0015, 0.0007)	-0.0002	(-0.0008, 0.0004)	0	(0.0000, 0.0000)	-0.0002	(-0.0012, 0.0007)	-0.0011	(-0.0026, 0.0005)	-0.0009	(-0.0017, -0.0002)	-0.0001	(-0.0004, 0.0001)	0	(0.0000, 0.0000)	-0.0006	(-0.0011, -0.0001)	-0.0001	(-0.0004, 0.0002)	-0.0001	(-0.0005, 0.0004)	0.0013	(0.0003, 0.0022)	0.0007	(-0.0012, 0.0026)	-0.0006	(-0.0017, 0.0005)	0.0001	(0.0000, 0.0003)
LGALS1	0.0405	(0.0373, 0.0437)	-0.0012	(-0.0036, 0.0012)	0	(0.0000, 0.0000)	0.006	(-0.0015, 0.0136)	0.0016	(0.0008, 0.0024)	0.0043	(0.0024, 0.0062)	0.0142	(0.0110, 0.0173)	0.0008	(0.0001, 0.0016)	0.0006	(-0.0013, 0.0026)	-0.0004	(-0.0012, 0.0004)	0	(0.0000, 0.0000)	-0.0015	(-0.0049, 0.0018)	0.0007	(-0.0011, 0.0025)	0.0013	(-0.0000, 0.0027)	-0.0001	(-0.0008, 0.0006)	0	(0.0000, 0.0000)	0.0011	(-0.0005, 0.0026)	-0.0019	(-0.0036, -0.0002)	-0.0026	(-0.0048, -0.0004)	0.0017	(-0.0013, 0.0047)	-0.0012	(-0.0024, 0.0001)	-0.0002	(-0.0019, 0.0014)	-0.0017	(-0.0047, 0.0012)	-0.0003	(-0.0010, 0.0004)	-0.0007	(-0.0013, -0.0001)	-0.0004	(-0.0017, 0.0008)	0.0011	(-0.0002, 0.0024)	-0.0011	(-0.0022, 0.0000)	-0.0001	(-0.0005, 0.0003)
LGALS3	0.0784	(0.0730, 0.0838)	0.0467	(0.0287, 0.0646)	0.0153	(0.0082, 0.0225)	-0.0001	(-0.0010, 0.0009)	0.0011	(-0.0006, 0.0027)	0.0012	(-0.0004, 0.0027)	0.0024	(-0.0003, 0.0051)	0	(-0.0003, 0.0003)	0.0001	(-0.0002, 0.0004)	0.0003	(-0.0021, 0.0027)	0	(0.0000, 0.0000)	-0.0001	(-0.0002, 0.0001)	-0.0002	(-0.0007, 0.0003)	0.0007	(0.0001, 0.0012)	0.0005	(-0.0009, 0.0018)	0	(0.0000, 0.0000)	0	(0.0000, 0.0000)	-0.0004	(-0.0009, 0.0000)	-0.0022	(-0.0041, -0.0002)	-0.001	(-0.0027, 0.0007)	-0.0004	(-0.0009, 0.0000)	-0.0004	(-0.0016, 0.0007)	-0.0006	(-0.0017, 0.0005)	0	(-0.0001, 0.0001)	0.0002	(-0.0007, 0.0011)	-0.0005	(-0.0016, 0.0005)	-0.0008	(-0.0019, 0.0003)	-0.001	(-0.0024, 0.0003)	-0.0001	(-0.0003, 0.0002)
LGALS3BP	0.0094	(0.0015, 0.0172)	0	(0.0000, 0.0000)	0.0307	(0.0177, 0.0436)	-0.0003	(-0.0011, 0.0005)	0.0023	(-0.0006, 0.0051)	0.0032	(0.0003, 0.0062)	0.0112	(0.0072, 0.0151)	0.0021	(-0.0003, 0.0045)	0	(-0.0004, 0.0004)	-0.0002	(-0.0006, 0.0002)	0	(0.0000, 0.0000)	0	(-0.0011, 0.0010)	0.0034	(0.0015, 0.0053)	0.0026	(-0.0003, 0.0055)	-0.0002	(-0.0015, 0.0012)	0	(0.0000, 0.0000)	-0.0005	(-0.0016, 0.0005)	0.0003	(-0.0009, 0.0015)	-0.0026	(-0.0042, -0.0010)	-0.0009	(-0.0030, 0.0012)	-0.0013	(-0.0028, 0.0002)	-0.0007	(-0.0015, 0.0001)	-0.0004	(-0.0013, 0.0006)	-0.0002	(-0.0007, 0.0004)	-0.0004	(-0.0009, 0.0001)	0	(-0.0025, 0.0024)	0.0003	(0.0000, 0.0006)	-0.0008	(-0.0027, 0.0011)	0.0001	(-0.0011, 0.0013)
LGALS4	0.051	(0.0434, 0.0586)	-0.0003	(-0.0058, 0.0052)	0.0084	(0.0033, 0.0135)	0.0026	(0.0015, 0.0037)	0.0007	(-0.0000, 0.0015)	0.0207	(0.0164, 0.0250)	0.0066	(0.0045, 0.0088)	0.0006	(-0.0001, 0.0012)	-0.0003	(-0.0008, 0.0002)	-0.0001	(-0.0010, 0.0008)	0	(-0.0001, 0.0001)	0.0001	(-0.0005, 0.0007)	-0.0006	(-0.0016, 0.0003)	0.0069	(0.0052, 0.0086)	-0.0006	(-0.0012, 0.0001)	0	(0.0000, 0.0000)	-0.0002	(-0.0005, 0.0001)	-0.0004	(-0.0010, 0.0002)	-0.0002	(-0.0021, 0.0017)	0.0006	(-0.0014, 0.0026)	-0.0003	(-0.0007, 0.0001)	-0.0004	(-0.0011, 0.0002)	-0.0017	(-0.0045, 0.0011)	-0.0004	(-0.0012, 0.0004)	-0.0009	(-0.0017, -0.0000)	-0.0009	(-0.0019, 0.0000)	0.0003	(-0.0000, 0.0006)	0.0001	(-0.0003, 0.0005)	-0.0002	(-0.0004, 0.0001)
LGALS7_LGALS7B	0.0798	(0.0637, 0.0960)	0.0146	(0.0021, 0.0272)	0.0175	(0.0120, 0.0231)	0	(0.0000, 0.0000)	0.0016	(0.0006, 0.0027)	-0.0024	(-0.0050, 0.0001)	0.0013	(-0.0009, 0.0035)	0.0005	(-0.0011, 0.0020)	0	(-0.0003, 0.0002)	-0.0002	(-0.0006, 0.0002)	-0.0002	(-0.0007, 0.0004)	-0.0002	(-0.0007, 0.0002)	-0.0002	(-0.0008, 0.0004)	0.0002	(-0.0007, 0.0011)	-0.0004	(-0.0011, 0.0003)	0	(0.0000, 0.0000)	-0.0005	(-0.0012, 0.0002)	-0.0012	(-0.0027, 0.0004)	-0.001	(-0.0029, 0.0009)	-0.0012	(-0.0022, -0.0002)	-0.001	(-0.0042, 0.0022)	0.0006	(-0.0002, 0.0013)	-0.0007	(-0.0017, 0.0003)	-0.0007	(-0.0021, 0.0006)	0.0009	(-0.0009, 0.0027)	-0.0007	(-0.0016, 0.0002)	-0.0004	(-0.0027, 0.0020)	-0.0001	(-0.0004, 0.0002)	-0.0001	(-0.0002, 0.0001)
LGALS8	0.0071	(0.0003, 0.0140)	-0.0009	(-0.0081, 0.0063)	0.0009	(-0.0015, 0.0034)	-0.0003	(-0.0010, 0.0003)	0	(-0.0003, 0.0003)	-0.0007	(-0.0031, 0.0016)	0.0006	(-0.0012, 0.0025)	0.0001	(-0.0006, 0.0007)	0.0003	(-0.0001, 0.0006)	0.0001	(-0.0005, 0.0007)	-0.0001	(-0.0004, 0.0002)	0	(0.0000, 0.0000)	0	(-0.0009, 0.0010)	0	(-0.0017, 0.0017)	-0.0003	(-0.0008, 0.0002)	0	(0.0000, 0.0000)	-0.0002	(-0.0007, 0.0004)	-0.0017	(-0.0035, 0.0000)	-0.0017	(-0.0041, 0.0007)	-0.0023	(-0.0041, -0.0005)	-0.0005	(-0.0014, 0.0005)	-0.0002	(-0.0014, 0.0010)	-0.0015	(-0.0040, 0.0010)	-0.0003	(-0.0015, 0.0008)	0.0007	(-0.0002, 0.0017)	0.0001	(-0.0011, 0.0013)	-0.0005	(-0.0021, 0.0010)	-0.0004	(-0.0013, 0.0005)	-0.0002	(-0.0004, 0.0001)
LGALS9	0.0796	(0.0709, 0.0883)	0	(0.0000, 0.0000)	0.0395	(0.0120, 0.0670)	0.0093	(0.0048, 0.0139)	0.0013	(-0.0002, 0.0028)	0.0055	(0.0030, 0.0080)	0.0201	(0.0149, 0.0254)	0.0008	(-0.0009, 0.0024)	0.0013	(-0.0006, 0.0032)	-0.0005	(-0.0021, 0.0012)	-0.0002	(-0.0011, 0.0007)	0	(-0.0008, 0.0007)	0.0015	(0.0000, 0.0030)	0.0018	(-0.0017, 0.0053)	0.0011	(-0.0014, 0.0037)	0.0001	(-0.0009, 0.0012)	-0.0002	(-0.0011, 0.0008)	-0.0006	(-0.0015, 0.0002)	-0.0032	(-0.0044, -0.0019)	-0.0035	(-0.0053, -0.0018)	-0.0004	(-0.0008, 0.0000)	0.0005	(-0.0004, 0.0013)	-0.0009	(-0.0020, 0.0002)	-0.0003	(-0.0012, 0.0006)	0	(-0.0005, 0.0004)	-0.0018	(-0.0036, -0.0000)	-0.0015	(-0.0033, 0.0003)	-0.0005	(-0.0022, 0.0012)	-0.0005	(-0.0020, 0.0009)
LGMN	0.0033	(0.0014, 0.0051)	0.0164	(0.0043, 0.0286)	0.0243	(0.0077, 0.0408)	-0.0001	(-0.0002, 0.0001)	0.0024	(0.0010, 0.0038)	0.0008	(-0.0007, 0.0023)	0.0027	(0.0009, 0.0045)	-0.0003	(-0.0009, 0.0003)	-0.0003	(-0.0008, 0.0003)	0	(-0.0002, 0.0002)	0	(0.0000, 0.0000)	-0.0021	(-0.0062, 0.0019)	0.0011	(-0.0003, 0.0025)	0.0026	(0.0002, 0.0051)	-0.0005	(-0.0013, 0.0003)	0	(0.0000, 0.0000)	0.0001	(-0.0001, 0.0002)	-0.0001	(-0.0009, 0.0007)	-0.001	(-0.0028, 0.0009)	-0.0005	(-0.0015, 0.0005)	-0.0002	(-0.0010, 0.0005)	-0.0004	(-0.0008, -0.0001)	-0.0005	(-0.0031, 0.0020)	-0.0001	(-0.0004, 0.0002)	-0.0002	(-0.0013, 0.0008)	-0.0003	(-0.0009, 0.0002)	-0.0006	(-0.0019, 0.0006)	-0.0002	(-0.0006, 0.0002)	-0.0003	(-0.0008, 0.0002)
LHB	0.0705	(0.0585, 0.0825)	0.0003	(-0.0004, 0.0011)	-0.0002	(-0.0007, 0.0003)	0	(0.0000, 0.0000)	-0.0002	(-0.0006, 0.0003)	-0.0001	(-0.0006, 0.0004)	-0.0004	(-0.0014, 0.0005)	0	(0.0000, 0.0000)	0	(0.0000, 0.0000)	-0.0001	(-0.0005, 0.0002)	0	(0.0000, 0.0000)	0	(0.0000, 0.0000)	0	(0.0000, 0.0000)	0	(0.0000, 0.0000)	0	(0.0000, 0.0000)	0	(0.0000, 0.0000)	-0.0002	(-0.0009, 0.0004)	-0.0003	(-0.0013, 0.0006)	-0.0016	(-0.0034, 0.0002)	-0.0009	(-0.0019, 0.0002)	0.0003	(-0.0004, 0.0009)	-0.0001	(-0.0004, 0.0002)	-0.0005	(-0.0018, 0.0007)	0	(0.0000, 0.0000)	0	(0.0000, 0.0000)	0.0002	(-0.0003, 0.0007)	0.0012	(-0.0009, 0.0033)	-0.0007	(-0.0021, 0.0008)	0	(0.0000, 0.0000)
LHPP	0.0754	(0.0627, 0.0881)	0	(0.0000, 0.0000)	0.0256	(0.0053, 0.0459)	-0.0002	(-0.0010, 0.0007)	-0.0008	(-0.0016, 0.0000)	-0.0015	(-0.0068, 0.0037)	0.0016	(-0.0003, 0.0034)	-0.0002	(-0.0014, 0.0011)	-0.0004	(-0.0014, 0.0006)	-0.0004	(-0.0013, 0.0005)	0	(0.0000, 0.0000)	0.0005	(-0.0004, 0.0015)	-0.0001	(-0.0011, 0.0008)	-0.0006	(-0.0014, 0.0001)	0.0002	(-0.0004, 0.0008)	-0.0002	(-0.0008, 0.0003)	-0.0005	(-0.0017, 0.0007)	-0.0003	(-0.0025, 0.0018)	-0.0011	(-0.0040, 0.0018)	-0.0028	(-0.0056, -0.0001)	0.0006	(-0.0000, 0.0011)	-0.0009	(-0.0037, 0.0018)	-0.0008	(-0.0014, -0.0002)	-0.0001	(-0.0002, 0.0001)	-0.0003	(-0.0009, 0.0003)	0.0002	(-0.0006, 0.0010)	-0.0003	(-0.0007, 0.0002)	-0.0001	(-0.0006, 0.0004)	-0.0003	(-0.0009, 0.0003)
LIF	-0.0006	(-0.0013, 0.0002)	-0.0002	(-0.0008, 0.0004)	0.0002	(-0.0003, 0.0006)	0	(0.0000, 0.0000)	-0.0001	(-0.0007, 0.0005)	-0.0004	(-0.0011, 0.0004)	0.0005	(0.0001, 0.0009)	0	(0.0000, 0.0000)	0	(0.0000, 0.0000)	-0.0003	(-0.0009, 0.0003)	0	(0.0000, 0.0000)	0	(-0.0000, 0.0001)	0	(0.0000, 0.0000)	-0.0004	(-0.0015, 0.0007)	0	(0.0000, 0.0000)	0	(0.0000, 0.0000)	0	(0.0000, 0.0000)	-0.0004	(-0.0014, 0.0007)	-0.0004	(-0.0018, 0.0011)	0.0001	(-0.0001, 0.0003)	-0.0004	(-0.0015, 0.0007)	0	(0.0000, 0.0000)	-0.0003	(-0.0007, 0.0002)	0	(0.0000, 0.0000)	0.0001	(-0.0002, 0.0004)	0	(0.0000, 0.0000)	0.0006	(-0.0005, 0.0016)	-0.0001	(-0.0005, 0.0002)	0	(0.0000, 0.0000)
LIFR	0.0117	(0.0076, 0.0158)	0.004	(0.0000, 0.0080)	0.0599	(0.0345, 0.0854)	0.0002	(-0.0001, 0.0005)	-0.0005	(-0.0012, 0.0002)	0.0049	(0.0005, 0.0093)	0.0007	(-0.0005, 0.0018)	0.0003	(-0.0003, 0.0008)	-0.0002	(-0.0006, 0.0002)	-0.0005	(-0.0020, 0.0010)	0	(0.0000, 0.0000)	0.0008	(-0.0005, 0.0022)	-0.0002	(-0.0006, 0.0001)	-0.0002	(-0.0010, 0.0006)	-0.0008	(-0.0023, 0.0008)	-0.0001	(-0.0004, 0.0002)	0	(0.0000, 0.0000)	-0.0009	(-0.0018, 0.0001)	-0.0009	(-0.0030, 0.0013)	-0.0007	(-0.0021, 0.0006)	-0.0004	(-0.0009, 0.0000)	-0.0001	(-0.0009, 0.0006)	-0.0011	(-0.0033, 0.0010)	-0.0005	(-0.0024, 0.0014)	-0.0009	(-0.0025, 0.0007)	-0.0013	(-0.0027, 0.0002)	-0.0005	(-0.0014, 0.0005)	-0.0007	(-0.0014, 0.0000)	0	(0.0000, 0.0000)
LILRA2	0.0394	(0.0281, 0.0507)	0.0331	(0.0272, 0.0389)	-0.0009	(-0.0016, -0.0002)	0.0086	(0.0049, 0.0122)	0.0002	(-0.0013, 0.0017)	0.0021	(-0.0008, 0.0051)	0.0048	(0.0017, 0.0078)	0.0012	(0.0004, 0.0019)	0.0001	(-0.0002, 0.0005)	0	(-0.0006, 0.0006)	0	(0.0000, 0.0000)	-0.0001	(-0.0005, 0.0004)	0.0015	(0.0008, 0.0022)	0.0006	(0.0005, 0.0007)	-0.0002	(-0.0006, 0.0002)	0.0001	(-0.0008, 0.0010)	0.0003	(-0.0004, 0.0009)	-0.0012	(-0.0023, -0.0001)	0.0006	(-0.0026, 0.0039)	-0.0003	(-0.0015, 0.0010)	-0.0002	(-0.0010, 0.0007)	0.0001	(-0.0010, 0.0011)	-0.0011	(-0.0019, -0.0003)	0.0002	(-0.0001, 0.0006)	-0.0002	(-0.0011, 0.0007)	-0.0006	(-0.0014, 0.0002)	0.0001	(-0.0018, 0.0020)	0.0013	(0.0002, 0.0024)	-0.0003	(-0.0011, 0.0006)
LILRA3	0.0053	(0.0027, 0.0078)	0.0904	(-0.0366, 0.2175)	0.0002	(-0.0003, 0.0007)	0	(0.0000, 0.0000)	0	(0.0000, 0.0000)	-0.0001	(-0.0012, 0.0010)	0.0007	(-0.0007, 0.0021)	0	(-0.0006, 0.0006)	0	(0.0000, 0.0000)	0	(0.0000, 0.0000)	0	(0.0000, 0.0000)	0	(0.0000, 0.0000)	0	(0.0000, 0.0000)	0	(0.0000, 0.0000)	0	(0.0000, 0.0000)	0	(0.0000, 0.0000)	-0.0005	(-0.0018, 0.0009)	-0.0004	(-0.0014, 0.0007)	-0.0043	(-0.0089, 0.0002)	-0.0007	(-0.0025, 0.0011)	-0.0011	(-0.0033, 0.0011)	-0.0008	(-0.0030, 0.0014)	-0.0006	(-0.0020, 0.0008)	-0.0002	(-0.0006, 0.0003)	-0.0038	(-0.0150, 0.0074)	-0.0008	(-0.0018, 0.0003)	-0.0001	(-0.0014, 0.0011)	-0.0006	(-0.0022, 0.0010)	-0.0005	(-0.0015, 0.0004)
LILRA4	0.0031	(-0.0016, 0.0078)	-0.0002	(-0.0006, 0.0003)	0	(0.0000, 0.0000)	0	(0.0000, 0.0000)	0	(0.0000, 0.0000)	-0.0006	(-0.0023, 0.0011)	-0.0005	(-0.0016, 0.0005)	0	(0.0000, 0.0000)	0	(0.0000, 0.0000)	0	(0.0000, 0.0000)	0	(0.0000, 0.0000)	0	(0.0000, 0.0000)	0	(0.0000, 0.0000)	-0.0003	(-0.0008, 0.0002)	-0.0005	(-0.0017, 0.0008)	0	(0.0000, 0.0000)	0	(0.0000, 0.0000)	-0.0009	(-0.0021, 0.0003)	-0.0018	(-0.0033, -0.0004)	-0.0003	(-0.0032, 0.0026)	0.0022	(-0.0004, 0.0048)	-0.0002	(-0.0007, 0.0003)	-0.0003	(-0.0010, 0.0004)	-0.0003	(-0.0014, 0.0009)	0	(-0.0003, 0.0003)	0.0005	(-0.0014, 0.0023)	0.0001	(-0.0001, 0.0002)	-0.0007	(-0.0020, 0.0005)	-0.0002	(-0.0007, 0.0003)
LILRA5	0.0153	(0.0111, 0.0194)	0.0088	(0.0039, 0.0137)	0.0088	(-0.0002, 0.0177)	0.0083	(0.0046, 0.0120)	0.002	(0.0002, 0.0038)	0.0042	(0.0015, 0.0068)	0.0103	(0.0056, 0.0150)	0.0005	(-0.0001, 0.0012)	-0.0003	(-0.0012, 0.0006)	0	(-0.0006, 0.0006)	0	(0.0000, 0.0000)	-0.0001	(-0.0002, 0.0001)	0.0028	(-0.0002, 0.0058)	0.0014	(0.0004, 0.0024)	0.0014	(0.0002, 0.0025)	-0.0003	(-0.0009, 0.0003)	0.0004	(0.0001, 0.0007)	-0.0021	(-0.0037, -0.0005)	-0.0009	(-0.0034, 0.0016)	-0.0028	(-0.0056, 0.0000)	-0.0005	(-0.0015, 0.0005)	0.0001	(-0.0008, 0.0010)	-0.0011	(-0.0027, 0.0004)	0	(-0.0004, 0.0003)	-0.0002	(-0.0006, 0.0003)	-0.0003	(-0.0011, 0.0004)	-0.0007	(-0.0023, 0.0008)	-0.0005	(-0.0010, -0.0000)	-0.0005	(-0.0012, 0.0003)
LILRA6	0.0017	(-0.0019, 0.0053)	0.5561	(0.3917, 0.7205)	0	(-0.0002, 0.0001)	-0.0001	(-0.0005, 0.0002)	0.0005	(0.0001, 0.0010)	-0.0004	(-0.0011, 0.0002)	0.0004	(0.0000, 0.0008)	-0.0001	(-0.0003, 0.0000)	0	(0.0000, 0.0000)	-0.0001	(-0.0003, 0.0000)	0	(0.0000, 0.0000)	-0.0001	(-0.0006, 0.0004)	0	(0.0000, 0.0000)	0.0003	(0.0001, 0.0005)	0	(-0.0005, 0.0004)	0	(0.0000, 0.0000)	0	(0.0000, 0.0000)	-0.0003	(-0.0010, 0.0003)	-0.0007	(-0.0011, -0.0002)	-0.0005	(-0.0014, 0.0004)	-0.0001	(-0.0004, 0.0001)	0.0002	(-0.0003, 0.0008)	0	(-0.0001, 0.0000)	0	(-0.0003, 0.0002)	0.0007	(-0.0003, 0.0017)	0.0001	(-0.0004, 0.0007)	-0.0002	(-0.0008, 0.0003)	-0.0005	(-0.0011, 0.0001)	-0.0001	(-0.0003, 0.0001)
LILRB1	0.0286	(0.0228, 0.0343)	0.082	(0.0264, 0.1376)	0.021	(0.0012, 0.0408)	0.0099	(0.0075, 0.0124)	0.0004	(-0.0005, 0.0014)	-0.0002	(-0.0018, 0.0015)	0.0035	(0.0012, 0.0059)	0.0001	(-0.0011, 0.0013)	0.0002	(-0.0002, 0.0005)	-0.0004	(-0.0007, -0.0001)	-0.0001	(-0.0003, 0.0002)	0	(-0.0001, 0.0000)	0.0001	(-0.0004, 0.0006)	-0.0004	(-0.0011, 0.0003)	-0.0008	(-0.0017, 0.0001)	-0.0001	(-0.0004, 0.0002)	-0.0004	(-0.0009, 0.0001)	-0.0007	(-0.0015, 0.0002)	-0.0005	(-0.0020, 0.0009)	-0.0007	(-0.0020, 0.0006)	-0.0002	(-0.0007, 0.0003)	-0.0003	(-0.0006, -0.0001)	-0.0005	(-0.0012, 0.0003)	-0.0001	(-0.0003, 0.0001)	-0.0003	(-0.0013, 0.0008)	-0.0003	(-0.0011, 0.0004)	-0.0004	(-0.0011, 0.0003)	-0.0007	(-0.0014, 0.0000)	-0.0002	(-0.0009, 0.0004)
LILRB2	0.0216	(0.0177, 0.0255)	0.0527	(0.0355, 0.0699)	-0.0025	(-0.0051, 0.0000)	0.0055	(0.0031, 0.0080)	0.0004	(-0.0001, 0.0010)	-0.0002	(-0.0008, 0.0003)	0.0032	(0.0010, 0.0053)	0.0003	(-0.0007, 0.0013)	0.0001	(-0.0009, 0.0011)	-0.0004	(-0.0010, 0.0003)	-0.0001	(-0.0004, 0.0002)	-0.0001	(-0.0001, 0.0000)	0	(-0.0004, 0.0004)	0.0002	(0.0000, 0.0004)	-0.0002	(-0.0008, 0.0004)	0	(0.0000, 0.0000)	-0.0003	(-0.0007, 0.0000)	-0.0001	(-0.0005, 0.0002)	-0.0025	(-0.0037, -0.0013)	-0.0009	(-0.0015, -0.0003)	-0.0002	(-0.0007, 0.0004)	-0.0002	(-0.0005, 0.0000)	-0.0004	(-0.0012, 0.0003)	0	(-0.0001, 0.0000)	0.0021	(0.0003, 0.0039)	-0.0003	(-0.0010, 0.0004)	-0.0002	(-0.0007, 0.0003)	-0.0005	(-0.0013, 0.0004)	-0.0002	(-0.0009, 0.0004)
LILRB4	0.0606	(0.0542, 0.0670)	0.0377	(0.0022, 0.0733)	0.0856	(0.0348, 0.1364)	0.0017	(-0.0004, 0.0037)	0.0012	(-0.0003, 0.0028)	0.005	(0.0024, 0.0075)	0.0075	(0.0046, 0.0104)	0.0013	(-0.0007, 0.0033)	0.0006	(-0.0007, 0.0018)	-0.0009	(-0.0016, -0.0001)	0	(0.0000, 0.0000)	-0.0013	(-0.0048, 0.0022)	0.0012	(0.0001, 0.0022)	0.0013	(0.0003, 0.0023)	0.0002	(-0.0007, 0.0012)	0.0001	(-0.0002, 0.0004)	-0.0005	(-0.0014, 0.0004)	-0.0008	(-0.0019, 0.0004)	-0.002	(-0.0038, -0.0002)	-0.0021	(-0.0038, -0.0004)	-0.0009	(-0.0014, -0.0005)	-0.0009	(-0.0018, -0.0000)	-0.0004	(-0.0011, 0.0003)	0	(-0.0000, 0.0000)	-0.0023	(-0.0088, 0.0043)	-0.0004	(-0.0009, 0.0001)	-0.0001	(-0.0018, 0.0017)	-0.0004	(-0.0018, 0.0010)	-0.0001	(-0.0010, 0.0007)
LILRB5	0.0041	(0.0027, 0.0055)	0.4398	(0.2116, 0.6679)	0.0014	(-0.0004, 0.0031)	0	(0.0000, 0.0000)	0.0001	(-0.0002, 0.0003)	-0.0001	(-0.0004, 0.0002)	0.0002	(-0.0005, 0.0009)	0.0001	(-0.0002, 0.0003)	0	(-0.0001, 0.0001)	-0.0001	(-0.0001, -0.0000)	0	(-0.0000, 0.0001)	0.0001	(-0.0000, 0.0001)	0	(-0.0002, 0.0001)	0	(0.0000, 0.0000)	0.0001	(0.0000, 0.0002)	0	(0.0000, 0.0000)	0	(0.0000, 0.0000)	-0.0001	(-0.0003, 0.0001)	-0.0004	(-0.0009, 0.0000)	0.0001	(-0.0003, 0.0005)	-0.0001	(-0.0003, 0.0001)	0	(-0.0000, 0.0000)	-0.0001	(-0.0004, 0.0002)	0	(0.0000, 0.0000)	0	(-0.0001, 0.0001)	-0.0002	(-0.0005, 0.0002)	0	(-0.0001, 0.0000)	-0.0001	(-0.0004, 0.0002)	0	(0.0000, 0.0000)
LIPF	0.0428	(0.0314, 0.0542)	0	(-0.0000, 0.0000)	0.0226	(0.0053, 0.0399)	0	(0.0000, 0.0000)	0	(0.0000, 0.0000)	0.0016	(-0.0002, 0.0034)	0	(0.0000, 0.0000)	0	(0.0000, 0.0000)	0	(0.0000, 0.0000)	-0.0002	(-0.0012, 0.0008)	0	(0.0000, 0.0000)	0	(0.0000, 0.0000)	0	(0.0000, 0.0000)	0.0037	(0.0005, 0.0069)	-0.0003	(-0.0007, 0.0002)	0	(-0.0014, 0.0015)	0	(0.0000, 0.0000)	-0.0003	(-0.0010, 0.0003)	-0.0012	(-0.0029, 0.0005)	0.0001	(-0.0006, 0.0009)	-0.0004	(-0.0013, 0.0006)	0	(0.0000, 0.0000)	-0.0011	(-0.0030, 0.0009)	0	(0.0000, 0.0000)	-0.0001	(-0.0003, 0.0001)	-0.0005	(-0.0017, 0.0008)	-0.0003	(-0.0006, 0.0000)	-0.0006	(-0.0023, 0.0011)	-0.0002	(-0.0006, 0.0003)
LMNB1	0.0229	(0.0149, 0.0308)	0	(0.0000, 0.0000)	0	(0.0000, 0.0000)	-0.0006	(-0.0017, 0.0005)	0	(-0.0020, 0.0020)	-0.0018	(-0.0044, 0.0008)	-0.0003	(-0.0021, 0.0015)	0	(-0.0005, 0.0006)	-0.0005	(-0.0017, 0.0007)	-0.0015	(-0.0034, 0.0004)	0	(0.0000, 0.0000)	0	(-0.0000, 0.0000)	-0.0002	(-0.0006, 0.0002)	-0.0006	(-0.0017, 0.0005)	-0.0003	(-0.0012, 0.0005)	-0.0001	(-0.0004, 0.0002)	0	(-0.0006, 0.0006)	-0.0009	(-0.0030, 0.0012)	-0.0022	(-0.0048, 0.0003)	-0.0005	(-0.0020, 0.0010)	-0.001	(-0.0022, 0.0002)	0.0007	(-0.0005, 0.0018)	0	(-0.0026, 0.0026)	0.0006	(-0.0004, 0.0017)	0.0009	(-0.0001, 0.0019)	-0.0006	(-0.0023, 0.0010)	-0.0005	(-0.0014, 0.0004)	-0.0006	(-0.0018, 0.0006)	0	(-0.0003, 0.0002)
LMNB2	0.0773	(0.0529, 0.1016)	0	(0.0000, 0.0000)	-0.0018	(-0.0065, 0.0029)	0.0075	(0.0045, 0.0104)	0.0001	(-0.0005, 0.0008)	0.0028	(0.0004, 0.0052)	0.0095	(0.0048, 0.0142)	0.0004	(-0.0010, 0.0017)	0.0015	(-0.0003, 0.0034)	-0.0004	(-0.0019, 0.0010)	-0.0004	(-0.0014, 0.0007)	0	(-0.0004, 0.0004)	-0.001	(-0.0028, 0.0009)	0.0011	(-0.0022, 0.0045)	0	(-0.0032, 0.0032)	0	(-0.0002, 0.0001)	0.0008	(0.0004, 0.0011)	-0.0007	(-0.0022, 0.0007)	-0.0059	(-0.0108, -0.0010)	-0.0016	(-0.0031, 0.0000)	-0.0005	(-0.0022, 0.0012)	-0.0009	(-0.0019, 0.0001)	-0.0015	(-0.0033, 0.0003)	-0.0003	(-0.0007, 0.0001)	-0.0009	(-0.0030, 0.0013)	-0.001	(-0.0034, 0.0015)	0.0003	(-0.0017, 0.0024)	-0.0018	(-0.0041, 0.0004)	-0.0005	(-0.0010, 0.0001)
LMOD1	0.1404	(0.1268, 0.1541)	-0.0002	(-0.0009, 0.0005)	0	(0.0000, 0.0000)	0.0003	(-0.0002, 0.0007)	-0.0003	(-0.0010, 0.0004)	0.0014	(-0.0013, 0.0040)	0	(-0.0009, 0.0008)	0.001	(-0.0005, 0.0025)	0	(0.0000, 0.0000)	0.0001	(-0.0004, 0.0006)	0	(0.0000, 0.0000)	0.0004	(-0.0003, 0.0010)	-0.0001	(-0.0006, 0.0003)	0.0001	(-0.0006, 0.0009)	-0.0004	(-0.0010, 0.0001)	0	(0.0000, 0.0000)	0	(0.0000, 0.0000)	-0.0007	(-0.0015, 0.0002)	-0.0045	(-0.0057, -0.0034)	0	(-0.0005, 0.0005)	0	(-0.0001, 0.0001)	-0.0003	(-0.0013, 0.0007)	-0.0009	(-0.0021, 0.0004)	-0.0001	(-0.0002, 0.0001)	0.0002	(-0.0002, 0.0006)	-0.0009	(-0.0028, 0.0011)	0.0022	(-0.0010, 0.0054)	-0.0007	(-0.0019, 0.0005)	-0.0001	(-0.0003, 0.0001)
LONP1	0.0076	(0.0021, 0.0131)	0	(0.0000, 0.0000)	0	(0.0000, 0.0000)	0.0002	(-0.0013, 0.0017)	0	(-0.0012, 0.0013)	-0.0022	(-0.0076, 0.0033)	0.0015	(-0.0003, 0.0033)	0.001	(-0.0005, 0.0024)	-0.0006	(-0.0020, 0.0008)	-0.0004	(-0.0017, 0.0008)	-0.0001	(-0.0005, 0.0003)	-0.0002	(-0.0005, 0.0002)	0.0001	(-0.0009, 0.0011)	-0.0001	(-0.0006, 0.0005)	-0.0003	(-0.0015, 0.0008)	-0.0004	(-0.0014, 0.0007)	0.0003	(-0.0001, 0.0007)	-0.0013	(-0.0020, -0.0005)	-0.0026	(-0.0046, -0.0006)	-0.0015	(-0.0039, 0.0008)	-0.0007	(-0.0019, 0.0006)	0.0004	(-0.0001, 0.0009)	-0.0014	(-0.0028, -0.0001)	-0.0002	(-0.0007, 0.0002)	0	(-0.0005, 0.0006)	0.0017	(0.0006, 0.0029)	0.0003	(-0.0003, 0.0010)	0.0011	(-0.0016, 0.0037)	-0.0001	(-0.0004, 0.0003)
LPA	0.0086	(0.0047, 0.0126)	0.1017	(0.0455, 0.1578)	0	(-0.0023, 0.0024)	0	(0.0000, 0.0000)	-0.0001	(-0.0003, 0.0002)	0.0012	(-0.0001, 0.0026)	0	(-0.0002, 0.0002)	-0.0001	(-0.0002, 0.0001)	0	(0.0000, 0.0000)	-0.0001	(-0.0005, 0.0002)	-0.0001	(-0.0003, 0.0001)	0	(0.0000, 0.0000)	0	(0.0000, 0.0000)	0	(-0.0000, 0.0000)	0.0001	(-0.0001, 0.0003)	0	(0.0000, 0.0000)	0	(-0.0001, 0.0001)	0	(-0.0002, 0.0001)	-0.0003	(-0.0007, 0.0001)	-0.0004	(-0.0010, 0.0001)	-0.0002	(-0.0005, 0.0002)	0	(-0.0012, 0.0012)	0.0001	(-0.0005, 0.0007)	0	(0.0000, 0.0000)	-0.0003	(-0.0007, 0.0002)	-0.0002	(-0.0006, 0.0003)	0	(-0.0006, 0.0007)	-0.0002	(-0.0009, 0.0005)	-0.0001	(-0.0004, 0.0002)
LPCAT2	0.0132	(0.0073, 0.0192)	0	(0.0000, 0.0000)	0	(0.0000, 0.0000)	0.0003	(-0.0012, 0.0018)	-0.0006	(-0.0020, 0.0008)	-0.0016	(-0.0043, 0.0011)	0.0028	(-0.0001, 0.0058)	0	(-0.0015, 0.0014)	-0.0005	(-0.0018, 0.0009)	-0.0009	(-0.0017, -0.0000)	-0.0001	(-0.0004, 0.0003)	-0.0002	(-0.0009, 0.0004)	-0.0007	(-0.0015, 0.0001)	-0.0004	(-0.0012, 0.0003)	-0.0005	(-0.0021, 0.0012)	-0.0001	(-0.0007, 0.0004)	-0.0001	(-0.0008, 0.0006)	0.0001	(-0.0013, 0.0014)	-0.0009	(-0.0033, 0.0015)	0.0005	(-0.0021, 0.0032)	-0.0005	(-0.0015, 0.0004)	0.001	(-0.0001, 0.0021)	-0.0021	(-0.0069, 0.0026)	-0.0002	(-0.0009, 0.0004)	0.0005	(-0.0005, 0.0015)	-0.0009	(-0.0017, -0.0000)	-0.0004	(-0.0018, 0.0010)	0	(-0.0011, 0.0011)	0	(-0.0009, 0.0009)
LPL	0.22	(0.1909, 0.2491)	0.0261	(0.0117, 0.0404)	-0.0024	(-0.0051, 0.0003)	0.0005	(-0.0010, 0.0020)	0	(-0.0009, 0.0009)	0.0077	(0.0021, 0.0133)	0.0057	(0.0024, 0.0091)	0.0046	(0.0018, 0.0074)	0.0001	(-0.0008, 0.0010)	0	(-0.0007, 0.0007)	-0.0001	(-0.0003, 0.0001)	-0.0002	(-0.0008, 0.0005)	0.0019	(0.0001, 0.0036)	0.0003	(-0.0004, 0.0011)	-0.0003	(-0.0012, 0.0005)	-0.0001	(-0.0002, 0.0000)	-0.0007	(-0.0016, 0.0002)	-0.002	(-0.0043, 0.0004)	-0.0037	(-0.0071, -0.0003)	-0.0006	(-0.0021, 0.0010)	-0.0008	(-0.0037, 0.0021)	-0.0007	(-0.0014, 0.0001)	0.0001	(-0.0006, 0.0007)	0	(-0.0000, 0.0000)	-0.0005	(-0.0016, 0.0006)	-0.0012	(-0.0041, 0.0017)	0.0038	(-0.0017, 0.0094)	-0.0003	(-0.0033, 0.0026)	0.0004	(0.0001, 0.0008)
LPO	0.036	(0.0288, 0.0433)	0	(0.0000, 0.0000)	0.0683	(0.0332, 0.1033)	0	(0.0000, 0.0000)	0.0002	(-0.0000, 0.0003)	-0.0001	(-0.0016, 0.0013)	0.0004	(-0.0011, 0.0019)	-0.0005	(-0.0016, 0.0006)	-0.0002	(-0.0006, 0.0002)	0.0002	(-0.0013, 0.0017)	0	(-0.0001, 0.0000)	0.0004	(-0.0003, 0.0010)	-0.0002	(-0.0004, 0.0001)	0.0004	(-0.0012, 0.0020)	-0.0002	(-0.0008, 0.0004)	0.0002	(-0.0025, 0.0028)	0	(0.0000, 0.0000)	-0.0001	(-0.0015, 0.0013)	-0.0003	(-0.0025, 0.0020)	-0.0007	(-0.0021, 0.0008)	-0.0002	(-0.0010, 0.0005)	-0.0001	(-0.0006, 0.0004)	-0.001	(-0.0029, 0.0010)	-0.0001	(-0.0004, 0.0002)	0	(-0.0001, 0.0000)	-0.0001	(-0.0005, 0.0003)	-0.0002	(-0.0006, 0.0001)	0.0006	(-0.0000, 0.0013)	0	(-0.0001, 0.0000)
LPP	0.0105	(0.0082, 0.0128)	0	(0.0000, 0.0000)	0	(0.0000, 0.0000)	0	(-0.0007, 0.0008)	-0.0003	(-0.0014, 0.0008)	-0.0057	(-0.0081, -0.0033)	-0.0014	(-0.0023, -0.0005)	-0.0003	(-0.0012, 0.0007)	-0.0015	(-0.0040, 0.0011)	-0.0007	(-0.0028, 0.0014)	-0.0002	(-0.0008, 0.0004)	-0.0001	(-0.0005, 0.0002)	0.0006	(-0.0016, 0.0027)	0.0002	(-0.0004, 0.0008)	-0.0002	(-0.0006, 0.0002)	-0.0003	(-0.0009, 0.0003)	-0.0001	(-0.0004, 0.0002)	-0.0012	(-0.0027, 0.0004)	-0.0026	(-0.0069, 0.0016)	0.0002	(-0.0020, 0.0024)	-0.0006	(-0.0021, 0.0009)	-0.0011	(-0.0024, 0.0003)	-0.0019	(-0.0037, 0.0000)	0.0006	(-0.0002, 0.0014)	-0.007	(-0.0261, 0.0121)	0.0001	(-0.0021, 0.0023)	-0.0019	(-0.0037, -0.0000)	-0.0019	(-0.0050, 0.0012)	-0.0003	(-0.0012, 0.0005)
LRCH4	0.0391	(0.0219, 0.0563)	0	(0.0000, 0.0000)	-0.001	(-0.0037, 0.0018)	0.002	(-0.0017, 0.0057)	0	(-0.0020, 0.0020)	0.0001	(-0.0044, 0.0047)	0.0042	(-0.0004, 0.0088)	-0.0004	(-0.0014, 0.0007)	-0.0017	(-0.0038, 0.0005)	0.0002	(-0.0012, 0.0017)	0	(0.0000, 0.0000)	0.0002	(-0.0001, 0.0004)	0.0005	(-0.0029, 0.0039)	0.0003	(-0.0004, 0.0010)	-0.0018	(-0.0041, 0.0005)	-0.0002	(-0.0008, 0.0003)	-0.0007	(-0.0031, 0.0017)	-0.0004	(-0.0032, 0.0024)	-0.004	(-0.0091, 0.0011)	0.0013	(-0.0024, 0.0049)	0.0006	(-0.0010, 0.0021)	0.0006	(-0.0002, 0.0015)	-0.0011	(-0.0036, 0.0013)	-0.0003	(-0.0010, 0.0004)	-0.0008	(-0.0029, 0.0014)	0.0013	(-0.0007, 0.0033)	-0.0005	(-0.0021, 0.0011)	-0.0009	(-0.0018, 0.0001)	-0.0002	(-0.0012, 0.0008)
LRFN2	0.0002	(-0.0006, 0.0010)	0	(0.0000, 0.0000)	0.001	(0.0000, 0.0020)	0	(0.0000, 0.0000)	0	(0.0000, 0.0000)	0	(0.0000, 0.0000)	-0.0006	(-0.0021, 0.0010)	0	(0.0000, 0.0000)	0	(0.0000, 0.0000)	0	(-0.0001, 0.0000)	0	(0.0000, 0.0000)	0	(0.0000, 0.0000)	0	(0.0000, 0.0000)	0	(0.0000, 0.0000)	0.0008	(0.0002, 0.0015)	0	(0.0000, 0.0000)	0	(0.0000, 0.0000)	-0.0001	(-0.0006, 0.0003)	0	(-0.0004, 0.0004)	0	(0.0000, 0.0000)	-0.0003	(-0.0010, 0.0005)	0	(0.0000, 0.0000)	0	(-0.0005, 0.0005)	0	(0.0000, 0.0000)	0	(0.0000, 0.0000)	-0.0002	(-0.0006, 0.0002)	0	(0.0000, 0.0000)	0	(0.0000, 0.0000)	0	(0.0000, 0.0000)
LRG1	0.0748	(0.0573, 0.0923)	0.0489	(-0.0008, 0.0987)	0.0025	(-0.0015, 0.0066)	0.0001	(-0.0004, 0.0005)	-0.0001	(-0.0013, 0.0011)	-0.0001	(-0.0012, 0.0010)	0	(-0.0017, 0.0017)	-0.0001	(-0.0005, 0.0002)	0	(-0.0001, 0.0001)	-0.0001	(-0.0003, 0.0001)	-0.0004	(-0.0015, 0.0007)	0	(0.0000, 0.0000)	0.0001	(-0.0002, 0.0005)	0.0002	(-0.0003, 0.0007)	0	(-0.0000, 0.0001)	0	(0.0000, 0.0000)	0	(0.0000, 0.0000)	-0.0006	(-0.0011, -0.0001)	-0.0011	(-0.0036, 0.0014)	-0.0008	(-0.0033, 0.0017)	-0.0009	(-0.0018, -0.0001)	-0.0004	(-0.0013, 0.0005)	0.0003	(-0.0003, 0.0009)	0	(0.0000, 0.0000)	0	(-0.0000, 0.0001)	-0.0006	(-0.0020, 0.0008)	-0.0021	(-0.0046, 0.0003)	-0.0008	(-0.0019, 0.0003)	-0.0002	(-0.0009, 0.0004)
LRIG1	0.0224	(0.0157, 0.0291)	0.0611	(0.0298, 0.0925)	0.0027	(-0.0046, 0.0100)	0.0155	(0.0108, 0.0201)	0.0001	(-0.0006, 0.0008)	0.0009	(-0.0001, 0.0020)	0.0038	(-0.0000, 0.0076)	0.0001	(-0.0001, 0.0002)	0.0002	(-0.0011, 0.0016)	-0.0002	(-0.0006, 0.0002)	0	(-0.0000, 0.0000)	-0.0001	(-0.0002, 0.0001)	0.0012	(-0.0010, 0.0034)	0.0008	(-0.0007, 0.0022)	-0.0003	(-0.0008, 0.0001)	-0.0001	(-0.0004, 0.0002)	-0.0003	(-0.0009, 0.0003)	-0.001	(-0.0017, -0.0002)	-0.0023	(-0.0035, -0.0011)	-0.0008	(-0.0018, 0.0003)	-0.0005	(-0.0008, -0.0002)	-0.0005	(-0.0013, 0.0002)	-0.0006	(-0.0015, 0.0002)	-0.0002	(-0.0006, 0.0001)	0	(-0.0003, 0.0002)	0.0004	(-0.0010, 0.0018)	0.0011	(-0.0012, 0.0035)	0.0001	(-0.0005, 0.0007)	-0.0001	(-0.0005, 0.0002)
LRIG3	0.0208	(0.0136, 0.0280)	0	(-0.0000, 0.0000)	0	(0.0000, 0.0000)	0.0001	(-0.0003, 0.0005)	0	(-0.0015, 0.0015)	-0.0004	(-0.0011, 0.0003)	0.0006	(-0.0010, 0.0022)	0.0013	(-0.0007, 0.0033)	0	(0.0000, 0.0000)	-0.0001	(-0.0005, 0.0004)	0	(0.0000, 0.0000)	-0.0001	(-0.0005, 0.0002)	-0.0003	(-0.0013, 0.0006)	-0.0005	(-0.0026, 0.0016)	0	(0.0000, 0.0000)	0	(0.0000, 0.0000)	0	(0.0000, 0.0000)	-0.0006	(-0.0015, 0.0003)	-0.001	(-0.0022, 0.0001)	0.001	(-0.0000, 0.0019)	-0.0001	(-0.0007, 0.0006)	0	(-0.0010, 0.0011)	-0.0006	(-0.0014, 0.0002)	0	(0.0000, 0.0000)	0.0001	(-0.0001, 0.0002)	-0.0001	(-0.0003, 0.0001)	-0.0001	(-0.0003, 0.0002)	0.0008	(0.0004, 0.0012)	-0.0001	(-0.0002, 0.0001)
LRP1	0.0585	(0.0497, 0.0673)	0	(0.0000, 0.0000)	0.0232	(0.0162, 0.0302)	0.0014	(0.0003, 0.0024)	-0.0005	(-0.0009, -0.0001)	0.0003	(-0.0023, 0.0029)	0.0027	(0.0008, 0.0046)	0.001	(-0.0001, 0.0022)	-0.0003	(-0.0012, 0.0005)	-0.0003	(-0.0017, 0.0010)	-0.0002	(-0.0007, 0.0003)	0.0002	(-0.0001, 0.0005)	0.0001	(-0.0008, 0.0009)	-0.0004	(-0.0009, 0.0002)	-0.0003	(-0.0011, 0.0004)	0.0003	(-0.0012, 0.0019)	-0.0003	(-0.0007, 0.0001)	0	(-0.0012, 0.0013)	-0.002	(-0.0037, -0.0003)	-0.0008	(-0.0015, -0.0001)	-0.0002	(-0.0005, 0.0001)	0.0002	(-0.0003, 0.0007)	-0.0007	(-0.0023, 0.0009)	-0.0006	(-0.0017, 0.0005)	-0.0001	(-0.0004, 0.0003)	-0.0005	(-0.0009, -0.0000)	0.0001	(-0.0001, 0.0003)	-0.0006	(-0.0014, 0.0003)	0.0001	(-0.0003, 0.0004)
LRP11	0.0315	(0.0261, 0.0369)	0.0679	(0.0322, 0.1037)	0.0004	(-0.0028, 0.0036)	0.0073	(0.0024, 0.0122)	0.0006	(-0.0005, 0.0017)	0.0039	(0.0004, 0.0074)	0.0054	(0.0006, 0.0101)	0.0002	(-0.0005, 0.0010)	0.0011	(-0.0001, 0.0023)	-0.0005	(-0.0015, 0.0004)	-0.0001	(-0.0006, 0.0004)	-0.0006	(-0.0021, 0.0008)	-0.0004	(-0.0013, 0.0006)	-0.0006	(-0.0015, 0.0004)	0.0005	(-0.0006, 0.0015)	-0.0004	(-0.0014, 0.0006)	-0.0005	(-0.0013, 0.0004)	0	(-0.0011, 0.0011)	0.0012	(-0.0003, 0.0027)	-0.0003	(-0.0030, 0.0024)	-0.0004	(-0.0011, 0.0002)	-0.0008	(-0.0014, -0.0003)	0	(-0.0011, 0.0011)	-0.0002	(-0.0006, 0.0001)	-0.0004	(-0.0012, 0.0003)	-0.0013	(-0.0041, 0.0016)	-0.0004	(-0.0018, 0.0010)	-0.0001	(-0.0009, 0.0008)	0.0008	(0.0003, 0.0013)
LRP2BP	0.001	(-0.0008, 0.0027)	0	(0.0000, 0.0000)	0	(0.0000, 0.0000)	0	(0.0000, 0.0000)	0	(0.0000, 0.0000)	0.0011	(-0.0009, 0.0032)	-0.0003	(-0.0015, 0.0009)	0	(0.0000, 0.0000)	0	(0.0000, 0.0000)	-0.0001	(-0.0003, 0.0001)	0	(0.0000, 0.0000)	-0.0003	(-0.0011, 0.0005)	0	(0.0000, 0.0000)	-0.0003	(-0.0011, 0.0005)	0.0003	(-0.0023, 0.0030)	0	(0.0000, 0.0000)	0	(0.0000, 0.0000)	-0.0005	(-0.0017, 0.0006)	-0.001	(-0.0031, 0.0010)	-0.0008	(-0.0019, 0.0002)	-0.0004	(-0.0017, 0.0009)	0	(0.0000, 0.0000)	-0.0003	(-0.0009, 0.0003)	0	(0.0000, 0.0000)	0.0001	(0.0000, 0.0001)	-0.0007	(-0.0018, 0.0005)	0.0003	(-0.0018, 0.0023)	0	(0.0000, 0.0000)	0	(0.0000, 0.0000)
LRPAP1	0.0112	(0.0083, 0.0142)	0.0046	(0.0001, 0.0091)	0.1069	(-0.0269, 0.2406)	0	(0.0000, 0.0000)	0.0003	(-0.0001, 0.0006)	-0.0001	(-0.0007, 0.0006)	0.0012	(0.0001, 0.0023)	0.0005	(0.0002, 0.0009)	-0.0001	(-0.0002, 0.0001)	-0.0001	(-0.0004, 0.0002)	0	(0.0000, 0.0000)	0	(0.0000, 0.0000)	0.0006	(-0.0001, 0.0013)	0.0003	(-0.0005, 0.0011)	0	(0.0000, 0.0000)	0	(0.0000, 0.0000)	0	(0.0000, 0.0000)	-0.0006	(-0.0014, 0.0001)	-0.0006	(-0.0019, 0.0006)	-0.0008	(-0.0016, 0.0001)	-0.0002	(-0.0009, 0.0005)	-0.0001	(-0.0003, 0.0002)	-0.0003	(-0.0008, 0.0002)	0	(0.0000, 0.0000)	-0.0003	(-0.0009, 0.0004)	-0.0002	(-0.0007, 0.0003)	0.0003	(-0.0013, 0.0018)	-0.0001	(-0.0002, 0.0000)	-0.0002	(-0.0009, 0.0006)
LRRC25	0.0365	(0.0295, 0.0435)	0.0022	(-0.0033, 0.0077)	0.0557	(0.0024, 0.1090)	0.0078	(0.0032, 0.0125)	0.001	(0.0003, 0.0017)	0	(-0.0028, 0.0029)	0.0046	(0.0003, 0.0089)	0.0007	(-0.0004, 0.0018)	0.0008	(-0.0008, 0.0024)	-0.0001	(-0.0006, 0.0003)	0	(0.0000, 0.0000)	0	(-0.0001, 0.0001)	-0.0004	(-0.0013, 0.0004)	0.0016	(0.0002, 0.0030)	0.0009	(0.0003, 0.0015)	-0.0001	(-0.0005, 0.0003)	-0.0007	(-0.0013, -0.0001)	0.0001	(-0.0008, 0.0010)	-0.003	(-0.0046, -0.0014)	-0.0014	(-0.0041, 0.0013)	0.0001	(-0.0010, 0.0013)	-0.0003	(-0.0008, 0.0002)	-0.0006	(-0.0026, 0.0015)	0.0001	(-0.0003, 0.0005)	-0.001	(-0.0022, 0.0002)	-0.0001	(-0.0005, 0.0004)	0.0011	(0.0005, 0.0017)	-0.0001	(-0.0006, 0.0004)	-0.0005	(-0.0013, 0.0003)
LRRC37A2	0.0064	(0.0015, 0.0113)	0	(-0.0000, 0.0000)	0.219	(0.0577, 0.3802)	0	(0.0000, 0.0000)	-0.0001	(-0.0005, 0.0002)	0.0002	(-0.0004, 0.0008)	0	(-0.0002, 0.0002)	-0.0001	(-0.0007, 0.0004)	0	(0.0000, 0.0000)	-0.0001	(-0.0002, 0.0001)	0	(-0.0000, 0.0001)	0.0001	(0.0000, 0.0001)	0	(0.0000, 0.0000)	-0.0001	(-0.0003, 0.0001)	-0.0001	(-0.0002, 0.0001)	0	(0.0000, 0.0000)	-0.0001	(-0.0002, 0.0000)	0.0002	(-0.0001, 0.0006)	0.0001	(-0.0008, 0.0010)	-0.0001	(-0.0010, 0.0007)	0.0001	(-0.0001, 0.0002)	-0.0002	(-0.0005, 0.0002)	-0.0001	(-0.0002, 0.0000)	-0.0003	(-0.0012, 0.0006)	0	(-0.0001, 0.0001)	-0.0001	(-0.0003, 0.0001)	0	(-0.0001, 0.0001)	0	(-0.0001, 0.0001)	0	(0.0000, 0.0000)
LRRC38	0.0527	(0.0426, 0.0629)	0.0032	(-0.0056, 0.0120)	0.0002	(-0.0003, 0.0007)	0	(0.0000, 0.0000)	-0.0005	(-0.0012, 0.0002)	-0.0004	(-0.0021, 0.0013)	0.0002	(-0.0001, 0.0006)	0.0004	(-0.0016, 0.0025)	0	(0.0000, 0.0000)	-0.0004	(-0.0013, 0.0005)	0	(0.0000, 0.0000)	-0.0002	(-0.0011, 0.0006)	0	(0.0000, 0.0000)	0	(0.0000, 0.0000)	0	(0.0000, 0.0000)	0	(0.0000, 0.0000)	-0.0003	(-0.0010, 0.0005)	-0.0003	(-0.0008, 0.0002)	0.0007	(-0.0020, 0.0034)	-0.0006	(-0.0017, 0.0004)	0	(-0.0014, 0.0015)	-0.0003	(-0.0013, 0.0006)	-0.0006	(-0.0014, 0.0002)	0	(0.0000, 0.0000)	-0.0002	(-0.0013, 0.0008)	-0.0005	(-0.0013, 0.0004)	-0.0012	(-0.0029, 0.0005)	0	(-0.0005, 0.0005)	-0.0008	(-0.0030, 0.0014)
LRRC59	0.0013	(-0.0044, 0.0071)	0	(0.0000, 0.0000)	0	(0.0000, 0.0000)	-0.0003	(-0.0013, 0.0006)	0	(-0.0011, 0.0012)	-0.0015	(-0.0055, 0.0025)	-0.0006	(-0.0023, 0.0012)	0.0001	(-0.0019, 0.0022)	-0.0012	(-0.0032, 0.0008)	-0.0006	(-0.0029, 0.0016)	-0.0002	(-0.0011, 0.0008)	0	(-0.0006, 0.0005)	0.0015	(-0.0002, 0.0033)	-0.0001	(-0.0003, 0.0001)	-0.0014	(-0.0032, 0.0005)	0	(0.0000, 0.0000)	0	(0.0000, 0.0000)	-0.0001	(-0.0019, 0.0018)	-0.001	(-0.0019, 0.0000)	-0.0006	(-0.0013, 0.0001)	-0.0002	(-0.0003, -0.0000)	0.0006	(-0.0001, 0.0013)	-0.0007	(-0.0015, 0.0000)	0	(0.0000, 0.0000)	0.0006	(-0.0002, 0.0013)	0.001	(-0.0007, 0.0026)	-0.0001	(-0.0008, 0.0005)	0.0004	(-0.0009, 0.0018)	0	(0.0000, 0.0000)
LRRFIP1	0.0461	(0.0362, 0.0559)	0	(0.0000, 0.0000)	0	(0.0000, 0.0000)	-0.0004	(-0.0018, 0.0010)	0.0001	(-0.0011, 0.0012)	-0.0024	(-0.0081, 0.0034)	0.0016	(0.0003, 0.0028)	-0.0002	(-0.0024, 0.0020)	0.0007	(-0.0007, 0.0020)	-0.0013	(-0.0036, 0.0009)	-0.0005	(-0.0020, 0.0010)	-0.0001	(-0.0003, 0.0001)	-0.0001	(-0.0032, 0.0030)	0.0002	(-0.0013, 0.0018)	-0.0005	(-0.0018, 0.0007)	-0.0004	(-0.0019, 0.0012)	-0.0003	(-0.0017, 0.0012)	-0.0006	(-0.0022, 0.0011)	-0.0015	(-0.0086, 0.0056)	-0.0043	(-0.0075, -0.0012)	-0.0013	(-0.0023, -0.0002)	-0.0003	(-0.0007, 0.0002)	-0.0012	(-0.0046, 0.0021)	-0.0002	(-0.0009, 0.0006)	-0.0002	(-0.0006, 0.0001)	-0.0005	(-0.0013, 0.0004)	0.0012	(0.0003, 0.0022)	-0.0006	(-0.0014, 0.0002)	0.0003	(-0.0003, 0.0009)
LRRN1	0.0237	(0.0183, 0.0292)	0.1028	(0.0632, 0.1424)	0.0038	(-0.0029, 0.0105)	-0.0002	(-0.0007, 0.0004)	0.0001	(-0.0002, 0.0005)	0.0054	(0.0023, 0.0086)	0.0031	(0.0020, 0.0042)	0.0002	(-0.0009, 0.0013)	0	(-0.0008, 0.0008)	-0.0002	(-0.0010, 0.0007)	-0.0001	(-0.0004, 0.0002)	-0.0001	(-0.0004, 0.0002)	-0.0001	(-0.0004, 0.0001)	0.0026	(0.0004, 0.0047)	-0.0001	(-0.0007, 0.0006)	-0.0001	(-0.0005, 0.0004)	0	(-0.0002, 0.0002)	-0.0004	(-0.0018, 0.0011)	0.0004	(-0.0016, 0.0024)	-0.0002	(-0.0024, 0.0019)	-0.0003	(-0.0011, 0.0004)	-0.0001	(-0.0006, 0.0003)	-0.0001	(-0.0007, 0.0006)	0	(-0.0002, 0.0002)	-0.0002	(-0.0008, 0.0003)	-0.0002	(-0.0011, 0.0008)	-0.0003	(-0.0009, 0.0003)	-0.0005	(-0.0011, 0.0002)	0	(0.0000, 0.0000)
LRTM1	0.0009	(-0.0003, 0.0021)	0	(0.0000, 0.0000)	0.0005	(-0.0002, 0.0012)	0	(0.0000, 0.0000)	0	(0.0000, 0.0000)	-0.0004	(-0.0014, 0.0007)	0	(0.0000, 0.0000)	0	(0.0000, 0.0000)	0	(0.0000, 0.0000)	0	(0.0000, 0.0000)	0	(0.0000, 0.0000)	0	(0.0000, 0.0000)	0	(0.0000, 0.0000)	0	(0.0000, 0.0000)	0	(0.0000, 0.0000)	0	(0.0000, 0.0000)	0	(0.0000, 0.0000)	0	(0.0000, 0.0000)	-0.0002	(-0.0007, 0.0003)	0	(0.0000, 0.0000)	0	(0.0000, 0.0000)	0	(0.0000, 0.0000)	0	(0.0000, 0.0000)	0	(0.0000, 0.0000)	-0.0001	(-0.0002, 0.0001)	0	(0.0000, 0.0000)	0.0002	(-0.0004, 0.0009)	0	(0.0000, 0.0000)	0	(0.0000, 0.0000)
LRTM2	0.0382	(0.0251, 0.0512)	0.0019	(-0.0054, 0.0091)	-0.0001	(-0.0117, 0.0115)	0	(0.0000, 0.0000)	0.0001	(-0.0009, 0.0011)	0.0082	(0.0027, 0.0136)	0.002	(-0.0002, 0.0043)	-0.0002	(-0.0007, 0.0003)	-0.0003	(-0.0007, 0.0002)	-0.0013	(-0.0035, 0.0009)	0	(0.0000, 0.0000)	0.0005	(-0.0003, 0.0012)	0.0009	(-0.0009, 0.0027)	0.0021	(0.0007, 0.0036)	0.0009	(0.0004, 0.0014)	-0.0004	(-0.0014, 0.0007)	0	(-0.0001, 0.0001)	-0.0013	(-0.0034, 0.0008)	-0.0042	(-0.0100, 0.0016)	-0.0016	(-0.0019, -0.0013)	-0.0005	(-0.0012, 0.0001)	-0.0007	(-0.0025, 0.0012)	-0.0017	(-0.0030, -0.0004)	0	(-0.0001, 0.0000)	-0.0007	(-0.0015, 0.0001)	0	(-0.0005, 0.0005)	-0.0002	(-0.0010, 0.0006)	-0.0012	(-0.0033, 0.0009)	0.0005	(-0.0001, 0.0012)
LSM8	0.0014	(-0.0019, 0.0046)	0	(0.0000, 0.0000)	0.0074	(-0.0022, 0.0171)	0	(0.0000, 0.0000)	0	(-0.0001, 0.0001)	-0.0008	(-0.0032, 0.0017)	-0.0001	(-0.0005, 0.0002)	0	(0.0000, 0.0000)	0	(0.0000, 0.0000)	-0.0017	(-0.0034, -0.0001)	0	(0.0000, 0.0000)	-0.0004	(-0.0013, 0.0006)	0	(0.0000, 0.0000)	0	(-0.0009, 0.0009)	-0.0001	(-0.0005, 0.0002)	0	(0.0000, 0.0000)	0	(0.0000, 0.0000)	0.0001	(-0.0008, 0.0010)	-0.0014	(-0.0029, 0.0000)	-0.0007	(-0.0014, 0.0001)	0	(-0.0002, 0.0001)	0	(0.0000, 0.0000)	-0.0005	(-0.0017, 0.0007)	0	(0.0000, 0.0000)	0	(0.0000, 0.0000)	0	(0.0000, 0.0000)	0	(0.0000, 0.0000)	0	(0.0000, 0.0000)	0	(0.0000, 0.0000)
LSP1	0.0601	(0.0512, 0.0690)	0	(0.0000, 0.0000)	0.0002	(-0.0005, 0.0008)	0.0037	(-0.0012, 0.0087)	-0.0008	(-0.0019, 0.0003)	-0.0003	(-0.0030, 0.0025)	0.007	(0.0032, 0.0108)	0.0002	(-0.0005, 0.0009)	-0.0003	(-0.0015, 0.0010)	-0.0004	(-0.0017, 0.0009)	0	(0.0000, 0.0000)	-0.0032	(-0.0119, 0.0055)	0.0012	(0.0002, 0.0022)	-0.0003	(-0.0019, 0.0012)	0	(-0.0004, 0.0004)	0	(-0.0001, 0.0000)	-0.0003	(-0.0007, 0.0001)	-0.0013	(-0.0022, -0.0003)	0.0002	(-0.0022, 0.0026)	-0.0009	(-0.0020, 0.0002)	-0.0003	(-0.0010, 0.0005)	0.0014	(-0.0016, 0.0044)	-0.0011	(-0.0024, 0.0001)	-0.0001	(-0.0010, 0.0008)	-0.0005	(-0.0021, 0.0011)	-0.0014	(-0.0028, -0.0000)	0.0006	(-0.0001, 0.0013)	-0.0005	(-0.0028, 0.0018)	0.0004	(0.0002, 0.0006)
LTA	0.0353	(0.0286, 0.0421)	0.0883	(0.0036, 0.1730)	0.0114	(0.0064, 0.0164)	0.0048	(0.0028, 0.0069)	-0.0001	(-0.0005, 0.0002)	0.0005	(-0.0007, 0.0018)	0.0004	(-0.0002, 0.0010)	0.0011	(0.0001, 0.0021)	-0.0001	(-0.0002, 0.0001)	-0.0002	(-0.0005, 0.0001)	0	(0.0000, 0.0000)	-0.0001	(-0.0003, 0.0001)	0.0001	(-0.0013, 0.0016)	-0.0002	(-0.0010, 0.0005)	0	(-0.0001, 0.0000)	-0.0001	(-0.0003, 0.0001)	-0.0002	(-0.0006, 0.0003)	-0.0006	(-0.0021, 0.0010)	-0.0008	(-0.0020, 0.0004)	-0.0012	(-0.0028, 0.0005)	0.0002	(-0.0001, 0.0006)	-0.0009	(-0.0020, 0.0001)	-0.0002	(-0.0005, 0.0000)	-0.0002	(-0.0007, 0.0004)	-0.0003	(-0.0010, 0.0003)	-0.0005	(-0.0011, 0.0001)	-0.0001	(-0.0005, 0.0003)	-0.0001	(-0.0005, 0.0002)	-0.0001	(-0.0004, 0.0002)
LTA4H	0.0371	(0.0233, 0.0509)	-0.0017	(-0.0049, 0.0015)	0	(0.0000, 0.0000)	0.0002	(-0.0008, 0.0011)	0.0001	(-0.0007, 0.0009)	-0.0015	(-0.0037, 0.0007)	0	(-0.0021, 0.0021)	-0.0003	(-0.0009, 0.0003)	0.0008	(-0.0002, 0.0019)	-0.0002	(-0.0009, 0.0005)	0	(-0.0001, 0.0001)	0	(-0.0001, 0.0001)	0.0008	(-0.0011, 0.0027)	0.0002	(-0.0004, 0.0009)	0.0006	(-0.0001, 0.0013)	-0.0006	(-0.0015, 0.0003)	0.0002	(-0.0004, 0.0008)	-0.002	(-0.0045, 0.0005)	-0.002	(-0.0077, 0.0037)	-0.0011	(-0.0027, 0.0005)	-0.0001	(-0.0008, 0.0006)	-0.0005	(-0.0014, 0.0004)	-0.0011	(-0.0024, 0.0002)	0	(0.0000, 0.0000)	-0.001	(-0.0040, 0.0020)	-0.0004	(-0.0014, 0.0006)	-0.001	(-0.0031, 0.0012)	-0.0003	(-0.0010, 0.0003)	0.0001	(-0.0001, 0.0002)
LTB	0.015	(0.0070, 0.0230)	0.0007	(-0.0013, 0.0026)	0.0003	(-0.0024, 0.0030)	0.0001	(-0.0001, 0.0002)	0	(-0.0000, 0.0000)	-0.0002	(-0.0007, 0.0003)	-0.0001	(-0.0002, 0.0001)	0.0003	(-0.0015, 0.0021)	0	(0.0000, 0.0000)	0	(0.0000, 0.0000)	0	(0.0000, 0.0000)	-0.0002	(-0.0009, 0.0004)	-0.0003	(-0.0013, 0.0006)	0	(0.0000, 0.0000)	-0.0001	(-0.0004, 0.0002)	0	(0.0000, 0.0000)	0	(0.0000, 0.0000)	-0.0005	(-0.0018, 0.0008)	-0.0012	(-0.0026, 0.0002)	-0.0003	(-0.0012, 0.0006)	-0.0003	(-0.0013, 0.0006)	0	(0.0000, 0.0000)	-0.0003	(-0.0010, 0.0005)	0	(0.0000, 0.0000)	-0.0002	(-0.0009, 0.0004)	0	(0.0000, 0.0000)	0.0007	(-0.0001, 0.0015)	0	(0.0000, 0.0000)	0.0004	(-0.0002, 0.0010)
LTBP2	0.2723	(0.2666, 0.2781)	0.0019	(0.0011, 0.0027)	-0.0003	(-0.0035, 0.0029)	0.001	(-0.0003, 0.0023)	0.0001	(-0.0006, 0.0007)	0.0044	(0.0014, 0.0074)	0.0026	(0.0002, 0.0050)	-0.0003	(-0.0007, 0.0001)	-0.0004	(-0.0014, 0.0006)	0.0001	(-0.0007, 0.0009)	-0.0003	(-0.0009, 0.0003)	0.0005	(-0.0006, 0.0016)	0.0019	(0.0008, 0.0029)	-0.0001	(-0.0003, 0.0000)	-0.0001	(-0.0004, 0.0002)	0	(0.0000, 0.0000)	-0.0002	(-0.0006, 0.0001)	-0.0007	(-0.0013, -0.0001)	-0.0004	(-0.0014, 0.0005)	-0.0006	(-0.0027, 0.0014)	-0.0004	(-0.0011, 0.0002)	-0.0011	(-0.0031, 0.0008)	-0.0008	(-0.0021, 0.0004)	-0.0005	(-0.0010, 0.0000)	0	(-0.0004, 0.0004)	0	(-0.0006, 0.0006)	0.0003	(-0.0006, 0.0011)	-0.0004	(-0.0014, 0.0006)	-0.0003	(-0.0011, 0.0005)
LTBP3	0.0433	(0.0305, 0.0561)	0.0317	(0.0121, 0.0513)	0.0064	(0.0039, 0.0089)	0.0132	(0.0104, 0.0160)	0.0004	(-0.0006, 0.0015)	0.0025	(-0.0026, 0.0076)	0.0028	(0.0015, 0.0041)	0.0003	(-0.0007, 0.0013)	0.0007	(-0.0000, 0.0014)	-0.0001	(-0.0012, 0.0011)	0	(0.0000, 0.0000)	-0.0003	(-0.0007, 0.0001)	0.0009	(-0.0016, 0.0034)	0.0007	(-0.0015, 0.0028)	-0.0004	(-0.0013, 0.0004)	0.0014	(-0.0013, 0.0040)	-0.0015	(-0.0045, 0.0015)	0.0003	(-0.0006, 0.0011)	-0.0039	(-0.0053, -0.0026)	-0.0001	(-0.0012, 0.0010)	-0.0014	(-0.0021, -0.0007)	-0.0003	(-0.0006, 0.0001)	-0.0018	(-0.0039, 0.0003)	0	(0.0000, 0.0000)	-0.0002	(-0.0014, 0.0010)	-0.0007	(-0.0016, 0.0002)	-0.0005	(-0.0038, 0.0028)	-0.001	(-0.0020, 0.0001)	-0.0002	(-0.0008, 0.0004)
LTBR	0.0482	(0.0405, 0.0560)	0.0008	(-0.0034, 0.0051)	0.0247	(0.0103, 0.0390)	0.0055	(0.0011, 0.0098)	0.0001	(-0.0009, 0.0010)	0.0059	(0.0007, 0.0111)	0.0056	(0.0038, 0.0074)	0.0002	(-0.0005, 0.0009)	0.0006	(-0.0004, 0.0016)	-0.0003	(-0.0015, 0.0008)	-0.0001	(-0.0005, 0.0002)	0	(-0.0001, 0.0000)	0.0004	(-0.0002, 0.0011)	-0.0004	(-0.0013, 0.0004)	-0.0001	(-0.0018, 0.0016)	0.0007	(-0.0000, 0.0014)	-0.0002	(-0.0013, 0.0009)	0	(-0.0010, 0.0011)	-0.0013	(-0.0036, 0.0010)	-0.0019	(-0.0032, -0.0006)	0.0003	(-0.0004, 0.0009)	-0.0006	(-0.0030, 0.0018)	-0.0005	(-0.0022, 0.0012)	-0.0001	(-0.0005, 0.0002)	-0.0004	(-0.0008, -0.0000)	-0.0014	(-0.0036, 0.0008)	-0.002	(-0.0033, -0.0008)	-0.0006	(-0.0013, 0.0002)	-0.0011	(-0.0024, 0.0003)
LUZP2	0.0245	(0.0146, 0.0343)	0.0289	(0.0167, 0.0410)	0	(0.0000, 0.0000)	0	(0.0000, 0.0000)	-0.0003	(-0.0009, 0.0003)	0.0048	(0.0018, 0.0079)	-0.0001	(-0.0002, 0.0000)	0.0005	(-0.0003, 0.0013)	-0.0005	(-0.0020, 0.0009)	-0.0006	(-0.0016, 0.0005)	0	(0.0000, 0.0000)	0.0018	(-0.0011, 0.0047)	0	(0.0000, 0.0000)	-0.0004	(-0.0014, 0.0007)	-0.0001	(-0.0004, 0.0002)	0	(0.0000, 0.0000)	0	(0.0000, 0.0000)	-0.0004	(-0.0012, 0.0003)	-0.0006	(-0.0016, 0.0003)	-0.0009	(-0.0019, 0.0001)	-0.0002	(-0.0006, 0.0002)	-0.0002	(-0.0006, 0.0003)	-0.0008	(-0.0027, 0.0011)	0	(0.0000, 0.0000)	0.0004	(-0.0021, 0.0028)	0.0002	(-0.0004, 0.0008)	-0.0004	(-0.0013, 0.0005)	-0.0006	(-0.0012, -0.0000)	0	(0.0000, 0.0000)
LXN	0.0295	(0.0239, 0.0351)	0.0008	(-0.0005, 0.0021)	0	(0.0000, 0.0000)	-0.0001	(-0.0003, 0.0001)	0	(-0.0011, 0.0011)	-0.0017	(-0.0025, -0.0008)	0	(-0.0012, 0.0013)	-0.0005	(-0.0008, -0.0002)	-0.0011	(-0.0017, -0.0005)	-0.0001	(-0.0013, 0.0011)	-0.0001	(-0.0002, 0.0001)	-0.0003	(-0.0009, 0.0002)	-0.0005	(-0.0016, 0.0005)	-0.0004	(-0.0023, 0.0016)	0.0006	(-0.0003, 0.0016)	0	(0.0000, 0.0000)	-0.0001	(-0.0004, 0.0002)	-0.0006	(-0.0016, 0.0004)	-0.0007	(-0.0037, 0.0023)	-0.0001	(-0.0014, 0.0012)	0.0005	(-0.0013, 0.0023)	-0.0009	(-0.0019, 0.0001)	-0.0001	(-0.0010, 0.0009)	0.0006	(-0.0003, 0.0015)	-0.0009	(-0.0023, 0.0004)	-0.0006	(-0.0032, 0.0020)	-0.0006	(-0.0013, 0.0000)	-0.0002	(-0.0014, 0.0010)	-0.0003	(-0.0008, 0.0002)
LY6D	0.0393	(0.0298, 0.0489)	-0.0003	(-0.0010, 0.0005)	0.0398	(0.0157, 0.0639)	0.0004	(-0.0006, 0.0014)	0.0024	(0.0010, 0.0039)	0.0027	(-0.0008, 0.0063)	0.0013	(-0.0007, 0.0034)	-0.0006	(-0.0013, 0.0002)	0.0004	(-0.0010, 0.0018)	0.0005	(-0.0000, 0.0011)	-0.0002	(-0.0009, 0.0004)	-0.0001	(-0.0004, 0.0001)	-0.0009	(-0.0018, 0.0000)	-0.0002	(-0.0015, 0.0012)	-0.0003	(-0.0019, 0.0013)	-0.0003	(-0.0010, 0.0005)	0	(-0.0000, 0.0000)	0.0004	(-0.0007, 0.0016)	-0.0003	(-0.0015, 0.0008)	0.0002	(0.0000, 0.0004)	-0.0011	(-0.0025, 0.0002)	-0.0002	(-0.0005, 0.0000)	-0.0003	(-0.0013, 0.0007)	-0.0001	(-0.0002, 0.0001)	-0.0001	(-0.0007, 0.0006)	-0.0008	(-0.0020, 0.0003)	-0.0004	(-0.0016, 0.0007)	-0.0007	(-0.0014, -0.0000)	0.0003	(0.0001, 0.0006)
LY75	0.0097	(0.0054, 0.0139)	0.0677	(0.0165, 0.1190)	-0.0013	(-0.0033, 0.0007)	0.0002	(-0.0002, 0.0005)	-0.0002	(-0.0005, 0.0001)	0.0001	(-0.0012, 0.0013)	0.0008	(-0.0001, 0.0016)	-0.0003	(-0.0009, 0.0004)	-0.0002	(-0.0006, 0.0001)	-0.0001	(-0.0004, 0.0002)	0	(0.0000, 0.0000)	-0.0001	(-0.0004, 0.0002)	0	(-0.0003, 0.0002)	0	(-0.0004, 0.0003)	-0.0001	(-0.0004, 0.0002)	-0.0001	(-0.0007, 0.0006)	0.0001	(-0.0001, 0.0002)	-0.0003	(-0.0012, 0.0005)	-0.0019	(-0.0027, -0.0010)	-0.0003	(-0.0011, 0.0005)	-0.0001	(-0.0004, 0.0001)	0.0001	(-0.0001, 0.0003)	-0.0004	(-0.0011, 0.0003)	0	(-0.0000, 0.0000)	0.0004	(-0.0006, 0.0014)	-0.0005	(-0.0011, 0.0001)	0	(-0.0005, 0.0005)	-0.0005	(-0.0009, -0.0002)	-0.0002	(-0.0007, 0.0003)
LY9	0.0117	(0.0073, 0.0161)	0.1376	(0.0840, 0.1911)	0.0131	(-0.0003, 0.0266)	-0.0002	(-0.0007, 0.0003)	0.0007	(-0.0009, 0.0022)	0.0001	(-0.0005, 0.0006)	0.0016	(-0.0006, 0.0037)	0.0004	(-0.0007, 0.0015)	0	(0.0000, 0.0000)	-0.0004	(-0.0014, 0.0006)	0	(0.0000, 0.0000)	0	(-0.0002, 0.0001)	0	(-0.0000, 0.0000)	0.0004	(-0.0008, 0.0015)	0.0002	(-0.0011, 0.0015)	-0.0002	(-0.0006, 0.0003)	0	(0.0000, 0.0000)	-0.0001	(-0.0008, 0.0006)	-0.0008	(-0.0024, 0.0008)	-0.0003	(-0.0006, 0.0001)	0	(-0.0002, 0.0003)	-0.0001	(-0.0007, 0.0004)	-0.0009	(-0.0020, 0.0002)	0	(0.0000, 0.0000)	-0.0003	(-0.0010, 0.0005)	-0.0002	(-0.0008, 0.0004)	-0.0001	(-0.0005, 0.0003)	-0.0006	(-0.0015, 0.0004)	0	(-0.0000, 0.0000)
LY96	0.0322	(0.0290, 0.0353)	0	(0.0000, 0.0000)	0.0075	(0.0019, 0.0131)	0	(0.0000, 0.0000)	0.0003	(-0.0045, 0.0051)	-0.0009	(-0.0024, 0.0007)	0.0048	(0.0021, 0.0075)	-0.0004	(-0.0014, 0.0005)	0	(0.0000, 0.0000)	-0.0007	(-0.0021, 0.0006)	-0.0001	(-0.0004, 0.0002)	-0.0006	(-0.0026, 0.0014)	-0.0001	(-0.0005, 0.0002)	0.0006	(-0.0002, 0.0015)	-0.0007	(-0.0023, 0.0009)	0	(0.0000, 0.0000)	-0.0001	(-0.0004, 0.0002)	-0.0009	(-0.0026, 0.0007)	-0.0018	(-0.0029, -0.0006)	-0.0009	(-0.0016, -0.0001)	0	(-0.0007, 0.0008)	-0.0002	(-0.0007, 0.0003)	-0.0005	(-0.0011, 0.0000)	-0.0002	(-0.0006, 0.0003)	0.0004	(0.0000, 0.0008)	-0.0001	(-0.0017, 0.0015)	0	(-0.0016, 0.0017)	-0.0002	(-0.0005, 0.0002)	-0.0001	(-0.0003, 0.0001)
LYAR	0.001	(-0.0060, 0.0079)	0	(0.0000, 0.0000)	0.0004	(-0.0012, 0.0021)	0.0003	(-0.0003, 0.0009)	0.0003	(-0.0010, 0.0015)	0.0009	(-0.0014, 0.0033)	0.0012	(-0.0001, 0.0025)	-0.0003	(-0.0012, 0.0006)	-0.0004	(-0.0011, 0.0003)	-0.0013	(-0.0025, 0.0000)	0	(0.0000, 0.0000)	0.0001	(-0.0013, 0.0016)	0.0001	(-0.0001, 0.0003)	-0.0004	(-0.0033, 0.0025)	-0.0002	(-0.0006, 0.0002)	0.0039	(0.0013, 0.0065)	0.0003	(-0.0003, 0.0009)	-0.0005	(-0.0017, 0.0006)	0.0002	(-0.0020, 0.0024)	-0.0004	(-0.0010, 0.0003)	-0.0016	(-0.0036, 0.0004)	0	(-0.0001, 0.0002)	-0.0001	(-0.0017, 0.0015)	-0.0001	(-0.0003, 0.0001)	-0.0003	(-0.0012, 0.0006)	-0.0002	(-0.0007, 0.0003)	-0.0004	(-0.0014, 0.0005)	-0.0002	(-0.0007, 0.0003)	0.0001	(-0.0001, 0.0002)
LYN	0.0067	(0.0033, 0.0100)	0	(0.0000, 0.0000)	-0.0015	(-0.0034, 0.0003)	-0.0003	(-0.0027, 0.0021)	-0.0002	(-0.0013, 0.0009)	-0.0011	(-0.0022, 0.0000)	-0.0013	(-0.0032, 0.0005)	0.0008	(-0.0004, 0.0021)	0.0001	(-0.0004, 0.0005)	0.0002	(-0.0008, 0.0012)	0	(-0.0001, 0.0001)	-0.0001	(-0.0005, 0.0002)	0.0008	(-0.0008, 0.0024)	-0.0002	(-0.0005, 0.0001)	-0.0003	(-0.0009, 0.0002)	0	(-0.0001, 0.0000)	-0.0004	(-0.0011, 0.0003)	-0.0003	(-0.0021, 0.0014)	-0.0012	(-0.0032, 0.0008)	-0.002	(-0.0045, 0.0004)	0.0007	(-0.0009, 0.0024)	-0.0003	(-0.0018, 0.0012)	-0.0007	(-0.0017, 0.0003)	0	(0.0000, 0.0000)	-0.0007	(-0.0028, 0.0015)	-0.0004	(-0.0019, 0.0012)	0.0004	(-0.0003, 0.0011)	-0.0008	(-0.0018, 0.0003)	-0.0002	(-0.0007, 0.0003)
LYPD1	0.0014	(0.0004, 0.0025)	0	(0.0000, 0.0000)	0	(0.0000, 0.0000)	0	(0.0000, 0.0000)	0	(0.0000, 0.0000)	-0.0004	(-0.0013, 0.0005)	-0.0003	(-0.0009, 0.0003)	-0.0003	(-0.0010, 0.0004)	0	(0.0000, 0.0000)	-0.0006	(-0.0018, 0.0006)	-0.0002	(-0.0007, 0.0003)	0	(0.0000, 0.0000)	0	(0.0000, 0.0000)	-0.0001	(-0.0004, 0.0003)	0	(0.0000, 0.0000)	0	(0.0000, 0.0000)	0	(0.0000, 0.0000)	-0.0002	(-0.0007, 0.0003)	0	(0.0000, 0.0000)	-0.0001	(-0.0004, 0.0002)	-0.0006	(-0.0020, 0.0007)	-0.0007	(-0.0019, 0.0005)	-0.0002	(-0.0006, 0.0003)	0	(0.0000, 0.0000)	0	(0.0000, 0.0000)	0	(0.0000, 0.0000)	0.0014	(0.0002, 0.0026)	0	(0.0000, 0.0000)	0	(0.0000, 0.0000)
LYPD3	0.0185	(0.0146, 0.0224)	0.005	(0.0020, 0.0080)	0.0555	(0.0306, 0.0804)	0	(0.0000, 0.0000)	-0.0003	(-0.0007, 0.0002)	0.001	(-0.0006, 0.0026)	0.0006	(-0.0005, 0.0016)	-0.0004	(-0.0011, 0.0004)	0.0007	(-0.0002, 0.0015)	0.0004	(-0.0013, 0.0021)	0	(0.0000, 0.0000)	0.0002	(-0.0003, 0.0008)	-0.0006	(-0.0013, 0.0002)	-0.0002	(-0.0005, 0.0002)	-0.0003	(-0.0011, 0.0006)	0.0003	(-0.0003, 0.0010)	-0.0001	(-0.0003, 0.0001)	-0.0001	(-0.0007, 0.0006)	-0.0028	(-0.0053, -0.0004)	-0.0005	(-0.0013, 0.0002)	-0.0004	(-0.0011, 0.0004)	-0.0003	(-0.0008, 0.0002)	-0.0004	(-0.0012, 0.0003)	0	(-0.0001, 0.0000)	0.0007	(0.0003, 0.0012)	-0.0009	(-0.0032, 0.0013)	-0.0002	(-0.0008, 0.0004)	-0.0003	(-0.0016, 0.0010)	-0.0003	(-0.0008, 0.0001)
LYPD8	0.0197	(0.0052, 0.0341)	0.0312	(-0.0171, 0.0795)	0.0113	(0.0024, 0.0202)	0	(0.0000, 0.0000)	-0.0001	(-0.0004, 0.0001)	0.0004	(-0.0005, 0.0014)	-0.0003	(-0.0008, 0.0001)	-0.0003	(-0.0007, 0.0001)	0	(0.0000, 0.0000)	-0.0003	(-0.0009, 0.0004)	0	(-0.0001, 0.0002)	-0.0002	(-0.0006, 0.0003)	0	(0.0000, 0.0000)	-0.0003	(-0.0013, 0.0007)	0	(0.0000, 0.0000)	0	(0.0000, 0.0000)	0	(0.0000, 0.0000)	-0.0007	(-0.0030, 0.0017)	-0.0018	(-0.0040, 0.0005)	0.0007	(-0.0007, 0.0020)	-0.0002	(-0.0006, 0.0003)	-0.0001	(-0.0006, 0.0003)	0.0001	(-0.0007, 0.0010)	0	(0.0000, 0.0000)	-0.0005	(-0.0015, 0.0005)	0	(-0.0004, 0.0004)	-0.0003	(-0.0012, 0.0006)	-0.0001	(-0.0005, 0.0003)	-0.0003	(-0.0010, 0.0005)
LYSMD3	0.0015	(-0.0015, 0.0044)	0	(0.0000, 0.0000)	0.0024	(-0.0005, 0.0053)	0	(0.0000, 0.0000)	0	(0.0000, 0.0000)	0.0002	(-0.0018, 0.0023)	-0.0004	(-0.0015, 0.0007)	-0.0003	(-0.0013, 0.0007)	0	(0.0000, 0.0000)	-0.0002	(-0.0008, 0.0004)	0	(0.0000, 0.0000)	0.0001	(-0.0009, 0.0011)	0	(0.0000, 0.0000)	0	(0.0000, 0.0000)	0	(0.0000, 0.0000)	0	(0.0000, 0.0000)	0	(0.0000, 0.0000)	0	(0.0000, 0.0000)	-0.0006	(-0.0015, 0.0003)	0	(-0.0003, 0.0002)	-0.0005	(-0.0018, 0.0008)	0	(0.0000, 0.0000)	-0.0014	(-0.0030, 0.0002)	0	(0.0000, 0.0000)	0	(0.0000, 0.0000)	0	(0.0000, 0.0000)	-0.0008	(-0.0015, -0.0000)	-0.0004	(-0.0010, 0.0001)	0.0005	(-0.0001, 0.0011)
LYVE1	0.0397	(0.0310, 0.0484)	0.0145	(0.0030, 0.0261)	0.0056	(0.0026, 0.0086)	0.0015	(-0.0006, 0.0035)	0.0005	(-0.0003, 0.0014)	0.0006	(-0.0016, 0.0027)	0.0011	(0.0003, 0.0020)	-0.0001	(-0.0003, 0.0001)	0	(0.0000, 0.0000)	-0.0002	(-0.0008, 0.0003)	0	(0.0000, 0.0000)	0	(0.0000, 0.0000)	0	(0.0000, 0.0000)	-0.0002	(-0.0006, 0.0002)	0	(-0.0009, 0.0010)	0	(0.0000, 0.0000)	-0.0002	(-0.0010, 0.0005)	0.0002	(-0.0016, 0.0020)	-0.0024	(-0.0043, -0.0005)	-0.0013	(-0.0029, 0.0003)	-0.0009	(-0.0021, 0.0002)	-0.0006	(-0.0021, 0.0008)	-0.0013	(-0.0028, 0.0003)	-0.0002	(-0.0008, 0.0004)	0.0009	(0.0000, 0.0018)	-0.0002	(-0.0006, 0.0003)	-0.0002	(-0.0007, 0.0002)	-0.0006	(-0.0017, 0.0004)	0.0001	(-0.0008, 0.0011)
LYZL2	0.1521	(0.1298, 0.1745)	0.0052	(0.0014, 0.0091)	0	(0.0000, 0.0000)	0	(0.0000, 0.0000)	-0.0004	(-0.0017, 0.0009)	-0.0006	(-0.0014, 0.0002)	-0.0003	(-0.0016, 0.0009)	-0.0003	(-0.0012, 0.0006)	-0.0003	(-0.0010, 0.0005)	0.0004	(-0.0004, 0.0013)	0	(0.0000, 0.0000)	0	(0.0000, 0.0000)	-0.0003	(-0.0012, 0.0005)	0.0001	(-0.0007, 0.0009)	-0.0003	(-0.0012, 0.0006)	0	(0.0000, 0.0000)	0	(0.0000, 0.0000)	0	(-0.0008, 0.0008)	-0.0017	(-0.0026, -0.0007)	0.0001	(-0.0020, 0.0023)	-0.0009	(-0.0020, 0.0002)	-0.0005	(-0.0014, 0.0004)	-0.0008	(-0.0019, 0.0004)	0	(0.0000, 0.0000)	-0.0001	(-0.0004, 0.0002)	0	(-0.0001, 0.0000)	-0.0004	(-0.0017, 0.0009)	0	(0.0000, 0.0000)	0	(0.0000, 0.0000)
LZTFL1	0.0109	(0.0059, 0.0159)	0	(0.0000, 0.0000)	0	(-0.0000, 0.0000)	-0.0011	(-0.0024, 0.0002)	-0.0005	(-0.0009, -0.0002)	-0.0025	(-0.0057, 0.0008)	0	(-0.0025, 0.0025)	0.0002	(-0.0002, 0.0007)	-0.0007	(-0.0017, 0.0003)	-0.0009	(-0.0043, 0.0025)	-0.0002	(-0.0005, 0.0001)	-0.0016	(-0.0051, 0.0020)	0.0004	(-0.0008, 0.0016)	-0.0005	(-0.0009, -0.0001)	-0.0012	(-0.0026, 0.0001)	-0.0003	(-0.0010, 0.0005)	-0.0005	(-0.0019, 0.0009)	-0.0007	(-0.0026, 0.0013)	-0.0026	(-0.0064, 0.0012)	-0.0001	(-0.0017, 0.0016)	0.001	(-0.0007, 0.0027)	-0.0015	(-0.0034, 0.0004)	-0.0007	(-0.0025, 0.0011)	-0.0002	(-0.0020, 0.0015)	-0.0016	(-0.0052, 0.0019)	0	(-0.0018, 0.0018)	-0.0002	(-0.0023, 0.0020)	-0.0019	(-0.0037, -0.0000)	0.0007	(-0.0014, 0.0029)
M6PR	-0.001	(-0.0024, 0.0003)	0.0003	(-0.0009, 0.0015)	0.001	(-0.0001, 0.0022)	0	(0.0000, 0.0000)	0.0001	(-0.0012, 0.0014)	-0.0004	(-0.0013, 0.0004)	0	(0.0000, 0.0000)	-0.0001	(-0.0002, 0.0001)	0	(0.0000, 0.0000)	0	(0.0000, 0.0000)	0	(0.0000, 0.0000)	0	(0.0000, 0.0000)	0	(0.0000, 0.0000)	0	(0.0000, 0.0000)	0	(0.0000, 0.0000)	0	(0.0000, 0.0000)	0	(0.0000, 0.0000)	0.0001	(-0.0015, 0.0017)	0.0007	(-0.0009, 0.0023)	-0.0009	(-0.0018, 0.0001)	-0.001	(-0.0027, 0.0007)	-0.0003	(-0.0010, 0.0005)	-0.0002	(-0.0007, 0.0002)	0	(0.0000, 0.0000)	0	(-0.0002, 0.0001)	-0.0005	(-0.0019, 0.0009)	-0.0001	(-0.0011, 0.0009)	0	(0.0000, 0.0000)	0	(0.0000, 0.0000)
MAD1L1	0.0575	(0.0440, 0.0709)	-0.0005	(-0.0019, 0.0009)	0	(0.0000, 0.0000)	0.0041	(0.0015, 0.0068)	-0.0005	(-0.0013, 0.0003)	0.0039	(0.0003, 0.0074)	0.0093	(0.0055, 0.0131)	0.0007	(-0.0004, 0.0018)	-0.0002	(-0.0021, 0.0016)	-0.0008	(-0.0013, -0.0003)	-0.0002	(-0.0004, 0.0001)	-0.0001	(-0.0003, 0.0001)	-0.0002	(-0.0015, 0.0012)	0.0009	(0.0004, 0.0014)	-0.0004	(-0.0015, 0.0008)	-0.0005	(-0.0014, 0.0003)	-0.0001	(-0.0006, 0.0004)	-0.0014	(-0.0040, 0.0012)	-0.0019	(-0.0050, 0.0012)	-0.0025	(-0.0055, 0.0005)	0.0005	(0.0001, 0.0009)	-0.0001	(-0.0009, 0.0008)	-0.0014	(-0.0023, -0.0004)	0.0001	(-0.0010, 0.0012)	-0.0004	(-0.0026, 0.0019)	-0.001	(-0.0031, 0.0011)	0.0002	(-0.0003, 0.0008)	-0.0004	(-0.0034, 0.0026)	-0.0029	(-0.0083, 0.0025)
MAEA	0.0028	(-0.0024, 0.0079)	0	(0.0000, 0.0000)	0	(0.0000, 0.0000)	-0.0001	(-0.0017, 0.0014)	-0.0006	(-0.0022, 0.0010)	-0.0022	(-0.0043, -0.0001)	-0.0003	(-0.0027, 0.0021)	0	(-0.0007, 0.0007)	-0.0003	(-0.0017, 0.0011)	0.0004	(-0.0010, 0.0018)	0	(0.0000, 0.0000)	0	(-0.0004, 0.0004)	0	(-0.0002, 0.0001)	-0.0003	(-0.0014, 0.0008)	-0.0005	(-0.0011, 0.0001)	-0.0008	(-0.0021, 0.0005)	-0.0001	(-0.0002, 0.0001)	-0.0001	(-0.0015, 0.0013)	-0.0021	(-0.0066, 0.0025)	-0.0003	(-0.0011, 0.0006)	-0.0006	(-0.0016, 0.0004)	-0.0006	(-0.0020, 0.0008)	-0.0007	(-0.0014, -0.0000)	0	(0.0000, 0.0000)	-0.0002	(-0.0008, 0.0004)	-0.0001	(-0.0008, 0.0006)	-0.0003	(-0.0009, 0.0003)	-0.0007	(-0.0019, 0.0005)	-0.0001	(-0.0006, 0.0003)
MAGED1	-0.0018	(-0.0059, 0.0023)	0	(0.0000, 0.0000)	0.0003	(-0.0005, 0.0012)	0	(0.0000, 0.0000)	0	(0.0000, 0.0000)	-0.0002	(-0.0009, 0.0004)	-0.0002	(-0.0010, 0.0006)	-0.0001	(-0.0007, 0.0006)	0	(0.0000, 0.0000)	-0.0001	(-0.0005, 0.0002)	0	(0.0000, 0.0000)	0	(0.0000, 0.0000)	0	(0.0000, 0.0000)	0	(0.0000, 0.0000)	0	(0.0000, 0.0000)	0	(0.0000, 0.0000)	0	(0.0000, 0.0000)	0.0003	(-0.0003, 0.0009)	-0.001	(-0.0030, 0.0010)	-0.0008	(-0.0020, 0.0004)	0	(-0.0003, 0.0004)	0	(0.0000, 0.0000)	0	(-0.0001, 0.0002)	0	(0.0000, 0.0000)	-0.0003	(-0.0008, 0.0002)	-0.0003	(-0.0013, 0.0006)	0.0001	(-0.0010, 0.0013)	0	(0.0000, 0.0000)	-0.0001	(-0.0003, 0.0001)
MAMDC2	0.0576	(0.0453, 0.0700)	0	(0.0000, 0.0000)	0.0054	(-0.0022, 0.0130)	0.01	(0.0057, 0.0143)	-0.0007	(-0.0018, 0.0004)	0.0012	(-0.0012, 0.0037)	0.0017	(-0.0012, 0.0046)	0.0015	(-0.0005, 0.0036)	-0.0001	(-0.0006, 0.0005)	0.0012	(-0.0008, 0.0032)	0	(0.0000, 0.0000)	-0.0004	(-0.0015, 0.0007)	0	(-0.0009, 0.0008)	-0.0008	(-0.0026, 0.0009)	0	(-0.0002, 0.0003)	0.0004	(-0.0008, 0.0015)	-0.0004	(-0.0010, 0.0002)	-0.0003	(-0.0010, 0.0003)	-0.0003	(-0.0052, 0.0046)	-0.0014	(-0.0023, -0.0005)	-0.0002	(-0.0007, 0.0003)	-0.0001	(-0.0004, 0.0002)	-0.0004	(-0.0013, 0.0005)	0	(-0.0000, 0.0000)	-0.0003	(-0.0009, 0.0003)	0.0003	(-0.0011, 0.0017)	0	(-0.0008, 0.0007)	0	(-0.0014, 0.0013)	-0.0002	(-0.0008, 0.0004)
MAMDC4	0.0306	(0.0154, 0.0458)	0	(0.0000, 0.0000)	0.0041	(0.0014, 0.0068)	0.0854	(0.0678, 0.1031)	0.0006	(-0.0006, 0.0017)	0.0075	(0.0044, 0.0106)	0.0027	(0.0013, 0.0042)	0.001	(-0.0013, 0.0033)	-0.0019	(-0.0036, -0.0002)	-0.0012	(-0.0032, 0.0009)	-0.0001	(-0.0014, 0.0011)	0.0016	(0.0002, 0.0029)	0.0003	(-0.0012, 0.0019)	0.0065	(0.0039, 0.0090)	-0.0001	(-0.0011, 0.0009)	-0.0005	(-0.0019, 0.0009)	-0.0004	(-0.0012, 0.0004)	-0.001	(-0.0019, -0.0001)	-0.0017	(-0.0034, -0.0001)	-0.0021	(-0.0044, 0.0002)	-0.0006	(-0.0013, 0.0001)	-0.0005	(-0.0010, 0.0000)	-0.0005	(-0.0024, 0.0013)	0	(0.0000, 0.0000)	-0.0001	(-0.0003, 0.0001)	-0.0003	(-0.0012, 0.0006)	-0.0005	(-0.0015, 0.0005)	-0.0006	(-0.0008, -0.0003)	-0.0009	(-0.0017, -0.0000)
MAN1A2	0.0876	(0.0746, 0.1005)	0.0026	(-0.0081, 0.0132)	0.001	(-0.0038, 0.0058)	0.0025	(-0.0002, 0.0052)	-0.0006	(-0.0015, 0.0004)	0	(-0.0010, 0.0011)	-0.0003	(-0.0019, 0.0012)	0.0007	(0.0001, 0.0013)	-0.0004	(-0.0009, 0.0002)	0	(-0.0013, 0.0013)	-0.0001	(-0.0004, 0.0002)	0	(-0.0001, 0.0000)	-0.0006	(-0.0017, 0.0005)	0	(-0.0009, 0.0009)	-0.0015	(-0.0033, 0.0003)	0	(-0.0002, 0.0003)	-0.0007	(-0.0015, 0.0001)	-0.0016	(-0.0036, 0.0005)	-0.0042	(-0.0088, 0.0004)	-0.0012	(-0.0030, 0.0007)	-0.001	(-0.0019, -0.0001)	-0.0006	(-0.0028, 0.0017)	-0.0016	(-0.0056, 0.0024)	-0.0008	(-0.0022, 0.0006)	0.0004	(-0.0014, 0.0023)	-0.0004	(-0.0018, 0.0010)	-0.0005	(-0.0034, 0.0025)	-0.0014	(-0.0029, 0.0002)	0.0003	(-0.0012, 0.0017)
MAN2B2	0.0336	(0.0281, 0.0392)	0.0416	(0.0238, 0.0593)	0.0572	(0.0178, 0.0966)	0.0004	(-0.0000, 0.0008)	0.0005	(-0.0000, 0.0010)	0.0022	(0.0008, 0.0036)	0.0025	(-0.0001, 0.0050)	0.0003	(-0.0001, 0.0008)	-0.0002	(-0.0007, 0.0002)	-0.0002	(-0.0008, 0.0003)	-0.0001	(-0.0002, 0.0001)	0.0004	(0.0001, 0.0007)	0.0003	(-0.0002, 0.0008)	0	(-0.0005, 0.0004)	0	(-0.0004, 0.0003)	-0.0001	(-0.0002, 0.0001)	-0.0001	(-0.0004, 0.0002)	-0.0003	(-0.0007, 0.0001)	-0.0003	(-0.0015, 0.0008)	-0.0002	(-0.0012, 0.0007)	0	(-0.0004, 0.0004)	-0.0003	(-0.0011, 0.0004)	-0.0007	(-0.0017, 0.0004)	-0.0001	(-0.0005, 0.0002)	0	(-0.0002, 0.0002)	0.0001	(-0.0003, 0.0005)	-0.0003	(-0.0006, 0.0001)	0	(-0.0005, 0.0005)	0	(-0.0001, 0.0000)
MANEAL	-0.0012	(-0.0026, 0.0002)	-0.0004	(-0.0014, 0.0007)	0.0004	(-0.0004, 0.0011)	0	(0.0000, 0.0000)	0	(0.0000, 0.0000)	-0.0001	(-0.0018, 0.0017)	0	(0.0000, 0.0000)	0	(0.0000, 0.0000)	0	(0.0000, 0.0000)	-0.0001	(-0.0007, 0.0005)	0	(0.0000, 0.0000)	0	(0.0000, 0.0000)	0	(0.0000, 0.0000)	0	(0.0000, 0.0000)	0	(0.0000, 0.0000)	0	(0.0000, 0.0000)	0	(0.0000, 0.0000)	-0.0003	(-0.0010, 0.0005)	-0.0006	(-0.0025, 0.0013)	-0.0004	(-0.0032, 0.0025)	-0.001	(-0.0027, 0.0008)	0	(0.0000, 0.0000)	-0.0008	(-0.0046, 0.0030)	0	(0.0000, 0.0000)	-0.0003	(-0.0010, 0.0005)	-0.0005	(-0.0016, 0.0007)	0	(-0.0008, 0.0009)	-0.0002	(-0.0011, 0.0006)	0.0005	(-0.0005, 0.0015)
MANF	0.0037	(-0.0035, 0.0108)	0	(0.0000, 0.0000)	0.0004	(-0.0009, 0.0016)	-0.0004	(-0.0014, 0.0007)	0	(-0.0019, 0.0018)	-0.0021	(-0.0048, 0.0006)	0.0001	(-0.0016, 0.0017)	0.0008	(0.0001, 0.0015)	-0.0002	(-0.0008, 0.0004)	-0.0004	(-0.0010, 0.0001)	-0.0001	(-0.0005, 0.0003)	-0.0001	(-0.0004, 0.0002)	0.0002	(-0.0004, 0.0008)	0	(-0.0005, 0.0006)	-0.0005	(-0.0013, 0.0003)	0	(0.0000, 0.0000)	-0.0007	(-0.0022, 0.0008)	-0.0005	(-0.0019, 0.0009)	0.0016	(-0.0007, 0.0039)	-0.0007	(-0.0027, 0.0012)	-0.0005	(-0.0011, 0.0001)	-0.0007	(-0.0022, 0.0007)	-0.0006	(-0.0026, 0.0014)	0	(0.0000, 0.0000)	-0.0005	(-0.0019, 0.0009)	0.0008	(-0.0005, 0.0021)	-0.0008	(-0.0029, 0.0014)	-0.0005	(-0.0017, 0.0008)	-0.0002	(-0.0005, 0.0002)
MANSC1	0.008	(0.0057, 0.0104)	0	(0.0000, 0.0000)	0.0062	(0.0010, 0.0114)	0.0084	(0.0039, 0.0129)	0.0002	(-0.0010, 0.0014)	0.003	(-0.0008, 0.0068)	-0.0003	(-0.0019, 0.0014)	-0.0001	(-0.0007, 0.0004)	-0.0009	(-0.0026, 0.0009)	-0.0011	(-0.0024, 0.0003)	0	(0.0000, 0.0000)	0.0004	(-0.0019, 0.0026)	0.0021	(-0.0012, 0.0055)	-0.0003	(-0.0013, 0.0007)	0	(-0.0007, 0.0006)	0.0008	(-0.0014, 0.0030)	-0.0003	(-0.0007, 0.0002)	-0.0009	(-0.0014, -0.0003)	-0.0014	(-0.0037, 0.0009)	-0.0009	(-0.0021, 0.0003)	-0.0001	(-0.0007, 0.0005)	-0.0008	(-0.0020, 0.0003)	-0.0006	(-0.0015, 0.0004)	0	(0.0000, 0.0000)	-0.0002	(-0.0007, 0.0003)	-0.0002	(-0.0011, 0.0006)	-0.0007	(-0.0020, 0.0005)	-0.0003	(-0.0019, 0.0012)	0	(-0.0009, 0.0009)
MANSC4	0.0358	(0.0223, 0.0493)	0.0144	(-0.0054, 0.0342)	-0.0006	(-0.0028, 0.0017)	-0.0001	(-0.0014, 0.0012)	0.0002	(-0.0003, 0.0008)	0.0014	(0.0004, 0.0024)	-0.0003	(-0.0013, 0.0008)	0.0002	(-0.0007, 0.0010)	0	(0.0000, 0.0000)	-0.0001	(-0.0004, 0.0001)	0	(0.0000, 0.0000)	0.0003	(-0.0000, 0.0006)	-0.0003	(-0.0012, 0.0006)	-0.0001	(-0.0004, 0.0002)	-0.0001	(-0.0001, 0.0000)	0	(0.0000, 0.0000)	-0.0001	(-0.0002, 0.0001)	-0.0004	(-0.0011, 0.0004)	-0.0002	(-0.0020, 0.0017)	0.0005	(-0.0000, 0.0009)	0.0007	(-0.0005, 0.0019)	-0.0005	(-0.0011, 0.0000)	0.0002	(-0.0007, 0.0011)	0	(0.0000, 0.0000)	0.0011	(-0.0003, 0.0025)	0.0008	(-0.0007, 0.0023)	-0.0001	(-0.0026, 0.0023)	-0.0002	(-0.0004, 0.0001)	0.0008	(0.0003, 0.0013)
MAP1LC3B2	0.0015	(-0.0011, 0.0042)	0	(0.0000, 0.0000)	0	(-0.0004, 0.0004)	0	(0.0000, 0.0000)	-0.0001	(-0.0010, 0.0008)	-0.0007	(-0.0019, 0.0005)	0	(0.0000, 0.0000)	-0.0002	(-0.0006, 0.0002)	0	(0.0000, 0.0000)	0	(0.0000, 0.0000)	0	(0.0000, 0.0000)	0	(0.0000, 0.0000)	-0.0004	(-0.0016, 0.0008)	0	(0.0000, 0.0000)	-0.0001	(-0.0005, 0.0002)	0	(0.0000, 0.0000)	0	(0.0000, 0.0000)	-0.0003	(-0.0009, 0.0003)	-0.0003	(-0.0008, 0.0003)	-0.0001	(-0.0005, 0.0002)	0	(0.0000, 0.0000)	0	(0.0000, 0.0000)	-0.0004	(-0.0014, 0.0007)	0	(0.0000, 0.0000)	0	(0.0000, 0.0000)	0	(0.0000, 0.0000)	0	(0.0000, 0.0000)	0	(0.0000, 0.0000)	0	(0.0000, 0.0000)
MAP2	0.0049	(-0.0010, 0.0108)	-0.0012	(-0.0037, 0.0012)	0.008	(-0.0016, 0.0176)	0.0003	(-0.0002, 0.0008)	0.0009	(-0.0005, 0.0023)	-0.0012	(-0.0034, 0.0009)	0.0003	(-0.0006, 0.0011)	0.0002	(-0.0024, 0.0029)	-0.0007	(-0.0021, 0.0007)	-0.0012	(-0.0035, 0.0012)	-0.0003	(-0.0010, 0.0005)	0	(0.0000, 0.0000)	0	(-0.0015, 0.0015)	0.0004	(-0.0003, 0.0012)	-0.0001	(-0.0003, 0.0001)	0	(0.0000, 0.0000)	0.0001	(-0.0001, 0.0003)	-0.0007	(-0.0019, 0.0006)	-0.0026	(-0.0056, 0.0005)	0.0003	(-0.0026, 0.0032)	-0.0004	(-0.0022, 0.0014)	-0.0004	(-0.0018, 0.0010)	-0.0008	(-0.0022, 0.0006)	-0.0004	(-0.0017, 0.0009)	0.0022	(-0.0026, 0.0070)	-0.0002	(-0.0009, 0.0006)	-0.0014	(-0.0029, 0.0000)	-0.0004	(-0.0010, 0.0003)	-0.0002	(-0.0005, 0.0002)
MAP2K1	0.0264	(0.0219, 0.0309)	0	(-0.0000, 0.0000)	0	(0.0000, 0.0000)	0.0011	(-0.0009, 0.0031)	-0.0008	(-0.0031, 0.0016)	-0.0027	(-0.0057, 0.0002)	0.0009	(-0.0016, 0.0034)	-0.0004	(-0.0011, 0.0002)	-0.0005	(-0.0015, 0.0006)	-0.0007	(-0.0020, 0.0005)	-0.0001	(-0.0003, 0.0002)	-0.0001	(-0.0005, 0.0002)	0.0003	(-0.0004, 0.0009)	-0.0004	(-0.0018, 0.0009)	-0.0002	(-0.0008, 0.0005)	-0.0003	(-0.0010, 0.0004)	-0.0017	(-0.0058, 0.0024)	-0.0016	(-0.0035, 0.0002)	-0.0001	(-0.0012, 0.0011)	-0.0005	(-0.0029, 0.0020)	-0.0007	(-0.0021, 0.0008)	-0.0007	(-0.0020, 0.0006)	-0.0021	(-0.0045, 0.0003)	0	(-0.0001, 0.0001)	0	(-0.0011, 0.0012)	0.001	(-0.0023, 0.0042)	0.0005	(-0.0015, 0.0025)	-0.0001	(-0.0010, 0.0009)	-0.0001	(-0.0004, 0.0002)
MAP2K6	0.0228	(0.0141, 0.0315)	0	(0.0000, 0.0000)	0.0001	(-0.0002, 0.0005)	-0.0003	(-0.0013, 0.0006)	-0.0007	(-0.0018, 0.0004)	-0.0013	(-0.0032, 0.0007)	0.001	(-0.0007, 0.0026)	-0.0003	(-0.0009, 0.0003)	-0.0009	(-0.0017, -0.0001)	-0.0001	(-0.0019, 0.0016)	-0.0002	(-0.0008, 0.0004)	0	(0.0000, 0.0000)	-0.0001	(-0.0008, 0.0005)	-0.0004	(-0.0009, 0.0001)	-0.0003	(-0.0007, 0.0002)	-0.0003	(-0.0010, 0.0005)	0	(-0.0002, 0.0002)	-0.0008	(-0.0018, 0.0001)	-0.0023	(-0.0047, 0.0002)	-0.0019	(-0.0042, 0.0005)	-0.0015	(-0.0035, 0.0005)	0.0007	(-0.0007, 0.0020)	-0.0008	(-0.0030, 0.0013)	-0.0003	(-0.0009, 0.0003)	-0.0004	(-0.0009, 0.0002)	0.0015	(0.0005, 0.0025)	0	(-0.0011, 0.0011)	-0.0011	(-0.0015, -0.0007)	0.0005	(0.0003, 0.0006)
MAP3K5	0.0489	(0.0390, 0.0587)	0	(0.0000, 0.0000)	0	(0.0000, 0.0000)	0.0004	(-0.0017, 0.0025)	-0.0002	(-0.0013, 0.0009)	0.0011	(-0.0007, 0.0029)	-0.0009	(-0.0035, 0.0017)	-0.0002	(-0.0006, 0.0002)	0.0003	(-0.0019, 0.0024)	-0.0002	(-0.0015, 0.0010)	0	(-0.0007, 0.0007)	-0.0001	(-0.0005, 0.0004)	-0.0007	(-0.0022, 0.0008)	0	(-0.0007, 0.0007)	-0.0002	(-0.0005, 0.0001)	-0.0002	(-0.0007, 0.0003)	-0.0002	(-0.0009, 0.0004)	-0.0012	(-0.0027, 0.0004)	-0.0004	(-0.0014, 0.0005)	-0.0005	(-0.0024, 0.0014)	-0.0007	(-0.0013, -0.0000)	0.0004	(-0.0000, 0.0008)	-0.0001	(-0.0008, 0.0007)	0.0002	(-0.0006, 0.0009)	0.0001	(-0.0007, 0.0008)	-0.0005	(-0.0011, 0.0001)	-0.0006	(-0.0013, 0.0001)	-0.0009	(-0.0035, 0.0017)	0	(-0.0003, 0.0002)
MAP4K5	0.0182	(0.0064, 0.0299)	0.0003	(-0.0010, 0.0015)	0	(0.0000, 0.0000)	-0.0006	(-0.0024, 0.0012)	-0.0005	(-0.0011, 0.0001)	-0.0019	(-0.0073, 0.0034)	0.0001	(-0.0017, 0.0019)	0.0001	(-0.0010, 0.0012)	0	(-0.0007, 0.0007)	-0.0001	(-0.0012, 0.0010)	-0.0004	(-0.0014, 0.0007)	-0.0001	(-0.0003, 0.0001)	0.0001	(-0.0006, 0.0009)	-0.0012	(-0.0023, -0.0000)	-0.0003	(-0.0009, 0.0003)	-0.0002	(-0.0009, 0.0004)	-0.0002	(-0.0013, 0.0009)	-0.0014	(-0.0022, -0.0006)	-0.0033	(-0.0066, -0.0000)	-0.0007	(-0.0028, 0.0013)	-0.0009	(-0.0014, -0.0004)	-0.0007	(-0.0013, -0.0001)	-0.0009	(-0.0023, 0.0005)	0	(0.0000, 0.0000)	0.0006	(-0.0003, 0.0016)	0	(-0.0030, 0.0030)	-0.001	(-0.0028, 0.0008)	-0.0001	(-0.0009, 0.0008)	-0.0005	(-0.0011, 0.0000)
MAPK13	0.0021	(-0.0009, 0.0051)	0.0001	(-0.0002, 0.0003)	0	(0.0000, 0.0000)	0	(0.0000, 0.0000)	-0.0005	(-0.0019, 0.0009)	-0.0005	(-0.0017, 0.0007)	-0.0006	(-0.0021, 0.0009)	-0.0005	(-0.0017, 0.0007)	0	(0.0000, 0.0000)	-0.0002	(-0.0012, 0.0007)	-0.0003	(-0.0011, 0.0005)	0.0005	(-0.0000, 0.0010)	-0.0004	(-0.0011, 0.0003)	0	(0.0000, 0.0000)	-0.0002	(-0.0008, 0.0003)	0	(0.0000, 0.0000)	-0.0001	(-0.0003, 0.0001)	-0.001	(-0.0026, 0.0006)	-0.0013	(-0.0034, 0.0008)	-0.0004	(-0.0012, 0.0004)	-0.0009	(-0.0024, 0.0006)	0	(-0.0000, 0.0000)	0	(-0.0019, 0.0018)	0	(0.0000, 0.0000)	-0.0001	(-0.0002, 0.0001)	-0.0001	(-0.0004, 0.0002)	-0.0002	(-0.0005, 0.0002)	-0.0001	(-0.0011, 0.0009)	0	(0.0000, 0.0000)
MAPK9	0.02	(0.0119, 0.0280)	-0.0002	(-0.0006, 0.0003)	0	(0.0000, 0.0000)	-0.0004	(-0.0010, 0.0002)	-0.0005	(-0.0011, 0.0002)	-0.0006	(-0.0035, 0.0024)	-0.0001	(-0.0016, 0.0014)	-0.0001	(-0.0005, 0.0004)	0.0001	(-0.0002, 0.0004)	0.0006	(-0.0001, 0.0012)	0.0001	(-0.0011, 0.0013)	0	(-0.0002, 0.0001)	0.0003	(-0.0009, 0.0014)	-0.0003	(-0.0010, 0.0005)	0	(-0.0003, 0.0003)	-0.0012	(-0.0035, 0.0011)	0	(-0.0001, 0.0001)	-0.0003	(-0.0032, 0.0026)	0.0003	(-0.0019, 0.0025)	0.0017	(-0.0028, 0.0063)	-0.0004	(-0.0017, 0.0010)	0.0004	(-0.0014, 0.0021)	-0.0023	(-0.0077, 0.0031)	-0.0001	(-0.0003, 0.0001)	-0.0013	(-0.0047, 0.0021)	-0.0001	(-0.0007, 0.0005)	-0.0007	(-0.0023, 0.0009)	-0.0002	(-0.0009, 0.0006)	-0.0001	(-0.0008, 0.0005)
MAPKAPK2	0.0115	(0.0050, 0.0181)	0.0039	(0.0006, 0.0072)	0	(0.0000, 0.0000)	-0.0003	(-0.0014, 0.0009)	-0.0005	(-0.0013, 0.0002)	-0.0035	(-0.0056, -0.0014)	-0.0018	(-0.0044, 0.0008)	0.0004	(-0.0005, 0.0013)	-0.0015	(-0.0040, 0.0011)	-0.0005	(-0.0017, 0.0006)	0	(-0.0020, 0.0020)	0	(0.0000, 0.0000)	0.0002	(-0.0005, 0.0010)	-0.0004	(-0.0014, 0.0005)	-0.0006	(-0.0016, 0.0005)	0.0001	(-0.0002, 0.0003)	-0.0005	(-0.0013, 0.0002)	0.0007	(-0.0039, 0.0052)	-0.0057	(-0.0077, -0.0037)	-0.0022	(-0.0054, 0.0010)	-0.0002	(-0.0025, 0.0021)	0.0011	(0.0002, 0.0020)	-0.001	(-0.0029, 0.0008)	0	(-0.0003, 0.0002)	0	(-0.0001, 0.0001)	-0.0003	(-0.0008, 0.0002)	0	(-0.0013, 0.0013)	-0.001	(-0.0024, 0.0003)	-0.0009	(-0.0026, 0.0008)
MAPRE3	0.0016	(-0.0016, 0.0048)	0	(0.0000, 0.0000)	-0.0008	(-0.0027, 0.0010)	-0.0013	(-0.0042, 0.0016)	-0.0002	(-0.0006, 0.0002)	0.0077	(0.0017, 0.0137)	-0.0006	(-0.0019, 0.0008)	0.0004	(-0.0007, 0.0015)	-0.0001	(-0.0022, 0.0020)	-0.0003	(-0.0018, 0.0013)	0.0003	(-0.0006, 0.0012)	0.0009	(0.0001, 0.0017)	0.0001	(-0.0001, 0.0004)	0.002	(0.0003, 0.0036)	0.0002	(-0.0003, 0.0006)	0	(0.0000, 0.0000)	0	(0.0000, 0.0000)	-0.0004	(-0.0013, 0.0005)	0.0003	(-0.0023, 0.0028)	-0.0009	(-0.0023, 0.0006)	-0.0001	(-0.0008, 0.0007)	0	(-0.0001, 0.0001)	-0.0004	(-0.0010, 0.0002)	-0.0001	(-0.0005, 0.0002)	-0.0015	(-0.0059, 0.0030)	-0.0001	(-0.0003, 0.0001)	0.0008	(0.0002, 0.0014)	-0.0006	(-0.0022, 0.0010)	-0.0001	(-0.0003, 0.0001)
MAPT	-0.0008	(-0.0021, 0.0005)	0	(0.0000, 0.0000)	0	(0.0000, 0.0000)	0	(0.0000, 0.0000)	0	(0.0000, 0.0000)	0	(0.0000, 0.0000)	0	(0.0000, 0.0000)	0	(0.0000, 0.0000)	0	(0.0000, 0.0000)	0	(0.0000, 0.0000)	0	(0.0000, 0.0000)	0	(0.0000, 0.0000)	0	(0.0000, 0.0000)	0	(0.0000, 0.0000)	0	(0.0000, 0.0000)	0	(0.0000, 0.0000)	0	(0.0000, 0.0000)	0	(0.0000, 0.0000)	-0.0001	(-0.0004, 0.0002)	0	(-0.0001, 0.0002)	0.0005	(-0.0001, 0.0010)	0	(0.0000, 0.0000)	0	(0.0000, 0.0000)	0	(0.0000, 0.0000)	0	(0.0000, 0.0000)	0	(0.0000, 0.0000)	0	(-0.0000, 0.0001)	0	(0.0000, 0.0000)	0	(0.0000, 0.0000)
MARCO	0.0347	(0.0288, 0.0407)	0.0194	(0.0022, 0.0365)	0.0108	(-0.0094, 0.0309)	-0.0004	(-0.0017, 0.0009)	0.0008	(-0.0004, 0.0019)	0.0006	(-0.0008, 0.0021)	0.0053	(0.0014, 0.0092)	0.0007	(-0.0012, 0.0025)	-0.0001	(-0.0004, 0.0002)	-0.0001	(-0.0011, 0.0010)	0	(-0.0001, 0.0001)	0.0001	(-0.0003, 0.0005)	0.0012	(-0.0008, 0.0032)	0.0013	(-0.0005, 0.0032)	0.0004	(-0.0011, 0.0018)	0	(0.0000, 0.0000)	-0.0001	(-0.0003, 0.0001)	-0.0008	(-0.0022, 0.0007)	-0.0016	(-0.0068, 0.0036)	-0.0017	(-0.0049, 0.0015)	-0.0008	(-0.0020, 0.0003)	0.0001	(-0.0009, 0.0011)	-0.0004	(-0.0026, 0.0017)	-0.0001	(-0.0004, 0.0002)	-0.0004	(-0.0012, 0.0004)	-0.0003	(-0.0011, 0.0005)	-0.0002	(-0.0007, 0.0003)	-0.0008	(-0.0023, 0.0007)	-0.0001	(-0.0004, 0.0002)
MARS1	0.0313	(0.0283, 0.0342)	0	(0.0000, 0.0000)	0	(0.0000, 0.0000)	-0.0003	(-0.0006, 0.0001)	-0.0008	(-0.0019, 0.0002)	-0.0022	(-0.0052, 0.0007)	0	(-0.0022, 0.0022)	0.0002	(-0.0014, 0.0018)	-0.0014	(-0.0033, 0.0005)	-0.0002	(-0.0020, 0.0016)	0	(-0.0011, 0.0011)	0	(-0.0006, 0.0005)	-0.0008	(-0.0027, 0.0012)	-0.0008	(-0.0017, 0.0000)	-0.0005	(-0.0010, 0.0000)	-0.0005	(-0.0013, 0.0004)	-0.0002	(-0.0008, 0.0004)	-0.0005	(-0.0027, 0.0016)	-0.0035	(-0.0077, 0.0007)	-0.0011	(-0.0024, 0.0002)	0.0007	(-0.0002, 0.0016)	-0.0018	(-0.0042, 0.0006)	-0.0009	(-0.0020, 0.0003)	-0.0005	(-0.0015, 0.0005)	0	(0.0000, 0.0000)	0.0001	(-0.0005, 0.0008)	-0.0003	(-0.0015, 0.0008)	-0.0011	(-0.0031, 0.0010)	-0.0003	(-0.0009, 0.0004)
MASP1	0.0214	(0.0119, 0.0309)	-0.0008	(-0.0031, 0.0015)	0.0149	(0.0008, 0.0290)	0.0007	(-0.0025, 0.0039)	-0.0003	(-0.0011, 0.0006)	0.0025	(-0.0009, 0.0060)	0.0007	(-0.0004, 0.0018)	-0.0001	(-0.0006, 0.0003)	0.0001	(-0.0004, 0.0006)	-0.0002	(-0.0008, 0.0003)	0.0001	(-0.0001, 0.0003)	0	(-0.0001, 0.0001)	0.0008	(-0.0005, 0.0021)	-0.0001	(-0.0017, 0.0015)	0.0001	(-0.0010, 0.0012)	0	(0.0000, 0.0000)	-0.0002	(-0.0009, 0.0005)	-0.0008	(-0.0015, 0.0000)	-0.0006	(-0.0044, 0.0032)	-0.001	(-0.0028, 0.0009)	0.0001	(-0.0013, 0.0015)	-0.0009	(-0.0014, -0.0005)	-0.0004	(-0.0022, 0.0014)	-0.0002	(-0.0004, 0.0000)	-0.0003	(-0.0012, 0.0006)	-0.0002	(-0.0010, 0.0006)	0.0043	(0.0002, 0.0084)	-0.0006	(-0.0016, 0.0004)	-0.0002	(-0.0007, 0.0003)
MATN2	0.0506	(0.0412, 0.0599)	0.0329	(0.0151, 0.0507)	0.012	(0.0079, 0.0161)	0.0019	(-0.0007, 0.0046)	-0.0004	(-0.0013, 0.0005)	-0.0002	(-0.0022, 0.0019)	0.0017	(0.0004, 0.0030)	-0.0001	(-0.0004, 0.0002)	-0.0008	(-0.0025, 0.0009)	0.0001	(-0.0013, 0.0015)	0	(0.0000, 0.0000)	0.0006	(-0.0005, 0.0016)	-0.0009	(-0.0034, 0.0016)	0.0006	(-0.0000, 0.0012)	0.0002	(-0.0006, 0.0009)	0	(0.0000, 0.0000)	-0.0002	(-0.0007, 0.0003)	-0.0009	(-0.0019, 0.0001)	-0.0039	(-0.0047, -0.0031)	-0.0005	(-0.0014, 0.0004)	-0.0009	(-0.0021, 0.0003)	0.0002	(-0.0003, 0.0008)	-0.0012	(-0.0023, -0.0001)	-0.0001	(-0.0008, 0.0007)	0.0001	(-0.0003, 0.0004)	-0.0014	(-0.0025, -0.0003)	0.0003	(-0.0037, 0.0042)	-0.0011	(-0.0021, -0.0001)	0	(-0.0002, 0.0002)
MATN3	0.0305	(0.0248, 0.0362)	0.0068	(0.0020, 0.0116)	0.0046	(-0.0034, 0.0126)	-0.0005	(-0.0012, 0.0001)	-0.0004	(-0.0010, 0.0001)	0.004	(-0.0012, 0.0092)	0.0005	(-0.0018, 0.0029)	-0.0001	(-0.0012, 0.0009)	-0.0002	(-0.0008, 0.0004)	-0.0002	(-0.0012, 0.0007)	0	(-0.0001, 0.0001)	0.0002	(-0.0001, 0.0006)	0.0007	(-0.0010, 0.0023)	0.0012	(-0.0006, 0.0030)	-0.0003	(-0.0009, 0.0002)	-0.0001	(-0.0005, 0.0002)	-0.0003	(-0.0017, 0.0011)	-0.0008	(-0.0021, 0.0005)	-0.0027	(-0.0040, -0.0014)	-0.0011	(-0.0024, 0.0002)	0.0001	(-0.0012, 0.0014)	-0.001	(-0.0022, 0.0002)	-0.0003	(-0.0011, 0.0005)	-0.0002	(-0.0009, 0.0004)	-0.0005	(-0.0010, 0.0000)	-0.0001	(-0.0011, 0.0009)	-0.0001	(-0.0017, 0.0014)	-0.0001	(-0.0007, 0.0004)	-0.0002	(-0.0008, 0.0004)
MAVS	0.0382	(0.0283, 0.0482)	0	(0.0000, 0.0000)	0	(0.0000, 0.0000)	-0.0003	(-0.0010, 0.0005)	-0.0003	(-0.0009, 0.0003)	-0.0005	(-0.0024, 0.0015)	0.0012	(0.0003, 0.0021)	-0.0005	(-0.0020, 0.0010)	0.0002	(-0.0012, 0.0017)	0.0005	(-0.0016, 0.0026)	0	(-0.0001, 0.0002)	-0.0001	(-0.0003, 0.0001)	-0.0003	(-0.0018, 0.0013)	-0.0003	(-0.0015, 0.0009)	-0.0013	(-0.0028, 0.0002)	-0.0006	(-0.0016, 0.0005)	-0.0004	(-0.0010, 0.0002)	-0.0013	(-0.0023, -0.0003)	0.0001	(-0.0033, 0.0035)	-0.0005	(-0.0024, 0.0014)	0	(-0.0013, 0.0013)	0.0003	(-0.0006, 0.0012)	-0.0011	(-0.0033, 0.0011)	0.0001	(-0.0016, 0.0017)	-0.0005	(-0.0016, 0.0006)	0.0009	(-0.0012, 0.0031)	0.0003	(-0.0010, 0.0015)	-0.0004	(-0.0011, 0.0002)	-0.0005	(-0.0017, 0.0007)
MAX	0.0082	(0.0025, 0.0139)	0	(0.0000, 0.0000)	-0.0004	(-0.0012, 0.0004)	-0.0001	(-0.0003, 0.0001)	0	(-0.0011, 0.0010)	-0.0012	(-0.0060, 0.0035)	-0.0007	(-0.0019, 0.0006)	0.0004	(-0.0013, 0.0022)	0.0003	(-0.0008, 0.0014)	-0.0006	(-0.0022, 0.0010)	-0.0001	(-0.0003, 0.0001)	0	(-0.0001, 0.0000)	-0.0006	(-0.0030, 0.0018)	-0.0006	(-0.0021, 0.0008)	-0.0003	(-0.0009, 0.0004)	0	(0.0000, 0.0000)	0	(-0.0003, 0.0003)	-0.0015	(-0.0035, 0.0006)	0.0003	(-0.0022, 0.0027)	-0.0008	(-0.0025, 0.0009)	-0.0007	(-0.0023, 0.0008)	0.0005	(-0.0007, 0.0017)	-0.0005	(-0.0016, 0.0007)	0	(0.0000, 0.0000)	0.0002	(-0.0002, 0.0006)	0.0004	(-0.0009, 0.0018)	-0.0003	(-0.0016, 0.0009)	0.0001	(-0.0007, 0.0009)	-0.0001	(-0.0005, 0.0003)
MB	0.2402	(0.2192, 0.2613)	0	(0.0000, 0.0000)	-0.0011	(-0.0039, 0.0016)	0.0036	(0.0006, 0.0066)	-0.0004	(-0.0018, 0.0010)	0.0016	(-0.0023, 0.0055)	-0.0004	(-0.0014, 0.0007)	0.0002	(-0.0006, 0.0009)	0.0004	(-0.0007, 0.0015)	-0.0003	(-0.0013, 0.0006)	0	(-0.0000, 0.0001)	-0.0001	(-0.0006, 0.0003)	0.0009	(-0.0007, 0.0024)	-0.0005	(-0.0015, 0.0005)	0.0002	(-0.0006, 0.0009)	-0.0006	(-0.0018, 0.0006)	-0.0004	(-0.0011, 0.0002)	-0.0007	(-0.0017, 0.0002)	-0.0017	(-0.0031, -0.0004)	-0.0011	(-0.0031, 0.0009)	-0.0002	(-0.0003, -0.0000)	-0.0007	(-0.0010, -0.0003)	-0.0014	(-0.0027, -0.0001)	-0.0002	(-0.0007, 0.0003)	-0.0013	(-0.0047, 0.0020)	0	(-0.0016, 0.0017)	0.0004	(-0.0013, 0.0021)	-0.0006	(-0.0015, 0.0003)	0.0001	(-0.0007, 0.0008)
MBL2	0.0075	(0.0060, 0.0090)	0	(0.0000, 0.0000)	0.042	(0.0282, 0.0558)	0.0011	(0.0004, 0.0019)	-0.0001	(-0.0003, 0.0001)	0.002	(0.0006, 0.0033)	0	(-0.0005, 0.0005)	0	(-0.0005, 0.0005)	-0.0001	(-0.0003, 0.0001)	-0.0002	(-0.0004, 0.0001)	0	(0.0000, 0.0000)	0	(-0.0001, 0.0002)	-0.0001	(-0.0005, 0.0003)	0.0001	(-0.0002, 0.0003)	-0.0002	(-0.0005, 0.0001)	0	(0.0000, 0.0000)	-0.0001	(-0.0004, 0.0002)	-0.0003	(-0.0006, 0.0001)	-0.0002	(-0.0006, 0.0002)	-0.0002	(-0.0008, 0.0004)	0.0001	(-0.0004, 0.0005)	-0.0003	(-0.0008, 0.0002)	-0.0002	(-0.0007, 0.0003)	-0.0001	(-0.0003, 0.0001)	0	(-0.0001, 0.0002)	-0.0003	(-0.0006, 0.0000)	0.0001	(-0.0003, 0.0004)	-0.0002	(-0.0007, 0.0002)	0	(-0.0002, 0.0002)
MCAM	0.0823	(0.0743, 0.0902)	-0.0004	(-0.0035, 0.0027)	0.0155	(0.0060, 0.0249)	-0.0002	(-0.0009, 0.0004)	0.0007	(0.0003, 0.0012)	0.002	(-0.0031, 0.0071)	0.0028	(0.0001, 0.0055)	0.0003	(-0.0010, 0.0017)	0.0001	(-0.0009, 0.0011)	0.0007	(-0.0007, 0.0021)	-0.0001	(-0.0004, 0.0002)	0.0002	(-0.0008, 0.0012)	0.0014	(-0.0006, 0.0033)	0.0002	(-0.0003, 0.0007)	0.0001	(-0.0001, 0.0003)	0.0001	(-0.0002, 0.0004)	-0.0003	(-0.0009, 0.0002)	0.0007	(-0.0002, 0.0015)	-0.0025	(-0.0058, 0.0009)	-0.0005	(-0.0019, 0.0009)	-0.0006	(-0.0019, 0.0006)	-0.0001	(-0.0005, 0.0003)	-0.0001	(-0.0018, 0.0015)	-0.0001	(-0.0004, 0.0002)	0	(-0.0009, 0.0008)	-0.0002	(-0.0011, 0.0007)	0.0005	(-0.0010, 0.0020)	0.0005	(-0.0007, 0.0017)	-0.0001	(-0.0004, 0.0001)
MCEE	-0.0003	(-0.0015, 0.0008)	-0.0003	(-0.0012, 0.0006)	0	(0.0000, 0.0000)	0	(0.0000, 0.0000)	0	(0.0000, 0.0000)	0	(0.0000, 0.0000)	0	(0.0000, 0.0000)	-0.0003	(-0.0010, 0.0005)	0	(0.0000, 0.0000)	0	(0.0000, 0.0000)	0	(0.0000, 0.0000)	0	(0.0000, 0.0000)	0	(0.0000, 0.0000)	0	(0.0000, 0.0000)	0	(0.0000, 0.0000)	0	(0.0000, 0.0000)	0	(0.0000, 0.0000)	0	(0.0000, 0.0000)	0	(0.0000, 0.0000)	0	(0.0000, 0.0000)	0	(0.0000, 0.0000)	0	(0.0000, 0.0000)	-0.0002	(-0.0009, 0.0004)	0	(0.0000, 0.0000)	0.0057	(-0.0026, 0.0141)	0	(0.0000, 0.0000)	-0.0001	(-0.0003, 0.0002)	0	(0.0000, 0.0000)	0	(0.0000, 0.0000)
MCEMP1	0.0008	(-0.0008, 0.0023)	0.0083	(0.0037, 0.0130)	0.0321	(-0.0235, 0.0876)	0	(0.0000, 0.0000)	0.0006	(-0.0000, 0.0012)	-0.0007	(-0.0015, 0.0002)	0.0003	(-0.0012, 0.0017)	0.0008	(0.0001, 0.0014)	0	(0.0000, 0.0000)	-0.0004	(-0.0022, 0.0014)	0	(0.0000, 0.0000)	0	(0.0000, 0.0000)	-0.0001	(-0.0002, 0.0001)	0	(0.0000, 0.0000)	-0.0002	(-0.0007, 0.0003)	0	(0.0000, 0.0000)	0	(0.0000, 0.0000)	-0.0005	(-0.0012, 0.0001)	-0.0002	(-0.0016, 0.0011)	-0.0005	(-0.0016, 0.0005)	-0.0003	(-0.0018, 0.0013)	-0.0005	(-0.0014, 0.0003)	-0.0006	(-0.0019, 0.0007)	0	(0.0000, 0.0000)	0.0002	(-0.0001, 0.0005)	-0.001	(-0.0028, 0.0007)	-0.0011	(-0.0030, 0.0008)	-0.0001	(-0.0009, 0.0007)	-0.0002	(-0.0006, 0.0003)
MCFD2	0.0036	(-0.0056, 0.0129)	0.0011	(-0.0020, 0.0043)	-0.0002	(-0.0007, 0.0003)	-0.0006	(-0.0014, 0.0002)	0.0002	(-0.0014, 0.0017)	-0.0014	(-0.0033, 0.0006)	0	(-0.0017, 0.0017)	0.0003	(-0.0005, 0.0011)	-0.0004	(-0.0022, 0.0013)	-0.0001	(-0.0020, 0.0019)	-0.0002	(-0.0013, 0.0009)	-0.0001	(-0.0005, 0.0003)	0	(-0.0011, 0.0012)	-0.0008	(-0.0030, 0.0014)	-0.0001	(-0.0003, 0.0001)	-0.0005	(-0.0012, 0.0001)	-0.0007	(-0.0017, 0.0002)	-0.0008	(-0.0016, -0.0001)	-0.0014	(-0.0029, 0.0002)	-0.0015	(-0.0031, 0.0002)	0.0003	(-0.0006, 0.0011)	0.0005	(-0.0004, 0.0013)	-0.0012	(-0.0034, 0.0010)	-0.0003	(-0.0012, 0.0006)	0	(-0.0002, 0.0003)	0.0013	(-0.0022, 0.0048)	0.0013	(0.0001, 0.0025)	-0.0002	(-0.0009, 0.0004)	-0.0002	(-0.0006, 0.0002)
MCTS1	0.0055	(0.0015, 0.0095)	0	(0.0000, 0.0000)	-0.0008	(-0.0023, 0.0007)	0	(0.0000, 0.0000)	-0.001	(-0.0028, 0.0008)	-0.0024	(-0.0051, 0.0002)	-0.0011	(-0.0035, 0.0013)	-0.0002	(-0.0008, 0.0003)	-0.0003	(-0.0011, 0.0005)	-0.0013	(-0.0027, 0.0002)	-0.0003	(-0.0010, 0.0005)	0.0001	(-0.0013, 0.0014)	-0.0004	(-0.0009, 0.0002)	0.0036	(0.0001, 0.0071)	-0.0005	(-0.0013, 0.0002)	0	(0.0000, 0.0000)	0	(0.0000, 0.0000)	-0.0013	(-0.0035, 0.0009)	-0.0004	(-0.0029, 0.0021)	-0.0008	(-0.0034, 0.0019)	-0.0003	(-0.0010, 0.0004)	-0.0003	(-0.0013, 0.0006)	0.0001	(-0.0006, 0.0008)	0	(0.0000, 0.0000)	-0.0003	(-0.0009, 0.0002)	-0.0007	(-0.0020, 0.0005)	-0.0004	(-0.0014, 0.0005)	-0.0001	(-0.0003, 0.0001)	0	(0.0000, 0.0000)
MDGA1	0.0602	(0.0573, 0.0631)	0.3323	(0.1210, 0.5436)	-0.001	(-0.0018, -0.0001)	0.0013	(0.0002, 0.0025)	0.0003	(-0.0002, 0.0007)	0.0011	(0.0010, 0.0013)	0.0002	(-0.0003, 0.0008)	0.0003	(0.0001, 0.0005)	-0.0001	(-0.0002, 0.0000)	-0.0001	(-0.0003, 0.0001)	0	(0.0000, 0.0000)	0.0004	(0.0002, 0.0005)	0.0001	(-0.0002, 0.0003)	0	(-0.0003, 0.0002)	0.0001	(-0.0001, 0.0004)	0	(-0.0001, 0.0002)	0.0001	(-0.0001, 0.0003)	0.0001	(-0.0003, 0.0005)	-0.0006	(-0.0016, 0.0003)	-0.0003	(-0.0014, 0.0009)	0.0002	(-0.0000, 0.0003)	-0.0002	(-0.0005, 0.0002)	-0.0003	(-0.0012, 0.0006)	0	(-0.0001, 0.0000)	-0.0001	(-0.0002, -0.0000)	0	(-0.0002, 0.0002)	-0.0001	(-0.0006, 0.0004)	-0.0002	(-0.0005, 0.0001)	0	(-0.0002, 0.0001)
MDH1	0.0363	(0.0316, 0.0409)	0.0002	(-0.0003, 0.0007)	0	(0.0000, 0.0000)	-0.0004	(-0.0021, 0.0014)	0	(-0.0011, 0.0012)	-0.0023	(-0.0060, 0.0014)	0.0024	(-0.0025, 0.0073)	0	(-0.0002, 0.0002)	0.0004	(-0.0005, 0.0013)	-0.0009	(-0.0025, 0.0007)	0	(0.0000, 0.0000)	0.0002	(-0.0006, 0.0010)	0.0002	(-0.0016, 0.0020)	-0.0004	(-0.0010, 0.0002)	-0.0008	(-0.0020, 0.0005)	-0.001	(-0.0021, 0.0002)	-0.0002	(-0.0007, 0.0002)	-0.0021	(-0.0045, 0.0003)	-0.002	(-0.0029, -0.0011)	-0.0004	(-0.0023, 0.0014)	-0.0008	(-0.0022, 0.0006)	-0.0013	(-0.0028, 0.0003)	-0.0018	(-0.0052, 0.0016)	-0.0004	(-0.0014, 0.0007)	-0.0006	(-0.0026, 0.0014)	0.0001	(-0.0012, 0.0014)	0.001	(-0.0008, 0.0027)	0.0001	(-0.0018, 0.0019)	-0.0009	(-0.0024, 0.0007)
MDK	0.0162	(0.0098, 0.0226)	0.0004	(-0.0006, 0.0013)	0.0055	(0.0038, 0.0072)	-0.0001	(-0.0002, 0.0001)	0.0003	(-0.0005, 0.0011)	-0.0025	(-0.0070, 0.0021)	0.0018	(0.0009, 0.0026)	0.0013	(-0.0006, 0.0032)	0.0002	(-0.0004, 0.0007)	-0.0001	(-0.0012, 0.0010)	0	(0.0000, 0.0000)	0	(-0.0001, 0.0000)	0.0003	(-0.0005, 0.0010)	0.0038	(0.0021, 0.0056)	-0.0002	(-0.0010, 0.0006)	0	(-0.0000, 0.0000)	-0.0002	(-0.0010, 0.0007)	-0.0006	(-0.0017, 0.0005)	-0.0022	(-0.0048, 0.0005)	-0.0004	(-0.0017, 0.0009)	-0.0005	(-0.0013, 0.0003)	-0.0002	(-0.0009, 0.0004)	-0.0004	(-0.0016, 0.0009)	-0.0002	(-0.0008, 0.0004)	-0.0003	(-0.0009, 0.0004)	0.0003	(-0.0006, 0.0012)	-0.0007	(-0.0024, 0.0009)	-0.0003	(-0.0008, 0.0001)	0	(0.0000, 0.0000)
MDM1	-0.0014	(-0.0033, 0.0006)	0.0021	(-0.0048, 0.0089)	0.0014	(-0.0012, 0.0039)	0	(0.0000, 0.0000)	0	(0.0000, 0.0000)	-0.0002	(-0.0004, 0.0001)	-0.0005	(-0.0019, 0.0009)	0	(0.0000, 0.0000)	0	(0.0000, 0.0000)	-0.0006	(-0.0018, 0.0006)	0	(0.0000, 0.0000)	0	(0.0000, 0.0000)	0	(0.0000, 0.0000)	-0.0002	(-0.0006, 0.0003)	0	(0.0000, 0.0000)	0	(0.0000, 0.0000)	0	(0.0000, 0.0000)	-0.0005	(-0.0019, 0.0009)	-0.0007	(-0.0023, 0.0010)	-0.0001	(-0.0003, 0.0001)	-0.0009	(-0.0028, 0.0010)	-0.0004	(-0.0011, 0.0003)	-0.0001	(-0.0005, 0.0002)	0	(0.0000, 0.0000)	0.0002	(-0.0001, 0.0004)	-0.0002	(-0.0005, 0.0001)	0	(-0.0002, 0.0003)	0	(0.0000, 0.0000)	0	(0.0000, 0.0000)
MECR	0.0042	(-0.0024, 0.0107)	0	(-0.0000, 0.0000)	-0.0003	(-0.0011, 0.0005)	0.0002	(-0.0008, 0.0013)	0.0004	(-0.0011, 0.0018)	-0.001	(-0.0032, 0.0011)	0.0013	(-0.0004, 0.0029)	0.0004	(-0.0013, 0.0021)	-0.0005	(-0.0018, 0.0008)	0.0003	(-0.0015, 0.0021)	-0.0001	(-0.0003, 0.0002)	-0.0002	(-0.0005, 0.0002)	0.0006	(-0.0009, 0.0021)	-0.0007	(-0.0016, 0.0002)	0	(-0.0002, 0.0002)	0	(0.0000, 0.0000)	0	(0.0000, 0.0000)	-0.0003	(-0.0032, 0.0026)	0.0006	(-0.0018, 0.0030)	-0.001	(-0.0029, 0.0009)	-0.0008	(-0.0032, 0.0017)	-0.0009	(-0.0025, 0.0008)	-0.0005	(-0.0022, 0.0012)	0	(-0.0001, 0.0001)	-0.0001	(-0.0004, 0.0002)	-0.0001	(-0.0027, 0.0025)	0.0004	(-0.0012, 0.0021)	-0.0006	(-0.0020, 0.0008)	0.0001	(-0.0002, 0.0004)
MED18	0.0144	(0.0104, 0.0184)	0	(0.0000, 0.0000)	0	(0.0000, 0.0000)	-0.0001	(-0.0008, 0.0006)	-0.0011	(-0.0029, 0.0008)	-0.0025	(-0.0038, -0.0012)	0.0002	(-0.0018, 0.0021)	0.0001	(-0.0010, 0.0012)	-0.0013	(-0.0030, 0.0004)	-0.0004	(-0.0012, 0.0004)	0	(-0.0004, 0.0003)	-0.0004	(-0.0012, 0.0003)	-0.0001	(-0.0016, 0.0015)	-0.0007	(-0.0023, 0.0008)	-0.0005	(-0.0013, 0.0003)	-0.0005	(-0.0013, 0.0004)	-0.0002	(-0.0013, 0.0008)	-0.0003	(-0.0012, 0.0007)	-0.0013	(-0.0034, 0.0008)	-0.0006	(-0.0023, 0.0010)	-0.0004	(-0.0020, 0.0011)	0.0004	(-0.0009, 0.0017)	-0.0005	(-0.0021, 0.0011)	-0.0001	(-0.0009, 0.0007)	-0.0004	(-0.0012, 0.0004)	0.0014	(-0.0002, 0.0030)	-0.0004	(-0.0023, 0.0015)	-0.001	(-0.0032, 0.0012)	0.0002	(-0.0003, 0.0008)
MED21	-0.0007	(-0.0018, 0.0003)	0	(0.0000, 0.0000)	0	(0.0000, 0.0000)	0	(0.0000, 0.0000)	0	(0.0000, 0.0000)	0.0009	(-0.0028, 0.0047)	0	(0.0000, 0.0000)	-0.0006	(-0.0023, 0.0011)	0	(0.0000, 0.0000)	-0.0005	(-0.0013, 0.0004)	0	(0.0000, 0.0000)	0.0003	(-0.0007, 0.0012)	0	(0.0000, 0.0000)	-0.0002	(-0.0007, 0.0004)	0	(-0.0003, 0.0002)	0	(0.0000, 0.0000)	0	(0.0000, 0.0000)	0	(0.0000, 0.0000)	-0.001	(-0.0029, 0.0010)	0	(-0.0000, 0.0000)	-0.0007	(-0.0020, 0.0006)	0	(0.0000, 0.0000)	-0.0002	(-0.0006, 0.0003)	0	(0.0000, 0.0000)	0	(0.0000, 0.0000)	0	(-0.0007, 0.0006)	-0.0004	(-0.0016, 0.0008)	-0.0003	(-0.0008, 0.0002)	0	(0.0000, 0.0000)
MEGF10	0.0383	(0.0309, 0.0458)	0.0135	(0.0069, 0.0201)	0.0065	(0.0002, 0.0129)	-0.0001	(-0.0003, 0.0002)	0.0006	(-0.0012, 0.0024)	0.0033	(0.0002, 0.0063)	0.0111	(0.0017, 0.0205)	0.0046	(0.0006, 0.0086)	0.0003	(-0.0005, 0.0011)	0	(-0.0011, 0.0012)	0	(0.0000, 0.0000)	0	(-0.0005, 0.0004)	0.0004	(-0.0007, 0.0015)	0.0011	(-0.0001, 0.0022)	-0.0003	(-0.0009, 0.0004)	0.001	(-0.0002, 0.0023)	-0.0008	(-0.0023, 0.0006)	-0.0019	(-0.0038, -0.0001)	-0.0024	(-0.0038, -0.0010)	-0.0019	(-0.0043, 0.0005)	-0.0016	(-0.0036, 0.0003)	-0.0006	(-0.0014, 0.0001)	-0.0004	(-0.0009, 0.0002)	-0.0001	(-0.0004, 0.0001)	0.0007	(-0.0015, 0.0028)	-0.0001	(-0.0005, 0.0004)	0.0003	(-0.0002, 0.0009)	-0.0007	(-0.0011, -0.0002)	-0.0005	(-0.0018, 0.0007)
MEGF11	0.0041	(0.0025, 0.0057)	-0.0003	(-0.0012, 0.0006)	-0.0002	(-0.0029, 0.0025)	0	(0.0000, 0.0000)	-0.0007	(-0.0021, 0.0006)	-0.001	(-0.0036, 0.0016)	-0.0007	(-0.0025, 0.0012)	-0.0002	(-0.0008, 0.0004)	0	(0.0000, 0.0000)	-0.0002	(-0.0008, 0.0004)	0	(0.0000, 0.0000)	-0.0001	(-0.0003, 0.0002)	-0.0002	(-0.0008, 0.0004)	0.0001	(-0.0002, 0.0005)	0	(0.0000, 0.0000)	0	(0.0000, 0.0000)	0	(0.0000, 0.0000)	-0.0006	(-0.0019, 0.0006)	0.0005	(-0.0005, 0.0014)	0	(-0.0009, 0.0010)	0	(-0.0005, 0.0005)	0	(0.0000, 0.0000)	-0.0001	(-0.0005, 0.0004)	0	(0.0000, 0.0000)	0.0024	(-0.0025, 0.0074)	-0.0002	(-0.0006, 0.0003)	-0.0002	(-0.0018, 0.0014)	-0.0001	(-0.0002, 0.0001)	-0.0001	(-0.0003, 0.0001)
MEGF9	0.0116	(0.0054, 0.0177)	0	(0.0000, 0.0000)	-0.003	(-0.0059, -0.0001)	0.0054	(0.0027, 0.0081)	0.0003	(-0.0006, 0.0011)	0.0037	(-0.0041, 0.0115)	0.009	(0.0069, 0.0111)	0.0001	(-0.0008, 0.0009)	-0.0004	(-0.0013, 0.0005)	-0.0003	(-0.0011, 0.0004)	0	(-0.0001, 0.0001)	-0.0008	(-0.0030, 0.0014)	0.0004	(-0.0011, 0.0019)	0.0009	(-0.0007, 0.0026)	0.0008	(-0.0010, 0.0026)	0	(-0.0014, 0.0013)	0	(-0.0009, 0.0010)	-0.0008	(-0.0026, 0.0011)	-0.0024	(-0.0055, 0.0008)	-0.002	(-0.0045, 0.0005)	-0.0006	(-0.0015, 0.0003)	-0.0004	(-0.0023, 0.0016)	-0.0007	(-0.0028, 0.0013)	-0.0001	(-0.0004, 0.0002)	0	(-0.0023, 0.0023)	-0.0008	(-0.0017, 0.0001)	-0.0003	(-0.0008, 0.0002)	-0.0006	(-0.0024, 0.0011)	-0.0003	(-0.0006, 0.0000)
MELTF	0.0297	(0.0217, 0.0376)	0.0849	(0.0266, 0.1432)	0.0137	(0.0061, 0.0212)	0	(0.0000, 0.0000)	-0.0002	(-0.0014, 0.0009)	0.0016	(-0.0008, 0.0040)	-0.0004	(-0.0015, 0.0006)	0.0035	(0.0018, 0.0052)	0	(0.0000, 0.0000)	-0.0003	(-0.0013, 0.0007)	0	(0.0000, 0.0000)	0	(0.0000, 0.0000)	0	(0.0000, 0.0000)	-0.0003	(-0.0010, 0.0005)	0.0002	(-0.0005, 0.0008)	0	(0.0000, 0.0000)	-0.0001	(-0.0005, 0.0003)	0.0007	(-0.0003, 0.0017)	-0.0001	(-0.0016, 0.0015)	-0.0002	(-0.0012, 0.0009)	-0.0003	(-0.0014, 0.0007)	0	(-0.0000, 0.0000)	-0.0005	(-0.0010, -0.0001)	0	(0.0000, 0.0000)	-0.0001	(-0.0004, 0.0003)	-0.0004	(-0.0016, 0.0007)	0.0001	(-0.0003, 0.0005)	-0.0005	(-0.0013, 0.0004)	0	(0.0000, 0.0000)
MENT	0.0984	(0.0916, 0.1052)	0	(0.0000, 0.0000)	0.0318	(0.0035, 0.0602)	0.0018	(-0.0002, 0.0037)	-0.0003	(-0.0007, 0.0000)	0.0057	(0.0019, 0.0094)	0.0026	(-0.0016, 0.0069)	0.0013	(0.0001, 0.0025)	0.0001	(-0.0017, 0.0018)	-0.0002	(-0.0005, 0.0001)	-0.0002	(-0.0006, 0.0003)	0	(-0.0008, 0.0008)	0.0016	(-0.0008, 0.0041)	-0.0003	(-0.0008, 0.0002)	0.0001	(-0.0014, 0.0016)	0	(-0.0005, 0.0004)	0	(0.0000, 0.0000)	0	(-0.0013, 0.0013)	-0.0003	(-0.0019, 0.0013)	0.0016	(-0.0008, 0.0040)	-0.0003	(-0.0006, 0.0000)	-0.0006	(-0.0014, 0.0002)	-0.001	(-0.0023, 0.0003)	0.0001	(-0.0002, 0.0005)	-0.0005	(-0.0012, 0.0003)	0.0001	(-0.0014, 0.0015)	-0.0007	(-0.0021, 0.0007)	-0.0005	(-0.0008, -0.0002)	0.0002	(0.0000, 0.0003)
MEP1A	0.0562	(0.0420, 0.0703)	-0.0014	(-0.0045, 0.0017)	0.0445	(0.0087, 0.0804)	0.0002	(-0.0002, 0.0006)	0.0003	(-0.0010, 0.0015)	0.0013	(-0.0019, 0.0044)	0.0009	(-0.0008, 0.0025)	-0.0001	(-0.0011, 0.0009)	0	(0.0000, 0.0000)	-0.0002	(-0.0007, 0.0004)	0	(0.0000, 0.0000)	-0.0001	(-0.0005, 0.0002)	0.0007	(-0.0009, 0.0023)	0.0014	(-0.0014, 0.0041)	-0.0002	(-0.0006, 0.0003)	0	(0.0000, 0.0000)	-0.0001	(-0.0006, 0.0003)	-0.0004	(-0.0009, 0.0000)	-0.0022	(-0.0044, -0.0001)	-0.0019	(-0.0065, 0.0026)	-0.0003	(-0.0007, 0.0002)	-0.0002	(-0.0008, 0.0004)	-0.0003	(-0.0016, 0.0009)	0	(0.0000, 0.0000)	0.0018	(0.0006, 0.0029)	-0.001	(-0.0025, 0.0004)	-0.0002	(-0.0006, 0.0002)	-0.0007	(-0.0021, 0.0007)	-0.0001	(-0.0004, 0.0001)
MEP1B	0.0191	(0.0151, 0.0231)	0	(0.0000, 0.0000)	0.1688	(0.0999, 0.2376)	0.0002	(-0.0004, 0.0008)	0.0002	(-0.0002, 0.0006)	0.0029	(0.0007, 0.0051)	0.0013	(-0.0003, 0.0030)	0.0002	(-0.0001, 0.0004)	-0.0001	(-0.0005, 0.0003)	-0.0003	(-0.0007, 0.0002)	0	(-0.0000, 0.0000)	0	(-0.0001, 0.0001)	0.0005	(-0.0002, 0.0011)	0.0001	(0.0000, 0.0002)	0	(-0.0002, 0.0002)	0.0004	(-0.0002, 0.0009)	0.0001	(-0.0006, 0.0007)	-0.0001	(-0.0006, 0.0005)	-0.0015	(-0.0023, -0.0007)	-0.0013	(-0.0017, -0.0009)	-0.0003	(-0.0009, 0.0003)	0	(-0.0011, 0.0011)	-0.0002	(-0.0007, 0.0003)	0	(-0.0001, 0.0002)	-0.0007	(-0.0024, 0.0011)	0	(-0.0008, 0.0008)	-0.0002	(-0.0007, 0.0003)	-0.0005	(-0.0010, 0.0001)	-0.0002	(-0.0005, 0.0001)
MEPE	0.1122	(0.0978, 0.1267)	-0.001	(-0.0036, 0.0016)	0.0126	(0.0032, 0.0221)	0.0069	(0.0041, 0.0097)	-0.0007	(-0.0020, 0.0006)	0.0022	(-0.0018, 0.0063)	0.0013	(-0.0013, 0.0040)	0.0002	(-0.0004, 0.0009)	0	(-0.0006, 0.0006)	0.0006	(-0.0004, 0.0016)	-0.0002	(-0.0009, 0.0004)	-0.0001	(-0.0003, 0.0001)	-0.0013	(-0.0038, 0.0012)	0.0012	(0.0001, 0.0023)	0.0001	(-0.0008, 0.0010)	0.0009	(0.0003, 0.0016)	0.0004	(-0.0002, 0.0011)	-0.0014	(-0.0030, 0.0002)	-0.0025	(-0.0065, 0.0015)	-0.0009	(-0.0027, 0.0008)	-0.0004	(-0.0013, 0.0006)	-0.0008	(-0.0018, 0.0003)	-0.0007	(-0.0019, 0.0006)	-0.0001	(-0.0003, 0.0002)	-0.0002	(-0.0006, 0.0002)	0.0001	(-0.0012, 0.0014)	-0.0002	(-0.0013, 0.0008)	-0.0001	(-0.0013, 0.0011)	-0.0001	(-0.0003, 0.0001)
MERTK	0.0873	(0.0717, 0.1028)	0.0214	(0.0064, 0.0364)	0.0167	(0.0081, 0.0253)	0.005	(0.0025, 0.0076)	0.0004	(0.0000, 0.0008)	0.0011	(-0.0014, 0.0036)	0.0027	(0.0005, 0.0049)	0.0007	(-0.0011, 0.0025)	0	(0.0000, 0.0000)	-0.0002	(-0.0006, 0.0003)	0	(-0.0002, 0.0001)	-0.0004	(-0.0021, 0.0013)	0	(0.0000, 0.0000)	-0.0005	(-0.0014, 0.0004)	-0.0002	(-0.0015, 0.0011)	-0.0003	(-0.0010, 0.0005)	0	(0.0000, 0.0000)	-0.0006	(-0.0021, 0.0009)	-0.0022	(-0.0032, -0.0013)	-0.0002	(-0.0006, 0.0002)	-0.0003	(-0.0011, 0.0005)	-0.0003	(-0.0011, 0.0004)	-0.0003	(-0.0006, 0.0001)	0	(0.0000, 0.0000)	-0.0001	(-0.0006, 0.0004)	-0.0006	(-0.0012, -0.0000)	-0.0001	(-0.0007, 0.0005)	-0.0007	(-0.0010, -0.0003)	-0.0002	(-0.0004, 0.0001)
MESD	0.01	(0.0056, 0.0144)	0	(0.0000, 0.0000)	0	(0.0000, 0.0000)	-0.0008	(-0.0013, -0.0003)	-0.0004	(-0.0013, 0.0005)	-0.0006	(-0.0028, 0.0016)	-0.0008	(-0.0021, 0.0006)	0.0002	(-0.0007, 0.0010)	0	(-0.0009, 0.0008)	0.0002	(-0.0008, 0.0011)	-0.0001	(-0.0004, 0.0001)	-0.0009	(-0.0030, 0.0011)	0.0003	(-0.0011, 0.0016)	0.0005	(-0.0011, 0.0021)	-0.0002	(-0.0005, 0.0001)	-0.0003	(-0.0007, 0.0000)	0.0006	(-0.0001, 0.0012)	-0.0006	(-0.0017, 0.0004)	-0.001	(-0.0026, 0.0005)	-0.0006	(-0.0022, 0.0009)	-0.0011	(-0.0021, -0.0000)	-0.0008	(-0.0022, 0.0007)	-0.0004	(-0.0005, -0.0003)	0	(-0.0001, 0.0000)	0.0004	(-0.0008, 0.0016)	0.0019	(-0.0001, 0.0039)	0.0004	(-0.0010, 0.0018)	-0.0017	(-0.0039, 0.0005)	-0.0001	(-0.0002, 0.0000)
MET	0.0498	(0.0454, 0.0542)	-0.0016	(-0.0046, 0.0013)	0.0255	(-0.0068, 0.0578)	0.0008	(-0.0017, 0.0033)	-0.0001	(-0.0006, 0.0004)	0.0083	(0.0058, 0.0108)	0.0043	(0.0007, 0.0079)	0.0015	(-0.0006, 0.0035)	-0.0006	(-0.0013, 0.0002)	-0.0007	(-0.0024, 0.0010)	0	(-0.0003, 0.0003)	-0.0004	(-0.0026, 0.0018)	0.0021	(0.0009, 0.0033)	0.0018	(0.0006, 0.0030)	-0.0001	(-0.0011, 0.0010)	-0.0002	(-0.0009, 0.0006)	-0.0001	(-0.0003, 0.0001)	-0.0009	(-0.0017, -0.0001)	-0.0025	(-0.0047, -0.0002)	-0.0006	(-0.0019, 0.0007)	-0.0008	(-0.0021, 0.0005)	0	(-0.0007, 0.0007)	-0.0011	(-0.0023, 0.0002)	0.0002	(-0.0011, 0.0016)	0.0003	(-0.0002, 0.0009)	-0.0008	(-0.0017, 0.0002)	0.0006	(-0.0007, 0.0019)	-0.0007	(-0.0018, 0.0005)	-0.0001	(-0.0006, 0.0005)
METAP1D	0.0011	(-0.0030, 0.0053)	0.0001	(-0.0001, 0.0002)	0	(0.0000, 0.0000)	-0.0003	(-0.0010, 0.0005)	-0.0004	(-0.0015, 0.0007)	-0.0002	(-0.0015, 0.0011)	0	(-0.0008, 0.0008)	0.0004	(-0.0010, 0.0018)	-0.0003	(-0.0008, 0.0002)	-0.0008	(-0.0017, 0.0002)	-0.0002	(-0.0006, 0.0002)	-0.0002	(-0.0007, 0.0003)	-0.0001	(-0.0005, 0.0004)	-0.0003	(-0.0019, 0.0013)	-0.0002	(-0.0007, 0.0003)	-0.0001	(-0.0005, 0.0002)	-0.0001	(-0.0002, 0.0001)	-0.0008	(-0.0021, 0.0006)	-0.0016	(-0.0040, 0.0008)	-0.0005	(-0.0016, 0.0006)	-0.0012	(-0.0027, 0.0003)	0	(-0.0001, 0.0002)	-0.0003	(-0.0012, 0.0005)	-0.0004	(-0.0014, 0.0006)	0	(-0.0008, 0.0009)	0.0015	(0.0002, 0.0028)	-0.0002	(-0.0007, 0.0002)	-0.0002	(-0.0010, 0.0005)	-0.0006	(-0.0013, 0.0001)
METAP2	0.0277	(0.0211, 0.0343)	0	(0.0000, 0.0000)	0	(0.0000, 0.0000)	-0.0001	(-0.0007, 0.0005)	-0.0013	(-0.0034, 0.0007)	-0.0014	(-0.0033, 0.0005)	0.0021	(-0.0000, 0.0043)	-0.0007	(-0.0018, 0.0003)	0	(-0.0007, 0.0006)	-0.0001	(-0.0009, 0.0006)	0	(0.0000, 0.0000)	-0.0004	(-0.0013, 0.0005)	0.0009	(0.0002, 0.0016)	0.0001	(-0.0005, 0.0006)	-0.0003	(-0.0006, 0.0001)	0	(-0.0002, 0.0002)	-0.0002	(-0.0007, 0.0002)	-0.0012	(-0.0033, 0.0009)	-0.0017	(-0.0044, 0.0010)	-0.0018	(-0.0036, 0.0000)	-0.0009	(-0.0023, 0.0005)	-0.0006	(-0.0013, 0.0002)	-0.0005	(-0.0026, 0.0016)	0	(0.0000, 0.0000)	0.0012	(-0.0002, 0.0026)	0.0002	(-0.0012, 0.0016)	0.0004	(-0.0004, 0.0012)	-0.0008	(-0.0018, 0.0002)	-0.0001	(-0.0003, 0.0001)
MFAP3L	-0.0002	(-0.0023, 0.0019)	0	(0.0000, 0.0000)	0	(0.0000, 0.0000)	0	(0.0000, 0.0000)	-0.0003	(-0.0012, 0.0005)	0	(0.0000, 0.0000)	0	(0.0000, 0.0000)	-0.0007	(-0.0029, 0.0016)	0	(0.0000, 0.0000)	-0.0007	(-0.0026, 0.0012)	0	(0.0000, 0.0000)	0	(-0.0001, 0.0000)	0	(0.0000, 0.0000)	0	(0.0000, 0.0000)	0	(0.0000, 0.0000)	0	(0.0000, 0.0000)	0	(0.0000, 0.0000)	-0.0004	(-0.0011, 0.0003)	-0.0012	(-0.0041, 0.0016)	0	(0.0000, 0.0000)	0	(0.0000, 0.0000)	0	(0.0000, 0.0000)	-0.0003	(-0.0009, 0.0004)	0	(0.0000, 0.0000)	-0.0008	(-0.0034, 0.0018)	-0.0002	(-0.0007, 0.0003)	0	(0.0000, 0.0000)	0	(0.0000, 0.0000)	0	(0.0000, 0.0000)
MFAP4	0.0509	(0.0377, 0.0641)	0.001	(-0.0043, 0.0063)	-0.0019	(-0.0040, 0.0002)	0	(0.0000, 0.0000)	0.0002	(-0.0007, 0.0012)	0.0008	(-0.0019, 0.0034)	-0.0005	(-0.0016, 0.0005)	0.0005	(-0.0015, 0.0025)	0	(0.0000, 0.0000)	-0.0001	(-0.0008, 0.0006)	0	(0.0000, 0.0000)	-0.0002	(-0.0005, 0.0002)	0	(0.0000, 0.0000)	-0.0004	(-0.0016, 0.0008)	0	(-0.0005, 0.0005)	0	(0.0000, 0.0000)	0	(0.0000, 0.0000)	-0.0021	(-0.0030, -0.0013)	-0.001	(-0.0030, 0.0010)	-0.0001	(-0.0009, 0.0008)	0.0001	(-0.0010, 0.0013)	0.0008	(-0.0008, 0.0023)	-0.0006	(-0.0012, -0.0001)	0	(0.0000, 0.0000)	-0.0001	(-0.0008, 0.0006)	-0.0005	(-0.0031, 0.0021)	-0.0003	(-0.0012, 0.0006)	0	(0.0000, 0.0000)	0	(0.0000, 0.0000)
MFAP5	0.0563	(0.0430, 0.0697)	-0.001	(-0.0075, 0.0055)	-0.0013	(-0.0044, 0.0017)	0.0096	(0.0033, 0.0159)	0.0002	(-0.0001, 0.0005)	0.0037	(0.0020, 0.0053)	0.0082	(0.0038, 0.0126)	0.0019	(0.0001, 0.0037)	0.0006	(-0.0007, 0.0018)	0.0004	(-0.0002, 0.0010)	-0.0001	(-0.0005, 0.0002)	-0.0001	(-0.0003, 0.0001)	0.0015	(-0.0002, 0.0032)	-0.0002	(-0.0009, 0.0005)	-0.0002	(-0.0007, 0.0004)	-0.0002	(-0.0006, 0.0003)	0.0001	(-0.0002, 0.0004)	-0.0009	(-0.0022, 0.0004)	-0.0015	(-0.0041, 0.0010)	-0.0018	(-0.0048, 0.0012)	-0.0006	(-0.0018, 0.0007)	-0.0006	(-0.0013, 0.0001)	-0.0005	(-0.0015, 0.0006)	-0.0003	(-0.0013, 0.0007)	-0.001	(-0.0028, 0.0007)	-0.001	(-0.0025, 0.0005)	-0.0006	(-0.0029, 0.0017)	-0.0004	(-0.0017, 0.0008)	0.0004	(-0.0001, 0.0008)
MFGE8	0.0178	(0.0129, 0.0227)	0.0107	(-0.0031, 0.0245)	0.0203	(-0.0090, 0.0496)	-0.0001	(-0.0007, 0.0005)	0	(-0.0008, 0.0008)	0.0021	(0.0013, 0.0028)	0.0014	(0.0001, 0.0027)	0.0008	(-0.0007, 0.0022)	-0.0005	(-0.0013, 0.0004)	0	(-0.0011, 0.0011)	0	(0.0000, 0.0000)	-0.0004	(-0.0010, 0.0003)	0.0005	(-0.0010, 0.0019)	0.0016	(-0.0005, 0.0037)	0.0003	(-0.0008, 0.0014)	0.0003	(-0.0036, 0.0043)	-0.0002	(-0.0013, 0.0009)	-0.0004	(-0.0018, 0.0009)	-0.0036	(-0.0073, 0.0000)	-0.0015	(-0.0040, 0.0011)	-0.0004	(-0.0007, -0.0002)	-0.0009	(-0.0017, -0.0000)	-0.0015	(-0.0036, 0.0006)	-0.0003	(-0.0009, 0.0002)	-0.0001	(-0.0012, 0.0010)	-0.0012	(-0.0024, -0.0001)	-0.0007	(-0.0019, 0.0004)	-0.0004	(-0.0013, 0.0006)	-0.0001	(-0.0003, 0.0001)
MGLL	0.0114	(0.0068, 0.0159)	0	(0.0000, 0.0000)	0	(0.0000, 0.0000)	0	(-0.0003, 0.0002)	-0.0005	(-0.0015, 0.0005)	-0.0013	(-0.0042, 0.0016)	-0.0007	(-0.0031, 0.0017)	0.0002	(-0.0014, 0.0018)	-0.0002	(-0.0005, 0.0001)	-0.0004	(-0.0015, 0.0006)	-0.0002	(-0.0005, 0.0001)	0	(-0.0000, 0.0001)	-0.0005	(-0.0033, 0.0022)	-0.001	(-0.0025, 0.0006)	-0.0008	(-0.0021, 0.0006)	0	(0.0000, 0.0000)	-0.0001	(-0.0009, 0.0006)	-0.0003	(-0.0011, 0.0004)	-0.0005	(-0.0035, 0.0026)	0	(-0.0024, 0.0023)	0.0002	(-0.0000, 0.0004)	-0.0007	(-0.0025, 0.0011)	-0.0018	(-0.0033, -0.0003)	-0.0002	(-0.0004, -0.0000)	-0.0004	(-0.0008, -0.0000)	-0.0007	(-0.0037, 0.0023)	-0.0005	(-0.0010, 0.0001)	-0.0006	(-0.0021, 0.0009)	0.0001	(-0.0003, 0.0005)
MGMT	0.0091	(0.0029, 0.0153)	0	(0.0000, 0.0000)	0.0079	(-0.0009, 0.0167)	-0.0004	(-0.0009, 0.0000)	-0.0007	(-0.0018, 0.0004)	-0.0013	(-0.0039, 0.0012)	-0.0015	(-0.0048, 0.0018)	0.0006	(0.0001, 0.0011)	-0.0006	(-0.0016, 0.0004)	-0.0004	(-0.0010, 0.0002)	-0.0001	(-0.0002, 0.0001)	-0.0004	(-0.0012, 0.0004)	-0.0001	(-0.0016, 0.0013)	-0.0005	(-0.0013, 0.0004)	-0.0006	(-0.0015, 0.0002)	-0.0002	(-0.0006, 0.0002)	0.0006	(-0.0008, 0.0019)	-0.0004	(-0.0013, 0.0004)	-0.0026	(-0.0039, -0.0013)	-0.0009	(-0.0051, 0.0032)	-0.0001	(-0.0006, 0.0004)	-0.0004	(-0.0019, 0.0011)	-0.0005	(-0.0011, 0.0002)	0.0001	(-0.0002, 0.0004)	0	(-0.0004, 0.0004)	-0.0005	(-0.0022, 0.0011)	-0.0005	(-0.0014, 0.0003)	-0.0006	(-0.0020, 0.0008)	-0.0002	(-0.0004, 0.0001)
MIA	0.0189	(0.0084, 0.0294)	0.1269	(0.0424, 0.2114)	-0.0007	(-0.0031, 0.0017)	0.0085	(0.0054, 0.0116)	-0.0003	(-0.0009, 0.0003)	0.0069	(0.0011, 0.0128)	-0.0001	(-0.0006, 0.0004)	0.0002	(-0.0005, 0.0009)	0.0006	(-0.0006, 0.0018)	-0.0003	(-0.0010, 0.0005)	-0.0001	(-0.0004, 0.0002)	0.0005	(-0.0009, 0.0020)	-0.0003	(-0.0014, 0.0009)	-0.0002	(-0.0011, 0.0007)	-0.0004	(-0.0009, 0.0001)	-0.0002	(-0.0008, 0.0004)	-0.0002	(-0.0008, 0.0005)	-0.0002	(-0.0010, 0.0007)	-0.001	(-0.0027, 0.0008)	-0.0004	(-0.0012, 0.0003)	-0.0003	(-0.0011, 0.0006)	-0.0004	(-0.0009, 0.0002)	-0.0005	(-0.0013, 0.0002)	-0.0001	(-0.0002, 0.0001)	0.0008	(-0.0000, 0.0016)	-0.0002	(-0.0007, 0.0002)	-0.0001	(-0.0005, 0.0003)	-0.0006	(-0.0010, -0.0001)	-0.0001	(-0.0010, 0.0008)
MICALL2	0.0203	(0.0110, 0.0296)	0	(0.0000, 0.0000)	0	(0.0000, 0.0000)	-0.0006	(-0.0013, 0.0002)	-0.0011	(-0.0033, 0.0011)	-0.0004	(-0.0034, 0.0026)	-0.0018	(-0.0042, 0.0007)	0	(-0.0004, 0.0005)	-0.0004	(-0.0032, 0.0023)	0.0004	(-0.0009, 0.0017)	0	(-0.0013, 0.0013)	0.0001	(-0.0003, 0.0005)	0.0004	(-0.0010, 0.0017)	-0.0001	(-0.0021, 0.0019)	-0.0003	(-0.0010, 0.0003)	-0.0002	(-0.0007, 0.0003)	0	(0.0000, 0.0000)	-0.0018	(-0.0031, -0.0005)	-0.0047	(-0.0077, -0.0017)	-0.0008	(-0.0043, 0.0028)	-0.0004	(-0.0013, 0.0005)	-0.0017	(-0.0039, 0.0005)	0	(-0.0023, 0.0022)	0.0004	(-0.0009, 0.0017)	-0.0003	(-0.0011, 0.0005)	0.0007	(-0.0020, 0.0035)	0.0005	(-0.0011, 0.0021)	-0.0005	(-0.0025, 0.0015)	-0.0005	(-0.0014, 0.0004)
MICB_MICA	0.0043	(0.0025, 0.0061)	0.3651	(0.0783, 0.6518)	0.0001	(-0.0010, 0.0012)	0	(0.0000, 0.0000)	0.0002	(-0.0001, 0.0004)	-0.0003	(-0.0008, 0.0002)	0.0006	(0.0001, 0.0011)	0	(0.0000, 0.0000)	0	(0.0000, 0.0000)	0	(-0.0001, 0.0001)	0	(0.0000, 0.0000)	0	(0.0000, 0.0000)	0	(0.0000, 0.0000)	0.0002	(-0.0002, 0.0006)	0	(-0.0003, 0.0003)	0	(0.0000, 0.0000)	-0.0001	(-0.0005, 0.0003)	-0.0005	(-0.0011, 0.0001)	-0.0012	(-0.0025, 0.0001)	-0.0002	(-0.0007, 0.0003)	0.0003	(-0.0005, 0.0010)	-0.0004	(-0.0009, 0.0001)	-0.0007	(-0.0021, 0.0007)	0	(0.0000, 0.0000)	-0.0002	(-0.0007, 0.0002)	-0.0006	(-0.0015, 0.0004)	0.0003	(-0.0007, 0.0012)	-0.0005	(-0.0013, 0.0003)	-0.0002	(-0.0007, 0.0002)
MIF	0.0241	(0.0175, 0.0307)	0	(0.0000, 0.0000)	-0.0002	(-0.0008, 0.0004)	-0.0014	(-0.0027, -0.0000)	-0.0011	(-0.0026, 0.0003)	0.004	(-0.0009, 0.0088)	0.0022	(0.0005, 0.0039)	0.0001	(-0.0003, 0.0006)	-0.0003	(-0.0012, 0.0005)	0.0005	(-0.0003, 0.0013)	0	(0.0000, 0.0000)	0.0001	(-0.0003, 0.0004)	-0.0002	(-0.0015, 0.0012)	-0.0002	(-0.0008, 0.0004)	-0.0005	(-0.0018, 0.0008)	0	(0.0000, 0.0000)	-0.0009	(-0.0021, 0.0003)	-0.001	(-0.0024, 0.0005)	-0.0007	(-0.0053, 0.0039)	-0.0028	(-0.0063, 0.0008)	-0.0001	(-0.0008, 0.0006)	0.0007	(-0.0002, 0.0016)	0.0007	(-0.0009, 0.0024)	-0.0003	(-0.0007, 0.0002)	-0.0008	(-0.0023, 0.0007)	0.0003	(-0.0021, 0.0027)	0.0004	(-0.0010, 0.0019)	-0.0005	(-0.0015, 0.0006)	0.0003	(-0.0006, 0.0011)
MILR1	0.0205	(0.0107, 0.0304)	0	(0.0000, 0.0000)	0.0659	(0.0529, 0.0789)	0.0028	(0.0013, 0.0043)	0.0001	(-0.0011, 0.0013)	0.0005	(-0.0026, 0.0036)	0.0009	(-0.0001, 0.0020)	0.0002	(-0.0010, 0.0015)	-0.0002	(-0.0006, 0.0002)	-0.0003	(-0.0009, 0.0004)	-0.0001	(-0.0002, 0.0001)	-0.0002	(-0.0010, 0.0006)	0.0003	(-0.0007, 0.0012)	-0.0002	(-0.0013, 0.0008)	-0.0002	(-0.0004, 0.0001)	-0.0004	(-0.0011, 0.0003)	-0.0001	(-0.0012, 0.0010)	-0.0005	(-0.0025, 0.0015)	-0.0023	(-0.0051, 0.0004)	-0.0004	(-0.0016, 0.0009)	-0.0004	(-0.0009, 0.0002)	-0.0002	(-0.0011, 0.0007)	-0.0006	(-0.0034, 0.0023)	-0.0001	(-0.0004, 0.0002)	0	(0.0000, 0.0000)	-0.0008	(-0.0021, 0.0006)	-0.0006	(-0.0016, 0.0005)	0	(-0.0004, 0.0004)	-0.0006	(-0.0016, 0.0004)
MINDY1	0.0258	(0.0173, 0.0343)	0	(0.0000, 0.0000)	0	(0.0000, 0.0000)	-0.0003	(-0.0011, 0.0005)	-0.0001	(-0.0005, 0.0002)	-0.0016	(-0.0044, 0.0012)	-0.0017	(-0.0034, -0.0001)	0.0006	(-0.0007, 0.0018)	-0.0009	(-0.0025, 0.0007)	-0.0013	(-0.0039, 0.0012)	-0.0006	(-0.0014, 0.0002)	-0.0001	(-0.0002, 0.0001)	-0.0003	(-0.0020, 0.0013)	-0.0006	(-0.0012, -0.0001)	-0.0001	(-0.0006, 0.0004)	-0.0003	(-0.0013, 0.0006)	-0.0004	(-0.0009, 0.0001)	-0.0002	(-0.0015, 0.0011)	0.0011	(-0.0018, 0.0041)	-0.0013	(-0.0030, 0.0004)	0.0001	(-0.0014, 0.0016)	0.0011	(-0.0001, 0.0022)	-0.0014	(-0.0022, -0.0006)	-0.0004	(-0.0016, 0.0008)	-0.0002	(-0.0008, 0.0003)	0.001	(-0.0015, 0.0034)	0.0006	(-0.0006, 0.0018)	-0.0031	(-0.0054, -0.0007)	-0.0003	(-0.0016, 0.0009)
MINK1	0.013	(0.0075, 0.0185)	0	(0.0000, 0.0000)	0	(0.0000, 0.0000)	-0.0002	(-0.0007, 0.0003)	-0.0003	(-0.0011, 0.0005)	-0.0022	(-0.0043, -0.0001)	-0.0009	(-0.0054, 0.0037)	0.0004	(-0.0017, 0.0025)	-0.0001	(-0.0010, 0.0008)	-0.0007	(-0.0021, 0.0008)	-0.0007	(-0.0026, 0.0012)	0	(0.0000, 0.0000)	0.0009	(0.0002, 0.0017)	-0.0003	(-0.0013, 0.0007)	-0.0008	(-0.0025, 0.0009)	-0.0003	(-0.0013, 0.0006)	-0.0013	(-0.0033, 0.0007)	-0.0018	(-0.0030, -0.0005)	-0.0037	(-0.0059, -0.0015)	-0.0015	(-0.0050, 0.0021)	-0.0006	(-0.0016, 0.0003)	-0.0004	(-0.0022, 0.0014)	-0.0012	(-0.0031, 0.0007)	0	(0.0000, 0.0000)	-0.0002	(-0.0007, 0.0003)	-0.0017	(-0.0035, 0.0001)	0.0002	(-0.0002, 0.0007)	0.0004	(-0.0002, 0.0011)	-0.0003	(-0.0010, 0.0004)
MITD1	0.0174	(0.0080, 0.0268)	0	(0.0000, 0.0000)	0	(0.0000, 0.0000)	-0.0006	(-0.0022, 0.0010)	-0.0006	(-0.0022, 0.0009)	-0.0033	(-0.0068, 0.0003)	-0.0006	(-0.0025, 0.0013)	0.0007	(-0.0004, 0.0017)	-0.0001	(-0.0014, 0.0012)	-0.0001	(-0.0018, 0.0016)	-0.0002	(-0.0007, 0.0003)	-0.0001	(-0.0002, 0.0001)	0.0003	(-0.0012, 0.0019)	-0.0009	(-0.0024, 0.0007)	-0.0004	(-0.0012, 0.0004)	-0.0002	(-0.0006, 0.0002)	-0.0008	(-0.0020, 0.0003)	-0.0002	(-0.0011, 0.0006)	-0.0013	(-0.0032, 0.0006)	-0.0012	(-0.0042, 0.0019)	-0.0025	(-0.0044, -0.0006)	-0.0003	(-0.0019, 0.0014)	-0.0008	(-0.0020, 0.0005)	-0.0001	(-0.0008, 0.0006)	-0.0006	(-0.0014, 0.0002)	0.0003	(-0.0017, 0.0023)	0.0009	(-0.0017, 0.0035)	-0.0012	(-0.0031, 0.0007)	-0.0003	(-0.0010, 0.0003)
MKI67	0.0005	(-0.0032, 0.0042)	0	(0.0000, 0.0000)	0	(0.0000, 0.0000)	-0.0003	(-0.0012, 0.0006)	-0.0001	(-0.0011, 0.0009)	-0.0018	(-0.0089, 0.0053)	-0.001	(-0.0042, 0.0023)	0.0005	(-0.0006, 0.0015)	-0.0004	(-0.0017, 0.0008)	-0.0001	(-0.0002, 0.0001)	0	(0.0000, 0.0000)	0	(-0.0001, 0.0000)	0	(-0.0001, 0.0002)	-0.0001	(-0.0022, 0.0021)	-0.0008	(-0.0021, 0.0006)	0	(0.0000, 0.0000)	0	(-0.0000, 0.0000)	0	(-0.0001, 0.0000)	-0.0007	(-0.0020, 0.0006)	-0.0001	(-0.0004, 0.0002)	0.0002	(-0.0002, 0.0006)	-0.0001	(-0.0003, 0.0002)	-0.0002	(-0.0008, 0.0004)	-0.0001	(-0.0002, 0.0001)	0	(0.0000, 0.0000)	0.0001	(-0.0001, 0.0002)	0	(-0.0002, 0.0001)	-0.0001	(-0.0003, 0.0001)	0	(0.0000, 0.0000)
MLN	0.1197	(0.1091, 0.1304)	0.0287	(0.0100, 0.0475)	0.0387	(0.0231, 0.0544)	0	(0.0000, 0.0000)	-0.0002	(-0.0006, 0.0001)	0.0008	(-0.0021, 0.0036)	0.0001	(-0.0004, 0.0005)	-0.0001	(-0.0004, 0.0001)	0	(0.0000, 0.0000)	-0.0001	(-0.0005, 0.0004)	-0.0001	(-0.0003, 0.0001)	0.0003	(-0.0002, 0.0008)	0.0008	(0.0000, 0.0016)	0.0032	(0.0002, 0.0062)	0.0006	(-0.0008, 0.0020)	0	(0.0000, 0.0000)	0	(-0.0001, 0.0000)	-0.0001	(-0.0004, 0.0002)	-0.0015	(-0.0040, 0.0011)	-0.0008	(-0.0013, -0.0004)	-0.0006	(-0.0020, 0.0008)	-0.0003	(-0.0007, 0.0001)	-0.0004	(-0.0010, 0.0002)	0.0002	(-0.0001, 0.0004)	0	(-0.0002, 0.0002)	0	(-0.0010, 0.0010)	-0.0007	(-0.0016, 0.0002)	-0.0003	(-0.0013, 0.0006)	-0.0002	(-0.0007, 0.0002)
MME	0.0641	(0.0600, 0.0682)	0	(0.0000, 0.0000)	0.0892	(0.0583, 0.1201)	0.0077	(0.0039, 0.0116)	-0.0001	(-0.0010, 0.0008)	0.0061	(0.0046, 0.0076)	0.0038	(-0.0008, 0.0084)	-0.0001	(-0.0007, 0.0006)	0.0001	(-0.0008, 0.0010)	-0.0002	(-0.0011, 0.0008)	-0.0001	(-0.0002, 0.0001)	0.0009	(-0.0000, 0.0018)	0.0013	(-0.0001, 0.0027)	0.0007	(-0.0000, 0.0014)	-0.0001	(-0.0009, 0.0007)	-0.0006	(-0.0018, 0.0005)	-0.0001	(-0.0007, 0.0005)	-0.001	(-0.0024, 0.0005)	0.0006	(-0.0019, 0.0032)	-0.0011	(-0.0038, 0.0017)	-0.0007	(-0.0023, 0.0008)	-0.0006	(-0.0014, 0.0002)	-0.0014	(-0.0033, 0.0005)	0.0001	(-0.0009, 0.0010)	0.0001	(-0.0001, 0.0002)	0	(-0.0005, 0.0005)	0	(-0.0003, 0.0003)	-0.0004	(-0.0007, -0.0002)	-0.0002	(-0.0005, 0.0002)
MMP1	0.0112	(0.0097, 0.0127)	0.0402	(0.0186, 0.0618)	0.0245	(0.0085, 0.0406)	0.0013	(-0.0002, 0.0028)	-0.0002	(-0.0005, 0.0001)	0	(-0.0015, 0.0016)	-0.0002	(-0.0012, 0.0007)	-0.0001	(-0.0002, 0.0000)	0	(0.0000, 0.0000)	0.0007	(0.0004, 0.0010)	-0.0002	(-0.0007, 0.0003)	0	(-0.0001, 0.0001)	0	(0.0000, 0.0000)	0.0025	(0.0005, 0.0044)	0	(0.0000, 0.0000)	0	(-0.0001, 0.0000)	-0.0002	(-0.0014, 0.0010)	-0.001	(-0.0020, 0.0001)	-0.0013	(-0.0035, 0.0010)	-0.001	(-0.0018, -0.0003)	-0.0007	(-0.0016, 0.0001)	-0.0011	(-0.0026, 0.0004)	-0.0008	(-0.0016, -0.0000)	-0.0001	(-0.0006, 0.0005)	-0.0005	(-0.0011, 0.0001)	0.0005	(-0.0009, 0.0018)	-0.0007	(-0.0012, -0.0002)	-0.0005	(-0.0016, 0.0006)	-0.0001	(-0.0009, 0.0007)
MMP10	0.0039	(0.0015, 0.0064)	0.0608	(0.0306, 0.0911)	-0.0002	(-0.0007, 0.0003)	-0.0002	(-0.0007, 0.0004)	0	(-0.0013, 0.0013)	0.001	(-0.0027, 0.0047)	0.0013	(0.0000, 0.0026)	-0.0005	(-0.0017, 0.0007)	-0.001	(-0.0021, 0.0001)	-0.0001	(-0.0024, 0.0022)	0	(0.0000, 0.0000)	0.0025	(-0.0047, 0.0098)	0.0003	(-0.0014, 0.0019)	0.0004	(-0.0016, 0.0023)	0	(-0.0020, 0.0020)	0.0009	(-0.0012, 0.0030)	0	(-0.0000, 0.0000)	0	(-0.0008, 0.0008)	-0.0002	(-0.0021, 0.0017)	-0.0001	(-0.0014, 0.0012)	-0.0006	(-0.0024, 0.0013)	0.0002	(-0.0003, 0.0007)	-0.0018	(-0.0037, 0.0002)	0	(0.0000, 0.0000)	-0.0032	(-0.0116, 0.0052)	-0.0002	(-0.0007, 0.0003)	0.0008	(0.0005, 0.0011)	-0.0006	(-0.0021, 0.0010)	-0.0001	(-0.0005, 0.0002)
MMP12	0.1377	(0.1161, 0.1593)	0.0362	(0.0155, 0.0570)	0.0034	(-0.0003, 0.0071)	0.002	(-0.0011, 0.0051)	0.0002	(-0.0008, 0.0012)	0.002	(-0.0013, 0.0054)	0.0023	(-0.0006, 0.0052)	-0.0002	(-0.0009, 0.0005)	0.0008	(0.0001, 0.0015)	0.0006	(0.0002, 0.0010)	0	(0.0000, 0.0000)	0	(-0.0002, 0.0001)	0	(-0.0005, 0.0005)	0.007	(0.0039, 0.0101)	-0.0003	(-0.0010, 0.0004)	-0.0001	(-0.0005, 0.0002)	0	(0.0000, 0.0000)	-0.0011	(-0.0022, -0.0001)	-0.0025	(-0.0046, -0.0004)	-0.0001	(-0.0008, 0.0006)	-0.0007	(-0.0023, 0.0010)	-0.0007	(-0.0018, 0.0004)	-0.001	(-0.0020, 0.0001)	-0.0001	(-0.0002, 0.0000)	-0.0006	(-0.0027, 0.0014)	-0.0009	(-0.0018, -0.0000)	-0.0007	(-0.0022, 0.0008)	-0.0001	(-0.0009, 0.0007)	-0.0003	(-0.0010, 0.0005)
MMP13	0.0136	(0.0082, 0.0190)	0.0024	(-0.0000, 0.0047)	0	(0.0000, 0.0000)	0	(0.0000, 0.0000)	-0.0002	(-0.0008, 0.0004)	-0.0001	(-0.0040, 0.0038)	-0.0006	(-0.0023, 0.0011)	0.0002	(-0.0013, 0.0017)	0	(0.0000, 0.0000)	-0.0001	(-0.0003, 0.0001)	0	(0.0000, 0.0000)	0.0003	(-0.0007, 0.0013)	0.001	(0.0002, 0.0017)	0.0002	(-0.0004, 0.0009)	-0.0012	(-0.0038, 0.0014)	0	(0.0000, 0.0000)	0	(0.0000, 0.0000)	-0.001	(-0.0023, 0.0003)	0.0008	(-0.0010, 0.0026)	-0.0002	(-0.0011, 0.0006)	-0.0005	(-0.0018, 0.0009)	-0.0001	(-0.0004, 0.0002)	-0.0018	(-0.0038, 0.0001)	0	(0.0000, 0.0000)	-0.0002	(-0.0007, 0.0003)	0.0001	(-0.0003, 0.0005)	0	(-0.0003, 0.0004)	-0.0005	(-0.0016, 0.0006)	-0.0004	(-0.0016, 0.0008)
MMP15	0	(0.0000, 0.0000)	0	(0.0000, 0.0000)	0.0015	(-0.0003, 0.0034)	0	(0.0000, 0.0000)	0	(0.0000, 0.0000)	0	(0.0000, 0.0000)	0	(0.0000, 0.0000)	0	(0.0000, 0.0000)	0	(0.0000, 0.0000)	-0.0002	(-0.0008, 0.0004)	-0.0001	(-0.0006, 0.0003)	0	(0.0000, 0.0000)	-0.0002	(-0.0007, 0.0003)	0	(0.0000, 0.0000)	0	(0.0000, 0.0000)	0	(0.0000, 0.0000)	0	(0.0000, 0.0000)	-0.0002	(-0.0007, 0.0002)	0	(0.0000, 0.0000)	0.0001	(-0.0001, 0.0002)	0	(0.0000, 0.0000)	0	(0.0000, 0.0000)	0	(0.0000, 0.0000)	0	(0.0000, 0.0000)	0	(-0.0002, 0.0001)	-0.0002	(-0.0009, 0.0004)	-0.0002	(-0.0007, 0.0003)	0	(0.0000, 0.0000)	0	(0.0000, 0.0000)
MMP3	0.4141	(0.4062, 0.4220)	0.0424	(0.0198, 0.0649)	0.0031	(0.0008, 0.0053)	-0.0002	(-0.0009, 0.0004)	-0.0004	(-0.0009, 0.0002)	-0.0001	(-0.0012, 0.0010)	0.0009	(-0.0002, 0.0019)	-0.0001	(-0.0007, 0.0004)	0	(-0.0003, 0.0004)	-0.0005	(-0.0012, 0.0002)	0	(-0.0000, 0.0000)	-0.0001	(-0.0005, 0.0002)	-0.0002	(-0.0008, 0.0004)	-0.0006	(-0.0017, 0.0005)	-0.0001	(-0.0002, 0.0000)	0.0006	(-0.0003, 0.0016)	-0.0004	(-0.0012, 0.0003)	0	(-0.0002, 0.0003)	-0.0006	(-0.0010, -0.0002)	0	(-0.0003, 0.0004)	-0.0003	(-0.0007, 0.0002)	-0.0001	(-0.0003, 0.0002)	-0.0004	(-0.0009, 0.0000)	0	(-0.0000, 0.0000)	0	(-0.0000, 0.0001)	-0.0002	(-0.0008, 0.0003)	-0.0004	(-0.0016, 0.0007)	0	(-0.0005, 0.0005)	-0.0001	(-0.0005, 0.0003)
MMP7	0.0644	(0.0493, 0.0795)	0.0093	(-0.0052, 0.0238)	-0.0015	(-0.0056, 0.0026)	0	(-0.0012, 0.0011)	0.0003	(-0.0028, 0.0035)	0.0038	(0.0010, 0.0066)	0.0047	(0.0024, 0.0070)	0.0007	(-0.0013, 0.0028)	0.0004	(-0.0012, 0.0020)	0	(-0.0003, 0.0003)	0	(0.0000, 0.0000)	0	(0.0000, 0.0000)	-0.001	(-0.0032, 0.0011)	0.0006	(-0.0006, 0.0017)	0.0001	(-0.0001, 0.0004)	-0.0003	(-0.0018, 0.0012)	-0.0003	(-0.0010, 0.0004)	0.0002	(-0.0015, 0.0020)	-0.0017	(-0.0057, 0.0023)	-0.0017	(-0.0037, 0.0003)	-0.0008	(-0.0030, 0.0013)	0.0001	(-0.0005, 0.0007)	-0.0003	(-0.0016, 0.0011)	-0.0001	(-0.0005, 0.0002)	-0.0008	(-0.0021, 0.0006)	-0.0004	(-0.0024, 0.0017)	-0.0005	(-0.0010, 0.0001)	-0.0011	(-0.0026, 0.0003)	-0.0005	(-0.0018, 0.0009)
MMP8	0.0268	(0.0202, 0.0335)	0.0099	(-0.0039, 0.0237)	-0.0004	(-0.0068, 0.0059)	0.0004	(-0.0004, 0.0012)	0.0003	(-0.0010, 0.0017)	-0.0001	(-0.0052, 0.0050)	0.0062	(0.0017, 0.0106)	0.0001	(-0.0016, 0.0018)	-0.0006	(-0.0018, 0.0007)	0.0008	(0.0001, 0.0015)	0	(-0.0004, 0.0003)	0.0003	(-0.0006, 0.0013)	0.0003	(-0.0015, 0.0022)	0.0005	(-0.0008, 0.0019)	0.0005	(-0.0004, 0.0014)	-0.0002	(-0.0011, 0.0006)	-0.0011	(-0.0023, 0.0001)	-0.0013	(-0.0032, 0.0007)	-0.0034	(-0.0071, 0.0003)	-0.0018	(-0.0043, 0.0007)	0.0003	(-0.0013, 0.0019)	-0.0009	(-0.0028, 0.0011)	-0.001	(-0.0036, 0.0017)	-0.0002	(-0.0007, 0.0003)	-0.0001	(-0.0021, 0.0018)	-0.0009	(-0.0033, 0.0014)	-0.002	(-0.0028, -0.0013)	-0.0022	(-0.0043, -0.0000)	0.0003	(-0.0006, 0.0012)
MMP9	0.0307	(0.0254, 0.0359)	0	(0.0000, 0.0000)	0.0128	(0.0024, 0.0233)	0.0004	(-0.0005, 0.0014)	-0.0003	(-0.0009, 0.0002)	0.0024	(-0.0006, 0.0054)	0.0095	(0.0044, 0.0146)	-0.0002	(-0.0012, 0.0008)	-0.0002	(-0.0018, 0.0014)	0.0022	(-0.0001, 0.0045)	0.0001	(-0.0006, 0.0008)	0.0007	(0.0001, 0.0012)	-0.0012	(-0.0035, 0.0011)	0.0015	(-0.0008, 0.0038)	0	(-0.0010, 0.0009)	0.0004	(-0.0001, 0.0008)	0.0001	(-0.0011, 0.0013)	-0.0008	(-0.0014, -0.0001)	-0.0017	(-0.0031, -0.0004)	-0.0034	(-0.0066, -0.0003)	-0.0016	(-0.0041, 0.0010)	-0.0012	(-0.0022, -0.0001)	-0.0005	(-0.0010, 0.0001)	-0.0002	(-0.0006, 0.0003)	-0.0001	(-0.0015, 0.0013)	-0.0007	(-0.0024, 0.0010)	-0.0006	(-0.0022, 0.0010)	-0.0009	(-0.0019, 0.0002)	0.0006	(0.0001, 0.0011)
MMUT	-0.0007	(-0.0025, 0.0011)	0	(0.0000, 0.0000)	0	(0.0000, 0.0000)	0	(0.0000, 0.0000)	0	(0.0000, 0.0000)	-0.001	(-0.0029, 0.0008)	0	(0.0000, 0.0000)	-0.0003	(-0.0019, 0.0013)	0	(0.0000, 0.0000)	-0.0002	(-0.0008, 0.0004)	0	(0.0000, 0.0000)	-0.0006	(-0.0017, 0.0006)	0	(0.0000, 0.0000)	0	(-0.0004, 0.0003)	-0.0005	(-0.0032, 0.0021)	0.0009	(-0.0005, 0.0024)	0	(-0.0002, 0.0001)	-0.0003	(-0.0007, 0.0002)	-0.0016	(-0.0035, 0.0004)	-0.0003	(-0.0009, 0.0002)	-0.0003	(-0.0009, 0.0004)	-0.0006	(-0.0025, 0.0013)	-0.0011	(-0.0036, 0.0013)	0	(0.0000, 0.0000)	0.0018	(0.0000, 0.0036)	-0.0002	(-0.0007, 0.0003)	-0.0012	(-0.0029, 0.0006)	-0.0005	(-0.0015, 0.0004)	0	(0.0000, 0.0000)
MNAT1	0.0007	(-0.0008, 0.0022)	0	(0.0000, 0.0000)	0.0001	(-0.0002, 0.0003)	0	(0.0000, 0.0000)	-0.0003	(-0.0010, 0.0005)	-0.0007	(-0.0020, 0.0006)	-0.0001	(-0.0005, 0.0003)	-0.0002	(-0.0006, 0.0003)	-0.0003	(-0.0012, 0.0006)	0	(-0.0005, 0.0004)	0	(0.0000, 0.0000)	0	(0.0000, 0.0000)	0	(0.0000, 0.0000)	-0.0004	(-0.0018, 0.0010)	-0.0003	(-0.0011, 0.0005)	0	(0.0000, 0.0000)	0	(0.0000, 0.0000)	-0.0005	(-0.0020, 0.0009)	-0.0004	(-0.0016, 0.0007)	0.0003	(-0.0006, 0.0012)	0	(0.0000, 0.0000)	0	(0.0000, 0.0000)	0.0014	(0.0003, 0.0024)	0	(0.0000, 0.0000)	-0.0028	(-0.0113, 0.0056)	-0.0001	(-0.0014, 0.0012)	0.001	(-0.0018, 0.0038)	-0.0002	(-0.0005, 0.0002)	0	(0.0000, 0.0000)
MNDA	0.0836	(0.0733, 0.0938)	0	(0.0000, 0.0000)	0	(0.0000, 0.0000)	-0.0004	(-0.0012, 0.0004)	0.0008	(-0.0008, 0.0024)	-0.0013	(-0.0049, 0.0023)	0.0048	(0.0040, 0.0056)	-0.0003	(-0.0012, 0.0006)	-0.0011	(-0.0026, 0.0003)	-0.0008	(-0.0022, 0.0006)	-0.0004	(-0.0014, 0.0006)	-0.0003	(-0.0009, 0.0003)	0.0002	(-0.0003, 0.0007)	-0.0006	(-0.0015, 0.0002)	-0.0004	(-0.0024, 0.0016)	0.0003	(0.0001, 0.0005)	-0.001	(-0.0028, 0.0007)	-0.0005	(-0.0012, 0.0001)	-0.0034	(-0.0075, 0.0006)	-0.0013	(-0.0041, 0.0014)	-0.0003	(-0.0011, 0.0005)	-0.0002	(-0.0025, 0.0020)	-0.0014	(-0.0025, -0.0003)	-0.0004	(-0.0012, 0.0004)	-0.0006	(-0.0015, 0.0003)	-0.0015	(-0.0043, 0.0013)	0.0001	(-0.0004, 0.0006)	-0.0002	(-0.0014, 0.0010)	0.0002	(-0.0016, 0.0019)
MOCS2	0.0211	(0.0169, 0.0254)	0.0577	(0.0137, 0.1017)	-0.0008	(-0.0027, 0.0010)	0.0003	(-0.0008, 0.0014)	-0.0004	(-0.0017, 0.0009)	-0.0021	(-0.0058, 0.0015)	0.0005	(-0.0006, 0.0017)	-0.0001	(-0.0010, 0.0008)	-0.0004	(-0.0012, 0.0004)	0.0001	(-0.0023, 0.0025)	0	(-0.0003, 0.0004)	-0.0003	(-0.0009, 0.0004)	0	(-0.0015, 0.0015)	0.0001	(-0.0003, 0.0005)	-0.0007	(-0.0013, -0.0001)	-0.0007	(-0.0019, 0.0006)	0.0002	(-0.0009, 0.0012)	-0.0008	(-0.0035, 0.0018)	-0.0026	(-0.0044, -0.0008)	0	(-0.0012, 0.0011)	0.0001	(-0.0006, 0.0008)	-0.0002	(-0.0010, 0.0007)	-0.0003	(-0.0013, 0.0007)	-0.0005	(-0.0010, 0.0000)	0.0001	(-0.0001, 0.0002)	-0.0004	(-0.0023, 0.0014)	-0.0001	(-0.0007, 0.0005)	-0.0003	(-0.0019, 0.0013)	-0.0001	(-0.0008, 0.0006)
MOG	0.1023	(0.0909, 0.1137)	0.0125	(0.0047, 0.0203)	0	(0.0000, 0.0000)	-0.0002	(-0.0009, 0.0005)	-0.0011	(-0.0021, -0.0002)	0.0078	(0.0030, 0.0126)	-0.0001	(-0.0018, 0.0017)	0.0002	(-0.0015, 0.0019)	0.0001	(-0.0008, 0.0010)	-0.0011	(-0.0030, 0.0007)	0	(-0.0000, 0.0001)	0.0008	(-0.0001, 0.0017)	0.0018	(0.0001, 0.0036)	0.0009	(-0.0005, 0.0023)	0.0007	(0.0000, 0.0014)	0.0004	(-0.0006, 0.0014)	-0.0001	(-0.0006, 0.0004)	0	(-0.0022, 0.0022)	-0.0032	(-0.0061, -0.0003)	0.0002	(-0.0021, 0.0025)	0.0001	(-0.0013, 0.0015)	-0.0007	(-0.0021, 0.0006)	-0.0015	(-0.0026, -0.0005)	-0.0004	(-0.0023, 0.0015)	-0.0011	(-0.0024, 0.0002)	0.0004	(-0.0009, 0.0018)	0.0007	(-0.0007, 0.0021)	-0.0006	(-0.0029, 0.0017)	-0.0001	(-0.0011, 0.0009)
MORF4L2	-0.0013	(-0.0024, -0.0001)	0	(0.0000, 0.0000)	0.0011	(-0.0032, 0.0054)	0	(0.0000, 0.0000)	0	(0.0000, 0.0000)	0.0016	(-0.0016, 0.0049)	0	(0.0000, 0.0000)	-0.0004	(-0.0014, 0.0007)	0	(0.0000, 0.0000)	0	(-0.0005, 0.0006)	0	(0.0000, 0.0000)	0.0004	(-0.0006, 0.0013)	-0.0002	(-0.0007, 0.0003)	0.0013	(-0.0000, 0.0026)	-0.0003	(-0.0007, 0.0002)	0	(0.0000, 0.0000)	0	(0.0000, 0.0000)	0	(0.0000, 0.0000)	-0.0013	(-0.0025, -0.0002)	-0.0008	(-0.0019, 0.0003)	-0.0006	(-0.0016, 0.0005)	-0.0006	(-0.0022, 0.0010)	-0.0007	(-0.0024, 0.0010)	0	(0.0000, 0.0000)	0	(0.0000, 0.0000)	0	(0.0000, 0.0000)	-0.0002	(-0.0005, 0.0002)	0	(0.0000, 0.0000)	0	(0.0000, 0.0000)
MPHOSPH8	0.0075	(-0.0017, 0.0168)	0.0004	(-0.0007, 0.0015)	-0.0001	(-0.0003, 0.0002)	-0.0003	(-0.0008, 0.0002)	-0.001	(-0.0019, -0.0000)	-0.0005	(-0.0019, 0.0008)	0.0002	(-0.0012, 0.0016)	0.0007	(-0.0003, 0.0016)	-0.0006	(-0.0018, 0.0006)	-0.0012	(-0.0036, 0.0013)	-0.0003	(-0.0010, 0.0005)	0	(0.0000, 0.0000)	0.0001	(-0.0003, 0.0006)	-0.0001	(-0.0015, 0.0012)	-0.0006	(-0.0018, 0.0005)	0	(0.0000, 0.0000)	-0.0002	(-0.0006, 0.0003)	-0.0014	(-0.0036, 0.0008)	-0.0048	(-0.0086, -0.0011)	-0.0008	(-0.0033, 0.0017)	-0.0014	(-0.0039, 0.0011)	-0.0003	(-0.0011, 0.0006)	-0.0006	(-0.0015, 0.0003)	-0.0001	(-0.0002, 0.0000)	-0.0006	(-0.0015, 0.0003)	0.0012	(-0.0004, 0.0029)	-0.0003	(-0.0015, 0.0009)	-0.0004	(-0.0015, 0.0008)	0	(0.0000, 0.0000)
MPI	0.005	(0.0011, 0.0089)	0.0142	(0.0007, 0.0278)	-0.0014	(-0.0048, 0.0020)	0	(0.0000, 0.0000)	-0.0005	(-0.0012, 0.0002)	-0.0006	(-0.0025, 0.0012)	0.0002	(-0.0003, 0.0007)	0	(-0.0016, 0.0017)	-0.0001	(-0.0004, 0.0002)	-0.0007	(-0.0025, 0.0012)	-0.0001	(-0.0004, 0.0002)	0	(0.0000, 0.0000)	0.0003	(-0.0007, 0.0013)	-0.0002	(-0.0013, 0.0009)	-0.0001	(-0.0003, 0.0002)	0	(0.0000, 0.0000)	-0.0005	(-0.0013, 0.0003)	-0.0006	(-0.0018, 0.0006)	-0.002	(-0.0034, -0.0006)	0.0004	(-0.0007, 0.0015)	-0.0003	(-0.0012, 0.0005)	0.0006	(-0.0011, 0.0023)	-0.0008	(-0.0019, 0.0003)	0	(-0.0001, 0.0001)	0	(-0.0004, 0.0005)	0.0006	(-0.0004, 0.0017)	-0.0012	(-0.0028, 0.0003)	-0.0009	(-0.0024, 0.0006)	0	(0.0000, 0.0000)
MPIG6B	0.0073	(-0.0019, 0.0165)	0	(0.0000, 0.0000)	0	(0.0000, 0.0000)	-0.0005	(-0.0013, 0.0004)	-0.0002	(-0.0008, 0.0004)	-0.0031	(-0.0067, 0.0005)	0.0002	(-0.0031, 0.0035)	-0.0001	(-0.0008, 0.0006)	-0.0005	(-0.0016, 0.0007)	-0.0007	(-0.0023, 0.0009)	-0.0002	(-0.0005, 0.0001)	-0.0003	(-0.0009, 0.0004)	-0.0001	(-0.0026, 0.0024)	-0.0007	(-0.0014, -0.0001)	-0.0002	(-0.0008, 0.0004)	-0.001	(-0.0023, 0.0003)	-0.0007	(-0.0015, 0.0001)	-0.0008	(-0.0018, 0.0003)	-0.0019	(-0.0044, 0.0006)	0.0001	(-0.0016, 0.0018)	-0.0004	(-0.0013, 0.0005)	-0.001	(-0.0021, 0.0001)	-0.0008	(-0.0022, 0.0005)	0	(0.0000, 0.0000)	0	(-0.0005, 0.0005)	0.0008	(-0.0004, 0.0020)	0.0003	(-0.0003, 0.0008)	-0.001	(-0.0032, 0.0011)	-0.0001	(-0.0002, 0.0000)
MPO	0.0215	(0.0168, 0.0261)	0	(0.0000, 0.0000)	0.0038	(0.0004, 0.0073)	0.0069	(0.0040, 0.0098)	0.0009	(0.0003, 0.0016)	0.0013	(-0.0022, 0.0048)	0.0079	(-0.0001, 0.0159)	0.0008	(-0.0014, 0.0031)	0.0005	(-0.0005, 0.0014)	-0.0017	(-0.0034, 0.0000)	0	(0.0000, 0.0000)	-0.0007	(-0.0023, 0.0009)	-0.0001	(-0.0018, 0.0015)	-0.0001	(-0.0010, 0.0008)	0.0004	(-0.0015, 0.0023)	0.0007	(-0.0009, 0.0022)	0	(-0.0009, 0.0010)	-0.0019	(-0.0034, -0.0004)	-0.0031	(-0.0072, 0.0010)	-0.0009	(-0.0025, 0.0007)	-0.0007	(-0.0017, 0.0003)	-0.0016	(-0.0056, 0.0024)	-0.0014	(-0.0041, 0.0012)	-0.0001	(-0.0003, 0.0001)	-0.0022	(-0.0071, 0.0026)	0.0003	(-0.0003, 0.0009)	-0.0011	(-0.0023, 0.0001)	-0.0003	(-0.0017, 0.0010)	-0.0004	(-0.0009, 0.0001)
MPRIP	-0.0009	(-0.0026, 0.0008)	0	(0.0000, 0.0000)	-0.0008	(-0.0024, 0.0008)	-0.0004	(-0.0016, 0.0008)	-0.0003	(-0.0010, 0.0004)	-0.0013	(-0.0030, 0.0004)	0.0002	(-0.0004, 0.0009)	0.0006	(-0.0004, 0.0015)	-0.0009	(-0.0028, 0.0010)	-0.0005	(-0.0016, 0.0006)	-0.0001	(-0.0004, 0.0002)	0	(0.0000, 0.0000)	0.0014	(-0.0009, 0.0038)	0	(-0.0008, 0.0008)	-0.0002	(-0.0009, 0.0004)	0	(0.0000, 0.0000)	0	(0.0000, 0.0000)	-0.0004	(-0.0015, 0.0008)	-0.0013	(-0.0046, 0.0019)	-0.0003	(-0.0007, 0.0001)	-0.0001	(-0.0005, 0.0002)	-0.0001	(-0.0005, 0.0003)	-0.0002	(-0.0008, 0.0005)	-0.0003	(-0.0012, 0.0006)	0	(0.0000, 0.0000)	-0.0002	(-0.0009, 0.0004)	-0.0003	(-0.0009, 0.0003)	0	(0.0000, 0.0000)	0	(-0.0009, 0.0009)
MRC1	0.0535	(0.0430, 0.0641)	0.0017	(-0.0002, 0.0036)	0.028	(-0.0024, 0.0585)	0.0067	(0.0046, 0.0088)	0.0022	(-0.0009, 0.0053)	0.0044	(0.0019, 0.0068)	0.0105	(0.0077, 0.0134)	0.0013	(-0.0013, 0.0040)	-0.0003	(-0.0011, 0.0005)	-0.0007	(-0.0020, 0.0007)	0	(0.0000, 0.0000)	-0.0003	(-0.0013, 0.0007)	0.0007	(-0.0007, 0.0021)	0.0031	(0.0010, 0.0053)	-0.0003	(-0.0007, 0.0001)	0	(-0.0002, 0.0001)	-0.0001	(-0.0005, 0.0002)	-0.0004	(-0.0015, 0.0007)	-0.0024	(-0.0036, -0.0011)	-0.0017	(-0.0026, -0.0008)	0	(-0.0017, 0.0016)	-0.0006	(-0.0017, 0.0005)	-0.0008	(-0.0026, 0.0010)	0	(-0.0001, 0.0001)	-0.0011	(-0.0023, 0.0001)	-0.0002	(-0.0010, 0.0006)	0.0014	(-0.0010, 0.0039)	-0.0005	(-0.0012, 0.0003)	-0.0001	(-0.0004, 0.0003)
MRI1	0.028	(0.0236, 0.0323)	0.0358	(0.0095, 0.0621)	0	(0.0000, 0.0000)	-0.0001	(-0.0010, 0.0008)	-0.0005	(-0.0013, 0.0003)	-0.0025	(-0.0062, 0.0013)	0.0013	(-0.0003, 0.0029)	-0.0008	(-0.0026, 0.0010)	-0.0001	(-0.0022, 0.0019)	-0.0006	(-0.0023, 0.0010)	-0.0001	(-0.0004, 0.0001)	-0.0002	(-0.0006, 0.0002)	-0.001	(-0.0028, 0.0007)	-0.0003	(-0.0012, 0.0006)	-0.0003	(-0.0014, 0.0008)	-0.0002	(-0.0005, 0.0002)	-0.0007	(-0.0025, 0.0012)	-0.0021	(-0.0049, 0.0006)	-0.006	(-0.0098, -0.0023)	-0.0019	(-0.0046, 0.0009)	-0.0009	(-0.0019, 0.0001)	-0.0001	(-0.0025, 0.0022)	-0.0019	(-0.0043, 0.0005)	-0.0002	(-0.0013, 0.0009)	-0.0018	(-0.0043, 0.0007)	0.0001	(-0.0007, 0.0010)	-0.0008	(-0.0021, 0.0005)	-0.0008	(-0.0016, -0.0000)	-0.0003	(-0.0010, 0.0003)
MRPL24	-0.0002	(-0.0009, 0.0005)	0	(0.0000, 0.0000)	0	(0.0000, 0.0000)	0	(0.0000, 0.0000)	0	(0.0000, 0.0000)	-0.0008	(-0.0033, 0.0018)	-0.0002	(-0.0007, 0.0004)	0	(0.0000, 0.0000)	0	(0.0000, 0.0000)	-0.0001	(-0.0005, 0.0003)	0	(0.0000, 0.0000)	0	(0.0000, 0.0000)	0	(0.0000, 0.0000)	0	(0.0000, 0.0000)	0	(0.0000, 0.0000)	0	(0.0000, 0.0000)	0	(0.0000, 0.0000)	-0.0002	(-0.0006, 0.0002)	-0.0001	(-0.0003, 0.0001)	-0.0001	(-0.0005, 0.0004)	-0.0005	(-0.0018, 0.0008)	0	(0.0000, 0.0000)	-0.0006	(-0.0018, 0.0006)	-0.0002	(-0.0009, 0.0004)	0	(0.0000, 0.0000)	0.0002	(-0.0001, 0.0005)	0	(-0.0000, 0.0000)	-0.0002	(-0.0006, 0.0002)	0	(0.0000, 0.0000)
MRPL28	0	(0.0000, 0.0000)	0	(0.0000, 0.0000)	0	(0.0000, 0.0000)	0	(0.0000, 0.0000)	0	(0.0000, 0.0000)	0	(0.0000, 0.0000)	0	(0.0000, 0.0000)	0	(0.0000, 0.0000)	0	(0.0000, 0.0000)	0	(0.0000, 0.0000)	0	(0.0000, 0.0000)	0	(0.0000, 0.0000)	0	(0.0000, 0.0000)	0	(0.0000, 0.0000)	0	(0.0000, 0.0000)	0	(0.0000, 0.0000)	0	(0.0000, 0.0000)	0	(0.0000, 0.0000)	-0.0002	(-0.0006, 0.0003)	0	(0.0000, 0.0000)	-0.0002	(-0.0006, 0.0003)	0	(0.0000, 0.0000)	0	(0.0000, 0.0000)	0	(0.0000, 0.0000)	0	(0.0000, 0.0000)	0	(0.0000, 0.0000)	0	(0.0000, 0.0000)	-0.0001	(-0.0002, 0.0001)	0	(0.0000, 0.0000)
MRPL58	-0.0015	(-0.0041, 0.0011)	0	(0.0000, 0.0000)	-0.0001	(-0.0006, 0.0003)	-0.0001	(-0.0031, 0.0029)	-0.0001	(-0.0006, 0.0004)	-0.0007	(-0.0024, 0.0010)	-0.0004	(-0.0015, 0.0008)	0.001	(0.0002, 0.0018)	0	(0.0000, 0.0000)	-0.0006	(-0.0024, 0.0011)	0	(0.0000, 0.0000)	0	(0.0000, 0.0000)	-0.0002	(-0.0006, 0.0003)	-0.0001	(-0.0011, 0.0010)	-0.0004	(-0.0013, 0.0006)	0	(0.0000, 0.0000)	0	(0.0000, 0.0000)	-0.0004	(-0.0015, 0.0006)	-0.0005	(-0.0022, 0.0011)	-0.0004	(-0.0009, 0.0001)	0	(0.0000, 0.0000)	-0.0001	(-0.0004, 0.0002)	-0.0006	(-0.0022, 0.0010)	0	(0.0000, 0.0000)	-0.0001	(-0.0002, 0.0001)	-0.0004	(-0.0013, 0.0006)	0.0011	(-0.0008, 0.0030)	0	(0.0000, 0.0000)	0	(0.0000, 0.0000)
MSLN	0.0659	(0.0573, 0.0745)	0.0661	(0.0223, 0.1099)	0.0192	(0.0002, 0.0382)	0	(0.0000, 0.0000)	-0.0001	(-0.0012, 0.0009)	0	(-0.0018, 0.0018)	0.0007	(0.0002, 0.0012)	-0.0001	(-0.0008, 0.0005)	-0.0001	(-0.0005, 0.0003)	-0.0002	(-0.0005, 0.0000)	0	(0.0000, 0.0000)	0.0001	(-0.0003, 0.0006)	0.0002	(-0.0003, 0.0006)	0.0028	(-0.0003, 0.0059)	0.0001	(-0.0004, 0.0006)	-0.0001	(-0.0007, 0.0004)	0	(-0.0000, 0.0000)	-0.0002	(-0.0007, 0.0003)	-0.001	(-0.0026, 0.0007)	-0.0003	(-0.0014, 0.0009)	-0.0003	(-0.0008, 0.0003)	0.0001	(-0.0006, 0.0008)	-0.0004	(-0.0011, 0.0002)	0.0001	(-0.0000, 0.0001)	-0.0022	(-0.0080, 0.0036)	-0.0002	(-0.0013, 0.0009)	0	(-0.0024, 0.0024)	-0.0002	(-0.0011, 0.0006)	-0.0003	(-0.0007, 0.0001)
MSLNL	0.0014	(-0.0038, 0.0066)	0	(0.0000, 0.0000)	0	(-0.0000, 0.0001)	0	(0.0000, 0.0000)	0.001	(-0.0004, 0.0024)	0.0001	(-0.0015, 0.0017)	0.0004	(-0.0004, 0.0012)	-0.0003	(-0.0010, 0.0005)	-0.0011	(-0.0042, 0.0020)	0.0001	(-0.0016, 0.0018)	-0.0005	(-0.0015, 0.0004)	-0.0002	(-0.0008, 0.0004)	-0.0002	(-0.0010, 0.0005)	-0.0005	(-0.0015, 0.0006)	-0.0003	(-0.0009, 0.0002)	0	(0.0000, 0.0000)	0	(0.0000, 0.0000)	-0.0003	(-0.0012, 0.0006)	-0.001	(-0.0026, 0.0006)	-0.0001	(-0.0010, 0.0007)	-0.0005	(-0.0022, 0.0012)	0.0005	(0.0001, 0.0010)	0.0001	(-0.0009, 0.0010)	-0.0002	(-0.0008, 0.0004)	0	(0.0000, 0.0000)	0	(-0.0003, 0.0004)	-0.0003	(-0.0009, 0.0002)	0	(0.0000, 0.0000)	0	(0.0000, 0.0000)
MSMB	0.1447	(0.1358, 0.1537)	0	(0.0000, 0.0000)	0.0725	(0.0517, 0.0933)	0.0016	(0.0001, 0.0031)	-0.0001	(-0.0006, 0.0005)	0.0004	(-0.0000, 0.0008)	-0.0001	(-0.0007, 0.0005)	-0.0003	(-0.0006, 0.0000)	0	(-0.0002, 0.0002)	-0.0001	(-0.0004, 0.0002)	0	(0.0000, 0.0000)	0.0002	(-0.0008, 0.0011)	-0.0002	(-0.0007, 0.0003)	0.0004	(0.0001, 0.0007)	0.0002	(-0.0005, 0.0010)	0.0001	(-0.0006, 0.0007)	-0.0002	(-0.0003, -0.0000)	-0.0001	(-0.0006, 0.0004)	-0.0016	(-0.0029, -0.0002)	-0.0006	(-0.0017, 0.0005)	-0.0002	(-0.0008, 0.0004)	0.0001	(-0.0001, 0.0003)	-0.0007	(-0.0011, -0.0003)	-0.0001	(-0.0004, 0.0002)	-0.0001	(-0.0002, 0.0001)	-0.0007	(-0.0016, 0.0001)	-0.0004	(-0.0010, 0.0002)	-0.0001	(-0.0004, 0.0002)	0.0002	(0.0000, 0.0004)
MSR1	0.0885	(0.0850, 0.0920)	-0.0018	(-0.0048, 0.0012)	0.0311	(0.0104, 0.0518)	0.0023	(0.0001, 0.0045)	0.0006	(-0.0006, 0.0019)	0.0012	(-0.0005, 0.0028)	0.0095	(0.0031, 0.0159)	-0.0002	(-0.0013, 0.0008)	-0.0004	(-0.0009, 0.0002)	-0.0003	(-0.0013, 0.0006)	0	(-0.0000, 0.0000)	0.0005	(-0.0001, 0.0011)	0.0011	(0.0000, 0.0021)	0.004	(0.0021, 0.0059)	0.0006	(0.0001, 0.0011)	0	(0.0000, 0.0000)	0.003	(0.0006, 0.0054)	-0.0013	(-0.0027, 0.0001)	-0.002	(-0.0042, 0.0002)	-0.0005	(-0.0026, 0.0016)	-0.0012	(-0.0035, 0.0011)	-0.0006	(-0.0022, 0.0010)	-0.0009	(-0.0021, 0.0003)	0	(-0.0000, 0.0000)	-0.0001	(-0.0008, 0.0005)	-0.001	(-0.0019, -0.0002)	0.0025	(0.0000, 0.0049)	-0.0001	(-0.0003, 0.0001)	0	(-0.0002, 0.0001)
MSRA	0.0141	(0.0055, 0.0227)	0	(0.0000, 0.0000)	0	(0.0000, 0.0000)	-0.0004	(-0.0021, 0.0012)	-0.0005	(-0.0018, 0.0007)	-0.0025	(-0.0055, 0.0006)	0.0002	(-0.0018, 0.0022)	-0.0002	(-0.0015, 0.0012)	-0.0007	(-0.0035, 0.0020)	0.0001	(-0.0010, 0.0011)	-0.0001	(-0.0003, 0.0002)	0	(-0.0001, 0.0000)	0.0006	(0.0002, 0.0010)	0.0003	(-0.0004, 0.0010)	-0.0002	(-0.0006, 0.0001)	-0.0003	(-0.0010, 0.0005)	0.0003	(-0.0009, 0.0016)	-0.0015	(-0.0041, 0.0011)	0.0008	(-0.0004, 0.0019)	-0.0001	(-0.0026, 0.0024)	-0.0004	(-0.0022, 0.0014)	-0.0002	(-0.0009, 0.0005)	-0.0015	(-0.0038, 0.0008)	-0.0001	(-0.0004, 0.0002)	-0.0002	(-0.0006, 0.0002)	0.0005	(-0.0000, 0.0009)	-0.0009	(-0.0023, 0.0006)	-0.0004	(-0.0021, 0.0013)	-0.0005	(-0.0015, 0.0005)
MST1	0	(-0.0000, 0.0001)	0.0163	(0.0116, 0.0210)	0.0062	(-0.0002, 0.0126)	0	(0.0000, 0.0000)	0	(0.0000, 0.0000)	0	(-0.0001, 0.0000)	0	(-0.0001, 0.0002)	0	(0.0000, 0.0000)	0	(0.0000, 0.0000)	0	(0.0000, 0.0000)	0	(0.0000, 0.0000)	0	(0.0000, 0.0000)	0	(0.0000, 0.0000)	0.0001	(-0.0003, 0.0006)	0	(0.0000, 0.0000)	0	(0.0000, 0.0000)	0	(0.0000, 0.0000)	-0.0007	(-0.0025, 0.0012)	-0.0003	(-0.0028, 0.0021)	-0.0024	(-0.0070, 0.0022)	-0.0028	(-0.0079, 0.0023)	0	(0.0000, 0.0000)	0	(0.0000, 0.0000)	0	(0.0000, 0.0000)	0.0012	(-0.0019, 0.0043)	-0.0001	(-0.0005, 0.0002)	0.0001	(-0.0005, 0.0006)	0	(0.0000, 0.0000)	0	(0.0000, 0.0000)
MSTN	0.1933	(0.1740, 0.2125)	0	(0.0000, 0.0000)	-0.0007	(-0.0032, 0.0018)	0.005	(0.0013, 0.0086)	0	(-0.0016, 0.0015)	0.0012	(-0.0008, 0.0031)	0.0032	(-0.0014, 0.0078)	0.0008	(-0.0028, 0.0044)	-0.0004	(-0.0010, 0.0001)	-0.0002	(-0.0015, 0.0011)	0	(0.0000, 0.0000)	-0.0003	(-0.0010, 0.0004)	0.0003	(-0.0014, 0.0019)	0.0015	(-0.0008, 0.0038)	0.0004	(-0.0001, 0.0008)	0.0006	(0.0001, 0.0011)	0	(-0.0019, 0.0020)	-0.0013	(-0.0032, 0.0006)	-0.0017	(-0.0026, -0.0009)	-0.0003	(-0.0013, 0.0007)	-0.0004	(-0.0011, 0.0002)	0.0002	(-0.0009, 0.0013)	-0.0018	(-0.0031, -0.0005)	0	(0.0000, 0.0000)	-0.0001	(-0.0005, 0.0003)	-0.0004	(-0.0013, 0.0006)	-0.0006	(-0.0019, 0.0006)	-0.0003	(-0.0009, 0.0003)	0.0002	(-0.0004, 0.0008)
MTDH	0.0106	(0.0040, 0.0171)	0	(0.0000, 0.0000)	-0.0011	(-0.0042, 0.0020)	0.0026	(-0.0008, 0.0059)	-0.0001	(-0.0010, 0.0008)	0.0003	(-0.0025, 0.0032)	0.0014	(-0.0018, 0.0046)	0.0008	(-0.0018, 0.0035)	-0.0004	(-0.0019, 0.0011)	-0.0006	(-0.0026, 0.0015)	-0.0001	(-0.0020, 0.0017)	-0.0001	(-0.0005, 0.0004)	0.0016	(-0.0008, 0.0039)	-0.0001	(-0.0017, 0.0015)	-0.0011	(-0.0028, 0.0006)	-0.0002	(-0.0008, 0.0004)	-0.0004	(-0.0011, 0.0002)	-0.0012	(-0.0044, 0.0019)	-0.0037	(-0.0072, -0.0002)	-0.0003	(-0.0015, 0.0008)	-0.0002	(-0.0012, 0.0007)	0.0003	(-0.0006, 0.0012)	-0.0015	(-0.0020, -0.0009)	0	(0.0000, 0.0000)	-0.0001	(-0.0007, 0.0005)	0.0011	(-0.0011, 0.0033)	-0.0001	(-0.0011, 0.0010)	-0.0014	(-0.0028, -0.0001)	0	(-0.0001, 0.0000)
MTHFD2	0	(0.0000, 0.0000)	0.0005	(-0.0024, 0.0035)	0.0025	(-0.0012, 0.0063)	0	(0.0000, 0.0000)	0	(0.0000, 0.0000)	0	(0.0000, 0.0000)	0	(0.0000, 0.0000)	0	(0.0000, 0.0000)	0	(0.0000, 0.0000)	0	(0.0000, 0.0000)	0	(0.0000, 0.0000)	0	(0.0000, 0.0000)	0	(0.0000, 0.0000)	0	(0.0000, 0.0000)	0	(0.0000, 0.0000)	0	(0.0000, 0.0000)	0	(0.0000, 0.0000)	0	(0.0000, 0.0000)	-0.002	(-0.0059, 0.0020)	0.0013	(0.0008, 0.0018)	0	(0.0000, 0.0000)	0	(0.0000, 0.0000)	-0.0017	(-0.0063, 0.0030)	0	(0.0000, 0.0000)	-0.0004	(-0.0011, 0.0003)	-0.0015	(-0.0058, 0.0027)	0.0039	(-0.0029, 0.0107)	0	(0.0000, 0.0000)	-0.0024	(-0.0092, 0.0043)
MTHFSD	0.0165	(0.0090, 0.0239)	0.0323	(-0.0099, 0.0745)	0	(0.0000, 0.0000)	-0.0004	(-0.0012, 0.0005)	-0.0001	(-0.0017, 0.0015)	-0.0005	(-0.0032, 0.0021)	0.0007	(-0.0014, 0.0028)	0.0003	(-0.0019, 0.0025)	-0.0005	(-0.0024, 0.0014)	0.0008	(-0.0011, 0.0027)	-0.0002	(-0.0015, 0.0012)	-0.0001	(-0.0004, 0.0002)	0.0009	(-0.0011, 0.0029)	-0.0008	(-0.0025, 0.0008)	-0.001	(-0.0017, -0.0003)	-0.0003	(-0.0009, 0.0003)	-0.0012	(-0.0024, -0.0000)	-0.0018	(-0.0037, 0.0001)	-0.0014	(-0.0046, 0.0018)	-0.0019	(-0.0035, -0.0003)	0.0008	(-0.0009, 0.0024)	-0.0004	(-0.0017, 0.0008)	-0.0015	(-0.0031, 0.0002)	-0.0002	(-0.0006, 0.0003)	-0.0008	(-0.0029, 0.0013)	0.0002	(-0.0005, 0.0009)	-0.0008	(-0.0028, 0.0013)	-0.0008	(-0.0030, 0.0014)	0.0001	(-0.0003, 0.0006)
MTIF3	0.0006	(-0.0012, 0.0024)	0	(-0.0000, 0.0000)	0.001	(-0.0008, 0.0029)	-0.0003	(-0.0008, 0.0002)	0.001	(-0.0011, 0.0032)	-0.001	(-0.0035, 0.0014)	-0.0003	(-0.0011, 0.0006)	0.0003	(-0.0018, 0.0024)	-0.0003	(-0.0008, 0.0002)	-0.0005	(-0.0011, 0.0001)	-0.0001	(-0.0002, 0.0001)	0	(0.0000, 0.0000)	0.001	(0.0002, 0.0018)	-0.0007	(-0.0020, 0.0006)	0	(0.0000, 0.0000)	0	(0.0000, 0.0000)	0	(0.0000, 0.0000)	-0.0008	(-0.0017, 0.0000)	-0.0011	(-0.0023, 0.0001)	0.0001	(-0.0004, 0.0007)	-0.0004	(-0.0025, 0.0018)	-0.0006	(-0.0013, 0.0001)	-0.0015	(-0.0026, -0.0005)	0	(0.0000, 0.0000)	0.0006	(-0.0004, 0.0015)	0.0015	(0.0008, 0.0022)	0.0033	(-0.0011, 0.0078)	-0.0004	(-0.0011, 0.0003)	-0.0001	(-0.0004, 0.0002)
MTPN	0	(0.0000, 0.0000)	0	(0.0000, 0.0000)	0	(0.0000, 0.0000)	0	(0.0000, 0.0000)	0	(0.0000, 0.0000)	0	(0.0000, 0.0000)	0	(0.0000, 0.0000)	0	(0.0000, 0.0000)	0	(0.0000, 0.0000)	0	(0.0000, 0.0000)	0	(0.0000, 0.0000)	0	(0.0000, 0.0000)	0	(0.0000, 0.0000)	0	(0.0000, 0.0000)	0	(0.0000, 0.0000)	0	(0.0000, 0.0000)	0	(0.0000, 0.0000)	0	(0.0000, 0.0000)	0	(0.0000, 0.0000)	0	(0.0000, 0.0000)	0	(0.0000, 0.0000)	0	(0.0000, 0.0000)	-0.0003	(-0.0011, 0.0005)	0	(0.0000, 0.0000)	0	(0.0000, 0.0000)	0	(0.0000, 0.0000)	0	(0.0000, 0.0000)	0	(0.0000, 0.0000)	0	(0.0000, 0.0000)
MTR	-0.0006	(-0.0022, 0.0010)	0	(0.0000, 0.0000)	0.0008	(-0.0005, 0.0020)	0	(0.0000, 0.0000)	0	(0.0000, 0.0000)	0.0009	(-0.0004, 0.0022)	0	(0.0000, 0.0000)	-0.0001	(-0.0004, 0.0002)	0	(0.0000, 0.0000)	-0.0002	(-0.0009, 0.0004)	0	(0.0000, 0.0000)	0	(0.0000, 0.0000)	-0.0002	(-0.0009, 0.0004)	-0.0002	(-0.0006, 0.0003)	0	(0.0000, 0.0000)	0	(0.0000, 0.0000)	0	(0.0000, 0.0000)	-0.0001	(-0.0005, 0.0004)	-0.0006	(-0.0024, 0.0012)	0	(0.0000, 0.0000)	0	(-0.0000, 0.0001)	0	(0.0000, 0.0000)	-0.001	(-0.0030, 0.0010)	-0.0002	(-0.0005, 0.0001)	0	(-0.0000, 0.0000)	-0.0002	(-0.0007, 0.0003)	-0.0001	(-0.0004, 0.0002)	-0.0001	(-0.0006, 0.0004)	0.0005	(-0.0008, 0.0019)
MTSS1	0.0307	(0.0193, 0.0421)	0	(0.0000, 0.0000)	0	(0.0000, 0.0000)	-0.0002	(-0.0012, 0.0008)	-0.0001	(-0.0011, 0.0009)	-0.0008	(-0.0021, 0.0006)	-0.0016	(-0.0049, 0.0017)	0.0003	(-0.0005, 0.0010)	-0.0014	(-0.0054, 0.0025)	-0.0008	(-0.0019, 0.0003)	-0.0002	(-0.0005, 0.0001)	-0.0003	(-0.0011, 0.0004)	-0.0002	(-0.0015, 0.0010)	-0.0006	(-0.0018, 0.0005)	-0.0006	(-0.0009, -0.0003)	-0.0011	(-0.0040, 0.0018)	0.0001	(-0.0015, 0.0016)	-0.0007	(-0.0029, 0.0014)	-0.002	(-0.0057, 0.0016)	-0.0008	(-0.0025, 0.0009)	-0.0007	(-0.0031, 0.0016)	0.0002	(-0.0004, 0.0008)	-0.0021	(-0.0039, -0.0003)	-0.0002	(-0.0006, 0.0002)	-0.0001	(-0.0004, 0.0001)	0.0002	(-0.0008, 0.0012)	-0.0009	(-0.0030, 0.0011)	-0.0003	(-0.0016, 0.0010)	-0.0005	(-0.0018, 0.0008)
MTSS2	0.0186	(0.0117, 0.0255)	0	(0.0000, 0.0000)	0	(0.0000, 0.0000)	0	(0.0000, 0.0000)	-0.0004	(-0.0014, 0.0005)	-0.0001	(-0.0020, 0.0017)	-0.0027	(-0.0043, -0.0011)	-0.0001	(-0.0014, 0.0012)	-0.0002	(-0.0009, 0.0004)	-0.0005	(-0.0029, 0.0019)	-0.0003	(-0.0010, 0.0004)	-0.0002	(-0.0005, 0.0002)	0.0006	(-0.0003, 0.0015)	-0.0005	(-0.0023, 0.0013)	-0.0008	(-0.0015, -0.0001)	-0.0005	(-0.0014, 0.0004)	-0.0015	(-0.0033, 0.0004)	-0.0015	(-0.0026, -0.0004)	-0.0022	(-0.0089, 0.0045)	-0.0007	(-0.0039, 0.0024)	0	(-0.0010, 0.0010)	-0.0007	(-0.0019, 0.0005)	-0.0017	(-0.0044, 0.0010)	0.0006	(-0.0001, 0.0014)	-0.0009	(-0.0029, 0.0011)	-0.0012	(-0.0038, 0.0014)	-0.0007	(-0.0024, 0.0011)	-0.0002	(-0.0008, 0.0003)	0.0005	(0.0001, 0.0008)
MTUS1	0.0222	(0.0119, 0.0325)	0.0083	(-0.0008, 0.0174)	0	(0.0000, 0.0000)	0	(0.0000, 0.0000)	-0.0002	(-0.0017, 0.0013)	0.0001	(-0.0030, 0.0032)	0.0035	(-0.0006, 0.0076)	-0.0002	(-0.0025, 0.0021)	0	(0.0000, 0.0000)	-0.0005	(-0.0011, 0.0002)	0	(0.0000, 0.0000)	-0.0002	(-0.0005, 0.0001)	0	(0.0000, 0.0000)	0.001	(-0.0011, 0.0032)	-0.0003	(-0.0012, 0.0005)	0	(0.0000, 0.0000)	0	(0.0000, 0.0000)	0.0002	(-0.0012, 0.0015)	-0.0011	(-0.0036, 0.0013)	-0.0014	(-0.0035, 0.0007)	0	(-0.0006, 0.0006)	0	(0.0000, 0.0000)	0	(-0.0010, 0.0010)	0	(0.0000, 0.0000)	-0.0002	(-0.0012, 0.0007)	-0.0004	(-0.0014, 0.0007)	-0.0002	(-0.0007, 0.0003)	-0.0003	(-0.0008, 0.0003)	0	(0.0000, 0.0000)
MUC13	0.0171	(0.0140, 0.0203)	-0.0019	(-0.0032, -0.0006)	0.0029	(-0.0061, 0.0119)	0.0005	(-0.0001, 0.0011)	-0.0001	(-0.0008, 0.0006)	0.0096	(0.0037, 0.0156)	0.0009	(-0.0026, 0.0043)	-0.0001	(-0.0006, 0.0004)	-0.0002	(-0.0005, 0.0001)	-0.0003	(-0.0010, 0.0003)	-0.0001	(-0.0004, 0.0002)	-0.0002	(-0.0005, 0.0001)	0.0004	(-0.0010, 0.0018)	0.0003	(-0.0006, 0.0012)	0.0001	(-0.0007, 0.0008)	0	(-0.0003, 0.0004)	0.0002	(0.0000, 0.0003)	-0.0011	(-0.0029, 0.0007)	-0.0025	(-0.0041, -0.0010)	-0.0008	(-0.0029, 0.0013)	0.0001	(-0.0017, 0.0018)	-0.0007	(-0.0018, 0.0005)	-0.0004	(-0.0010, 0.0002)	0	(-0.0000, 0.0000)	-0.0005	(-0.0019, 0.0008)	-0.0012	(-0.0023, -0.0000)	0.0003	(-0.0005, 0.0012)	0.0002	(-0.0004, 0.0008)	-0.0003	(-0.0010, 0.0004)
MUC16	0.0037	(0.0007, 0.0068)	0	(-0.0025, 0.0025)	0.0039	(-0.0027, 0.0105)	0	(0.0000, 0.0000)	-0.0001	(-0.0005, 0.0003)	-0.0003	(-0.0011, 0.0004)	0.0001	(-0.0001, 0.0002)	-0.0001	(-0.0006, 0.0005)	0	(0.0000, 0.0000)	-0.0005	(-0.0025, 0.0015)	0	(-0.0001, 0.0001)	0	(0.0000, 0.0000)	0.0002	(-0.0003, 0.0007)	-0.0002	(-0.0005, 0.0001)	0	(0.0000, 0.0000)	0	(0.0000, 0.0000)	0	(0.0000, 0.0000)	-0.001	(-0.0026, 0.0006)	-0.0009	(-0.0035, 0.0018)	-0.0003	(-0.0011, 0.0004)	0	(-0.0012, 0.0011)	-0.0001	(-0.0003, 0.0001)	-0.0002	(-0.0006, 0.0003)	0	(0.0000, 0.0000)	-0.0001	(-0.0005, 0.0002)	0	(0.0000, 0.0000)	0.0002	(-0.0003, 0.0006)	-0.0004	(-0.0023, 0.0015)	0.0001	(-0.0003, 0.0005)
MUC2	0.0119	(0.0084, 0.0153)	0.027	(0.0130, 0.0411)	0.2911	(0.1482, 0.4340)	0	(0.0000, 0.0000)	-0.0002	(-0.0007, 0.0003)	0.0004	(-0.0006, 0.0014)	0	(0.0000, 0.0000)	0	(0.0000, 0.0000)	0	(0.0000, 0.0000)	0	(-0.0006, 0.0006)	0	(0.0000, 0.0000)	0.0002	(-0.0003, 0.0006)	-0.0001	(-0.0004, 0.0002)	0.0006	(0.0000, 0.0012)	0	(0.0000, 0.0000)	0	(0.0000, 0.0000)	0	(0.0000, 0.0000)	-0.0002	(-0.0009, 0.0004)	-0.0009	(-0.0015, -0.0002)	-0.0004	(-0.0009, 0.0002)	-0.0001	(-0.0004, 0.0002)	0.0001	(-0.0001, 0.0003)	-0.0002	(-0.0006, 0.0003)	0	(0.0000, 0.0000)	0	(-0.0001, 0.0001)	0	(0.0000, 0.0000)	-0.0006	(-0.0008, -0.0003)	0.0005	(-0.0006, 0.0016)	0	(0.0000, 0.0000)
MVK	0.0394	(0.0341, 0.0446)	0	(0.0000, 0.0000)	0	(0.0000, 0.0000)	0.0015	(-0.0005, 0.0034)	0	(-0.0013, 0.0012)	0.0035	(-0.0031, 0.0100)	0.0072	(0.0054, 0.0089)	0.0011	(-0.0003, 0.0026)	0.0004	(-0.0003, 0.0010)	0.0001	(-0.0006, 0.0008)	0	(-0.0007, 0.0006)	0.0001	(-0.0008, 0.0010)	0.001	(-0.0001, 0.0020)	0.0034	(-0.0002, 0.0070)	-0.0009	(-0.0018, -0.0000)	-0.0004	(-0.0014, 0.0005)	-0.001	(-0.0023, 0.0003)	-0.0016	(-0.0023, -0.0010)	-0.0027	(-0.0066, 0.0012)	-0.0035	(-0.0059, -0.0010)	-0.001	(-0.0027, 0.0006)	-0.0006	(-0.0024, 0.0012)	-0.0011	(-0.0029, 0.0006)	0.0002	(-0.0002, 0.0006)	-0.0001	(-0.0010, 0.0008)	0.0005	(-0.0001, 0.0012)	-0.0001	(-0.0013, 0.0011)	-0.0009	(-0.0017, -0.0001)	-0.0001	(-0.0004, 0.0002)
MXRA8	0.1447	(0.1326, 0.1568)	0	(0.0000, 0.0000)	0.0182	(0.0025, 0.0339)	0	(-0.0015, 0.0014)	0.0008	(-0.0015, 0.0032)	0.0131	(0.0101, 0.0162)	0.0153	(0.0084, 0.0222)	0.0069	(0.0044, 0.0094)	0.0014	(-0.0001, 0.0029)	0.0003	(-0.0007, 0.0012)	0	(0.0000, 0.0000)	0.0011	(-0.0017, 0.0038)	0.0039	(0.0018, 0.0059)	0.0009	(-0.0003, 0.0021)	0.001	(-0.0012, 0.0032)	-0.0005	(-0.0012, 0.0002)	-0.0011	(-0.0039, 0.0016)	-0.0013	(-0.0027, 0.0001)	-0.0013	(-0.0031, 0.0004)	-0.0014	(-0.0028, -0.0000)	-0.0005	(-0.0011, 0.0001)	-0.001	(-0.0021, 0.0002)	-0.0005	(-0.0024, 0.0014)	-0.0001	(-0.0004, 0.0002)	-0.0008	(-0.0030, 0.0014)	0.0005	(-0.0005, 0.0015)	-0.0003	(-0.0013, 0.0007)	-0.0012	(-0.0030, 0.0005)	0.0001	(-0.0004, 0.0007)
MYBPC1	0.1272	(0.1121, 0.1424)	0	(0.0000, 0.0000)	-0.0006	(-0.0017, 0.0005)	-0.0001	(-0.0018, 0.0015)	0.0006	(-0.0015, 0.0026)	0.0045	(0.0023, 0.0068)	-0.0006	(-0.0027, 0.0016)	0.0015	(-0.0002, 0.0033)	-0.0003	(-0.0008, 0.0002)	-0.0011	(-0.0017, -0.0005)	-0.0003	(-0.0008, 0.0002)	0	(-0.0008, 0.0007)	0.0037	(-0.0008, 0.0082)	-0.0005	(-0.0012, 0.0003)	0.0013	(0.0002, 0.0024)	-0.001	(-0.0032, 0.0012)	-0.0003	(-0.0006, 0.0001)	-0.001	(-0.0021, 0.0002)	-0.0027	(-0.0048, -0.0007)	-0.0005	(-0.0029, 0.0020)	-0.0002	(-0.0007, 0.0003)	-0.0003	(-0.0010, 0.0004)	-0.0011	(-0.0027, 0.0006)	-0.0001	(-0.0003, 0.0001)	-0.0003	(-0.0013, 0.0007)	0.0002	(-0.0005, 0.0010)	-0.0006	(-0.0020, 0.0008)	-0.0002	(-0.0012, 0.0009)	-0.0002	(-0.0013, 0.0008)
MYBPC2	0.0483	(0.0424, 0.0542)	0	(0.0000, 0.0000)	0	(0.0000, 0.0000)	0.001	(-0.0015, 0.0036)	0	(-0.0000, 0.0000)	0.0006	(-0.0016, 0.0028)	-0.0012	(-0.0034, 0.0011)	0.0008	(-0.0003, 0.0019)	0	(0.0000, 0.0000)	-0.0005	(-0.0028, 0.0018)	0	(-0.0002, 0.0001)	-0.0001	(-0.0004, 0.0002)	-0.0003	(-0.0011, 0.0005)	-0.0003	(-0.0012, 0.0006)	0.0001	(-0.0001, 0.0002)	-0.0002	(-0.0008, 0.0004)	-0.0002	(-0.0007, 0.0003)	0	(-0.0003, 0.0004)	-0.0011	(-0.0032, 0.0011)	-0.0002	(-0.0016, 0.0013)	0.0001	(-0.0008, 0.0010)	-0.0001	(-0.0006, 0.0005)	-0.0019	(-0.0045, 0.0007)	0	(0.0000, 0.0000)	0	(-0.0003, 0.0003)	-0.0004	(-0.0009, 0.0001)	0.0007	(0.0001, 0.0014)	0.0003	(-0.0007, 0.0013)	-0.0002	(-0.0006, 0.0001)
MYCBP2	0.0163	(0.0103, 0.0223)	0	(0.0000, 0.0000)	0	(0.0000, 0.0000)	0.0015	(-0.0022, 0.0052)	-0.0009	(-0.0025, 0.0008)	-0.002	(-0.0039, -0.0002)	-0.0007	(-0.0029, 0.0015)	0.0008	(-0.0004, 0.0020)	-0.0009	(-0.0022, 0.0004)	-0.0004	(-0.0007, -0.0000)	0	(0.0000, 0.0000)	-0.0012	(-0.0047, 0.0022)	0.0012	(-0.0021, 0.0045)	-0.0006	(-0.0013, 0.0002)	-0.0007	(-0.0020, 0.0006)	0	(0.0000, 0.0000)	-0.0006	(-0.0021, 0.0008)	0.0003	(-0.0014, 0.0021)	-0.0005	(-0.0017, 0.0007)	-0.0019	(-0.0030, -0.0008)	-0.0008	(-0.0020, 0.0005)	0.0004	(-0.0004, 0.0011)	-0.0007	(-0.0012, -0.0003)	0.0001	(-0.0002, 0.0003)	0	(-0.0002, 0.0003)	0.0004	(-0.0001, 0.0009)	-0.0002	(-0.0008, 0.0004)	0.0002	(-0.0004, 0.0008)	0	(-0.0002, 0.0001)
MYDGF	0.0025	(-0.0021, 0.0070)	0	(0.0000, 0.0000)	0	(0.0000, 0.0000)	0	(0.0000, 0.0000)	-0.0003	(-0.0010, 0.0004)	0.0001	(-0.0013, 0.0015)	0.0012	(-0.0012, 0.0036)	0.0006	(-0.0017, 0.0029)	-0.0006	(-0.0015, 0.0003)	0	(-0.0013, 0.0013)	-0.0001	(-0.0003, 0.0001)	0.0001	(-0.0002, 0.0005)	0.0006	(-0.0009, 0.0020)	0.0003	(-0.0012, 0.0019)	-0.0005	(-0.0016, 0.0006)	-0.0005	(-0.0015, 0.0005)	-0.0007	(-0.0016, 0.0002)	-0.0012	(-0.0030, 0.0007)	-0.0019	(-0.0030, -0.0008)	-0.0007	(-0.0016, 0.0001)	-0.0011	(-0.0026, 0.0004)	-0.0002	(-0.0008, 0.0004)	-0.001	(-0.0038, 0.0019)	-0.0002	(-0.0006, 0.0002)	-0.0002	(-0.0008, 0.0005)	0.0009	(-0.0005, 0.0023)	0.0041	(-0.0022, 0.0104)	-0.0013	(-0.0022, -0.0003)	0	(0.0000, 0.0000)
MYH9	0.0066	(-0.0008, 0.0139)	0	(0.0000, 0.0000)	0	(0.0000, 0.0000)	0	(-0.0013, 0.0013)	-0.0007	(-0.0013, -0.0001)	-0.0022	(-0.0048, 0.0004)	0.0016	(-0.0006, 0.0039)	0.0002	(-0.0008, 0.0012)	0.0001	(-0.0019, 0.0022)	-0.001	(-0.0020, -0.0000)	0	(0.0000, 0.0000)	-0.0006	(-0.0017, 0.0005)	0.0007	(-0.0010, 0.0024)	-0.0006	(-0.0033, 0.0020)	-0.0005	(-0.0022, 0.0012)	-0.0004	(-0.0013, 0.0005)	0	(-0.0008, 0.0008)	-0.0006	(-0.0029, 0.0018)	-0.0016	(-0.0044, 0.0012)	-0.002	(-0.0045, 0.0004)	-0.0001	(-0.0006, 0.0004)	0.0007	(-0.0003, 0.0018)	-0.0016	(-0.0033, 0.0001)	-0.0007	(-0.0020, 0.0006)	-0.0011	(-0.0042, 0.0020)	0.0016	(0.0004, 0.0027)	-0.0004	(-0.0019, 0.0012)	-0.0005	(-0.0024, 0.0015)	-0.0001	(-0.0016, 0.0014)
MYL1	0.0136	(0.0059, 0.0213)	0	(0.0000, 0.0000)	0	(-0.0008, 0.0009)	0	(0.0000, 0.0000)	-0.0005	(-0.0014, 0.0004)	-0.0011	(-0.0023, 0.0002)	-0.0011	(-0.0031, 0.0010)	-0.0006	(-0.0015, 0.0003)	0	(0.0000, 0.0000)	-0.0003	(-0.0023, 0.0016)	-0.0001	(-0.0005, 0.0002)	-0.0003	(-0.0010, 0.0004)	0	(0.0000, 0.0000)	-0.0006	(-0.0017, 0.0005)	0	(0.0000, 0.0000)	0	(0.0000, 0.0000)	0	(0.0000, 0.0000)	0	(0.0000, 0.0000)	-0.0005	(-0.0013, 0.0003)	0.0001	(-0.0001, 0.0003)	-0.0003	(-0.0013, 0.0006)	0	(0.0000, 0.0000)	0	(0.0000, 0.0000)	0	(0.0000, 0.0000)	0	(0.0000, 0.0000)	0	(0.0000, 0.0000)	0	(-0.0000, 0.0000)	0	(0.0000, 0.0000)	-0.0001	(-0.0006, 0.0003)
MYL3	0.133	(0.1173, 0.1487)	0	(0.0000, 0.0000)	0.0001	(-0.0006, 0.0008)	0	(-0.0015, 0.0015)	-0.0011	(-0.0042, 0.0021)	0.0041	(-0.0014, 0.0096)	0.0017	(-0.0006, 0.0040)	0.0018	(0.0003, 0.0032)	-0.0007	(-0.0020, 0.0006)	-0.0002	(-0.0018, 0.0014)	0	(-0.0015, 0.0014)	0.0002	(-0.0009, 0.0012)	0.005	(0.0014, 0.0086)	-0.0003	(-0.0006, -0.0000)	0	(-0.0036, 0.0035)	0	(-0.0005, 0.0005)	-0.0002	(-0.0005, 0.0001)	-0.0007	(-0.0024, 0.0011)	-0.0009	(-0.0032, 0.0014)	-0.0008	(-0.0034, 0.0018)	-0.0003	(-0.0008, 0.0002)	0.0003	(-0.0005, 0.0011)	-0.0012	(-0.0029, 0.0005)	0	(0.0000, 0.0000)	0.0021	(-0.0003, 0.0045)	0.0005	(-0.0005, 0.0015)	-0.0002	(-0.0009, 0.0004)	-0.0006	(-0.0015, 0.0003)	-0.0002	(-0.0006, 0.0002)
MYL4	0.053	(0.0363, 0.0697)	0	(0.0000, 0.0000)	0	(0.0000, 0.0000)	-0.0004	(-0.0016, 0.0007)	-0.0006	(-0.0021, 0.0008)	-0.0022	(-0.0061, 0.0016)	0.0001	(-0.0021, 0.0023)	0	(-0.0006, 0.0006)	-0.0003	(-0.0008, 0.0003)	-0.0008	(-0.0022, 0.0005)	0	(0.0000, 0.0000)	0	(-0.0003, 0.0003)	-0.0006	(-0.0016, 0.0003)	-0.0005	(-0.0017, 0.0006)	-0.0001	(-0.0015, 0.0013)	-0.0006	(-0.0016, 0.0004)	-0.0005	(-0.0020, 0.0009)	-0.0016	(-0.0030, -0.0002)	-0.0002	(-0.0011, 0.0007)	-0.0005	(-0.0016, 0.0005)	0	(-0.0016, 0.0017)	0.0001	(-0.0003, 0.0005)	-0.0005	(-0.0021, 0.0010)	-0.0002	(-0.0007, 0.0003)	-0.0003	(-0.0011, 0.0004)	0.0001	(-0.0011, 0.0013)	-0.0001	(-0.0007, 0.0005)	-0.0006	(-0.0014, 0.0003)	0	(0.0000, 0.0000)
MYL6B	-0.0019	(-0.0041, 0.0003)	0	(0.0000, 0.0000)	0	(-0.0001, 0.0001)	0	(0.0000, 0.0000)	-0.0002	(-0.0009, 0.0004)	0.0022	(-0.0019, 0.0064)	0	(-0.0001, 0.0000)	0	(0.0000, 0.0000)	0	(0.0000, 0.0000)	0	(0.0000, 0.0000)	0	(0.0000, 0.0000)	0.0001	(-0.0007, 0.0009)	0	(0.0000, 0.0000)	0.0014	(-0.0007, 0.0034)	-0.0003	(-0.0006, 0.0001)	0	(0.0000, 0.0000)	0	(0.0000, 0.0000)	-0.0003	(-0.0011, 0.0005)	-0.0009	(-0.0023, 0.0004)	-0.0002	(-0.0010, 0.0005)	0.0005	(-0.0004, 0.0014)	0	(0.0000, 0.0000)	-0.0005	(-0.0014, 0.0004)	0	(0.0000, 0.0000)	0	(0.0000, 0.0000)	0.001	(-0.0004, 0.0023)	0	(-0.0005, 0.0006)	0	(0.0000, 0.0000)	-0.0002	(-0.0006, 0.0003)
MYLPF	0.0573	(0.0337, 0.0809)	0	(0.0000, 0.0000)	0.0001	(-0.0001, 0.0003)	0	(0.0000, 0.0000)	-0.0007	(-0.0021, 0.0008)	-0.0002	(-0.0008, 0.0004)	-0.0003	(-0.0013, 0.0007)	0.0015	(0.0002, 0.0027)	-0.0004	(-0.0011, 0.0004)	0	(-0.0006, 0.0007)	-0.0002	(-0.0006, 0.0003)	-0.0033	(-0.0114, 0.0049)	0.0005	(-0.0020, 0.0029)	-0.0003	(-0.0009, 0.0003)	0	(-0.0002, 0.0002)	0	(0.0000, 0.0000)	0	(-0.0001, 0.0001)	-0.0001	(-0.0004, 0.0001)	-0.0004	(-0.0015, 0.0007)	-0.0009	(-0.0031, 0.0014)	-0.0001	(-0.0007, 0.0004)	0.0003	(-0.0005, 0.0011)	-0.0016	(-0.0055, 0.0023)	-0.0002	(-0.0008, 0.0004)	-0.0001	(-0.0006, 0.0003)	-0.001	(-0.0029, 0.0009)	0.0006	(0.0000, 0.0011)	-0.0009	(-0.0021, 0.0004)	0	(0.0000, 0.0000)
MYO6	0	(0.0000, 0.0000)	0	(0.0000, 0.0000)	0	(0.0000, 0.0000)	0	(0.0000, 0.0000)	0	(0.0000, 0.0000)	0	(0.0000, 0.0000)	0	(0.0000, 0.0000)	0	(0.0000, 0.0000)	0	(0.0000, 0.0000)	0	(0.0000, 0.0000)	0	(0.0000, 0.0000)	0	(0.0000, 0.0000)	0	(0.0000, 0.0000)	0	(0.0000, 0.0000)	0	(0.0000, 0.0000)	0	(0.0000, 0.0000)	0	(0.0000, 0.0000)	0	(0.0000, 0.0000)	-0.0001	(-0.0006, 0.0003)	0	(0.0000, 0.0000)	0	(0.0000, 0.0000)	0	(0.0000, 0.0000)	0	(0.0000, 0.0000)	0	(0.0000, 0.0000)	0	(0.0000, 0.0000)	0	(0.0000, 0.0000)	0.0001	(-0.0003, 0.0004)	0	(0.0000, 0.0000)	0	(0.0000, 0.0000)
MYO9B	0.0229	(0.0143, 0.0315)	0	(0.0000, 0.0000)	0	(0.0000, 0.0000)	0.0005	(-0.0009, 0.0018)	-0.0002	(-0.0009, 0.0004)	-0.0007	(-0.0020, 0.0005)	-0.0005	(-0.0022, 0.0012)	0.0006	(-0.0000, 0.0012)	-0.0001	(-0.0014, 0.0012)	-0.0003	(-0.0021, 0.0015)	-0.0001	(-0.0007, 0.0005)	-0.0001	(-0.0004, 0.0002)	-0.0006	(-0.0019, 0.0006)	-0.0002	(-0.0014, 0.0010)	-0.0003	(-0.0009, 0.0003)	0	(-0.0000, 0.0001)	0.0011	(0.0004, 0.0017)	-0.001	(-0.0022, 0.0002)	-0.0025	(-0.0048, -0.0002)	-0.0005	(-0.0015, 0.0005)	-0.0003	(-0.0008, 0.0001)	0.0004	(-0.0004, 0.0012)	-0.0003	(-0.0020, 0.0015)	-0.0005	(-0.0013, 0.0003)	-0.0004	(-0.0011, 0.0004)	-0.0017	(-0.0038, 0.0004)	-0.0001	(-0.0018, 0.0015)	-0.0003	(-0.0018, 0.0012)	-0.0001	(-0.0004, 0.0002)
MYOC	0.0859	(0.0804, 0.0915)	0.0041	(0.0006, 0.0076)	0.0029	(-0.0042, 0.0101)	-0.0001	(-0.0007, 0.0004)	-0.0004	(-0.0025, 0.0017)	0.0023	(-0.0008, 0.0054)	0.0025	(-0.0022, 0.0072)	-0.0002	(-0.0011, 0.0007)	0.0001	(-0.0023, 0.0025)	0.0001	(-0.0011, 0.0013)	-0.0001	(-0.0003, 0.0001)	-0.0003	(-0.0010, 0.0004)	0.0002	(-0.0016, 0.0021)	0.0001	(-0.0021, 0.0023)	0.0001	(-0.0012, 0.0014)	-0.0005	(-0.0016, 0.0006)	-0.0012	(-0.0023, 0.0000)	-0.0015	(-0.0033, 0.0003)	-0.0033	(-0.0045, -0.0020)	-0.0023	(-0.0053, 0.0006)	-0.0004	(-0.0015, 0.0008)	-0.0002	(-0.0012, 0.0007)	-0.0007	(-0.0017, 0.0002)	-0.0004	(-0.0008, 0.0001)	-0.001	(-0.0022, 0.0003)	0.0004	(-0.0016, 0.0023)	-0.0012	(-0.0028, 0.0005)	-0.0014	(-0.0032, 0.0004)	-0.0001	(-0.0008, 0.0006)
MYOM2	0.0337	(0.0261, 0.0413)	-0.0008	(-0.0022, 0.0007)	-0.0003	(-0.0012, 0.0006)	0	(0.0000, 0.0000)	0.0002	(-0.0001, 0.0005)	0.0013	(-0.0003, 0.0028)	-0.0004	(-0.0017, 0.0010)	0.0032	(0.0004, 0.0059)	-0.0003	(-0.0010, 0.0005)	-0.0011	(-0.0033, 0.0011)	0	(0.0000, 0.0000)	-0.0002	(-0.0006, 0.0002)	0.0011	(-0.0012, 0.0033)	0	(0.0000, 0.0000)	-0.0004	(-0.0011, 0.0003)	0	(0.0000, 0.0000)	-0.0009	(-0.0034, 0.0016)	-0.003	(-0.0057, -0.0002)	0.002	(0.0003, 0.0036)	-0.0005	(-0.0012, 0.0001)	-0.0009	(-0.0031, 0.0013)	-0.0002	(-0.0015, 0.0011)	-0.0025	(-0.0055, 0.0005)	-0.0007	(-0.0028, 0.0013)	0.0003	(-0.0009, 0.0015)	-0.0009	(-0.0025, 0.0006)	0.0012	(0.0005, 0.0019)	-0.0005	(-0.0013, 0.0004)	0	(-0.0007, 0.0006)
MYOM3	0.1228	(0.1053, 0.1403)	0.0002	(-0.0004, 0.0008)	-0.0023	(-0.0055, 0.0010)	-0.0009	(-0.0022, 0.0004)	0.0009	(-0.0015, 0.0033)	0.0038	(-0.0005, 0.0082)	0.0058	(0.0025, 0.0091)	0.0057	(0.0035, 0.0079)	0	(-0.0022, 0.0022)	-0.0001	(-0.0013, 0.0012)	0.0002	(-0.0005, 0.0009)	0.0003	(-0.0003, 0.0009)	0.0029	(0.0012, 0.0046)	-0.0002	(-0.0007, 0.0003)	-0.0002	(-0.0015, 0.0010)	0.0008	(-0.0019, 0.0035)	-0.0007	(-0.0016, 0.0002)	-0.0009	(-0.0014, -0.0004)	-0.0064	(-0.0091, -0.0037)	-0.0009	(-0.0037, 0.0019)	-0.0002	(-0.0020, 0.0016)	-0.0011	(-0.0027, 0.0006)	-0.0001	(-0.0015, 0.0012)	-0.0002	(-0.0008, 0.0003)	0.0037	(-0.0025, 0.0099)	-0.0005	(-0.0015, 0.0006)	-0.0004	(-0.0011, 0.0003)	-0.0018	(-0.0043, 0.0007)	0.0001	(-0.0000, 0.0002)
MZB1	0.012	(0.0071, 0.0170)	0.004	(-0.0023, 0.0103)	0.0012	(-0.0025, 0.0049)	0.0018	(-0.0012, 0.0048)	0.0039	(0.0000, 0.0078)	0.0012	(-0.0010, 0.0033)	0.0068	(0.0020, 0.0116)	0.0019	(0.0004, 0.0035)	-0.0009	(-0.0028, 0.0010)	0.0001	(-0.0006, 0.0009)	0	(-0.0001, 0.0000)	0.0005	(0.0000, 0.0010)	0.0005	(-0.0010, 0.0020)	0.0035	(0.0016, 0.0055)	0.0004	(-0.0004, 0.0012)	0.001	(-0.0001, 0.0020)	-0.0001	(-0.0003, 0.0002)	-0.0005	(-0.0018, 0.0008)	-0.0025	(-0.0042, -0.0009)	-0.0006	(-0.0019, 0.0007)	-0.0004	(-0.0013, 0.0006)	-0.0007	(-0.0018, 0.0003)	-0.0006	(-0.0012, -0.0000)	0	(0.0000, 0.0000)	-0.0002	(-0.0011, 0.0006)	-0.0004	(-0.0012, 0.0004)	-0.0001	(-0.0013, 0.0010)	-0.0011	(-0.0023, 0.0000)	-0.0004	(-0.0015, 0.0006)
MZT1	0.0195	(0.0138, 0.0252)	0	(0.0000, 0.0000)	-0.0011	(-0.0040, 0.0019)	-0.0001	(-0.0006, 0.0003)	-0.0008	(-0.0023, 0.0007)	-0.0004	(-0.0032, 0.0024)	-0.002	(-0.0031, -0.0009)	-0.0004	(-0.0011, 0.0004)	-0.0003	(-0.0006, -0.0000)	-0.0011	(-0.0031, 0.0009)	-0.0005	(-0.0013, 0.0003)	-0.0001	(-0.0005, 0.0003)	-0.0003	(-0.0011, 0.0004)	-0.0003	(-0.0008, 0.0001)	-0.0003	(-0.0011, 0.0004)	0	(0.0000, 0.0000)	-0.0008	(-0.0034, 0.0017)	-0.0002	(-0.0022, 0.0017)	-0.0006	(-0.0038, 0.0025)	-0.0015	(-0.0044, 0.0014)	-0.0001	(-0.0012, 0.0009)	0	(-0.0003, 0.0002)	-0.0003	(-0.0019, 0.0013)	0	(0.0000, 0.0000)	-0.0001	(-0.0008, 0.0005)	-0.0013	(-0.0030, 0.0003)	-0.0002	(-0.0016, 0.0012)	-0.0002	(-0.0014, 0.0010)	0	(0.0000, 0.0000)
NAA10	0.0001	(-0.0037, 0.0039)	0	(0.0000, 0.0000)	0	(0.0000, 0.0000)	0	(0.0000, 0.0000)	-0.0003	(-0.0017, 0.0012)	-0.0013	(-0.0036, 0.0010)	-0.0009	(-0.0028, 0.0011)	0.0001	(-0.0001, 0.0003)	0	(0.0000, 0.0000)	-0.0009	(-0.0022, 0.0004)	0	(0.0000, 0.0000)	0	(0.0000, 0.0000)	-0.001	(-0.0032, 0.0012)	0.0001	(-0.0001, 0.0003)	0	(0.0000, 0.0000)	0	(0.0000, 0.0000)	0	(0.0000, 0.0000)	-0.0003	(-0.0007, 0.0002)	-0.0004	(-0.0011, 0.0004)	-0.0005	(-0.0011, 0.0001)	-0.0002	(-0.0005, 0.0002)	-0.0005	(-0.0013, 0.0003)	-0.0007	(-0.0027, 0.0012)	0	(0.0000, 0.0000)	-0.0005	(-0.0019, 0.0008)	0	(-0.0015, 0.0014)	0.0006	(-0.0018, 0.0029)	-0.0001	(-0.0004, 0.0002)	0	(0.0000, 0.0000)
NAA80	0.0193	(0.0169, 0.0218)	0	(0.0000, 0.0000)	0	(0.0000, 0.0000)	-0.0011	(-0.0023, 0.0002)	-0.0004	(-0.0013, 0.0005)	-0.0031	(-0.0079, 0.0018)	0.0004	(-0.0023, 0.0030)	-0.0001	(-0.0020, 0.0017)	-0.0006	(-0.0025, 0.0012)	-0.0004	(-0.0026, 0.0018)	-0.0001	(-0.0014, 0.0011)	-0.0005	(-0.0017, 0.0007)	0.0008	(0.0002, 0.0014)	0	(-0.0007, 0.0007)	-0.0006	(-0.0016, 0.0004)	-0.0007	(-0.0022, 0.0008)	-0.0006	(-0.0027, 0.0016)	-0.0013	(-0.0035, 0.0008)	-0.0021	(-0.0078, 0.0036)	-0.0003	(-0.0028, 0.0023)	0.0001	(-0.0009, 0.0010)	0.0006	(-0.0003, 0.0015)	-0.0016	(-0.0033, 0.0001)	-0.0003	(-0.0014, 0.0008)	-0.0003	(-0.0008, 0.0002)	0.0002	(-0.0018, 0.0022)	0.0002	(-0.0008, 0.0013)	-0.0009	(-0.0024, 0.0006)	-0.0005	(-0.0018, 0.0008)
NAAA	0.0063	(0.0006, 0.0120)	0.0272	(0.0217, 0.0326)	0.0232	(0.0058, 0.0406)	0	(-0.0009, 0.0010)	-0.0003	(-0.0008, 0.0002)	0.0025	(-0.0010, 0.0060)	0.0006	(0.0001, 0.0010)	0	(-0.0002, 0.0001)	-0.0003	(-0.0011, 0.0005)	-0.0003	(-0.0008, 0.0002)	0	(0.0000, 0.0000)	0.0001	(-0.0003, 0.0004)	0.0004	(-0.0002, 0.0010)	0.0005	(-0.0006, 0.0016)	0	(-0.0002, 0.0001)	0.0001	(-0.0000, 0.0001)	0	(0.0000, 0.0000)	0.0001	(-0.0002, 0.0004)	-0.0029	(-0.0060, 0.0002)	-0.0011	(-0.0026, 0.0003)	-0.0002	(-0.0007, 0.0003)	-0.0004	(-0.0008, -0.0000)	-0.0008	(-0.0015, -0.0001)	0	(0.0000, 0.0000)	0	(-0.0017, 0.0016)	0	(-0.0009, 0.0009)	0	(-0.0012, 0.0011)	-0.0001	(-0.0004, 0.0002)	0	(0.0000, 0.0000)
NACC1	0.0193	(0.0144, 0.0241)	0	(0.0000, 0.0000)	0	(0.0000, 0.0000)	-0.0004	(-0.0013, 0.0004)	-0.0013	(-0.0024, -0.0002)	-0.0023	(-0.0046, -0.0000)	0.0007	(-0.0014, 0.0029)	0.0003	(-0.0001, 0.0007)	0.0001	(-0.0018, 0.0020)	0.0003	(-0.0014, 0.0020)	-0.0004	(-0.0019, 0.0010)	-0.0001	(-0.0006, 0.0003)	0.0012	(0.0000, 0.0024)	-0.0001	(-0.0008, 0.0007)	-0.0008	(-0.0020, 0.0003)	-0.0001	(-0.0003, 0.0001)	0	(0.0000, 0.0000)	-0.0003	(-0.0018, 0.0011)	-0.0006	(-0.0025, 0.0013)	0.0005	(-0.0015, 0.0024)	0	(-0.0024, 0.0025)	0.0007	(-0.0002, 0.0017)	-0.0007	(-0.0035, 0.0022)	0	(0.0000, 0.0000)	0	(0.0000, 0.0000)	0	(-0.0004, 0.0005)	-0.0005	(-0.0013, 0.0003)	-0.0038	(-0.0143, 0.0067)	-0.0002	(-0.0005, 0.0001)
NADK	0.0494	(0.0439, 0.0548)	0.0029	(-0.0048, 0.0105)	-0.0025	(-0.0085, 0.0035)	0.0005	(-0.0001, 0.0011)	0.0012	(-0.0010, 0.0035)	-0.0012	(-0.0045, 0.0021)	0.0082	(0.0019, 0.0145)	0.0009	(-0.0003, 0.0021)	-0.0012	(-0.0042, 0.0017)	-0.001	(-0.0025, 0.0004)	0	(0.0000, 0.0000)	-0.0005	(-0.0018, 0.0008)	0.0006	(-0.0008, 0.0019)	-0.0005	(-0.0021, 0.0011)	0	(-0.0025, 0.0024)	-0.0001	(-0.0006, 0.0004)	0.0002	(-0.0003, 0.0006)	-0.0013	(-0.0033, 0.0007)	-0.0028	(-0.0066, 0.0011)	0.0012	(-0.0011, 0.0035)	-0.0008	(-0.0021, 0.0005)	-0.0004	(-0.0026, 0.0018)	-0.0026	(-0.0058, 0.0005)	-0.0002	(-0.0007, 0.0003)	-0.0005	(-0.0018, 0.0008)	-0.0008	(-0.0028, 0.0011)	-0.0015	(-0.0042, 0.0013)	-0.0006	(-0.0012, -0.0001)	-0.0016	(-0.0038, 0.0007)
NAGA	0.0028	(-0.0029, 0.0086)	-0.0008	(-0.0024, 0.0008)	-0.0013	(-0.0042, 0.0015)	0	(0.0000, 0.0000)	-0.0001	(-0.0003, 0.0001)	0.0008	(-0.0030, 0.0046)	-0.0008	(-0.0025, 0.0008)	0	(0.0000, 0.0000)	-0.0002	(-0.0009, 0.0005)	-0.0002	(-0.0008, 0.0004)	-0.0007	(-0.0027, 0.0012)	0	(0.0000, 0.0000)	-0.0004	(-0.0015, 0.0008)	0.0006	(-0.0006, 0.0017)	-0.0005	(-0.0015, 0.0004)	0	(-0.0001, 0.0001)	-0.0002	(-0.0006, 0.0003)	-0.001	(-0.0021, 0.0002)	-0.0018	(-0.0048, 0.0012)	0.0009	(-0.0016, 0.0035)	-0.0001	(-0.0018, 0.0015)	0	(-0.0004, 0.0003)	-0.0012	(-0.0022, -0.0002)	0	(0.0000, 0.0000)	0.0013	(-0.0013, 0.0039)	-0.0015	(-0.0030, 0.0001)	-0.0004	(-0.0014, 0.0007)	-0.0009	(-0.0014, -0.0004)	-0.0003	(-0.0011, 0.0005)
NAGK	0.0409	(0.0321, 0.0496)	0.001	(-0.0017, 0.0037)	0	(0.0000, 0.0000)	-0.0008	(-0.0026, 0.0009)	-0.0001	(-0.0021, 0.0019)	0	(-0.0057, 0.0058)	0.0039	(0.0005, 0.0074)	0	(-0.0013, 0.0012)	0.0001	(-0.0008, 0.0011)	-0.0003	(-0.0022, 0.0016)	0	(-0.0002, 0.0001)	0.0001	(-0.0004, 0.0006)	0.0001	(-0.0016, 0.0019)	-0.0007	(-0.0013, -0.0000)	-0.0006	(-0.0030, 0.0017)	0.0005	(-0.0013, 0.0023)	-0.0002	(-0.0014, 0.0010)	-0.0014	(-0.0034, 0.0006)	-0.0017	(-0.0021, -0.0012)	-0.0009	(-0.0038, 0.0019)	-0.0004	(-0.0015, 0.0008)	-0.0004	(-0.0016, 0.0007)	-0.0008	(-0.0033, 0.0016)	-0.0001	(-0.0003, 0.0001)	0.0013	(-0.0004, 0.0030)	0.0002	(-0.0009, 0.0014)	-0.0001	(-0.0007, 0.0004)	-0.0013	(-0.0033, 0.0007)	-0.0005	(-0.0010, -0.0000)
NAGPA	0.0311	(0.0196, 0.0425)	0.0257	(0.0012, 0.0501)	-0.0013	(-0.0048, 0.0022)	0.0011	(-0.0032, 0.0055)	-0.0009	(-0.0022, 0.0005)	0.0006	(-0.0035, 0.0047)	0.0022	(0.0007, 0.0037)	0	(-0.0010, 0.0009)	-0.0007	(-0.0013, -0.0002)	-0.0008	(-0.0017, 0.0002)	0	(-0.0002, 0.0002)	-0.001	(-0.0038, 0.0018)	0.0015	(-0.0016, 0.0046)	0.0009	(-0.0012, 0.0030)	-0.0004	(-0.0009, 0.0001)	0.0001	(-0.0002, 0.0004)	-0.0011	(-0.0028, 0.0006)	-0.0012	(-0.0026, 0.0003)	-0.0028	(-0.0056, -0.0001)	-0.0015	(-0.0028, -0.0001)	0.0011	(-0.0004, 0.0026)	0	(-0.0017, 0.0017)	-0.0009	(-0.0018, 0.0000)	0	(-0.0001, 0.0000)	0.0005	(-0.0011, 0.0021)	-0.0008	(-0.0018, 0.0003)	0.0006	(-0.0005, 0.0016)	-0.001	(-0.0029, 0.0010)	0	(-0.0002, 0.0002)
NAMPT	0.0135	(0.0090, 0.0179)	0	(0.0000, 0.0000)	0	(0.0000, 0.0000)	-0.0005	(-0.0014, 0.0003)	-0.001	(-0.0026, 0.0007)	-0.0021	(-0.0035, -0.0008)	0.0028	(0.0000, 0.0057)	-0.0006	(-0.0030, 0.0018)	-0.0011	(-0.0035, 0.0013)	0.0005	(-0.0012, 0.0021)	0	(0.0000, 0.0000)	0	(-0.0001, 0.0000)	-0.0007	(-0.0017, 0.0004)	-0.0002	(-0.0007, 0.0004)	-0.0004	(-0.0010, 0.0003)	-0.0003	(-0.0016, 0.0009)	-0.0001	(-0.0008, 0.0006)	0	(-0.0012, 0.0012)	0.0007	(-0.0014, 0.0027)	-0.0017	(-0.0035, 0.0001)	0.0002	(-0.0016, 0.0020)	-0.001	(-0.0023, 0.0004)	-0.0002	(-0.0017, 0.0013)	0.0001	(-0.0003, 0.0005)	-0.0002	(-0.0005, 0.0002)	-0.0002	(-0.0031, 0.0026)	0.0002	(-0.0005, 0.0009)	-0.0008	(-0.0018, 0.0001)	-0.0002	(-0.0006, 0.0003)
NAP1L4	0.063	(0.0536, 0.0725)	-0.0002	(-0.0009, 0.0004)	0	(0.0000, 0.0000)	0.0003	(-0.0005, 0.0010)	-0.0002	(-0.0017, 0.0012)	-0.0007	(-0.0033, 0.0018)	-0.0022	(-0.0038, -0.0007)	-0.0001	(-0.0004, 0.0003)	0	(-0.0007, 0.0007)	-0.0002	(-0.0005, 0.0001)	-0.0001	(-0.0002, 0.0001)	-0.0001	(-0.0005, 0.0002)	-0.0006	(-0.0015, 0.0002)	-0.0001	(-0.0004, 0.0001)	-0.0008	(-0.0019, 0.0002)	-0.0001	(-0.0005, 0.0002)	-0.0006	(-0.0012, -0.0001)	-0.0017	(-0.0033, -0.0000)	-0.0025	(-0.0085, 0.0035)	-0.0007	(-0.0042, 0.0027)	-0.0005	(-0.0007, -0.0002)	0.0018	(-0.0001, 0.0036)	-0.0026	(-0.0043, -0.0008)	-0.0002	(-0.0008, 0.0004)	-0.0004	(-0.0017, 0.0009)	-0.0003	(-0.0023, 0.0016)	0.001	(-0.0014, 0.0033)	-0.0006	(-0.0014, 0.0001)	-0.001	(-0.0016, -0.0004)
NAPRT	0.0277	(0.0158, 0.0396)	-0.0002	(-0.0009, 0.0004)	0.0004	(-0.0027, 0.0036)	0	(0.0000, 0.0000)	-0.0003	(-0.0011, 0.0006)	-0.0004	(-0.0015, 0.0006)	0.0003	(-0.0008, 0.0014)	-0.0003	(-0.0020, 0.0013)	0	(0.0000, 0.0000)	0.0013	(-0.0011, 0.0038)	0	(0.0000, 0.0000)	-0.0003	(-0.0009, 0.0003)	0	(0.0000, 0.0000)	-0.0001	(-0.0004, 0.0002)	-0.0004	(-0.0014, 0.0007)	0	(0.0000, 0.0000)	0	(0.0000, 0.0000)	0	(-0.0012, 0.0012)	-0.001	(-0.0024, 0.0004)	-0.0005	(-0.0033, 0.0022)	-0.0005	(-0.0017, 0.0006)	-0.0005	(-0.0020, 0.0009)	-0.0009	(-0.0021, 0.0003)	0	(0.0000, 0.0000)	0.0002	(-0.0014, 0.0017)	-0.0001	(-0.0010, 0.0008)	-0.0017	(-0.0033, -0.0001)	-0.0001	(-0.0005, 0.0002)	-0.0001	(-0.0003, 0.0002)
NARS1	0.0166	(0.0099, 0.0233)	0	(0.0000, 0.0000)	0	(0.0000, 0.0000)	0.0002	(-0.0002, 0.0007)	-0.0008	(-0.0020, 0.0003)	-0.0042	(-0.0075, -0.0009)	0	(-0.0038, 0.0038)	0.0006	(-0.0008, 0.0020)	-0.0003	(-0.0021, 0.0015)	0.0002	(-0.0027, 0.0030)	0.0002	(-0.0001, 0.0004)	0	(0.0000, 0.0000)	-0.0003	(-0.0024, 0.0018)	-0.0008	(-0.0015, 0.0000)	-0.0003	(-0.0008, 0.0001)	0.0003	(0.0001, 0.0006)	0	(-0.0001, 0.0000)	-0.0008	(-0.0018, 0.0001)	-0.0023	(-0.0038, -0.0008)	-0.0013	(-0.0033, 0.0008)	-0.0002	(-0.0004, 0.0000)	0	(-0.0008, 0.0008)	0.0004	(-0.0011, 0.0019)	-0.0001	(-0.0002, 0.0001)	-0.0002	(-0.0013, 0.0009)	-0.0004	(-0.0023, 0.0015)	-0.0002	(-0.0024, 0.0020)	-0.0002	(-0.0010, 0.0006)	0	(-0.0001, 0.0000)
NBL1	0.047	(0.0382, 0.0557)	0	(0.0000, 0.0000)	0.0001	(-0.0003, 0.0005)	0.0137	(0.0034, 0.0239)	-0.0001	(-0.0014, 0.0012)	0.0058	(-0.0042, 0.0158)	0.0041	(0.0016, 0.0065)	0.002	(-0.0007, 0.0048)	0.0008	(-0.0016, 0.0033)	-0.0005	(-0.0023, 0.0012)	-0.0002	(-0.0007, 0.0003)	0.0002	(-0.0005, 0.0010)	-0.0007	(-0.0017, 0.0002)	0.0003	(-0.0014, 0.0020)	0.0001	(-0.0007, 0.0010)	-0.0004	(-0.0012, 0.0005)	-0.0003	(-0.0009, 0.0003)	-0.0002	(-0.0015, 0.0012)	-0.0016	(-0.0053, 0.0020)	-0.0014	(-0.0037, 0.0009)	-0.0008	(-0.0018, 0.0002)	-0.0013	(-0.0025, -0.0001)	-0.0008	(-0.0035, 0.0018)	-0.0003	(-0.0010, 0.0005)	0.0001	(-0.0005, 0.0006)	0.0006	(-0.0016, 0.0028)	0.0009	(-0.0005, 0.0024)	-0.0008	(-0.0029, 0.0012)	0	(-0.0002, 0.0002)
NBN	0.0396	(0.0277, 0.0515)	0	(0.0000, 0.0000)	0	(0.0000, 0.0000)	-0.0005	(-0.0015, 0.0004)	-0.0002	(-0.0009, 0.0006)	-0.001	(-0.0022, 0.0001)	0.0038	(-0.0003, 0.0078)	-0.0002	(-0.0007, 0.0003)	-0.0003	(-0.0007, 0.0002)	-0.0008	(-0.0016, -0.0000)	0	(0.0000, 0.0000)	0.0001	(-0.0012, 0.0014)	-0.0003	(-0.0007, 0.0001)	0.0002	(-0.0007, 0.0011)	-0.0004	(-0.0011, 0.0002)	-0.0002	(-0.0006, 0.0002)	-0.0005	(-0.0017, 0.0007)	-0.0023	(-0.0048, 0.0001)	-0.0038	(-0.0070, -0.0006)	-0.0006	(-0.0031, 0.0019)	-0.0001	(-0.0005, 0.0003)	-0.0017	(-0.0038, 0.0003)	-0.0028	(-0.0042, -0.0013)	-0.0003	(-0.0008, 0.0002)	-0.0004	(-0.0010, 0.0002)	-0.0008	(-0.0014, -0.0002)	0.0007	(-0.0003, 0.0018)	-0.0019	(-0.0038, 0.0000)	-0.0008	(-0.0021, 0.0006)
NCAM1	0.0949	(0.0806, 0.1092)	0.0211	(0.0051, 0.0370)	0.0016	(-0.0052, 0.0085)	0	(-0.0019, 0.0019)	0.0006	(-0.0015, 0.0028)	0.0037	(-0.0007, 0.0080)	0.0009	(-0.0010, 0.0028)	0.0003	(-0.0007, 0.0013)	0.0001	(-0.0011, 0.0012)	-0.0008	(-0.0024, 0.0008)	0	(-0.0003, 0.0002)	0.0006	(-0.0002, 0.0013)	0.0009	(-0.0001, 0.0020)	0.0027	(0.0011, 0.0043)	-0.0001	(-0.0006, 0.0003)	0.0001	(-0.0006, 0.0008)	-0.0004	(-0.0014, 0.0007)	-0.0009	(-0.0017, 0.0000)	0.0002	(-0.0032, 0.0035)	0.0002	(-0.0021, 0.0025)	-0.0006	(-0.0012, -0.0001)	-0.0002	(-0.0014, 0.0009)	-0.0011	(-0.0024, 0.0003)	-0.0005	(-0.0013, 0.0004)	-0.0006	(-0.0019, 0.0007)	-0.0001	(-0.0023, 0.0021)	0.0013	(0.0004, 0.0021)	0.0001	(-0.0011, 0.0012)	0.0001	(-0.0008, 0.0011)
NCAM2	0.0158	(0.0085, 0.0232)	0.0142	(0.0053, 0.0230)	0.0365	(0.0160, 0.0570)	-0.0002	(-0.0006, 0.0002)	0.0004	(-0.0007, 0.0015)	0.0075	(0.0033, 0.0118)	0.0076	(0.0059, 0.0092)	0.0011	(-0.0008, 0.0030)	0.0005	(-0.0012, 0.0022)	0.0002	(-0.0002, 0.0007)	-0.0002	(-0.0008, 0.0004)	0.0003	(-0.0008, 0.0015)	0.0011	(-0.0009, 0.0032)	0.0008	(-0.0007, 0.0024)	-0.0001	(-0.0004, 0.0002)	-0.0001	(-0.0005, 0.0002)	-0.0002	(-0.0007, 0.0003)	-0.0003	(-0.0012, 0.0007)	-0.0032	(-0.0082, 0.0019)	-0.0019	(-0.0033, -0.0005)	0.0001	(-0.0004, 0.0006)	-0.0006	(-0.0016, 0.0004)	-0.0003	(-0.0010, 0.0003)	-0.0001	(-0.0002, 0.0001)	0	(-0.0002, 0.0002)	0.0008	(-0.0005, 0.0021)	-0.0003	(-0.0008, 0.0003)	-0.0006	(-0.0026, 0.0013)	-0.0003	(-0.0008, 0.0002)
NCAN	0.0836	(0.0656, 0.1017)	-0.0027	(-0.0048, -0.0006)	0.0189	(0.0099, 0.0278)	-0.0001	(-0.0004, 0.0002)	0.0009	(-0.0008, 0.0026)	0.012	(0.0089, 0.0151)	0.0034	(0.0006, 0.0062)	0.0009	(-0.0002, 0.0019)	-0.0006	(-0.0026, 0.0014)	0.0001	(-0.0004, 0.0006)	-0.0001	(-0.0003, 0.0001)	-0.0002	(-0.0011, 0.0007)	0.0029	(0.0007, 0.0051)	0.0063	(0.0035, 0.0091)	-0.0004	(-0.0012, 0.0003)	-0.0003	(-0.0009, 0.0003)	-0.0002	(-0.0005, 0.0001)	-0.0003	(-0.0022, 0.0015)	-0.0013	(-0.0035, 0.0008)	-0.0012	(-0.0021, -0.0003)	0.0007	(-0.0004, 0.0017)	-0.0003	(-0.0019, 0.0014)	-0.0002	(-0.0015, 0.0011)	0	(-0.0006, 0.0006)	-0.0005	(-0.0014, 0.0003)	-0.0012	(-0.0020, -0.0003)	-0.0013	(-0.0024, -0.0002)	0.0003	(-0.0005, 0.0011)	0.0005	(0.0003, 0.0006)
NCF2	0.1011	(0.0900, 0.1123)	0.0004	(-0.0005, 0.0014)	0	(0.0000, 0.0000)	-0.0015	(-0.0030, -0.0000)	-0.0004	(-0.0016, 0.0008)	0.001	(-0.0006, 0.0026)	0.0036	(0.0002, 0.0071)	0.0005	(-0.0000, 0.0009)	-0.0003	(-0.0018, 0.0011)	-0.0007	(-0.0018, 0.0003)	-0.0003	(-0.0010, 0.0005)	0.0002	(-0.0003, 0.0007)	-0.0004	(-0.0015, 0.0008)	-0.0007	(-0.0016, 0.0003)	0	(-0.0017, 0.0018)	0.0001	(-0.0013, 0.0015)	-0.0001	(-0.0007, 0.0005)	-0.0005	(-0.0035, 0.0025)	-0.0004	(-0.0051, 0.0043)	0.0007	(-0.0026, 0.0041)	-0.0007	(-0.0016, 0.0003)	-0.0001	(-0.0010, 0.0008)	-0.0003	(-0.0031, 0.0026)	-0.0003	(-0.0015, 0.0008)	0	(-0.0004, 0.0004)	0.0002	(-0.0007, 0.0011)	0.001	(-0.0007, 0.0028)	-0.0005	(-0.0012, 0.0002)	-0.0002	(-0.0007, 0.0002)
NCK2	0.011	(0.0044, 0.0177)	0	(0.0000, 0.0000)	0	(0.0000, 0.0000)	-0.0004	(-0.0017, 0.0009)	-0.0007	(-0.0016, 0.0002)	-0.0028	(-0.0060, 0.0004)	-0.0002	(-0.0025, 0.0021)	0.0002	(-0.0002, 0.0007)	0.0001	(-0.0015, 0.0016)	0.0005	(-0.0004, 0.0013)	-0.0004	(-0.0012, 0.0004)	-0.0006	(-0.0015, 0.0003)	-0.0001	(-0.0022, 0.0021)	-0.0015	(-0.0043, 0.0012)	-0.0007	(-0.0017, 0.0003)	-0.0002	(-0.0007, 0.0003)	-0.0001	(-0.0006, 0.0003)	0.0001	(-0.0004, 0.0007)	-0.0037	(-0.0087, 0.0013)	-0.0008	(-0.0018, 0.0002)	-0.0009	(-0.0031, 0.0014)	-0.0004	(-0.0016, 0.0009)	-0.0005	(-0.0012, 0.0001)	-0.0001	(-0.0004, 0.0002)	-0.0001	(-0.0004, 0.0002)	0.0021	(0.0010, 0.0031)	0	(-0.0013, 0.0014)	-0.0007	(-0.0017, 0.0004)	0.0002	(-0.0003, 0.0008)
NCLN	0.0006	(-0.0031, 0.0044)	0	(0.0000, 0.0000)	-0.0006	(-0.0014, 0.0002)	0	(0.0000, 0.0000)	-0.0001	(-0.0005, 0.0003)	0.003	(0.0009, 0.0050)	-0.0004	(-0.0014, 0.0005)	-0.0001	(-0.0005, 0.0002)	0	(0.0000, 0.0000)	-0.0001	(-0.0004, 0.0001)	0	(-0.0004, 0.0004)	-0.0006	(-0.0015, 0.0004)	-0.0003	(-0.0008, 0.0003)	0.0011	(0.0002, 0.0020)	-0.0004	(-0.0013, 0.0006)	0	(0.0000, 0.0000)	0	(0.0000, 0.0000)	0.0002	(-0.0013, 0.0017)	-0.0014	(-0.0029, 0.0001)	0.0002	(-0.0012, 0.0015)	-0.0006	(-0.0019, 0.0007)	0.0002	(-0.0004, 0.0007)	-0.0006	(-0.0015, 0.0004)	-0.0002	(-0.0007, 0.0003)	0	(-0.0001, 0.0000)	0	(0.0000, 0.0000)	0.0007	(-0.0003, 0.0017)	0	(0.0000, 0.0000)	0	(0.0000, 0.0000)
NCR1	0.0251	(0.0192, 0.0311)	0.0139	(-0.0094, 0.0371)	0.025	(0.0071, 0.0429)	0.011	(0.0054, 0.0166)	-0.0001	(-0.0008, 0.0005)	-0.0002	(-0.0018, 0.0013)	0.0028	(0.0018, 0.0039)	0.0003	(-0.0008, 0.0014)	-0.0008	(-0.0018, 0.0002)	-0.0002	(-0.0009, 0.0005)	0	(0.0000, 0.0000)	0.0001	(-0.0007, 0.0010)	0.0002	(-0.0007, 0.0011)	-0.0002	(-0.0005, 0.0001)	0.0002	(-0.0007, 0.0011)	-0.0001	(-0.0004, 0.0002)	-0.0003	(-0.0010, 0.0005)	-0.0005	(-0.0015, 0.0005)	-0.0003	(-0.0020, 0.0013)	-0.0011	(-0.0037, 0.0016)	-0.0004	(-0.0011, 0.0003)	-0.0005	(-0.0009, -0.0001)	-0.0009	(-0.0019, -0.0000)	0	(0.0000, 0.0000)	-0.0003	(-0.0008, 0.0002)	-0.0011	(-0.0023, 0.0001)	-0.0004	(-0.0013, 0.0004)	-0.0012	(-0.0031, 0.0008)	-0.0002	(-0.0008, 0.0005)
NCR3LG1	0.1079	(0.0949, 0.1209)	0.0114	(0.0014, 0.0215)	0.0221	(0.0158, 0.0284)	0.0051	(0.0015, 0.0088)	-0.0003	(-0.0012, 0.0005)	0.001	(-0.0016, 0.0035)	0.0004	(-0.0013, 0.0022)	-0.0002	(-0.0006, 0.0003)	0	(0.0000, 0.0000)	-0.0008	(-0.0016, -0.0000)	0	(0.0000, 0.0000)	-0.0001	(-0.0006, 0.0005)	0.0005	(-0.0007, 0.0017)	-0.0002	(-0.0009, 0.0005)	0	(-0.0008, 0.0009)	-0.0004	(-0.0014, 0.0007)	-0.0002	(-0.0008, 0.0003)	-0.0002	(-0.0006, 0.0002)	-0.0009	(-0.0047, 0.0030)	-0.0006	(-0.0015, 0.0002)	0.0003	(-0.0006, 0.0012)	-0.0001	(-0.0005, 0.0002)	-0.0007	(-0.0020, 0.0005)	-0.0001	(-0.0006, 0.0003)	-0.0001	(-0.0003, 0.0001)	-0.0003	(-0.0014, 0.0008)	-0.0012	(-0.0025, 0.0002)	-0.0003	(-0.0015, 0.0010)	-0.0003	(-0.0011, 0.0005)
NCS1	0.1783	(0.1523, 0.2043)	0	(0.0000, 0.0000)	-0.0027	(-0.0048, -0.0007)	0.0005	(-0.0012, 0.0023)	0.001	(-0.0001, 0.0020)	0.0036	(-0.0015, 0.0087)	0.0007	(-0.0023, 0.0037)	-0.0004	(-0.0018, 0.0010)	-0.0008	(-0.0013, -0.0003)	-0.0007	(-0.0021, 0.0007)	-0.0001	(-0.0001, 0.0000)	-0.0001	(-0.0008, 0.0007)	-0.0005	(-0.0020, 0.0010)	-0.0005	(-0.0009, -0.0000)	-0.0003	(-0.0013, 0.0007)	-0.0001	(-0.0004, 0.0003)	-0.0006	(-0.0018, 0.0006)	-0.0001	(-0.0005, 0.0003)	-0.0034	(-0.0064, -0.0003)	-0.001	(-0.0025, 0.0005)	0.0001	(-0.0009, 0.0010)	-0.0001	(-0.0007, 0.0004)	-0.0008	(-0.0013, -0.0002)	0	(-0.0001, 0.0001)	0.0001	(-0.0002, 0.0003)	-0.0007	(-0.0017, 0.0004)	-0.0012	(-0.0027, 0.0002)	-0.0007	(-0.0019, 0.0005)	0.0001	(-0.0011, 0.0013)
NDRG1	0	(-0.0005, 0.0006)	0	(0.0000, 0.0000)	0.002	(-0.0000, 0.0041)	0	(0.0000, 0.0000)	0	(0.0000, 0.0000)	0	(0.0000, 0.0000)	0	(0.0000, 0.0000)	0	(0.0000, 0.0000)	0	(0.0000, 0.0000)	0	(0.0000, 0.0000)	0	(0.0000, 0.0000)	0	(0.0000, 0.0000)	0	(0.0000, 0.0000)	0	(0.0000, 0.0000)	0	(0.0000, 0.0000)	0	(0.0000, 0.0000)	0	(0.0000, 0.0000)	0	(0.0000, 0.0000)	-0.0003	(-0.0010, 0.0003)	0	(0.0000, 0.0000)	0	(0.0000, 0.0000)	0	(0.0000, 0.0000)	0	(0.0000, 0.0000)	0	(0.0000, 0.0000)	0	(0.0000, 0.0000)	0	(0.0000, 0.0000)	0	(0.0000, 0.0000)	0	(0.0000, 0.0000)	0	(0.0000, 0.0000)
NDST1	-0.0004	(-0.0016, 0.0008)	0	(0.0000, 0.0000)	0	(0.0000, 0.0000)	0	(0.0000, 0.0000)	0	(0.0000, 0.0000)	0	(0.0000, 0.0000)	0	(0.0000, 0.0000)	0	(0.0000, 0.0000)	0	(0.0000, 0.0000)	0	(0.0000, 0.0000)	0	(0.0000, 0.0000)	0	(0.0000, 0.0000)	0	(0.0000, 0.0000)	0	(0.0000, 0.0000)	0	(0.0000, 0.0000)	0	(0.0000, 0.0000)	0	(0.0000, 0.0000)	0	(0.0000, 0.0000)	0	(0.0000, 0.0000)	0	(0.0000, 0.0000)	0	(0.0000, 0.0000)	0	(0.0000, 0.0000)	0	(0.0000, 0.0000)	0	(0.0000, 0.0000)	0	(0.0000, 0.0000)	0	(0.0000, 0.0000)	0	(0.0000, 0.0000)	0	(0.0000, 0.0000)	0	(0.0000, 0.0000)
NDUFA5	0.0066	(0.0005, 0.0126)	0	(0.0000, 0.0000)	-0.0001	(-0.0002, 0.0001)	0	(0.0000, 0.0000)	-0.0005	(-0.0014, 0.0005)	-0.0001	(-0.0010, 0.0009)	-0.0002	(-0.0006, 0.0002)	0	(0.0000, 0.0000)	0	(0.0000, 0.0000)	-0.0001	(-0.0005, 0.0002)	-0.0001	(-0.0003, 0.0002)	0	(0.0000, 0.0000)	0	(0.0000, 0.0000)	-0.0002	(-0.0009, 0.0004)	-0.0003	(-0.0007, 0.0002)	0	(0.0000, 0.0000)	0	(0.0000, 0.0000)	-0.0007	(-0.0019, 0.0005)	-0.0011	(-0.0030, 0.0007)	-0.0009	(-0.0027, 0.0009)	-0.0002	(-0.0006, 0.0003)	0	(0.0000, 0.0000)	-0.0005	(-0.0017, 0.0008)	0	(0.0000, 0.0000)	0	(0.0000, 0.0000)	0	(0.0000, 0.0000)	-0.0001	(-0.0005, 0.0002)	0	(0.0000, 0.0000)	0	(-0.0006, 0.0007)
NDUFB7	0.0082	(0.0062, 0.0103)	0	(0.0000, 0.0000)	0	(0.0000, 0.0000)	-0.0004	(-0.0046, 0.0038)	-0.0003	(-0.0015, 0.0010)	-0.0009	(-0.0031, 0.0012)	-0.0005	(-0.0016, 0.0006)	0.0006	(-0.0003, 0.0014)	-0.0013	(-0.0033, 0.0008)	0.0003	(-0.0018, 0.0025)	0.0003	(-0.0005, 0.0011)	-0.0001	(-0.0003, 0.0001)	0.0005	(-0.0003, 0.0013)	-0.0005	(-0.0017, 0.0006)	-0.0007	(-0.0017, 0.0003)	0	(0.0000, 0.0000)	-0.0001	(-0.0004, 0.0002)	-0.0005	(-0.0015, 0.0005)	-0.0011	(-0.0022, -0.0001)	-0.0014	(-0.0032, 0.0005)	-0.0002	(-0.0022, 0.0019)	-0.0005	(-0.0019, 0.0008)	-0.0003	(-0.0011, 0.0004)	0	(-0.0005, 0.0006)	-0.0003	(-0.0007, 0.0001)	0.0005	(0.0000, 0.0011)	-0.0005	(-0.0014, 0.0004)	0.0001	(-0.0011, 0.0013)	0.0002	(-0.0003, 0.0007)
NDUFS6	0.0056	(0.0022, 0.0090)	0	(0.0000, 0.0000)	0	(-0.0000, 0.0000)	0	(0.0000, 0.0000)	-0.0001	(-0.0004, 0.0002)	-0.0002	(-0.0006, 0.0003)	0	(0.0000, 0.0000)	0.0001	(-0.0002, 0.0003)	0	(0.0000, 0.0000)	-0.0003	(-0.0014, 0.0008)	0	(0.0000, 0.0000)	0	(0.0000, 0.0000)	0	(-0.0001, 0.0000)	-0.0006	(-0.0013, 0.0002)	-0.0001	(-0.0005, 0.0004)	0	(0.0000, 0.0000)	0	(0.0000, 0.0000)	-0.0001	(-0.0005, 0.0002)	-0.0003	(-0.0010, 0.0005)	-0.001	(-0.0022, 0.0002)	0	(-0.0007, 0.0008)	0	(0.0000, 0.0000)	-0.0004	(-0.0011, 0.0004)	0.0003	(-0.0003, 0.0009)	0	(-0.0001, 0.0000)	0	(-0.0002, 0.0001)	0.0005	(-0.0004, 0.0013)	-0.0004	(-0.0008, 0.0001)	0	(0.0000, 0.0000)
NEB	0.0069	(0.0009, 0.0129)	0	(0.0000, 0.0000)	0	(0.0000, 0.0000)	0	(0.0000, 0.0000)	-0.0003	(-0.0011, 0.0005)	0.0012	(-0.0004, 0.0027)	-0.0001	(-0.0003, 0.0001)	0.0004	(-0.0013, 0.0021)	0	(0.0000, 0.0000)	-0.0013	(-0.0030, 0.0004)	0	(0.0000, 0.0000)	0	(0.0000, 0.0000)	0	(0.0000, 0.0000)	0	(0.0000, 0.0000)	-0.0003	(-0.0016, 0.0010)	0	(0.0000, 0.0000)	0	(0.0000, 0.0000)	0	(0.0000, 0.0000)	-0.0005	(-0.0013, 0.0003)	-0.0001	(-0.0006, 0.0005)	0	(0.0000, 0.0000)	0	(0.0000, 0.0000)	-0.001	(-0.0030, 0.0010)	0	(0.0000, 0.0000)	-0.0002	(-0.0008, 0.0004)	0	(0.0000, 0.0000)	-0.0001	(-0.0004, 0.0003)	0	(0.0000, 0.0000)	0	(0.0000, 0.0000)
NECAP2	0.0003	(-0.0002, 0.0009)	0	(0.0000, 0.0000)	-0.0005	(-0.0018, 0.0009)	0.0002	(-0.0003, 0.0006)	0	(-0.0000, 0.0001)	-0.0024	(-0.0084, 0.0036)	-0.0004	(-0.0013, 0.0006)	0.0009	(-0.0002, 0.0020)	0	(-0.0002, 0.0001)	-0.0004	(-0.0010, 0.0002)	0	(0.0000, 0.0000)	0	(-0.0001, 0.0000)	0.0001	(-0.0001, 0.0003)	0	(-0.0000, 0.0001)	0	(-0.0002, 0.0001)	0	(0.0000, 0.0000)	0	(0.0000, 0.0000)	-0.0004	(-0.0016, 0.0007)	-0.0018	(-0.0049, 0.0013)	0.0001	(-0.0002, 0.0005)	0.0005	(-0.0005, 0.0015)	-0.0002	(-0.0009, 0.0004)	-0.0001	(-0.0003, 0.0002)	-0.0001	(-0.0008, 0.0005)	0	(-0.0002, 0.0001)	0	(0.0000, 0.0000)	0.0001	(-0.0001, 0.0002)	-0.0007	(-0.0017, 0.0004)	-0.0003	(-0.0010, 0.0003)
NECTIN1	-0.0012	(-0.0035, 0.0012)	0.0002	(-0.0003, 0.0006)	0.0048	(-0.0057, 0.0154)	-0.0004	(-0.0016, 0.0008)	0	(0.0000, 0.0000)	0	(0.0000, 0.0000)	-0.0009	(-0.0030, 0.0013)	0.0005	(0.0000, 0.0009)	0	(0.0000, 0.0000)	-0.0002	(-0.0006, 0.0003)	0	(0.0000, 0.0000)	0	(0.0000, 0.0000)	0	(0.0000, 0.0000)	-0.0002	(-0.0008, 0.0004)	0	(0.0000, 0.0000)	0	(0.0000, 0.0000)	0	(0.0000, 0.0000)	-0.0001	(-0.0006, 0.0004)	-0.0011	(-0.0025, 0.0003)	-0.0003	(-0.0015, 0.0008)	-0.0007	(-0.0022, 0.0008)	0.0001	(-0.0002, 0.0004)	-0.0004	(-0.0016, 0.0007)	0	(0.0000, 0.0000)	0	(-0.0003, 0.0003)	0	(-0.0000, 0.0000)	-0.001	(-0.0019, -0.0000)	0	(0.0000, 0.0000)	0	(0.0000, 0.0000)
NECTIN2	0.0372	(0.0304, 0.0440)	-0.0012	(-0.0072, 0.0048)	-0.0005	(-0.0061, 0.0050)	0.007	(0.0050, 0.0089)	0.0018	(0.0004, 0.0031)	0.006	(-0.0013, 0.0133)	0.0036	(-0.0019, 0.0091)	0.0006	(-0.0012, 0.0024)	0.0002	(-0.0007, 0.0011)	-0.001	(-0.0025, 0.0004)	-0.0002	(-0.0009, 0.0004)	0	(-0.0002, 0.0002)	-0.0005	(-0.0021, 0.0011)	0	(-0.0025, 0.0025)	-0.0006	(-0.0029, 0.0017)	-0.0009	(-0.0021, 0.0003)	-0.0004	(-0.0013, 0.0005)	-0.0006	(-0.0015, 0.0004)	-0.0039	(-0.0093, 0.0014)	-0.0017	(-0.0038, 0.0003)	-0.0003	(-0.0010, 0.0003)	0.0003	(-0.0014, 0.0020)	-0.0019	(-0.0038, -0.0001)	-0.0001	(-0.0005, 0.0003)	-0.0005	(-0.0015, 0.0004)	-0.0004	(-0.0019, 0.0012)	-0.0002	(-0.0018, 0.0014)	-0.0007	(-0.0013, -0.0001)	-0.0001	(-0.0002, -0.0000)
NECTIN4	0.0324	(0.0236, 0.0412)	0.008	(0.0016, 0.0144)	0	(0.0000, 0.0000)	0.0105	(0.0060, 0.0150)	-0.0002	(-0.0013, 0.0009)	0.0038	(0.0004, 0.0072)	0.0009	(-0.0006, 0.0025)	0.0006	(-0.0004, 0.0017)	0.0007	(-0.0010, 0.0024)	0.0004	(-0.0028, 0.0036)	-0.0005	(-0.0022, 0.0011)	0.0001	(-0.0004, 0.0006)	0.0004	(-0.0004, 0.0013)	-0.0004	(-0.0013, 0.0006)	0	(-0.0011, 0.0012)	0.0004	(-0.0002, 0.0010)	-0.0004	(-0.0010, 0.0002)	-0.0011	(-0.0024, 0.0001)	-0.003	(-0.0055, -0.0006)	-0.0011	(-0.0032, 0.0009)	-0.0002	(-0.0014, 0.0010)	-0.0006	(-0.0011, 0.0000)	-0.0008	(-0.0013, -0.0003)	-0.0001	(-0.0002, 0.0001)	-0.0006	(-0.0012, -0.0001)	-0.0003	(-0.0013, 0.0006)	0.0001	(-0.0004, 0.0006)	-0.0004	(-0.0009, 0.0002)	-0.0006	(-0.0015, 0.0002)
NEDD4L	0.0391	(0.0277, 0.0505)	0	(0.0000, 0.0000)	-0.0006	(-0.0022, 0.0011)	-0.0002	(-0.0008, 0.0004)	-0.001	(-0.0029, 0.0009)	-0.0014	(-0.0057, 0.0029)	0.0017	(-0.0002, 0.0035)	0.0002	(-0.0018, 0.0023)	0.0002	(-0.0019, 0.0023)	-0.0001	(-0.0011, 0.0009)	0	(0.0000, 0.0000)	-0.0012	(-0.0039, 0.0015)	-0.0006	(-0.0019, 0.0007)	-0.0008	(-0.0016, 0.0001)	0	(-0.0002, 0.0002)	0	(-0.0007, 0.0008)	0.0007	(-0.0001, 0.0015)	-0.0003	(-0.0020, 0.0015)	-0.0021	(-0.0054, 0.0011)	-0.0007	(-0.0026, 0.0012)	-0.0008	(-0.0022, 0.0007)	0.0012	(-0.0009, 0.0033)	-0.0008	(-0.0035, 0.0019)	-0.0001	(-0.0006, 0.0003)	-0.001	(-0.0034, 0.0014)	-0.0002	(-0.0010, 0.0005)	0.0012	(0.0007, 0.0018)	-0.0005	(-0.0010, 0.0001)	-0.0007	(-0.0022, 0.0009)
NEDD9	0.0027	(-0.0056, 0.0109)	0	(0.0000, 0.0000)	0.0007	(-0.0006, 0.0021)	-0.0005	(-0.0020, 0.0010)	-0.0001	(-0.0006, 0.0004)	-0.0003	(-0.0012, 0.0006)	0.002	(0.0001, 0.0039)	0.0017	(0.0006, 0.0027)	0	(0.0000, 0.0000)	-0.0007	(-0.0012, -0.0001)	0	(0.0000, 0.0000)	0	(0.0000, 0.0000)	0	(0.0000, 0.0000)	0	(-0.0001, 0.0001)	0	(0.0000, 0.0000)	0	(0.0000, 0.0000)	-0.0003	(-0.0013, 0.0006)	0.0004	(-0.0013, 0.0020)	0.0002	(-0.0011, 0.0015)	0	(-0.0015, 0.0015)	0	(0.0000, 0.0000)	0	(0.0000, 0.0000)	0.0007	(-0.0012, 0.0025)	0	(0.0000, 0.0000)	0	(-0.0003, 0.0002)	-0.0003	(-0.0008, 0.0002)	-0.0003	(-0.0006, 0.0001)	-0.0004	(-0.0012, 0.0004)	0	(0.0000, 0.0000)
NEFL	0.2432	(0.2169, 0.2695)	0	(0.0000, 0.0000)	0.0003	(-0.0014, 0.0020)	0	(0.0000, 0.0000)	-0.0005	(-0.0010, 0.0001)	0.002	(-0.0014, 0.0055)	0.0005	(-0.0006, 0.0015)	-0.0003	(-0.0008, 0.0002)	-0.0003	(-0.0012, 0.0005)	-0.0002	(-0.0006, 0.0003)	0	(0.0000, 0.0000)	0.0004	(-0.0011, 0.0019)	0.0019	(0.0004, 0.0034)	-0.0005	(-0.0016, 0.0007)	-0.0008	(-0.0028, 0.0011)	0	(-0.0002, 0.0003)	0	(0.0000, 0.0000)	-0.0003	(-0.0009, 0.0003)	-0.0007	(-0.0016, 0.0001)	-0.0021	(-0.0040, -0.0003)	-0.0004	(-0.0016, 0.0007)	-0.0003	(-0.0006, 0.0000)	-0.0004	(-0.0010, 0.0002)	0	(0.0000, 0.0000)	0	(0.0000, 0.0000)	0.0001	(-0.0009, 0.0011)	0.001	(-0.0001, 0.0021)	-0.0002	(-0.0007, 0.0002)	-0.0004	(-0.0022, 0.0014)
NEK7	-0.0016	(-0.0034, 0.0001)	0	(0.0000, 0.0000)	0	(0.0000, 0.0000)	0	(0.0000, 0.0000)	-0.0004	(-0.0014, 0.0007)	-0.0004	(-0.0011, 0.0002)	-0.0002	(-0.0008, 0.0004)	0.0001	(-0.0014, 0.0015)	0	(0.0000, 0.0000)	-0.0003	(-0.0009, 0.0004)	-0.0004	(-0.0018, 0.0009)	0	(0.0000, 0.0000)	0.0001	(-0.0018, 0.0019)	-0.0001	(-0.0003, 0.0001)	0	(-0.0000, 0.0000)	0	(0.0000, 0.0000)	0	(0.0000, 0.0000)	-0.0003	(-0.0018, 0.0012)	-0.0001	(-0.0007, 0.0006)	-0.0003	(-0.0009, 0.0004)	0	(0.0000, 0.0000)	0	(0.0000, 0.0000)	0	(0.0000, 0.0000)	0	(0.0000, 0.0000)	-0.0004	(-0.0016, 0.0007)	-0.0002	(-0.0007, 0.0003)	0.0003	(-0.0001, 0.0008)	-0.0004	(-0.0018, 0.0009)	0	(0.0000, 0.0000)
NELL1	0.0037	(-0.0004, 0.0078)	0.0351	(0.0137, 0.0565)	0.0207	(0.0080, 0.0335)	0.0003	(-0.0010, 0.0017)	0.0001	(-0.0008, 0.0011)	0.0051	(0.0022, 0.0080)	0.0014	(-0.0008, 0.0035)	0.0002	(-0.0006, 0.0010)	-0.0002	(-0.0006, 0.0003)	-0.0001	(-0.0010, 0.0008)	0	(0.0000, 0.0000)	-0.0004	(-0.0012, 0.0005)	-0.0003	(-0.0011, 0.0005)	0.0008	(-0.0005, 0.0020)	0.0004	(-0.0007, 0.0016)	0.0001	(-0.0002, 0.0005)	-0.0002	(-0.0006, 0.0002)	-0.0009	(-0.0030, 0.0012)	-0.0028	(-0.0052, -0.0004)	-0.0006	(-0.0016, 0.0004)	-0.0003	(-0.0018, 0.0013)	0.0001	(-0.0006, 0.0008)	-0.0007	(-0.0018, 0.0003)	-0.0003	(-0.0017, 0.0012)	-0.0003	(-0.0011, 0.0004)	-0.001	(-0.0021, 0.0000)	-0.0009	(-0.0022, 0.0004)	-0.0007	(-0.0014, -0.0001)	0.0001	(-0.0009, 0.0011)
NELL2	0.0457	(0.0373, 0.0540)	0.0124	(0.0013, 0.0236)	0.0063	(0.0021, 0.0105)	-0.0002	(-0.0006, 0.0003)	0.0001	(-0.0011, 0.0013)	0.0045	(-0.0008, 0.0097)	-0.0004	(-0.0014, 0.0006)	0.0004	(-0.0002, 0.0010)	0.0008	(-0.0014, 0.0030)	-0.0006	(-0.0010, -0.0002)	-0.0001	(-0.0003, 0.0002)	-0.0001	(-0.0003, 0.0001)	-0.0006	(-0.0015, 0.0002)	0.0011	(-0.0011, 0.0033)	0.0001	(-0.0009, 0.0011)	0.0001	(-0.0003, 0.0005)	0	(0.0000, 0.0000)	-0.0003	(-0.0017, 0.0011)	-0.0013	(-0.0030, 0.0004)	-0.0011	(-0.0022, -0.0000)	-0.0016	(-0.0030, -0.0003)	-0.0003	(-0.0011, 0.0005)	-0.0006	(-0.0013, 0.0002)	0	(0.0000, 0.0000)	0.0011	(-0.0005, 0.0028)	-0.0001	(-0.0008, 0.0006)	-0.0005	(-0.0017, 0.0007)	0	(-0.0009, 0.0008)	-0.0002	(-0.0008, 0.0003)
NENF	-0.001	(-0.0026, 0.0006)	0	(0.0000, 0.0000)	0.0045	(-0.0006, 0.0097)	0	(-0.0001, 0.0000)	-0.0003	(-0.0009, 0.0004)	0.0004	(-0.0050, 0.0058)	0.0004	(-0.0005, 0.0013)	-0.0001	(-0.0015, 0.0013)	-0.0005	(-0.0018, 0.0008)	0.0004	(-0.0015, 0.0022)	-0.0002	(-0.0004, 0.0001)	0.0002	(-0.0022, 0.0026)	0	(0.0000, 0.0000)	0	(-0.0026, 0.0026)	0.0005	(-0.0005, 0.0014)	0	(0.0000, 0.0000)	0	(0.0000, 0.0000)	-0.0001	(-0.0003, 0.0002)	-0.001	(-0.0030, 0.0010)	-0.0007	(-0.0015, 0.0001)	0.0001	(-0.0006, 0.0008)	0	(0.0000, 0.0000)	-0.0014	(-0.0033, 0.0004)	-0.0004	(-0.0017, 0.0008)	-0.0002	(-0.0008, 0.0004)	0	(-0.0010, 0.0010)	0	(-0.0000, 0.0000)	-0.0002	(-0.0005, 0.0001)	-0.0002	(-0.0004, 0.0001)
NEO1	0.0145	(0.0059, 0.0232)	0	(0.0000, 0.0000)	0	(-0.0001, 0.0000)	0	(0.0000, 0.0000)	-0.0004	(-0.0015, 0.0007)	0.0004	(-0.0008, 0.0015)	-0.0005	(-0.0017, 0.0008)	-0.0002	(-0.0007, 0.0003)	-0.0007	(-0.0019, 0.0005)	-0.0012	(-0.0039, 0.0014)	0	(0.0000, 0.0000)	0	(-0.0001, 0.0000)	-0.0004	(-0.0014, 0.0006)	0.0002	(-0.0010, 0.0014)	0	(-0.0000, 0.0000)	-0.0001	(-0.0003, 0.0001)	0	(0.0000, 0.0000)	-0.0003	(-0.0007, 0.0002)	-0.0002	(-0.0023, 0.0018)	-0.0005	(-0.0018, 0.0008)	-0.0006	(-0.0022, 0.0011)	-0.0002	(-0.0009, 0.0004)	0	(-0.0003, 0.0003)	0	(0.0000, 0.0000)	0	(-0.0000, 0.0000)	0.001	(0.0004, 0.0015)	-0.0005	(-0.0011, 0.0001)	-0.0003	(-0.0011, 0.0005)	-0.0001	(-0.0004, 0.0002)
NEXN	0.0128	(0.0054, 0.0203)	0	(0.0000, 0.0000)	-0.0004	(-0.0017, 0.0008)	0.0005	(-0.0010, 0.0019)	-0.0006	(-0.0015, 0.0003)	-0.0014	(-0.0049, 0.0021)	-0.0019	(-0.0041, 0.0003)	0	(-0.0013, 0.0013)	-0.0007	(-0.0034, 0.0020)	-0.0006	(-0.0013, 0.0001)	-0.0008	(-0.0021, 0.0006)	-0.0003	(-0.0009, 0.0002)	0	(-0.0009, 0.0009)	-0.0002	(-0.0004, 0.0001)	-0.0003	(-0.0006, -0.0000)	0	(0.0000, 0.0000)	0.0006	(-0.0009, 0.0020)	-0.0008	(-0.0035, 0.0018)	-0.0015	(-0.0032, 0.0002)	-0.0008	(-0.0026, 0.0010)	-0.0005	(-0.0032, 0.0022)	0.0001	(-0.0007, 0.0009)	-0.0008	(-0.0027, 0.0010)	-0.0001	(-0.0013, 0.0011)	-0.0001	(-0.0006, 0.0005)	-0.0006	(-0.0022, 0.0010)	-0.0011	(-0.0031, 0.0010)	0	(-0.0023, 0.0024)	0.0001	(-0.0002, 0.0004)
NFASC	0.0815	(0.0655, 0.0974)	0.0199	(0.0105, 0.0292)	0.0196	(0.0043, 0.0350)	0	(0.0000, 0.0000)	-0.0003	(-0.0009, 0.0004)	0.012	(0.0057, 0.0184)	0.0018	(-0.0008, 0.0044)	0.0005	(-0.0001, 0.0012)	-0.0003	(-0.0011, 0.0006)	0.0006	(-0.0006, 0.0018)	-0.0001	(-0.0003, 0.0001)	-0.0004	(-0.0013, 0.0006)	0.0001	(-0.0010, 0.0012)	0.0024	(-0.0025, 0.0073)	0.0001	(-0.0007, 0.0009)	0	(0.0000, 0.0000)	-0.0002	(-0.0008, 0.0004)	-0.0002	(-0.0015, 0.0012)	-0.0004	(-0.0030, 0.0022)	-0.0005	(-0.0027, 0.0017)	-0.0006	(-0.0012, 0.0000)	0.0002	(-0.0005, 0.0010)	-0.0009	(-0.0021, 0.0002)	-0.0002	(-0.0008, 0.0004)	-0.0001	(-0.0002, 0.0000)	-0.0007	(-0.0023, 0.0009)	0.0001	(-0.0002, 0.0005)	-0.0005	(-0.0015, 0.0005)	0	(-0.0000, 0.0000)
NFAT5	0.0312	(0.0136, 0.0489)	0	(0.0000, 0.0000)	0	(0.0000, 0.0000)	0.0002	(-0.0019, 0.0023)	-0.0001	(-0.0020, 0.0018)	-0.0053	(-0.0083, -0.0024)	-0.0013	(-0.0056, 0.0030)	-0.0001	(-0.0004, 0.0002)	0.001	(-0.0022, 0.0042)	-0.001	(-0.0019, -0.0000)	0.0001	(-0.0022, 0.0025)	-0.0001	(-0.0003, 0.0001)	0.0009	(-0.0022, 0.0040)	-0.0006	(-0.0014, 0.0002)	-0.0006	(-0.0023, 0.0010)	-0.0006	(-0.0016, 0.0005)	-0.0004	(-0.0010, 0.0001)	-0.0009	(-0.0031, 0.0012)	-0.0027	(-0.0057, 0.0003)	-0.0011	(-0.0035, 0.0013)	0.0003	(-0.0004, 0.0010)	-0.001	(-0.0029, 0.0008)	-0.0014	(-0.0033, 0.0004)	0	(-0.0002, 0.0001)	0.0002	(-0.0003, 0.0007)	-0.001	(-0.0035, 0.0015)	-0.0011	(-0.0046, 0.0025)	-0.0012	(-0.0029, 0.0005)	0	(0.0000, 0.0000)
NFATC1	0.0485	(0.0368, 0.0603)	0	(0.0000, 0.0000)	-0.0008	(-0.0031, 0.0014)	-0.0003	(-0.0008, 0.0003)	-0.0005	(-0.0011, 0.0001)	-0.0004	(-0.0036, 0.0029)	-0.0018	(-0.0031, -0.0004)	0	(-0.0005, 0.0006)	0.0002	(-0.0013, 0.0016)	0.0001	(-0.0014, 0.0017)	-0.0001	(-0.0003, 0.0001)	-0.0001	(-0.0002, 0.0001)	-0.0004	(-0.0020, 0.0012)	-0.0001	(-0.0005, 0.0003)	-0.0002	(-0.0009, 0.0005)	-0.0005	(-0.0012, 0.0003)	-0.0001	(-0.0003, 0.0000)	-0.0009	(-0.0017, -0.0001)	0.0001	(-0.0005, 0.0007)	-0.001	(-0.0028, 0.0008)	-0.0007	(-0.0016, 0.0003)	0.0001	(-0.0010, 0.0012)	-0.0008	(-0.0021, 0.0004)	0	(-0.0001, 0.0001)	-0.0008	(-0.0018, 0.0003)	-0.0003	(-0.0012, 0.0007)	-0.0008	(-0.0019, 0.0004)	-0.0005	(-0.0010, 0.0000)	-0.0003	(-0.0008, 0.0003)
NFATC3	0.0066	(0.0043, 0.0089)	0	(0.0000, 0.0000)	0.006	(-0.0024, 0.0144)	0.0018	(-0.0017, 0.0053)	0.0002	(-0.0013, 0.0017)	0.0008	(-0.0023, 0.0040)	-0.0009	(-0.0016, -0.0001)	0.0016	(-0.0006, 0.0038)	-0.0004	(-0.0013, 0.0006)	-0.0004	(-0.0011, 0.0003)	-0.0001	(-0.0003, 0.0002)	-0.0003	(-0.0012, 0.0006)	0.0008	(-0.0004, 0.0019)	-0.0001	(-0.0007, 0.0005)	-0.0005	(-0.0020, 0.0011)	0	(0.0000, 0.0000)	-0.0001	(-0.0004, 0.0002)	-0.0007	(-0.0015, 0.0001)	-0.001	(-0.0021, 0.0001)	-0.0007	(-0.0020, 0.0006)	-0.0008	(-0.0018, 0.0002)	-0.0007	(-0.0028, 0.0013)	-0.0005	(-0.0013, 0.0003)	0	(0.0000, 0.0000)	0	(0.0000, 0.0000)	0.0003	(-0.0010, 0.0016)	-0.0005	(-0.0011, 0.0001)	-0.0006	(-0.0013, 0.0001)	0	(0.0000, 0.0000)
NFE2	0.0285	(0.0221, 0.0349)	0	(0.0000, 0.0000)	0	(0.0000, 0.0000)	-0.0005	(-0.0014, 0.0005)	-0.0005	(-0.0021, 0.0011)	-0.0021	(-0.0054, 0.0012)	0.0013	(-0.0025, 0.0050)	-0.0001	(-0.0016, 0.0014)	0.0001	(-0.0039, 0.0042)	-0.0004	(-0.0027, 0.0019)	0	(-0.0002, 0.0002)	-0.0004	(-0.0009, 0.0002)	0.0006	(-0.0016, 0.0028)	-0.0007	(-0.0023, 0.0008)	-0.001	(-0.0019, -0.0001)	-0.0013	(-0.0031, 0.0005)	0	(0.0000, 0.0000)	0.0002	(-0.0008, 0.0012)	-0.0014	(-0.0045, 0.0017)	-0.0036	(-0.0072, 0.0001)	-0.0008	(-0.0039, 0.0022)	-0.0011	(-0.0029, 0.0007)	-0.0012	(-0.0044, 0.0021)	-0.0003	(-0.0011, 0.0005)	0.0004	(-0.0012, 0.0019)	-0.0001	(-0.0008, 0.0007)	0.0009	(-0.0003, 0.0021)	-0.0019	(-0.0034, -0.0003)	0	(-0.0003, 0.0004)
NFKB1	0.0341	(0.0264, 0.0417)	0	(0.0000, 0.0000)	0	(0.0000, 0.0000)	0.0009	(-0.0001, 0.0020)	-0.001	(-0.0025, 0.0004)	-0.0013	(-0.0047, 0.0021)	0.0014	(-0.0004, 0.0032)	0.0005	(-0.0004, 0.0013)	-0.0013	(-0.0040, 0.0014)	-0.0006	(-0.0021, 0.0009)	-0.0002	(-0.0005, 0.0001)	0	(-0.0001, 0.0001)	0.0011	(-0.0008, 0.0030)	-0.0001	(-0.0008, 0.0005)	-0.0003	(-0.0008, 0.0001)	-0.0009	(-0.0027, 0.0009)	0.0001	(-0.0001, 0.0003)	-0.0006	(-0.0019, 0.0008)	-0.003	(-0.0062, 0.0002)	-0.0008	(-0.0048, 0.0031)	-0.0001	(-0.0010, 0.0008)	-0.0004	(-0.0011, 0.0002)	-0.0023	(-0.0034, -0.0013)	-0.0001	(-0.0010, 0.0007)	-0.0002	(-0.0005, 0.0001)	0.0014	(0.0004, 0.0025)	0.0007	(0.0000, 0.0014)	-0.0011	(-0.0021, -0.0002)	-0.0003	(-0.0008, 0.0001)
NFKBIE	0.0244	(0.0143, 0.0345)	-0.0005	(-0.0032, 0.0021)	0	(0.0000, 0.0000)	0.0011	(-0.0004, 0.0026)	-0.0005	(-0.0018, 0.0008)	-0.0009	(-0.0025, 0.0008)	0.0013	(-0.0014, 0.0039)	0.0003	(-0.0008, 0.0013)	0.0004	(-0.0004, 0.0013)	-0.0003	(-0.0011, 0.0004)	0	(0.0000, 0.0000)	-0.0001	(-0.0001, 0.0000)	0.0005	(-0.0001, 0.0012)	-0.0001	(-0.0007, 0.0004)	-0.0001	(-0.0003, 0.0001)	-0.0001	(-0.0003, 0.0001)	-0.0006	(-0.0017, 0.0006)	-0.0002	(-0.0015, 0.0010)	-0.0042	(-0.0071, -0.0013)	0.0006	(-0.0014, 0.0026)	-0.0007	(-0.0018, 0.0004)	0.0005	(-0.0000, 0.0011)	-0.0008	(-0.0028, 0.0011)	-0.0001	(-0.0006, 0.0003)	-0.0004	(-0.0013, 0.0006)	0.0007	(-0.0004, 0.0019)	-0.0008	(-0.0025, 0.0008)	-0.0011	(-0.0029, 0.0008)	0	(-0.0004, 0.0004)
NFU1	0.0009	(-0.0022, 0.0040)	0	(-0.0013, 0.0012)	0	(-0.0000, 0.0000)	0.0003	(-0.0009, 0.0014)	0.0006	(-0.0008, 0.0020)	-0.0011	(-0.0033, 0.0010)	-0.0012	(-0.0034, 0.0010)	0.0004	(-0.0010, 0.0017)	0.0001	(-0.0002, 0.0004)	-0.0007	(-0.0020, 0.0005)	-0.0001	(-0.0002, 0.0001)	-0.0002	(-0.0009, 0.0004)	0.0001	(-0.0008, 0.0010)	0.0001	(-0.0015, 0.0017)	0	(0.0000, 0.0000)	-0.0003	(-0.0012, 0.0006)	0.0003	(-0.0002, 0.0009)	-0.0005	(-0.0020, 0.0009)	-0.0002	(-0.0014, 0.0010)	-0.0006	(-0.0017, 0.0005)	-0.0003	(-0.0009, 0.0002)	0.0001	(-0.0011, 0.0012)	0.0001	(-0.0013, 0.0015)	0	(0.0000, 0.0000)	0	(-0.0006, 0.0005)	0.0015	(0.0001, 0.0028)	0.0006	(-0.0004, 0.0016)	0	(-0.0005, 0.0004)	0	(-0.0001, 0.0000)
NFX1	0.0426	(0.0340, 0.0512)	0	(0.0000, 0.0000)	0	(0.0000, 0.0000)	0.0001	(-0.0013, 0.0015)	-0.0003	(-0.0011, 0.0005)	-0.0035	(-0.0072, 0.0001)	0.002	(-0.0007, 0.0046)	0	(-0.0008, 0.0007)	-0.0011	(-0.0031, 0.0008)	-0.0011	(-0.0031, 0.0008)	-0.0002	(-0.0006, 0.0002)	-0.0002	(-0.0008, 0.0003)	-0.0004	(-0.0015, 0.0007)	-0.0006	(-0.0018, 0.0007)	-0.0006	(-0.0019, 0.0007)	-0.0003	(-0.0009, 0.0002)	-0.0009	(-0.0026, 0.0007)	-0.0021	(-0.0047, 0.0004)	-0.0041	(-0.0056, -0.0027)	-0.0016	(-0.0077, 0.0045)	-0.0005	(-0.0012, 0.0003)	-0.0006	(-0.0024, 0.0011)	-0.0016	(-0.0035, 0.0003)	0	(-0.0000, 0.0000)	-0.0001	(-0.0003, 0.0001)	-0.0017	(-0.0040, 0.0007)	-0.001	(-0.0023, 0.0004)	-0.0011	(-0.0037, 0.0014)	-0.0005	(-0.0011, 0.0001)
NGF	0.0006	(-0.0009, 0.0020)	0	(0.0000, 0.0000)	0	(0.0000, 0.0000)	0	(0.0000, 0.0000)	-0.0002	(-0.0009, 0.0005)	-0.0008	(-0.0030, 0.0014)	0	(0.0000, 0.0000)	0	(0.0000, 0.0000)	0	(0.0000, 0.0000)	-0.0001	(-0.0002, 0.0001)	0	(0.0000, 0.0000)	0	(0.0000, 0.0000)	0	(0.0000, 0.0000)	0	(0.0000, 0.0000)	0	(-0.0002, 0.0001)	0	(0.0000, 0.0000)	0	(0.0000, 0.0000)	-0.0004	(-0.0014, 0.0006)	-0.0002	(-0.0022, 0.0017)	-0.0005	(-0.0015, 0.0006)	-0.0002	(-0.0007, 0.0002)	0.0002	(-0.0000, 0.0004)	-0.0008	(-0.0018, 0.0002)	0	(0.0000, 0.0000)	0	(-0.0000, 0.0000)	-0.0001	(-0.0008, 0.0006)	0.0003	(-0.0005, 0.0011)	-0.0001	(-0.0002, 0.0001)	0	(0.0000, 0.0000)
NGRN	0.0061	(-0.0007, 0.0130)	0	(0.0000, 0.0000)	-0.0002	(-0.0009, 0.0004)	0	(0.0000, 0.0000)	0.0011	(-0.0036, 0.0059)	-0.0004	(-0.0011, 0.0003)	0.0018	(-0.0017, 0.0053)	-0.0001	(-0.0015, 0.0013)	0	(0.0000, 0.0000)	-0.0002	(-0.0006, 0.0001)	0	(0.0000, 0.0000)	-0.0002	(-0.0007, 0.0003)	0.0001	(-0.0016, 0.0018)	0.0004	(-0.0003, 0.0010)	0	(-0.0008, 0.0008)	0	(0.0000, 0.0000)	0	(0.0000, 0.0000)	-0.0004	(-0.0016, 0.0007)	-0.0012	(-0.0032, 0.0009)	-0.0003	(-0.0010, 0.0003)	-0.0006	(-0.0022, 0.0010)	0.0003	(-0.0001, 0.0007)	-0.0008	(-0.0023, 0.0007)	0	(0.0000, 0.0000)	0.0002	(-0.0002, 0.0006)	0.0002	(-0.0003, 0.0008)	-0.0002	(-0.0006, 0.0001)	0	(0.0000, 0.0000)	0	(0.0000, 0.0000)
NHLRC3	0.0409	(0.0325, 0.0492)	0.0008	(-0.0069, 0.0086)	0.0026	(-0.0053, 0.0104)	0.0009	(-0.0002, 0.0020)	0.0038	(0.0012, 0.0064)	0.0017	(-0.0035, 0.0069)	0.0157	(0.0141, 0.0172)	0.0013	(-0.0008, 0.0034)	0.0015	(-0.0006, 0.0035)	0.0007	(-0.0015, 0.0029)	0	(0.0000, 0.0000)	-0.0002	(-0.0005, 0.0002)	0.0003	(-0.0018, 0.0024)	0.0033	(0.0026, 0.0040)	0	(-0.0017, 0.0017)	-0.0003	(-0.0009, 0.0004)	-0.0002	(-0.0009, 0.0004)	-0.0011	(-0.0029, 0.0006)	-0.0028	(-0.0075, 0.0019)	-0.0023	(-0.0042, -0.0004)	-0.0002	(-0.0018, 0.0013)	-0.0011	(-0.0028, 0.0007)	-0.0014	(-0.0037, 0.0009)	-0.0005	(-0.0018, 0.0007)	-0.0002	(-0.0042, 0.0037)	-0.0019	(-0.0026, -0.0011)	-0.0014	(-0.0060, 0.0032)	-0.0006	(-0.0030, 0.0018)	-0.0001	(-0.0013, 0.0011)
NID1	0.045	(0.0367, 0.0533)	0.0025	(-0.0013, 0.0063)	-0.003	(-0.0063, 0.0004)	0	(0.0000, 0.0000)	-0.0002	(-0.0015, 0.0011)	-0.0003	(-0.0023, 0.0017)	0.0021	(-0.0001, 0.0043)	0.0001	(-0.0005, 0.0008)	-0.0003	(-0.0012, 0.0006)	0.0001	(-0.0006, 0.0008)	-0.0003	(-0.0014, 0.0007)	-0.0001	(-0.0003, 0.0002)	-0.0002	(-0.0007, 0.0002)	0.0005	(-0.0006, 0.0017)	0	(0.0000, 0.0000)	0	(0.0000, 0.0000)	0.0001	(-0.0002, 0.0005)	-0.0002	(-0.0006, 0.0002)	-0.0018	(-0.0047, 0.0010)	-0.0006	(-0.0025, 0.0014)	-0.001	(-0.0019, -0.0001)	-0.0003	(-0.0010, 0.0005)	-0.0002	(-0.0008, 0.0005)	-0.0003	(-0.0008, 0.0003)	0.0001	(-0.0001, 0.0003)	-0.0006	(-0.0028, 0.0015)	0.0005	(-0.0005, 0.0016)	-0.0004	(-0.0009, -0.0000)	0	(0.0000, 0.0000)
NID2	0.0044	(-0.0006, 0.0093)	0.1872	(0.1446, 0.2297)	0.0013	(-0.0013, 0.0039)	0	(0.0000, 0.0000)	-0.0003	(-0.0025, 0.0020)	-0.0003	(-0.0010, 0.0004)	-0.0001	(-0.0007, 0.0006)	-0.0001	(-0.0009, 0.0006)	0	(0.0000, 0.0000)	-0.0003	(-0.0008, 0.0002)	0	(0.0000, 0.0000)	0	(0.0000, 0.0000)	-0.0001	(-0.0003, 0.0002)	0.0011	(-0.0025, 0.0047)	0	(-0.0000, 0.0000)	0	(0.0000, 0.0000)	0	(0.0000, 0.0000)	-0.0009	(-0.0020, 0.0002)	-0.0011	(-0.0018, -0.0003)	0	(-0.0004, 0.0003)	-0.0001	(-0.0004, 0.0001)	-0.0001	(-0.0005, 0.0002)	-0.0008	(-0.0020, 0.0003)	0	(0.0000, 0.0000)	-0.0001	(-0.0003, 0.0000)	0.0002	(-0.0008, 0.0012)	0.0001	(-0.0011, 0.0013)	-0.0006	(-0.0013, 0.0002)	0	(0.0000, 0.0000)
NINJ1	0.0036	(0.0024, 0.0048)	0	(0.0000, 0.0000)	0.0005	(-0.0015, 0.0026)	0	(0.0000, 0.0000)	0	(0.0000, 0.0000)	0.0002	(-0.0016, 0.0020)	-0.0005	(-0.0017, 0.0008)	0.0001	(-0.0007, 0.0008)	0	(0.0000, 0.0000)	0	(0.0000, 0.0000)	0	(0.0000, 0.0000)	0	(0.0000, 0.0000)	0	(0.0000, 0.0000)	0	(-0.0007, 0.0007)	0	(0.0000, 0.0000)	0	(0.0000, 0.0000)	0	(0.0000, 0.0000)	-0.0007	(-0.0016, 0.0001)	0.0005	(-0.0005, 0.0014)	-0.0001	(-0.0007, 0.0004)	-0.0004	(-0.0010, 0.0002)	-0.0001	(-0.0005, 0.0002)	0.0001	(-0.0000, 0.0002)	-0.0001	(-0.0004, 0.0002)	-0.0001	(-0.0011, 0.0010)	0	(0.0000, 0.0000)	-0.0001	(-0.0002, 0.0001)	-0.0002	(-0.0007, 0.0003)	-0.0003	(-0.0011, 0.0005)
NIT1	0.052	(0.0303, 0.0737)	0.0018	(-0.0041, 0.0077)	0	(0.0000, 0.0000)	-0.0004	(-0.0012, 0.0004)	-0.0005	(-0.0015, 0.0005)	-0.0003	(-0.0046, 0.0040)	0.0005	(-0.0020, 0.0030)	0.0004	(-0.0010, 0.0017)	0.0003	(-0.0008, 0.0013)	-0.001	(-0.0022, 0.0002)	0	(-0.0002, 0.0002)	0	(-0.0009, 0.0008)	0	(-0.0016, 0.0016)	-0.0007	(-0.0021, 0.0007)	-0.0005	(-0.0012, 0.0003)	-0.0002	(-0.0009, 0.0005)	-0.0005	(-0.0011, 0.0001)	-0.0005	(-0.0018, 0.0008)	-0.0068	(-0.0148, 0.0012)	-0.0034	(-0.0066, -0.0002)	-0.0011	(-0.0021, -0.0001)	-0.0009	(-0.0034, 0.0016)	-0.0008	(-0.0034, 0.0018)	-0.0002	(-0.0006, 0.0002)	-0.0018	(-0.0049, 0.0014)	-0.0009	(-0.0045, 0.0027)	0.0004	(-0.0011, 0.0018)	-0.001	(-0.0035, 0.0015)	0	(-0.0005, 0.0005)
NIT2	0.0127	(0.0068, 0.0185)	0	(0.0000, 0.0000)	0	(0.0000, 0.0000)	-0.0005	(-0.0015, 0.0006)	-0.0006	(-0.0027, 0.0016)	-0.0034	(-0.0065, -0.0002)	0.0041	(0.0008, 0.0075)	-0.0002	(-0.0021, 0.0018)	-0.0012	(-0.0030, 0.0006)	0	(-0.0022, 0.0021)	0	(-0.0004, 0.0003)	0.0002	(-0.0003, 0.0006)	0.0008	(-0.0010, 0.0025)	0.0004	(-0.0008, 0.0016)	-0.0005	(-0.0009, -0.0001)	-0.0003	(-0.0011, 0.0005)	-0.0004	(-0.0009, 0.0000)	-0.0008	(-0.0038, 0.0022)	-0.0035	(-0.0076, 0.0005)	-0.0025	(-0.0064, 0.0015)	-0.0004	(-0.0018, 0.0009)	0.0005	(-0.0001, 0.0011)	-0.0025	(-0.0049, -0.0002)	0	(-0.0000, 0.0000)	0.0024	(0.0000, 0.0047)	-0.0001	(-0.0013, 0.0010)	0.0004	(-0.0005, 0.0013)	-0.0016	(-0.0034, 0.0001)	-0.0004	(-0.0016, 0.0008)
NLGN1	-0.0003	(-0.0011, 0.0006)	0	(0.0000, 0.0000)	0	(0.0000, 0.0000)	0	(0.0000, 0.0000)	0	(0.0000, 0.0000)	0	(0.0000, 0.0000)	0	(0.0000, 0.0000)	0	(0.0000, 0.0000)	0	(0.0000, 0.0000)	0	(0.0000, 0.0000)	0	(0.0000, 0.0000)	0	(0.0000, 0.0000)	0	(0.0000, 0.0000)	0	(0.0000, 0.0000)	0	(0.0000, 0.0000)	0	(0.0000, 0.0000)	0	(0.0000, 0.0000)	0	(0.0000, 0.0000)	-0.0004	(-0.0011, 0.0003)	0	(-0.0000, 0.0001)	0	(0.0000, 0.0000)	0	(0.0000, 0.0000)	0	(0.0000, 0.0000)	0	(0.0000, 0.0000)	0	(0.0000, 0.0000)	0	(0.0000, 0.0000)	0	(0.0000, 0.0000)	0	(0.0000, 0.0000)	0	(0.0000, 0.0000)
NLGN2	-0.0018	(-0.0041, 0.0004)	0	(0.0000, 0.0000)	-0.0002	(-0.0009, 0.0004)	0	(0.0000, 0.0000)	-0.0006	(-0.0018, 0.0006)	-0.0002	(-0.0030, 0.0027)	0	(0.0000, 0.0000)	-0.0004	(-0.0018, 0.0010)	0	(0.0000, 0.0000)	-0.0008	(-0.0031, 0.0014)	0	(0.0000, 0.0000)	0	(0.0000, 0.0000)	-0.0005	(-0.0018, 0.0008)	0.0013	(-0.0007, 0.0034)	0.0001	(-0.0001, 0.0003)	0	(0.0000, 0.0000)	0	(0.0000, 0.0000)	-0.0006	(-0.0016, 0.0004)	-0.0005	(-0.0019, 0.0008)	-0.0005	(-0.0012, 0.0003)	-0.0001	(-0.0004, 0.0001)	0.0005	(-0.0002, 0.0013)	-0.0002	(-0.0007, 0.0003)	0	(-0.0003, 0.0003)	0	(0.0000, 0.0000)	-0.0003	(-0.0009, 0.0003)	0	(0.0000, 0.0000)	0	(0.0000, 0.0000)	-0.0001	(-0.0002, 0.0001)
NME1	-0.0005	(-0.0013, 0.0003)	0	(0.0000, 0.0000)	0	(0.0000, 0.0000)	0	(0.0000, 0.0000)	0	(-0.0000, 0.0000)	0.0001	(-0.0017, 0.0018)	0	(0.0000, 0.0000)	0.0002	(-0.0001, 0.0006)	0	(0.0000, 0.0000)	0.0002	(-0.0004, 0.0007)	-0.0001	(-0.0002, 0.0001)	-0.0003	(-0.0009, 0.0004)	0	(0.0000, 0.0000)	0.0001	(-0.0003, 0.0005)	-0.0003	(-0.0010, 0.0005)	0	(0.0000, 0.0000)	0	(0.0000, 0.0000)	0	(-0.0017, 0.0016)	-0.0004	(-0.0012, 0.0004)	-0.0005	(-0.0010, 0.0001)	0	(0.0000, 0.0000)	0	(0.0000, 0.0000)	-0.0002	(-0.0006, 0.0002)	0.0006	(-0.0004, 0.0016)	0.0001	(-0.0001, 0.0002)	0.0005	(-0.0004, 0.0015)	-0.0001	(-0.0008, 0.0006)	0	(0.0000, 0.0000)	0	(0.0000, 0.0000)
NME3	0.0041	(0.0006, 0.0076)	0	(0.0000, 0.0000)	0.0619	(0.0447, 0.0790)	0	(0.0000, 0.0000)	0.0008	(-0.0023, 0.0038)	0.0018	(-0.0017, 0.0052)	0	(0.0000, 0.0000)	0.0008	(-0.0020, 0.0036)	0	(0.0000, 0.0000)	-0.0003	(-0.0010, 0.0003)	0	(-0.0002, 0.0001)	0	(0.0000, 0.0000)	0	(0.0000, 0.0000)	0	(0.0000, 0.0000)	-0.0001	(-0.0003, 0.0001)	0	(0.0000, 0.0000)	0	(0.0000, 0.0000)	-0.0001	(-0.0011, 0.0008)	-0.0027	(-0.0049, -0.0005)	0.0011	(0.0001, 0.0021)	-0.001	(-0.0021, 0.0002)	-0.0008	(-0.0029, 0.0014)	-0.0006	(-0.0020, 0.0007)	0	(0.0000, 0.0000)	-0.0001	(-0.0003, 0.0001)	-0.0005	(-0.0013, 0.0004)	0.0008	(-0.0012, 0.0028)	-0.0005	(-0.0019, 0.0009)	-0.0001	(-0.0005, 0.0002)
NMI	0.0127	(0.0043, 0.0210)	0.0276	(0.0090, 0.0463)	0	(0.0000, 0.0000)	0	(0.0000, 0.0000)	-0.0006	(-0.0021, 0.0009)	-0.0023	(-0.0042, -0.0004)	-0.001	(-0.0020, 0.0001)	0.0003	(-0.0013, 0.0018)	-0.0006	(-0.0026, 0.0014)	0	(-0.0008, 0.0008)	-0.0001	(-0.0008, 0.0007)	-0.0002	(-0.0005, 0.0002)	0.0003	(-0.0011, 0.0016)	0.0005	(-0.0004, 0.0013)	-0.0003	(-0.0008, 0.0003)	0	(0.0000, 0.0000)	-0.0004	(-0.0010, 0.0003)	-0.0003	(-0.0013, 0.0008)	-0.0043	(-0.0078, -0.0008)	-0.0014	(-0.0025, -0.0004)	-0.0003	(-0.0019, 0.0012)	-0.001	(-0.0038, 0.0018)	-0.0004	(-0.0010, 0.0001)	-0.0001	(-0.0002, 0.0001)	0.0001	(-0.0024, 0.0027)	0.0001	(-0.0006, 0.0008)	-0.0001	(-0.0016, 0.0013)	-0.0012	(-0.0022, -0.0001)	-0.0001	(-0.0003, 0.0002)
NMNAT1	0.0706	(0.0571, 0.0840)	0	(0.0000, 0.0000)	0.0029	(-0.0008, 0.0066)	-0.0003	(-0.0012, 0.0006)	-0.0008	(-0.0029, 0.0012)	-0.0007	(-0.0022, 0.0009)	0.0042	(0.0005, 0.0078)	-0.0002	(-0.0010, 0.0005)	-0.0005	(-0.0013, 0.0003)	-0.0019	(-0.0032, -0.0005)	-0.0003	(-0.0005, -0.0000)	-0.0002	(-0.0006, 0.0002)	-0.0005	(-0.0021, 0.0011)	0	(-0.0009, 0.0009)	-0.0002	(-0.0007, 0.0002)	0	(-0.0005, 0.0004)	-0.0002	(-0.0019, 0.0014)	-0.0016	(-0.0043, 0.0011)	-0.0012	(-0.0054, 0.0030)	-0.0035	(-0.0110, 0.0040)	-0.0008	(-0.0025, 0.0009)	-0.0007	(-0.0020, 0.0006)	-0.0011	(-0.0027, 0.0005)	-0.0001	(-0.0004, 0.0001)	-0.0002	(-0.0013, 0.0010)	-0.0001	(-0.0007, 0.0005)	-0.0005	(-0.0011, 0.0002)	-0.0006	(-0.0034, 0.0021)	0.0012	(-0.0001, 0.0026)
NMT1	-0.0018	(-0.0033, -0.0004)	0	(0.0000, 0.0000)	0	(-0.0000, 0.0000)	0	(0.0000, 0.0000)	-0.0003	(-0.0012, 0.0006)	-0.0008	(-0.0025, 0.0009)	-0.0009	(-0.0028, 0.0009)	0.0006	(-0.0022, 0.0034)	0	(0.0000, 0.0000)	-0.0003	(-0.0014, 0.0008)	0	(0.0000, 0.0000)	0	(0.0000, 0.0000)	0	(-0.0005, 0.0005)	0	(0.0000, 0.0000)	0	(0.0000, 0.0000)	0	(0.0000, 0.0000)	0	(0.0000, 0.0000)	-0.0005	(-0.0016, 0.0006)	-0.001	(-0.0028, 0.0008)	0	(0.0000, 0.0000)	-0.0003	(-0.0010, 0.0005)	-0.0003	(-0.0013, 0.0006)	-0.0007	(-0.0025, 0.0012)	0	(0.0000, 0.0000)	0.0001	(-0.0000, 0.0002)	-0.0001	(-0.0003, 0.0001)	0	(-0.0002, 0.0003)	0	(0.0000, 0.0000)	0	(0.0000, 0.0000)
NOMO1	0.0234	(0.0185, 0.0282)	-0.0007	(-0.0031, 0.0017)	0.0372	(0.0226, 0.0517)	-0.0008	(-0.0022, 0.0006)	0.0002	(-0.0009, 0.0013)	0.0047	(-0.0004, 0.0099)	0.0114	(0.0042, 0.0187)	0.0005	(-0.0005, 0.0015)	-0.0003	(-0.0021, 0.0015)	-0.0004	(-0.0012, 0.0004)	-0.0002	(-0.0009, 0.0004)	0.0014	(-0.0005, 0.0032)	0.0018	(-0.0001, 0.0036)	0.0027	(0.0010, 0.0045)	0.0002	(-0.0010, 0.0014)	-0.0001	(-0.0002, 0.0001)	0	(-0.0007, 0.0007)	-0.0006	(-0.0049, 0.0037)	0.0003	(-0.0031, 0.0036)	-0.0046	(-0.0080, -0.0011)	-0.0013	(-0.0035, 0.0010)	-0.0007	(-0.0018, 0.0003)	-0.0009	(-0.0017, -0.0002)	-0.0003	(-0.0010, 0.0004)	-0.0003	(-0.0015, 0.0009)	0	(-0.0009, 0.0009)	-0.0013	(-0.0021, -0.0004)	0.0006	(-0.0005, 0.0017)	-0.0004	(-0.0008, 0.0000)
NOP56	0.0012	(-0.0001, 0.0026)	0	(0.0000, 0.0000)	0	(-0.0001, 0.0000)	0	(0.0000, 0.0000)	0	(0.0000, 0.0000)	0	(0.0000, 0.0000)	0	(0.0000, 0.0000)	0	(0.0000, 0.0000)	0	(0.0000, 0.0000)	0	(0.0000, 0.0000)	0	(0.0000, 0.0000)	-0.0002	(-0.0005, 0.0002)	0	(0.0000, 0.0000)	-0.0003	(-0.0012, 0.0006)	0	(0.0000, 0.0000)	0	(0.0000, 0.0000)	0	(0.0000, 0.0000)	0	(0.0000, 0.0000)	-0.0001	(-0.0006, 0.0003)	-0.0002	(-0.0007, 0.0002)	0	(0.0000, 0.0000)	0	(0.0000, 0.0000)	-0.0002	(-0.0008, 0.0004)	0	(0.0000, 0.0000)	0	(-0.0005, 0.0005)	0	(0.0000, 0.0000)	-0.0001	(-0.0002, 0.0001)	0	(0.0000, 0.0000)	0	(0.0000, 0.0000)
NOS1	0.1102	(0.0995, 0.1210)	0.0013	(-0.0008, 0.0035)	0	(0.0000, 0.0000)	0.0033	(0.0011, 0.0055)	-0.0002	(-0.0021, 0.0017)	0.0025	(-0.0015, 0.0065)	0.001	(-0.0015, 0.0034)	0.002	(-0.0013, 0.0053)	-0.0003	(-0.0009, 0.0003)	-0.0008	(-0.0022, 0.0005)	0	(0.0000, 0.0000)	-0.0003	(-0.0009, 0.0004)	-0.0002	(-0.0019, 0.0014)	0.0001	(-0.0006, 0.0007)	-0.0004	(-0.0040, 0.0031)	0	(0.0000, 0.0000)	-0.0002	(-0.0005, 0.0000)	-0.0011	(-0.0020, -0.0002)	0.0003	(-0.0018, 0.0025)	-0.0004	(-0.0015, 0.0006)	-0.0003	(-0.0011, 0.0005)	0.0013	(0.0007, 0.0019)	-0.0004	(-0.0027, 0.0018)	0	(-0.0001, 0.0001)	0.0002	(-0.0003, 0.0007)	-0.0006	(-0.0017, 0.0004)	0.0003	(-0.0004, 0.0010)	-0.0009	(-0.0021, 0.0003)	0.0003	(-0.0009, 0.0014)
NOS2	0.0049	(0.0018, 0.0081)	0	(0.0000, 0.0000)	-0.0004	(-0.0013, 0.0006)	-0.0009	(-0.0033, 0.0016)	-0.0004	(-0.0010, 0.0002)	-0.0001	(-0.0015, 0.0012)	-0.0002	(-0.0028, 0.0024)	0	(0.0000, 0.0000)	0	(0.0000, 0.0000)	-0.0002	(-0.0009, 0.0004)	0	(0.0000, 0.0000)	0	(0.0000, 0.0000)	0	(0.0000, 0.0000)	0.0014	(-0.0033, 0.0060)	0	(0.0000, 0.0000)	0	(0.0000, 0.0000)	0	(0.0000, 0.0000)	0	(0.0000, 0.0000)	-0.0008	(-0.0018, 0.0002)	-0.0009	(-0.0018, -0.0000)	-0.0002	(-0.0009, 0.0004)	0	(0.0000, 0.0000)	0	(0.0000, 0.0000)	0	(0.0000, 0.0000)	-0.0002	(-0.0017, 0.0013)	-0.0001	(-0.0004, 0.0002)	0.0007	(-0.0002, 0.0016)	-0.0004	(-0.0017, 0.0008)	0	(0.0000, 0.0000)
NOS3	0.0344	(0.0257, 0.0430)	0	(0.0000, 0.0000)	-0.0029	(-0.0055, -0.0003)	0.0103	(0.0046, 0.0160)	0.0007	(-0.0005, 0.0019)	0.0013	(-0.0004, 0.0031)	0.0121	(0.0090, 0.0153)	0.0014	(-0.0005, 0.0033)	0.0003	(-0.0016, 0.0021)	-0.0008	(-0.0021, 0.0006)	0	(0.0000, 0.0000)	-0.0003	(-0.0012, 0.0006)	0.0007	(-0.0004, 0.0017)	0.0005	(-0.0022, 0.0032)	-0.0003	(-0.0007, 0.0001)	0	(0.0000, 0.0000)	-0.0004	(-0.0008, 0.0001)	0.0002	(-0.0006, 0.0011)	-0.0026	(-0.0066, 0.0013)	-0.0009	(-0.0026, 0.0008)	-0.0003	(-0.0018, 0.0011)	-0.0009	(-0.0015, -0.0002)	-0.0005	(-0.0019, 0.0009)	0	(-0.0000, 0.0001)	0	(0.0000, 0.0000)	-0.0004	(-0.0008, -0.0001)	-0.0004	(-0.0013, 0.0005)	-0.0005	(-0.0018, 0.0008)	0.0003	(0.0001, 0.0005)
NOTCH1	0.0247	(0.0129, 0.0365)	0.0004	(-0.0026, 0.0034)	0.0078	(-0.0010, 0.0166)	0.0103	(0.0055, 0.0151)	-0.0001	(-0.0007, 0.0006)	0.0015	(-0.0033, 0.0062)	0.0004	(-0.0007, 0.0015)	-0.0003	(-0.0008, 0.0002)	-0.0002	(-0.0006, 0.0003)	0.0001	(-0.0003, 0.0006)	0	(0.0000, 0.0000)	-0.0001	(-0.0006, 0.0004)	-0.0006	(-0.0014, 0.0003)	0	(-0.0010, 0.0010)	0.0002	(-0.0007, 0.0011)	0	(0.0000, 0.0000)	-0.0004	(-0.0023, 0.0015)	-0.0003	(-0.0012, 0.0007)	-0.0021	(-0.0057, 0.0015)	-0.0001	(-0.0008, 0.0007)	0	(-0.0033, 0.0033)	-0.0011	(-0.0024, 0.0002)	-0.0008	(-0.0021, 0.0006)	0	(0.0000, 0.0000)	-0.0006	(-0.0016, 0.0005)	-0.0002	(-0.0008, 0.0004)	-0.0008	(-0.0024, 0.0008)	-0.0003	(-0.0009, 0.0003)	-0.0002	(-0.0010, 0.0005)
NOTCH2	0.0512	(0.0331, 0.0693)	0	(0.0000, 0.0000)	0.0697	(0.0259, 0.1135)	0	(0.0000, 0.0000)	-0.0006	(-0.0028, 0.0017)	0.0017	(-0.0001, 0.0035)	-0.0003	(-0.0019, 0.0013)	-0.0001	(-0.0005, 0.0003)	0	(0.0000, 0.0000)	-0.0004	(-0.0012, 0.0005)	0	(0.0000, 0.0000)	-0.0003	(-0.0019, 0.0013)	-0.0002	(-0.0008, 0.0004)	0.0002	(-0.0011, 0.0014)	0	(-0.0011, 0.0010)	0	(0.0000, 0.0000)	-0.0004	(-0.0020, 0.0012)	-0.0011	(-0.0040, 0.0018)	-0.0007	(-0.0038, 0.0023)	-0.0014	(-0.0033, 0.0005)	-0.0014	(-0.0032, 0.0004)	-0.0001	(-0.0009, 0.0007)	-0.0008	(-0.0043, 0.0026)	0	(0.0000, 0.0000)	-0.0002	(-0.0007, 0.0003)	0.0007	(-0.0008, 0.0022)	0.0006	(-0.0013, 0.0024)	0.0003	(-0.0015, 0.0022)	0	(-0.0000, 0.0000)
NOTCH3	0.1079	(0.0880, 0.1277)	0.0016	(-0.0033, 0.0066)	-0.0002	(-0.0069, 0.0066)	-0.0001	(-0.0005, 0.0003)	0.0004	(-0.0003, 0.0012)	0.0071	(0.0011, 0.0131)	0.0018	(0.0004, 0.0032)	0.001	(-0.0004, 0.0024)	0.0002	(-0.0014, 0.0018)	-0.0003	(-0.0015, 0.0009)	0	(0.0000, 0.0000)	0.0005	(-0.0005, 0.0016)	-0.0004	(-0.0019, 0.0011)	0.0004	(-0.0004, 0.0011)	0.0001	(-0.0002, 0.0005)	0.0004	(-0.0003, 0.0012)	-0.0002	(-0.0006, 0.0002)	0	(-0.0011, 0.0011)	-0.0038	(-0.0064, -0.0013)	-0.001	(-0.0025, 0.0004)	-0.0012	(-0.0019, -0.0005)	-0.0004	(-0.0014, 0.0005)	-0.0009	(-0.0027, 0.0008)	0.0002	(-0.0017, 0.0022)	-0.0005	(-0.0021, 0.0012)	-0.0007	(-0.0027, 0.0013)	0.0007	(-0.0015, 0.0029)	-0.0009	(-0.0024, 0.0005)	-0.0002	(-0.0007, 0.0002)
NPC2	0.0921	(0.0764, 0.1079)	0.0217	(0.0109, 0.0326)	-0.0013	(-0.0044, 0.0018)	0.0173	(0.0132, 0.0214)	0.0003	(-0.0001, 0.0008)	0.005	(0.0022, 0.0078)	0.0091	(0.0048, 0.0135)	0.0014	(-0.0002, 0.0030)	0.0021	(0.0012, 0.0030)	-0.0003	(-0.0020, 0.0014)	0	(-0.0000, 0.0000)	-0.0001	(-0.0005, 0.0003)	0	(-0.0009, 0.0008)	0.0023	(-0.0015, 0.0061)	0.0001	(-0.0028, 0.0030)	0.0003	(-0.0005, 0.0011)	0	(-0.0008, 0.0007)	-0.0011	(-0.0018, -0.0004)	-0.0015	(-0.0035, 0.0005)	-0.0001	(-0.0022, 0.0021)	-0.0006	(-0.0033, 0.0020)	-0.001	(-0.0019, -0.0000)	-0.001	(-0.0024, 0.0004)	0.0002	(-0.0002, 0.0005)	0.0001	(-0.0004, 0.0007)	-0.0006	(-0.0019, 0.0007)	-0.0007	(-0.0015, 0.0001)	-0.001	(-0.0025, 0.0005)	-0.0007	(-0.0017, 0.0004)
NPDC1	0.081	(0.0726, 0.0895)	0	(0.0000, 0.0000)	-0.001	(-0.0023, 0.0003)	0.0055	(-0.0004, 0.0115)	0.0016	(0.0005, 0.0027)	0.0084	(0.0021, 0.0146)	0.0072	(0.0026, 0.0119)	0.0007	(-0.0009, 0.0023)	0.0001	(-0.0023, 0.0025)	-0.0004	(-0.0010, 0.0002)	-0.0001	(-0.0003, 0.0001)	0.0001	(-0.0007, 0.0009)	-0.0003	(-0.0014, 0.0008)	-0.0001	(-0.0004, 0.0002)	-0.0006	(-0.0018, 0.0006)	0.0004	(-0.0010, 0.0019)	-0.0001	(-0.0002, 0.0001)	-0.0006	(-0.0019, 0.0008)	-0.0019	(-0.0038, 0.0001)	-0.0001	(-0.0011, 0.0008)	-0.0001	(-0.0003, 0.0001)	-0.0002	(-0.0010, 0.0006)	-0.0002	(-0.0008, 0.0004)	-0.0002	(-0.0006, 0.0002)	-0.0008	(-0.0031, 0.0015)	0.0004	(-0.0008, 0.0015)	0.0003	(-0.0004, 0.0010)	-0.0012	(-0.0018, -0.0005)	-0.0004	(-0.0009, 0.0002)
NPHS1	0.0028	(0.0002, 0.0055)	0.0213	(-0.0059, 0.0486)	0.0026	(-0.0042, 0.0094)	0	(0.0000, 0.0000)	-0.0004	(-0.0015, 0.0007)	-0.0002	(-0.0016, 0.0012)	-0.0002	(-0.0008, 0.0004)	0.0011	(-0.0001, 0.0023)	0	(0.0000, 0.0000)	-0.0007	(-0.0018, 0.0005)	0	(0.0000, 0.0000)	-0.0004	(-0.0015, 0.0007)	0	(0.0000, 0.0000)	-0.0002	(-0.0006, 0.0003)	-0.0001	(-0.0004, 0.0002)	0	(0.0000, 0.0000)	0	(0.0000, 0.0000)	-0.0002	(-0.0006, 0.0003)	-0.0024	(-0.0056, 0.0007)	0.0005	(-0.0010, 0.0019)	-0.001	(-0.0028, 0.0008)	-0.0001	(-0.0002, 0.0001)	-0.0001	(-0.0004, 0.0002)	0	(0.0000, 0.0000)	0.0014	(-0.0013, 0.0041)	-0.0004	(-0.0015, 0.0007)	-0.0007	(-0.0025, 0.0012)	-0.0005	(-0.0016, 0.0005)	0	(-0.0001, 0.0000)
NPHS2	-0.0001	(-0.0006, 0.0004)	0	(0.0000, 0.0000)	0.0011	(-0.0013, 0.0034)	0	(0.0000, 0.0000)	0	(0.0000, 0.0000)	0.0012	(0.0001, 0.0024)	0	(0.0000, 0.0000)	-0.0002	(-0.0009, 0.0004)	0	(0.0000, 0.0000)	0	(0.0000, 0.0000)	0	(0.0000, 0.0000)	0	(0.0000, 0.0000)	0	(0.0000, 0.0000)	-0.0003	(-0.0009, 0.0003)	0	(0.0000, 0.0000)	0	(0.0000, 0.0000)	0	(0.0000, 0.0000)	0	(-0.0005, 0.0004)	-0.0008	(-0.0028, 0.0012)	-0.0004	(-0.0016, 0.0007)	0	(-0.0001, 0.0001)	0	(-0.0001, 0.0002)	0	(0.0000, 0.0000)	0	(0.0000, 0.0000)	0	(0.0000, 0.0000)	0	(0.0000, 0.0000)	0	(-0.0001, 0.0001)	-0.0003	(-0.0011, 0.0005)	0	(0.0000, 0.0000)
NPL	0.2011	(0.1843, 0.2180)	-0.0006	(-0.0037, 0.0025)	0.0001	(-0.0014, 0.0016)	0.0001	(-0.0008, 0.0010)	0.0001	(-0.0010, 0.0013)	0.0078	(0.0024, 0.0132)	0.0073	(0.0024, 0.0123)	-0.0004	(-0.0013, 0.0006)	-0.0011	(-0.0023, 0.0001)	0.0006	(-0.0009, 0.0020)	0.0001	(-0.0002, 0.0004)	0.0009	(0.0000, 0.0017)	0.0009	(-0.0007, 0.0025)	0.0004	(-0.0007, 0.0015)	-0.0003	(-0.0015, 0.0008)	0.0002	(-0.0004, 0.0008)	0.0001	(-0.0006, 0.0008)	-0.0004	(-0.0013, 0.0005)	-0.0015	(-0.0038, 0.0007)	0.0047	(0.0003, 0.0090)	-0.0004	(-0.0023, 0.0015)	0.0004	(-0.0001, 0.0009)	-0.0011	(-0.0027, 0.0005)	-0.0004	(-0.0019, 0.0012)	-0.0002	(-0.0008, 0.0005)	0.0001	(-0.0034, 0.0036)	0	(-0.0005, 0.0006)	-0.0008	(-0.0022, 0.0007)	0.0008	(0.0000, 0.0016)
NPPB	0.0472	(0.0387, 0.0556)	-0.0001	(-0.0003, 0.0001)	0	(-0.0002, 0.0003)	0	(-0.0002, 0.0001)	0.0011	(-0.0003, 0.0025)	-0.0015	(-0.0063, 0.0034)	-0.001	(-0.0039, 0.0020)	-0.0005	(-0.0030, 0.0020)	-0.0013	(-0.0037, 0.0010)	-0.0002	(-0.0005, 0.0000)	-0.0002	(-0.0009, 0.0004)	-0.0001	(-0.0010, 0.0008)	0.0002	(-0.0015, 0.0020)	-0.0001	(-0.0012, 0.0011)	-0.0005	(-0.0014, 0.0004)	0.0002	(-0.0002, 0.0005)	0.0009	(-0.0009, 0.0028)	-0.0016	(-0.0033, 0.0002)	-0.0023	(-0.0043, -0.0002)	0.0007	(-0.0012, 0.0025)	0.0013	(0.0005, 0.0021)	0.001	(0.0003, 0.0016)	-0.0008	(-0.0023, 0.0008)	0	(-0.0005, 0.0004)	0.0002	(-0.0000, 0.0004)	-0.0004	(-0.0008, 0.0001)	0.0002	(-0.0003, 0.0007)	-0.0005	(-0.0019, 0.0008)	-0.0004	(-0.0013, 0.0005)
NPPC	0.225	(0.2135, 0.2364)	0	(0.0000, 0.0000)	0	(0.0000, 0.0000)	0.0028	(0.0014, 0.0042)	0.0002	(-0.0005, 0.0009)	0.0077	(0.0010, 0.0143)	0.0045	(0.0012, 0.0077)	0.0009	(-0.0011, 0.0028)	0.001	(0.0004, 0.0016)	-0.0012	(-0.0024, 0.0000)	-0.0001	(-0.0013, 0.0011)	-0.0001	(-0.0004, 0.0002)	0.0002	(-0.0007, 0.0010)	-0.0004	(-0.0009, 0.0001)	0	(-0.0012, 0.0012)	0.0002	(-0.0005, 0.0009)	0	(0.0000, 0.0000)	-0.0007	(-0.0014, -0.0000)	0.0013	(-0.0005, 0.0031)	-0.0028	(-0.0053, -0.0003)	-0.0001	(-0.0008, 0.0006)	-0.0011	(-0.0033, 0.0011)	-0.0014	(-0.0026, -0.0002)	-0.0002	(-0.0004, 0.0001)	0.0002	(-0.0003, 0.0007)	0	(-0.0005, 0.0006)	-0.0008	(-0.0017, 0.0002)	-0.0017	(-0.0030, -0.0004)	-0.0001	(-0.0003, 0.0002)
NPR1	0.0006	(-0.0010, 0.0023)	0	(0.0000, 0.0000)	0	(0.0000, 0.0000)	-0.0002	(-0.0006, 0.0003)	-0.0004	(-0.0010, 0.0002)	0.0039	(-0.0020, 0.0098)	-0.0004	(-0.0016, 0.0008)	0	(0.0000, 0.0000)	0	(0.0000, 0.0000)	-0.0002	(-0.0008, 0.0004)	-0.0002	(-0.0008, 0.0004)	0.001	(-0.0004, 0.0024)	0	(0.0000, 0.0000)	0.0001	(-0.0019, 0.0021)	0.001	(-0.0011, 0.0031)	0	(0.0000, 0.0000)	0	(0.0000, 0.0000)	-0.0006	(-0.0021, 0.0010)	-0.0023	(-0.0044, -0.0002)	0.0004	(-0.0010, 0.0018)	0	(0.0000, 0.0000)	0	(-0.0005, 0.0006)	-0.0003	(-0.0008, 0.0003)	0	(0.0000, 0.0000)	-0.0001	(-0.0003, 0.0002)	0	(0.0000, 0.0000)	-0.0003	(-0.0008, 0.0003)	-0.0006	(-0.0016, 0.0004)	0	(-0.0000, 0.0000)
NPTX1	0.0607	(0.0600, 0.0614)	0	(0.0000, 0.0000)	0.0255	(0.0166, 0.0344)	0.0019	(-0.0004, 0.0042)	0	(-0.0004, 0.0004)	0.0017	(0.0008, 0.0027)	-0.0005	(-0.0016, 0.0005)	0.0001	(-0.0004, 0.0005)	0	(0.0000, 0.0000)	-0.0005	(-0.0011, 0.0001)	-0.0001	(-0.0002, 0.0000)	0.0001	(-0.0004, 0.0006)	-0.0009	(-0.0021, 0.0003)	-0.0003	(-0.0007, 0.0001)	0.0001	(-0.0008, 0.0011)	-0.0006	(-0.0023, 0.0012)	0	(0.0000, 0.0000)	-0.0003	(-0.0017, 0.0010)	-0.0011	(-0.0022, -0.0001)	0.0001	(-0.0022, 0.0024)	-0.0003	(-0.0009, 0.0003)	-0.0001	(-0.0008, 0.0005)	-0.0001	(-0.0011, 0.0009)	0	(0.0000, 0.0000)	-0.0001	(-0.0004, 0.0002)	-0.0005	(-0.0013, 0.0003)	-0.0004	(-0.0015, 0.0007)	-0.0006	(-0.0009, -0.0003)	0.0002	(-0.0010, 0.0013)
NPTX2	0.2793	(0.2514, 0.3073)	0.0045	(0.0018, 0.0071)	0.0282	(0.0160, 0.0404)	0	(0.0000, 0.0000)	0.0001	(-0.0002, 0.0004)	0.0001	(-0.0009, 0.0011)	0.0002	(-0.0008, 0.0013)	-0.0003	(-0.0010, 0.0005)	0	(0.0000, 0.0000)	-0.0003	(-0.0013, 0.0006)	0	(0.0000, 0.0000)	0	(0.0000, 0.0000)	0	(0.0000, 0.0000)	0.0008	(-0.0002, 0.0017)	0	(0.0000, 0.0000)	0	(0.0000, 0.0000)	0	(0.0000, 0.0000)	-0.0005	(-0.0009, -0.0001)	0.0002	(-0.0001, 0.0006)	-0.0007	(-0.0020, 0.0006)	-0.0002	(-0.0012, 0.0009)	0	(0.0000, 0.0000)	-0.0002	(-0.0007, 0.0003)	-0.0001	(-0.0005, 0.0002)	-0.0001	(-0.0002, 0.0001)	-0.0008	(-0.0013, -0.0002)	0	(-0.0002, 0.0002)	-0.0003	(-0.0012, 0.0006)	-0.0001	(-0.0005, 0.0002)
NPTXR	0.0201	(0.0140, 0.0261)	0.0207	(0.0146, 0.0268)	0.0072	(0.0017, 0.0128)	0	(-0.0001, 0.0000)	-0.0005	(-0.0014, 0.0004)	0.0056	(0.0011, 0.0102)	0.0013	(-0.0020, 0.0046)	-0.0001	(-0.0007, 0.0005)	0.0002	(-0.0009, 0.0013)	-0.0008	(-0.0023, 0.0007)	-0.0002	(-0.0007, 0.0003)	0.0006	(-0.0007, 0.0018)	0.0014	(-0.0005, 0.0034)	0.0015	(0.0003, 0.0027)	-0.0002	(-0.0005, 0.0001)	-0.0004	(-0.0011, 0.0002)	-0.0009	(-0.0026, 0.0007)	-0.0018	(-0.0032, -0.0003)	-0.0033	(-0.0091, 0.0024)	-0.0001	(-0.0020, 0.0018)	-0.001	(-0.0028, 0.0009)	-0.0007	(-0.0036, 0.0022)	-0.0008	(-0.0020, 0.0005)	-0.0007	(-0.0018, 0.0004)	-0.0006	(-0.0010, -0.0002)	-0.0005	(-0.0040, 0.0030)	-0.0015	(-0.0035, 0.0004)	0.0007	(-0.0017, 0.0032)	-0.0011	(-0.0028, 0.0006)
NPY	0.0588	(0.0480, 0.0697)	0	(0.0000, 0.0000)	0.0146	(0.0008, 0.0285)	-0.0003	(-0.0020, 0.0015)	0.0002	(-0.0017, 0.0020)	0.0064	(0.0018, 0.0110)	0.0013	(-0.0008, 0.0035)	0.0003	(-0.0016, 0.0022)	-0.0003	(-0.0010, 0.0005)	0.0003	(-0.0009, 0.0014)	0	(-0.0000, 0.0001)	-0.0001	(-0.0004, 0.0001)	0.0012	(0.0000, 0.0025)	0.0001	(-0.0006, 0.0008)	0.0004	(-0.0006, 0.0013)	-0.0001	(-0.0011, 0.0009)	-0.001	(-0.0029, 0.0009)	-0.0008	(-0.0012, -0.0003)	-0.0048	(-0.0069, -0.0027)	-0.0018	(-0.0044, 0.0008)	0.0006	(-0.0002, 0.0014)	0.0012	(-0.0005, 0.0028)	-0.0005	(-0.0010, -0.0000)	-0.0001	(-0.0010, 0.0009)	0	(-0.0005, 0.0006)	-0.0008	(-0.0018, 0.0003)	0.0015	(-0.0001, 0.0031)	-0.0004	(-0.0011, 0.0002)	-0.0006	(-0.0014, 0.0002)
NRCAM	0.0041	(0.0014, 0.0067)	0.0102	(0.0042, 0.0163)	0.0091	(0.0040, 0.0142)	0.0078	(0.0049, 0.0108)	-0.0001	(-0.0006, 0.0004)	0.0035	(0.0002, 0.0068)	0.0024	(-0.0016, 0.0063)	0.0015	(-0.0011, 0.0041)	-0.0001	(-0.0003, 0.0002)	-0.0005	(-0.0008, -0.0001)	-0.0004	(-0.0015, 0.0007)	0.0004	(-0.0001, 0.0008)	0.0002	(-0.0007, 0.0010)	0.0002	(-0.0023, 0.0026)	-0.0002	(-0.0011, 0.0007)	0	(0.0000, 0.0000)	0	(0.0000, 0.0000)	-0.0008	(-0.0025, 0.0010)	-0.0013	(-0.0022, -0.0004)	-0.0004	(-0.0042, 0.0034)	-0.0001	(-0.0014, 0.0012)	-0.0004	(-0.0007, -0.0001)	0.0003	(-0.0003, 0.0008)	-0.0001	(-0.0005, 0.0002)	-0.0003	(-0.0008, 0.0003)	-0.0009	(-0.0022, 0.0005)	-0.0004	(-0.0021, 0.0013)	-0.0005	(-0.0016, 0.0005)	0	(-0.0001, 0.0001)
NRGN	0.0119	(-0.0014, 0.0253)	0	(0.0000, 0.0000)	0	(0.0000, 0.0000)	0.0001	(-0.0003, 0.0005)	-0.0005	(-0.0017, 0.0008)	-0.003	(-0.0064, 0.0003)	-0.0004	(-0.0022, 0.0013)	0.0002	(-0.0013, 0.0017)	-0.0002	(-0.0019, 0.0015)	0	(-0.0022, 0.0021)	0.0001	(-0.0008, 0.0010)	0	(-0.0002, 0.0001)	0	(-0.0022, 0.0022)	-0.0003	(-0.0012, 0.0006)	-0.001	(-0.0028, 0.0008)	-0.0001	(-0.0004, 0.0002)	-0.0002	(-0.0009, 0.0005)	0.0004	(-0.0012, 0.0020)	-0.0021	(-0.0044, 0.0003)	-0.001	(-0.0026, 0.0007)	-0.0006	(-0.0014, 0.0001)	-0.0003	(-0.0007, 0.0000)	-0.0009	(-0.0026, 0.0008)	0	(-0.0001, 0.0002)	-0.0014	(-0.0034, 0.0007)	-0.0001	(-0.0015, 0.0013)	-0.0008	(-0.0017, 0.0001)	-0.0004	(-0.0008, -0.0000)	0	(-0.0001, 0.0000)
NRP1	0.0308	(0.0204, 0.0411)	0.0211	(0.0015, 0.0408)	0.0024	(-0.0033, 0.0082)	0.0036	(-0.0011, 0.0083)	-0.0003	(-0.0005, -0.0000)	0.0047	(-0.0024, 0.0117)	-0.0004	(-0.0020, 0.0011)	0.0009	(0.0000, 0.0018)	0.0001	(-0.0005, 0.0006)	0.001	(-0.0003, 0.0023)	-0.0001	(-0.0002, 0.0001)	-0.0001	(-0.0005, 0.0003)	-0.0002	(-0.0006, 0.0002)	-0.0005	(-0.0012, 0.0001)	-0.0004	(-0.0013, 0.0006)	-0.0001	(-0.0004, 0.0002)	-0.0003	(-0.0007, 0.0001)	0.0002	(-0.0003, 0.0007)	-0.0019	(-0.0028, -0.0009)	-0.0028	(-0.0043, -0.0014)	-0.0005	(-0.0021, 0.0012)	-0.0017	(-0.0034, 0.0000)	-0.0015	(-0.0033, 0.0002)	0	(-0.0001, 0.0000)	-0.0005	(-0.0016, 0.0007)	-0.0014	(-0.0037, 0.0009)	-0.0008	(-0.0027, 0.0010)	-0.001	(-0.0022, 0.0002)	-0.0003	(-0.0009, 0.0003)
NRP2	0.0674	(0.0501, 0.0847)	0.0025	(-0.0055, 0.0106)	0.0071	(-0.0056, 0.0199)	0.0056	(0.0033, 0.0079)	-0.0013	(-0.0021, -0.0005)	0.0006	(-0.0026, 0.0038)	0.0007	(-0.0024, 0.0038)	-0.0003	(-0.0014, 0.0008)	0.0002	(-0.0001, 0.0006)	-0.0004	(-0.0017, 0.0009)	-0.0002	(-0.0006, 0.0002)	-0.0003	(-0.0009, 0.0004)	-0.0003	(-0.0008, 0.0002)	0.0003	(-0.0011, 0.0017)	-0.0005	(-0.0010, 0.0000)	-0.0006	(-0.0022, 0.0011)	-0.0003	(-0.0009, 0.0002)	-0.0016	(-0.0033, 0.0001)	-0.004	(-0.0069, -0.0011)	-0.0001	(-0.0011, 0.0009)	-0.0006	(-0.0019, 0.0006)	-0.0001	(-0.0007, 0.0005)	0	(-0.0012, 0.0011)	-0.0003	(-0.0011, 0.0005)	-0.0005	(-0.0024, 0.0014)	-0.0008	(-0.0024, 0.0007)	-0.0009	(-0.0027, 0.0009)	-0.0004	(-0.0015, 0.0007)	0.0001	(-0.0004, 0.0006)
NRTN	-0.0007	(-0.0016, 0.0002)	0	(0.0000, 0.0000)	0	(0.0000, 0.0000)	0	(0.0000, 0.0000)	-0.0004	(-0.0014, 0.0007)	-0.0003	(-0.0010, 0.0004)	0.0013	(0.0003, 0.0023)	0	(0.0000, 0.0000)	0	(0.0000, 0.0000)	0	(0.0000, 0.0000)	0	(0.0000, 0.0000)	0	(0.0000, 0.0000)	0	(0.0000, 0.0000)	0	(0.0000, 0.0000)	0	(0.0000, 0.0000)	0	(0.0000, 0.0000)	0	(0.0000, 0.0000)	0	(0.0000, 0.0000)	-0.0012	(-0.0029, 0.0005)	-0.0006	(-0.0013, 0.0001)	0	(0.0000, 0.0000)	0	(0.0000, 0.0000)	-0.0004	(-0.0018, 0.0011)	0	(0.0000, 0.0000)	0.0008	(-0.0009, 0.0025)	0	(0.0000, 0.0000)	-0.0006	(-0.0021, 0.0009)	0	(0.0000, 0.0000)	-0.0002	(-0.0008, 0.0004)
NRXN3	-0.0011	(-0.0032, 0.0011)	0	(0.0000, 0.0000)	0	(0.0000, 0.0000)	-0.0004	(-0.0015, 0.0007)	0	(0.0000, 0.0000)	0.0005	(-0.0015, 0.0025)	-0.0004	(-0.0014, 0.0007)	-0.0003	(-0.0010, 0.0005)	0	(0.0000, 0.0000)	-0.0009	(-0.0033, 0.0016)	0	(0.0000, 0.0000)	0	(0.0000, 0.0000)	0	(0.0000, 0.0000)	-0.0002	(-0.0006, 0.0003)	0.0002	(-0.0004, 0.0009)	0	(0.0000, 0.0000)	0	(0.0000, 0.0000)	-0.0002	(-0.0010, 0.0006)	-0.0009	(-0.0023, 0.0006)	-0.0003	(-0.0010, 0.0004)	-0.0001	(-0.0002, 0.0001)	0	(0.0000, 0.0000)	-0.0003	(-0.0010, 0.0005)	0	(0.0000, 0.0000)	0	(0.0000, 0.0000)	0	(0.0000, 0.0000)	0.0001	(-0.0035, 0.0037)	0	(-0.0001, 0.0002)	0	(0.0000, 0.0000)
NSFL1C	0.0733	(0.0595, 0.0871)	-0.0001	(-0.0005, 0.0002)	0	(0.0000, 0.0000)	-0.0005	(-0.0043, 0.0033)	-0.0007	(-0.0015, 0.0002)	0.0001	(-0.0033, 0.0035)	0.0031	(-0.0002, 0.0063)	-0.0002	(-0.0009, 0.0005)	-0.0003	(-0.0015, 0.0009)	-0.0007	(-0.0017, 0.0002)	0	(0.0000, 0.0000)	-0.0001	(-0.0026, 0.0023)	0.0001	(-0.0013, 0.0014)	-0.0004	(-0.0011, 0.0003)	0	(-0.0010, 0.0011)	-0.0003	(-0.0010, 0.0004)	0	(-0.0004, 0.0004)	-0.001	(-0.0019, -0.0000)	-0.0007	(-0.0031, 0.0018)	-0.0015	(-0.0037, 0.0006)	-0.0011	(-0.0017, -0.0005)	0.0008	(0.0002, 0.0015)	-0.0007	(-0.0019, 0.0005)	0	(0.0000, 0.0000)	-0.0004	(-0.0012, 0.0004)	0.0008	(0.0001, 0.0014)	-0.0007	(-0.0038, 0.0024)	-0.0011	(-0.0031, 0.0008)	-0.0001	(-0.0005, 0.0003)
NT5C	0.0163	(0.0081, 0.0245)	0	(0.0000, 0.0000)	0.0126	(0.0013, 0.0240)	-0.0004	(-0.0018, 0.0009)	-0.0004	(-0.0019, 0.0012)	-0.0009	(-0.0040, 0.0021)	-0.0006	(-0.0022, 0.0010)	0.0004	(-0.0001, 0.0010)	-0.0005	(-0.0015, 0.0004)	-0.0009	(-0.0028, 0.0011)	-0.0002	(-0.0005, 0.0001)	-0.0003	(-0.0007, 0.0001)	-0.0002	(-0.0011, 0.0007)	-0.0003	(-0.0008, 0.0003)	-0.0002	(-0.0008, 0.0004)	-0.0005	(-0.0017, 0.0007)	-0.0003	(-0.0014, 0.0008)	-0.0012	(-0.0030, 0.0006)	-0.0031	(-0.0059, -0.0004)	-0.0038	(-0.0061, -0.0015)	-0.002	(-0.0042, 0.0001)	-0.0008	(-0.0022, 0.0005)	-0.001	(-0.0021, 0.0001)	-0.0001	(-0.0007, 0.0005)	-0.0003	(-0.0006, 0.0001)	-0.0011	(-0.0032, 0.0010)	-0.0019	(-0.0044, 0.0006)	-0.0017	(-0.0036, 0.0002)	-0.0003	(-0.0015, 0.0009)
NT5C1A	0.0839	(0.0491, 0.1187)	0	(0.0000, 0.0000)	-0.0004	(-0.0014, 0.0006)	0.0053	(-0.0010, 0.0117)	-0.0005	(-0.0014, 0.0003)	0.0062	(0.0024, 0.0100)	0.0116	(0.0035, 0.0198)	0	(-0.0015, 0.0015)	0.001	(-0.0012, 0.0032)	-0.0013	(-0.0024, -0.0002)	0	(-0.0002, 0.0001)	-0.0004	(-0.0012, 0.0003)	0.0005	(-0.0008, 0.0018)	0.0003	(-0.0007, 0.0014)	-0.0003	(-0.0020, 0.0014)	-0.0007	(-0.0029, 0.0016)	-0.0005	(-0.0017, 0.0008)	-0.0014	(-0.0032, 0.0003)	-0.0029	(-0.0066, 0.0009)	-0.0023	(-0.0038, -0.0009)	0.0005	(-0.0003, 0.0012)	0	(-0.0012, 0.0013)	-0.0003	(-0.0014, 0.0008)	0	(-0.0001, 0.0000)	-0.0002	(-0.0007, 0.0004)	-0.0001	(-0.0008, 0.0007)	-0.0007	(-0.0017, 0.0004)	-0.0003	(-0.0013, 0.0007)	-0.0003	(-0.0009, 0.0002)
NT5C3A	0.0163	(0.0104, 0.0222)	0	(0.0000, 0.0000)	0	(0.0000, 0.0000)	0.0002	(-0.0002, 0.0005)	0	(-0.0002, 0.0001)	-0.0031	(-0.0061, -0.0002)	-0.001	(-0.0035, 0.0016)	-0.0001	(-0.0009, 0.0006)	0	(-0.0015, 0.0014)	0.0002	(-0.0007, 0.0011)	-0.0002	(-0.0007, 0.0003)	0	(0.0000, 0.0000)	-0.0004	(-0.0013, 0.0005)	-0.0004	(-0.0009, 0.0000)	-0.0003	(-0.0011, 0.0005)	-0.0004	(-0.0012, 0.0003)	-0.0002	(-0.0015, 0.0010)	-0.0015	(-0.0026, -0.0005)	-0.0021	(-0.0039, -0.0003)	0.0005	(-0.0032, 0.0041)	-0.0005	(-0.0018, 0.0007)	0.0007	(-0.0009, 0.0023)	-0.0004	(-0.0037, 0.0028)	-0.0002	(-0.0004, 0.0000)	-0.0001	(-0.0005, 0.0003)	0.0022	(-0.0003, 0.0046)	0.0004	(0.0001, 0.0007)	-0.0016	(-0.0042, 0.0011)	0.0003	(-0.0003, 0.0008)
NT5E	0.0159	(0.0098, 0.0219)	0.0461	(0.0326, 0.0596)	0.0117	(0.0021, 0.0213)	-0.0004	(-0.0015, 0.0006)	-0.0001	(-0.0007, 0.0005)	0.0005	(-0.0030, 0.0040)	0.0031	(-0.0007, 0.0069)	0.0007	(-0.0003, 0.0016)	0.0007	(-0.0005, 0.0018)	-0.0002	(-0.0010, 0.0006)	0	(0.0000, 0.0000)	-0.0002	(-0.0016, 0.0012)	0.0006	(-0.0010, 0.0022)	-0.0003	(-0.0014, 0.0009)	-0.0004	(-0.0012, 0.0003)	0	(-0.0001, 0.0001)	-0.0004	(-0.0012, 0.0005)	-0.0006	(-0.0016, 0.0004)	-0.0032	(-0.0071, 0.0007)	-0.0015	(-0.0020, -0.0010)	-0.0007	(-0.0025, 0.0011)	-0.0003	(-0.0027, 0.0021)	-0.0012	(-0.0034, 0.0011)	-0.0001	(-0.0003, 0.0001)	-0.0013	(-0.0043, 0.0016)	-0.0014	(-0.0034, 0.0006)	0	(-0.0015, 0.0016)	-0.0004	(-0.0008, -0.0000)	-0.0004	(-0.0018, 0.0010)
NTF3	0.0063	(0.0001, 0.0125)	-0.0008	(-0.0023, 0.0008)	0.0036	(-0.0055, 0.0126)	-0.0001	(-0.0005, 0.0002)	-0.0002	(-0.0006, 0.0002)	0.0037	(0.0030, 0.0045)	0.003	(0.0006, 0.0054)	0.001	(-0.0008, 0.0029)	-0.0008	(-0.0028, 0.0011)	-0.0004	(-0.0014, 0.0007)	0	(0.0000, 0.0000)	0.0009	(-0.0001, 0.0020)	0.0001	(-0.0006, 0.0008)	0.0017	(0.0005, 0.0029)	-0.0004	(-0.0018, 0.0010)	0.0014	(-0.0012, 0.0040)	-0.0001	(-0.0003, 0.0001)	-0.0014	(-0.0039, 0.0011)	-0.0004	(-0.0032, 0.0025)	-0.0019	(-0.0040, 0.0001)	-0.0004	(-0.0008, 0.0000)	-0.0005	(-0.0025, 0.0015)	-0.0003	(-0.0011, 0.0006)	0	(-0.0000, 0.0000)	0.0001	(-0.0011, 0.0012)	-0.0013	(-0.0033, 0.0006)	-0.0003	(-0.0020, 0.0014)	-0.0008	(-0.0018, 0.0003)	-0.0001	(-0.0002, 0.0001)
NTF4	0.0022	(-0.0006, 0.0050)	0	(0.0000, 0.0000)	0	(0.0000, 0.0000)	0	(0.0000, 0.0000)	0	(0.0000, 0.0000)	-0.0002	(-0.0008, 0.0005)	-0.0004	(-0.0011, 0.0004)	-0.0002	(-0.0006, 0.0002)	0	(0.0000, 0.0000)	-0.0003	(-0.0009, 0.0003)	0	(0.0000, 0.0000)	-0.0002	(-0.0007, 0.0003)	-0.0002	(-0.0008, 0.0004)	-0.0009	(-0.0033, 0.0016)	-0.0003	(-0.0007, 0.0002)	0	(0.0000, 0.0000)	-0.0004	(-0.0012, 0.0003)	0	(0.0000, 0.0000)	0	(-0.0007, 0.0008)	-0.0003	(-0.0011, 0.0004)	0	(0.0000, 0.0000)	-0.0005	(-0.0015, 0.0004)	0	(0.0000, 0.0000)	0	(0.0000, 0.0000)	-0.0005	(-0.0011, 0.0002)	0	(0.0000, 0.0000)	0	(0.0000, 0.0000)	-0.0001	(-0.0005, 0.0002)	0	(0.0000, 0.0000)
NTproBNP	0.1305	(0.1163, 0.1447)	0.0037	(-0.0016, 0.0089)	-0.0027	(-0.0061, 0.0007)	-0.0003	(-0.0006, 0.0001)	0	(-0.0020, 0.0020)	0.0044	(0.0025, 0.0063)	0.002	(0.0004, 0.0035)	-0.0002	(-0.0017, 0.0014)	0.0001	(-0.0019, 0.0022)	0.0007	(-0.0012, 0.0025)	0	(-0.0001, 0.0001)	-0.0013	(-0.0047, 0.0022)	0.0011	(-0.0010, 0.0032)	0.0002	(-0.0004, 0.0008)	-0.0004	(-0.0012, 0.0003)	-0.0006	(-0.0014, 0.0003)	0.0005	(-0.0006, 0.0016)	-0.0014	(-0.0022, -0.0005)	-0.0031	(-0.0050, -0.0011)	0.0014	(0.0002, 0.0026)	-0.0002	(-0.0013, 0.0010)	-0.0006	(-0.0018, 0.0007)	-0.0011	(-0.0035, 0.0014)	-0.0003	(-0.0016, 0.0009)	-0.0007	(-0.0033, 0.0019)	-0.0004	(-0.0009, 0.0001)	-0.0013	(-0.0034, 0.0008)	-0.0005	(-0.0026, 0.0017)	-0.0007	(-0.0019, 0.0006)
NTRK2	0.0493	(0.0365, 0.0622)	0	(0.0000, 0.0000)	-0.0024	(-0.0042, -0.0006)	0.0003	(-0.0011, 0.0017)	-0.0005	(-0.0019, 0.0010)	0.0002	(-0.0033, 0.0037)	0.0004	(-0.0016, 0.0025)	-0.0003	(-0.0018, 0.0013)	-0.0002	(-0.0012, 0.0008)	-0.0004	(-0.0038, 0.0029)	-0.0002	(-0.0006, 0.0002)	-0.0008	(-0.0024, 0.0008)	0.0008	(-0.0007, 0.0022)	-0.0011	(-0.0024, 0.0002)	0.0005	(-0.0004, 0.0013)	0.0005	(-0.0003, 0.0014)	-0.0006	(-0.0016, 0.0003)	-0.0004	(-0.0009, 0.0000)	-0.0032	(-0.0061, -0.0004)	-0.0013	(-0.0029, 0.0003)	-0.0006	(-0.0019, 0.0006)	-0.0001	(-0.0007, 0.0006)	-0.0008	(-0.0011, -0.0004)	-0.0001	(-0.0002, 0.0001)	-0.0001	(-0.0003, 0.0001)	0.0002	(-0.0006, 0.0010)	-0.0012	(-0.0024, 0.0001)	-0.0006	(-0.0019, 0.0007)	-0.0003	(-0.0008, 0.0002)
NTRK3	0.054	(0.0387, 0.0693)	-0.0045	(-0.0101, 0.0012)	-0.0038	(-0.0101, 0.0025)	0.0065	(0.0032, 0.0098)	0	(-0.0022, 0.0022)	0.0096	(0.0041, 0.0151)	0.0149	(0.0079, 0.0220)	0.0022	(0.0007, 0.0037)	-0.0008	(-0.0027, 0.0011)	0.0001	(-0.0020, 0.0021)	0	(-0.0001, 0.0000)	0.0006	(-0.0004, 0.0017)	0.0004	(-0.0024, 0.0032)	0.006	(0.0015, 0.0105)	0.0001	(-0.0006, 0.0009)	0	(-0.0010, 0.0010)	-0.0006	(-0.0013, 0.0001)	-0.0011	(-0.0034, 0.0013)	-0.0037	(-0.0063, -0.0011)	-0.0021	(-0.0055, 0.0014)	-0.0001	(-0.0006, 0.0003)	-0.0005	(-0.0028, 0.0017)	-0.0003	(-0.0011, 0.0004)	-0.0001	(-0.0005, 0.0002)	-0.0003	(-0.0018, 0.0012)	-0.001	(-0.0027, 0.0007)	-0.0012	(-0.0045, 0.0021)	-0.0006	(-0.0019, 0.0006)	-0.0009	(-0.0024, 0.0007)
NUB1	0.0205	(0.0106, 0.0304)	-0.0002	(-0.0010, 0.0007)	-0.0007	(-0.0026, 0.0012)	-0.0002	(-0.0019, 0.0015)	-0.0008	(-0.0019, 0.0004)	-0.0023	(-0.0054, 0.0009)	-0.001	(-0.0025, 0.0006)	0.0005	(-0.0000, 0.0010)	-0.0004	(-0.0017, 0.0010)	-0.0004	(-0.0022, 0.0013)	-0.0002	(-0.0004, 0.0001)	-0.0006	(-0.0015, 0.0003)	0.0001	(-0.0009, 0.0011)	-0.0007	(-0.0021, 0.0007)	-0.0002	(-0.0004, 0.0001)	-0.0004	(-0.0015, 0.0007)	-0.0005	(-0.0013, 0.0003)	0	(-0.0012, 0.0013)	-0.0009	(-0.0038, 0.0019)	-0.0012	(-0.0034, 0.0011)	0.0001	(-0.0014, 0.0015)	-0.0006	(-0.0022, 0.0010)	-0.0015	(-0.0029, -0.0002)	0	(0.0000, 0.0000)	-0.0001	(-0.0008, 0.0006)	0.0013	(-0.0012, 0.0038)	0.0016	(-0.0003, 0.0036)	-0.0001	(-0.0008, 0.0007)	-0.0002	(-0.0006, 0.0002)
NUBP1	0.0002	(-0.0015, 0.0019)	0	(0.0000, 0.0000)	0.0007	(-0.0018, 0.0033)	0	(0.0000, 0.0000)	-0.0002	(-0.0008, 0.0004)	0.0037	(0.0007, 0.0067)	-0.0002	(-0.0007, 0.0004)	-0.0001	(-0.0002, 0.0001)	0	(0.0000, 0.0000)	-0.0003	(-0.0016, 0.0010)	0	(0.0000, 0.0000)	0.0006	(-0.0002, 0.0015)	0	(0.0000, 0.0000)	0.0007	(-0.0015, 0.0029)	-0.0003	(-0.0014, 0.0009)	0	(0.0000, 0.0000)	0	(0.0000, 0.0000)	0	(0.0000, 0.0000)	-0.0004	(-0.0018, 0.0010)	-0.0004	(-0.0010, 0.0002)	-0.0003	(-0.0009, 0.0004)	0	(0.0000, 0.0000)	-0.0003	(-0.0009, 0.0002)	0	(0.0000, 0.0000)	-0.0001	(-0.0003, 0.0001)	-0.0003	(-0.0012, 0.0006)	-0.0005	(-0.0016, 0.0006)	0	(0.0000, 0.0000)	0	(0.0000, 0.0000)
NUCB2	0.0146	(0.0132, 0.0160)	0.0178	(0.0065, 0.0291)	0	(0.0000, 0.0000)	0.0024	(-0.0026, 0.0074)	0	(-0.0009, 0.0009)	0.0018	(-0.0004, 0.0040)	0.0031	(0.0005, 0.0057)	0.0005	(-0.0011, 0.0021)	-0.0005	(-0.0008, -0.0001)	-0.0001	(-0.0010, 0.0007)	-0.0004	(-0.0015, 0.0006)	-0.0001	(-0.0004, 0.0002)	0.0004	(-0.0001, 0.0009)	0.0016	(-0.0018, 0.0049)	-0.0007	(-0.0015, 0.0001)	-0.0005	(-0.0024, 0.0015)	-0.0004	(-0.0011, 0.0004)	-0.0008	(-0.0029, 0.0013)	0.0013	(-0.0012, 0.0039)	-0.0013	(-0.0025, -0.0001)	0.0006	(-0.0001, 0.0012)	-0.0006	(-0.0015, 0.0002)	0	(-0.0011, 0.0011)	-0.0001	(-0.0003, 0.0002)	-0.0008	(-0.0018, 0.0002)	0.0009	(0.0001, 0.0018)	-0.0003	(-0.0014, 0.0007)	-0.0001	(-0.0009, 0.0006)	0	(-0.0001, 0.0001)
NUDC	0.0184	(0.0128, 0.0239)	0	(0.0000, 0.0000)	0	(0.0000, 0.0000)	-0.0004	(-0.0015, 0.0007)	-0.0005	(-0.0013, 0.0003)	-0.0017	(-0.0050, 0.0015)	0.0006	(-0.0006, 0.0018)	0.0002	(-0.0006, 0.0009)	-0.0014	(-0.0032, 0.0004)	0	(-0.0016, 0.0017)	-0.0005	(-0.0019, 0.0008)	-0.0002	(-0.0004, 0.0000)	0.0004	(-0.0016, 0.0025)	-0.0007	(-0.0026, 0.0012)	-0.0003	(-0.0010, 0.0005)	0	(-0.0001, 0.0000)	-0.0002	(-0.0014, 0.0011)	-0.001	(-0.0029, 0.0008)	-0.0017	(-0.0037, 0.0002)	-0.0006	(-0.0026, 0.0015)	-0.0005	(-0.0019, 0.0010)	0.0003	(-0.0013, 0.0019)	-0.0011	(-0.0024, 0.0003)	-0.0001	(-0.0002, 0.0001)	-0.0002	(-0.0004, 0.0001)	0.0003	(-0.0005, 0.0011)	0.0008	(0.0001, 0.0015)	-0.0002	(-0.0006, 0.0003)	-0.0001	(-0.0004, 0.0002)
NUDT10	-0.0001	(-0.0002, 0.0001)	0	(0.0000, 0.0000)	0	(0.0000, 0.0000)	0	(0.0000, 0.0000)	0	(0.0000, 0.0000)	-0.0001	(-0.0004, 0.0002)	0	(0.0000, 0.0000)	0	(0.0000, 0.0000)	0	(0.0000, 0.0000)	-0.0003	(-0.0019, 0.0013)	0	(0.0000, 0.0000)	0	(0.0000, 0.0000)	0	(0.0000, 0.0000)	-0.0003	(-0.0010, 0.0004)	0	(0.0000, 0.0000)	0	(0.0000, 0.0000)	0	(0.0000, 0.0000)	0	(0.0000, 0.0000)	-0.0001	(-0.0004, 0.0002)	-0.0002	(-0.0007, 0.0003)	0	(-0.0000, 0.0001)	0	(0.0000, 0.0000)	-0.0003	(-0.0017, 0.0011)	0	(0.0000, 0.0000)	0	(0.0000, 0.0000)	0	(0.0000, 0.0000)	0	(-0.0001, 0.0001)	0	(0.0000, 0.0000)	0	(0.0000, 0.0000)
NUDT15	0.0002	(-0.0012, 0.0016)	0	(0.0000, 0.0000)	0	(0.0000, 0.0000)	0	(0.0000, 0.0000)	0	(0.0000, 0.0000)	0.0068	(0.0013, 0.0122)	0	(0.0000, 0.0000)	-0.0002	(-0.0011, 0.0007)	0	(0.0000, 0.0000)	-0.0002	(-0.0006, 0.0002)	0	(0.0000, 0.0000)	-0.0002	(-0.0006, 0.0002)	-0.0003	(-0.0011, 0.0005)	0	(0.0000, 0.0000)	-0.0003	(-0.0012, 0.0006)	0	(0.0000, 0.0000)	0	(0.0000, 0.0000)	-0.0002	(-0.0007, 0.0003)	-0.0011	(-0.0035, 0.0013)	0	(-0.0003, 0.0003)	0	(0.0000, 0.0000)	0.0001	(-0.0001, 0.0003)	0.0001	(-0.0001, 0.0003)	0	(0.0000, 0.0000)	0	(0.0000, 0.0000)	0	(0.0000, 0.0000)	0.0002	(-0.0001, 0.0004)	-0.0005	(-0.0018, 0.0008)	0	(0.0000, 0.0000)
NUDT16	0.0092	(0.0012, 0.0172)	-0.0001	(-0.0003, 0.0001)	0	(0.0000, 0.0000)	-0.0005	(-0.0019, 0.0008)	-0.0012	(-0.0028, 0.0005)	-0.0036	(-0.0059, -0.0013)	0.0021	(0.0000, 0.0041)	0	(-0.0022, 0.0022)	-0.0002	(-0.0008, 0.0003)	-0.0003	(-0.0029, 0.0023)	-0.0001	(-0.0003, 0.0002)	-0.0001	(-0.0004, 0.0002)	0.0006	(-0.0002, 0.0013)	-0.0001	(-0.0012, 0.0010)	-0.0005	(-0.0011, 0.0002)	-0.0002	(-0.0007, 0.0003)	-0.0004	(-0.0013, 0.0005)	-0.0002	(-0.0020, 0.0015)	0.0008	(-0.0009, 0.0025)	-0.001	(-0.0038, 0.0018)	-0.0002	(-0.0014, 0.0010)	0.0004	(-0.0017, 0.0025)	-0.0011	(-0.0023, 0.0002)	0	(0.0000, 0.0000)	-0.0003	(-0.0005, -0.0000)	0.0003	(-0.0024, 0.0030)	-0.0005	(-0.0010, 0.0000)	-0.0014	(-0.0033, 0.0005)	0.0005	(-0.0001, 0.0011)
NUDT2	0.0032	(0.0002, 0.0062)	-0.0005	(-0.0013, 0.0002)	0.0005	(-0.0010, 0.0021)	0	(0.0000, 0.0000)	-0.0007	(-0.0018, 0.0004)	-0.001	(-0.0030, 0.0011)	-0.0002	(-0.0004, 0.0000)	-0.0006	(-0.0023, 0.0010)	0	(0.0000, 0.0000)	0.0009	(-0.0012, 0.0031)	0	(0.0000, 0.0000)	-0.0019	(-0.0070, 0.0033)	-0.0001	(-0.0003, 0.0001)	-0.0002	(-0.0006, 0.0003)	-0.0002	(-0.0006, 0.0003)	0.0001	(-0.0002, 0.0004)	0	(0.0000, 0.0000)	-0.0009	(-0.0022, 0.0003)	-0.0023	(-0.0058, 0.0013)	-0.0004	(-0.0012, 0.0004)	-0.0001	(-0.0005, 0.0004)	-0.0001	(-0.0008, 0.0006)	-0.0011	(-0.0024, 0.0002)	-0.0002	(-0.0006, 0.0003)	0.0011	(0.0004, 0.0017)	0.0007	(-0.0008, 0.0022)	0.0002	(-0.0006, 0.0011)	-0.0002	(-0.0008, 0.0004)	-0.0005	(-0.0015, 0.0005)
NUDT5	0.0237	(0.0159, 0.0314)	0	(0.0000, 0.0000)	0	(0.0000, 0.0000)	0	(-0.0013, 0.0012)	-0.0007	(-0.0016, 0.0002)	-0.0017	(-0.0056, 0.0022)	0.0029	(-0.0001, 0.0059)	0.0002	(-0.0004, 0.0007)	0.0001	(-0.0010, 0.0012)	0.0005	(-0.0008, 0.0018)	0	(0.0000, 0.0000)	0.0001	(-0.0009, 0.0011)	0.0002	(-0.0003, 0.0008)	0.0007	(-0.0001, 0.0015)	-0.0006	(-0.0012, 0.0001)	-0.0006	(-0.0016, 0.0005)	-0.0003	(-0.0012, 0.0006)	-0.0014	(-0.0029, 0.0002)	0.0004	(-0.0024, 0.0033)	-0.0009	(-0.0019, 0.0001)	0.0001	(-0.0014, 0.0016)	-0.0005	(-0.0016, 0.0006)	-0.0013	(-0.0038, 0.0012)	-0.0003	(-0.0009, 0.0002)	-0.0002	(-0.0008, 0.0004)	0.0015	(-0.0005, 0.0036)	-0.0004	(-0.0010, 0.0003)	-0.0012	(-0.0022, -0.0001)	0.0004	(0.0001, 0.0007)
NUMB	0.0213	(0.0100, 0.0327)	0	(0.0000, 0.0000)	0	(0.0000, 0.0000)	0.0005	(-0.0010, 0.0019)	-0.0003	(-0.0019, 0.0013)	-0.003	(-0.0058, -0.0003)	0.0008	(-0.0031, 0.0047)	0.0008	(0.0001, 0.0015)	-0.0005	(-0.0017, 0.0007)	0.0003	(-0.0016, 0.0023)	0	(-0.0011, 0.0010)	-0.0001	(-0.0007, 0.0004)	0.0009	(-0.0009, 0.0028)	0	(-0.0010, 0.0010)	-0.0006	(-0.0012, 0.0001)	-0.0005	(-0.0013, 0.0004)	0	(-0.0013, 0.0013)	-0.001	(-0.0043, 0.0024)	-0.0002	(-0.0065, 0.0060)	-0.0019	(-0.0061, 0.0023)	-0.0007	(-0.0017, 0.0003)	-0.0008	(-0.0024, 0.0009)	-0.0022	(-0.0037, -0.0008)	-0.0002	(-0.0007, 0.0003)	0.0006	(-0.0010, 0.0022)	-0.0001	(-0.0015, 0.0013)	-0.0003	(-0.0013, 0.0007)	-0.0016	(-0.0030, -0.0002)	-0.0002	(-0.0010, 0.0005)
NXPE4	-0.0001	(-0.0007, 0.0005)	0	(0.0000, 0.0000)	0	(0.0000, 0.0000)	0	(0.0000, 0.0000)	0	(0.0000, 0.0000)	0.0002	(-0.0004, 0.0008)	0	(0.0000, 0.0000)	0	(0.0000, 0.0000)	0	(0.0000, 0.0000)	0	(0.0000, 0.0000)	0	(0.0000, 0.0000)	0	(0.0000, 0.0000)	0	(0.0000, 0.0000)	0	(0.0000, 0.0000)	0	(0.0000, 0.0000)	0	(0.0000, 0.0000)	0	(0.0000, 0.0000)	0	(0.0000, 0.0000)	0	(-0.0000, 0.0001)	0	(0.0000, 0.0000)	0	(0.0000, 0.0000)	0	(0.0000, 0.0000)	0	(0.0000, 0.0000)	0	(0.0000, 0.0000)	0	(0.0000, 0.0000)	-0.0001	(-0.0003, 0.0001)	-0.0001	(-0.0003, 0.0002)	0	(0.0000, 0.0000)	0	(0.0000, 0.0000)
NXPH1	0.0275	(0.0185, 0.0365)	0	(0.0000, 0.0000)	0	(0.0000, 0.0000)	-0.0004	(-0.0010, 0.0002)	-0.0005	(-0.0011, 0.0002)	-0.0009	(-0.0059, 0.0041)	-0.0008	(-0.0030, 0.0013)	-0.0004	(-0.0013, 0.0006)	-0.001	(-0.0031, 0.0011)	0.0003	(-0.0006, 0.0011)	-0.0001	(-0.0005, 0.0002)	-0.0006	(-0.0029, 0.0017)	-0.0007	(-0.0023, 0.0008)	0.0007	(-0.0010, 0.0023)	0.0004	(-0.0011, 0.0019)	-0.0003	(-0.0008, 0.0002)	0	(0.0000, 0.0000)	-0.0002	(-0.0012, 0.0007)	-0.0003	(-0.0026, 0.0020)	-0.0011	(-0.0026, 0.0005)	-0.0001	(-0.0009, 0.0007)	0.0001	(-0.0008, 0.0010)	-0.0002	(-0.0014, 0.0011)	-0.0001	(-0.0005, 0.0004)	0	(-0.0001, 0.0000)	-0.0003	(-0.0007, 0.0002)	0.0002	(-0.0005, 0.0009)	-0.0003	(-0.0010, 0.0004)	-0.0001	(-0.0010, 0.0009)
NXPH3	0.0376	(0.0298, 0.0454)	0	(0.0000, 0.0000)	-0.0008	(-0.0074, 0.0057)	-0.0004	(-0.0013, 0.0004)	-0.0005	(-0.0015, 0.0004)	0.0055	(0.0004, 0.0107)	0.0021	(-0.0020, 0.0063)	-0.0005	(-0.0014, 0.0005)	0.0004	(-0.0003, 0.0010)	0.0002	(-0.0023, 0.0026)	0	(-0.0001, 0.0001)	0.002	(0.0002, 0.0039)	0.0008	(-0.0016, 0.0032)	0.0008	(-0.0009, 0.0024)	-0.0001	(-0.0010, 0.0007)	0.0003	(-0.0005, 0.0010)	-0.0004	(-0.0012, 0.0005)	-0.001	(-0.0028, 0.0008)	-0.0029	(-0.0059, 0.0001)	-0.0007	(-0.0025, 0.0012)	-0.0005	(-0.0018, 0.0008)	-0.0015	(-0.0037, 0.0008)	-0.0001	(-0.0023, 0.0020)	-0.0004	(-0.0011, 0.0004)	-0.0008	(-0.0024, 0.0009)	-0.001	(-0.0022, 0.0002)	-0.0002	(-0.0011, 0.0007)	0	(-0.0019, 0.0020)	-0.0003	(-0.0008, 0.0002)
OBP2B	0.3388	(0.3199, 0.3577)	0	(0.0000, 0.0000)	0.0377	(0.0200, 0.0554)	0	(0.0000, 0.0000)	0.0001	(-0.0005, 0.0006)	0.0006	(-0.0014, 0.0025)	0.0029	(0.0006, 0.0051)	0.0009	(-0.0003, 0.0020)	-0.0001	(-0.0008, 0.0007)	0	(-0.0005, 0.0005)	0	(-0.0001, 0.0001)	0.0003	(0.0000, 0.0005)	0.001	(-0.0002, 0.0023)	0.0005	(0.0000, 0.0011)	0.0001	(-0.0008, 0.0011)	-0.0002	(-0.0006, 0.0003)	-0.0004	(-0.0010, 0.0002)	-0.0002	(-0.0006, 0.0002)	-0.0012	(-0.0035, 0.0012)	-0.0008	(-0.0015, -0.0002)	-0.0001	(-0.0006, 0.0003)	0.0001	(-0.0003, 0.0004)	-0.0005	(-0.0016, 0.0007)	0	(-0.0002, 0.0001)	0.0001	(-0.0002, 0.0004)	0	(-0.0004, 0.0005)	-0.0004	(-0.0008, 0.0000)	-0.0002	(-0.0008, 0.0004)	-0.0002	(-0.0006, 0.0002)
OCLN	0.0695	(0.0533, 0.0857)	0	(0.0000, 0.0000)	0	(-0.0000, 0.0000)	0.006	(0.0007, 0.0113)	0.0006	(-0.0009, 0.0020)	0.0043	(-0.0016, 0.0101)	0.0066	(0.0030, 0.0102)	0.0013	(-0.0003, 0.0029)	0.0012	(0.0004, 0.0021)	-0.0005	(-0.0019, 0.0009)	-0.0001	(-0.0007, 0.0005)	0.0004	(-0.0010, 0.0019)	-0.0007	(-0.0024, 0.0011)	0.0038	(0.0003, 0.0073)	-0.0006	(-0.0014, 0.0002)	-0.0002	(-0.0008, 0.0004)	-0.001	(-0.0025, 0.0006)	0.0002	(-0.0016, 0.0020)	-0.0016	(-0.0051, 0.0019)	-0.0021	(-0.0039, -0.0002)	-0.0002	(-0.0017, 0.0013)	-0.0003	(-0.0012, 0.0006)	-0.0021	(-0.0033, -0.0009)	-0.0003	(-0.0007, 0.0002)	-0.0005	(-0.0019, 0.0009)	0.0001	(-0.0008, 0.0009)	0.0014	(-0.0002, 0.0029)	-0.001	(-0.0027, 0.0007)	0.0002	(-0.0002, 0.0006)
ODAM	0.0094	(0.0047, 0.0141)	0.0241	(0.0081, 0.0400)	-0.0001	(-0.0002, 0.0000)	0	(0.0000, 0.0000)	0.0011	(-0.0002, 0.0025)	0.0016	(-0.0015, 0.0047)	0.0002	(-0.0004, 0.0008)	0	(0.0000, 0.0000)	0	(0.0000, 0.0000)	0.0001	(-0.0004, 0.0005)	-0.0001	(-0.0003, 0.0001)	-0.0002	(-0.0014, 0.0010)	0.0011	(-0.0004, 0.0026)	0.0036	(-0.0009, 0.0081)	0.0012	(-0.0010, 0.0034)	0	(0.0000, 0.0000)	0	(0.0000, 0.0000)	0.0001	(-0.0010, 0.0012)	-0.001	(-0.0039, 0.0019)	0.0002	(-0.0008, 0.0012)	-0.0007	(-0.0018, 0.0003)	0	(0.0000, 0.0000)	0	(-0.0004, 0.0004)	0	(-0.0000, 0.0000)	-0.0005	(-0.0013, 0.0003)	-0.0003	(-0.0019, 0.0012)	-0.0004	(-0.0014, 0.0007)	-0.0002	(-0.0006, 0.0002)	-0.0001	(-0.0003, 0.0001)
OGA	0.0291	(0.0181, 0.0401)	0	(0.0000, 0.0000)	-0.0013	(-0.0034, 0.0009)	-0.0002	(-0.0007, 0.0003)	-0.0011	(-0.0031, 0.0009)	-0.0027	(-0.0061, 0.0007)	-0.0009	(-0.0040, 0.0022)	0.0003	(-0.0013, 0.0019)	-0.0005	(-0.0027, 0.0017)	-0.0002	(-0.0035, 0.0031)	-0.0001	(-0.0019, 0.0017)	0	(-0.0005, 0.0004)	0.0009	(-0.0014, 0.0032)	-0.0006	(-0.0018, 0.0007)	-0.0009	(-0.0021, 0.0004)	0.0003	(-0.0004, 0.0009)	-0.0005	(-0.0015, 0.0005)	-0.001	(-0.0029, 0.0009)	-0.0022	(-0.0034, -0.0009)	-0.0026	(-0.0045, -0.0008)	-0.0012	(-0.0027, 0.0003)	-0.0004	(-0.0017, 0.0009)	-0.0005	(-0.0019, 0.0010)	0	(0.0000, 0.0000)	-0.0008	(-0.0019, 0.0004)	-0.0007	(-0.0024, 0.0009)	0	(-0.0011, 0.0012)	-0.0007	(-0.0028, 0.0015)	0	(-0.0001, 0.0001)
OGFR	0.0663	(0.0506, 0.0820)	0	(0.0000, 0.0000)	-0.0006	(-0.0021, 0.0010)	0.0043	(0.0004, 0.0081)	-0.0001	(-0.0014, 0.0012)	-0.0003	(-0.0057, 0.0051)	-0.0003	(-0.0029, 0.0023)	-0.0002	(-0.0007, 0.0003)	0.0003	(-0.0007, 0.0014)	-0.0005	(-0.0019, 0.0009)	0	(-0.0000, 0.0001)	-0.0001	(-0.0004, 0.0001)	0.0005	(-0.0019, 0.0030)	-0.0014	(-0.0027, -0.0002)	0	(-0.0009, 0.0008)	-0.0007	(-0.0018, 0.0004)	-0.0001	(-0.0007, 0.0004)	-0.001	(-0.0026, 0.0007)	-0.0034	(-0.0066, -0.0002)	-0.0014	(-0.0042, 0.0013)	-0.0007	(-0.0017, 0.0002)	-0.001	(-0.0028, 0.0007)	-0.0026	(-0.0052, -0.0000)	-0.0005	(-0.0017, 0.0007)	-0.0001	(-0.0009, 0.0007)	-0.0013	(-0.0025, -0.0001)	-0.0005	(-0.0018, 0.0008)	-0.0007	(-0.0014, 0.0001)	0.0003	(-0.0011, 0.0017)
OGN	0.1349	(0.1277, 0.1422)	0	(0.0000, 0.0000)	0.0071	(0.0035, 0.0107)	0.0057	(0.0024, 0.0089)	-0.0003	(-0.0015, 0.0010)	0.0048	(0.0011, 0.0086)	0.0103	(0.0072, 0.0135)	0.0013	(-0.0010, 0.0036)	0.0014	(-0.0000, 0.0029)	-0.0003	(-0.0010, 0.0004)	0	(-0.0000, 0.0000)	-0.0004	(-0.0010, 0.0003)	0.0008	(-0.0000, 0.0016)	0.0004	(-0.0009, 0.0017)	-0.0005	(-0.0012, 0.0002)	0.0002	(-0.0006, 0.0009)	0	(-0.0007, 0.0007)	-0.0001	(-0.0009, 0.0007)	-0.0037	(-0.0055, -0.0019)	-0.0012	(-0.0022, -0.0001)	-0.0006	(-0.0012, -0.0000)	-0.0006	(-0.0010, -0.0001)	-0.0008	(-0.0017, 0.0001)	-0.0001	(-0.0005, 0.0003)	0.0002	(-0.0003, 0.0007)	-0.0002	(-0.0007, 0.0002)	-0.0004	(-0.0009, 0.0001)	-0.0005	(-0.0011, 0.0001)	-0.0007	(-0.0015, 0.0001)
OGT	-0.0002	(-0.0005, 0.0001)	0	(0.0000, 0.0000)	0.0001	(-0.0034, 0.0036)	0	(0.0000, 0.0000)	0	(0.0000, 0.0000)	0.0019	(-0.0012, 0.0050)	0	(0.0000, 0.0000)	0	(0.0000, 0.0000)	0	(0.0000, 0.0000)	-0.0001	(-0.0004, 0.0002)	0	(0.0000, 0.0000)	0.0001	(-0.0002, 0.0003)	0	(0.0000, 0.0000)	0.0003	(-0.0006, 0.0012)	-0.0002	(-0.0008, 0.0004)	0	(0.0000, 0.0000)	0	(0.0000, 0.0000)	0	(0.0000, 0.0000)	-0.0009	(-0.0028, 0.0010)	-0.0004	(-0.0012, 0.0004)	-0.0009	(-0.0026, 0.0008)	0	(0.0000, 0.0000)	-0.0003	(-0.0011, 0.0004)	-0.0002	(-0.0008, 0.0004)	0	(0.0000, 0.0000)	-0.0002	(-0.0006, 0.0003)	0	(0.0000, 0.0000)	0	(0.0000, 0.0000)	0	(0.0000, 0.0000)
OLFM4	0.0078	(0.0036, 0.0120)	0.1813	(0.1512, 0.2114)	0.0298	(0.0205, 0.0390)	0	(0.0000, 0.0000)	0.0003	(-0.0006, 0.0012)	-0.0001	(-0.0002, 0.0001)	0.0026	(0.0006, 0.0045)	0.0005	(-0.0008, 0.0017)	0	(0.0000, 0.0000)	0	(-0.0001, 0.0002)	0	(0.0000, 0.0000)	-0.0003	(-0.0008, 0.0002)	-0.0001	(-0.0004, 0.0002)	0.0001	(-0.0007, 0.0008)	-0.0003	(-0.0010, 0.0003)	0	(0.0000, 0.0000)	0	(0.0000, 0.0000)	-0.001	(-0.0020, 0.0000)	-0.0007	(-0.0018, 0.0003)	-0.0004	(-0.0013, 0.0006)	-0.0001	(-0.0009, 0.0007)	-0.0004	(-0.0010, 0.0002)	-0.0008	(-0.0018, 0.0002)	0.0002	(-0.0002, 0.0006)	-0.0004	(-0.0011, 0.0003)	-0.0004	(-0.0018, 0.0010)	-0.0006	(-0.0013, 0.0001)	-0.0002	(-0.0009, 0.0006)	-0.0001	(-0.0006, 0.0004)
OLR1	0.0269	(0.0231, 0.0308)	0	(0.0000, 0.0000)	0.002	(-0.0012, 0.0053)	-0.0003	(-0.0013, 0.0006)	0.0012	(-0.0012, 0.0035)	-0.0014	(-0.0039, 0.0011)	0.0051	(0.0017, 0.0085)	0.0004	(-0.0006, 0.0013)	0	(-0.0006, 0.0006)	0.0027	(-0.0002, 0.0056)	-0.0001	(-0.0003, 0.0001)	-0.0008	(-0.0021, 0.0005)	0.0002	(-0.0010, 0.0015)	0.0002	(-0.0012, 0.0016)	0	(-0.0012, 0.0013)	-0.0001	(-0.0006, 0.0005)	0.0002	(-0.0004, 0.0008)	-0.0011	(-0.0024, 0.0001)	-0.0021	(-0.0051, 0.0009)	-0.0008	(-0.0039, 0.0023)	-0.0012	(-0.0024, 0.0001)	0.0002	(-0.0005, 0.0008)	-0.0004	(-0.0018, 0.0011)	-0.0006	(-0.0016, 0.0005)	0	(-0.0008, 0.0008)	0.0001	(-0.0012, 0.0014)	-0.0006	(-0.0023, 0.0011)	-0.0008	(-0.0018, 0.0002)	0.0003	(0.0002, 0.0004)
OMD	0.0684	(0.0611, 0.0757)	0	(0.0000, 0.0000)	-0.0008	(-0.0032, 0.0015)	0.0034	(-0.0013, 0.0081)	-0.0003	(-0.0017, 0.0010)	0.0099	(-0.0001, 0.0198)	0.0045	(0.0018, 0.0072)	0.0001	(-0.0005, 0.0007)	-0.0002	(-0.0009, 0.0006)	-0.0005	(-0.0016, 0.0007)	0	(-0.0001, 0.0000)	-0.0001	(-0.0011, 0.0010)	0.0007	(-0.0003, 0.0018)	0.0033	(0.0010, 0.0057)	-0.0006	(-0.0013, 0.0002)	0.0008	(-0.0005, 0.0021)	-0.0003	(-0.0008, 0.0003)	-0.0003	(-0.0012, 0.0007)	-0.0031	(-0.0056, -0.0005)	-0.0014	(-0.0030, 0.0002)	0.0003	(-0.0009, 0.0016)	0	(-0.0010, 0.0011)	-0.0011	(-0.0029, 0.0007)	-0.0001	(-0.0008, 0.0007)	0.001	(0.0002, 0.0019)	-0.0008	(-0.0016, 0.0000)	-0.0005	(-0.0012, 0.0001)	-0.0006	(-0.0019, 0.0007)	-0.0003	(-0.0018, 0.0013)
OMG	0.0746	(0.0643, 0.0849)	0	(0.0000, 0.0000)	-0.0013	(-0.0042, 0.0016)	-0.0001	(-0.0015, 0.0013)	-0.0008	(-0.0016, -0.0001)	0.0028	(-0.0021, 0.0077)	0.0018	(-0.0018, 0.0055)	-0.0007	(-0.0019, 0.0004)	-0.0007	(-0.0035, 0.0021)	0.0004	(-0.0015, 0.0024)	0	(-0.0002, 0.0001)	-0.0007	(-0.0019, 0.0005)	-0.0005	(-0.0019, 0.0009)	0.0022	(-0.0008, 0.0052)	0.0001	(-0.0012, 0.0013)	0	(-0.0005, 0.0004)	-0.0001	(-0.0004, 0.0003)	-0.0015	(-0.0026, -0.0004)	-0.0023	(-0.0068, 0.0022)	-0.0015	(-0.0042, 0.0012)	-0.0005	(-0.0012, 0.0003)	-0.001	(-0.0018, -0.0003)	-0.001	(-0.0022, 0.0002)	-0.0004	(-0.0011, 0.0003)	-0.0001	(-0.0007, 0.0005)	-0.0015	(-0.0030, -0.0000)	-0.0001	(-0.0030, 0.0028)	-0.0003	(-0.0014, 0.0009)	-0.0007	(-0.0015, 0.0002)
OMP	0	(0.0000, 0.0000)	0.0073	(-0.0041, 0.0187)	0	(0.0000, 0.0000)	0	(0.0000, 0.0000)	0	(0.0000, 0.0000)	0	(0.0000, 0.0000)	0	(0.0000, 0.0000)	0	(0.0000, 0.0000)	0	(0.0000, 0.0000)	0	(0.0000, 0.0000)	0	(0.0000, 0.0000)	0	(0.0000, 0.0000)	0	(0.0000, 0.0000)	0	(0.0000, 0.0000)	0	(0.0000, 0.0000)	0	(0.0000, 0.0000)	0	(0.0000, 0.0000)	0	(0.0000, 0.0000)	0.0001	(-0.0003, 0.0005)	0	(0.0000, 0.0000)	-0.0001	(-0.0005, 0.0002)	0	(0.0000, 0.0000)	0	(0.0000, 0.0000)	0	(0.0000, 0.0000)	-0.0003	(-0.0009, 0.0003)	0	(0.0000, 0.0000)	-0.0007	(-0.0026, 0.0012)	0	(0.0000, 0.0000)	0	(0.0000, 0.0000)
OPHN1	0.0308	(0.0228, 0.0388)	0	(0.0000, 0.0000)	0	(0.0000, 0.0000)	-0.0001	(-0.0010, 0.0009)	-0.0007	(-0.0017, 0.0003)	-0.0015	(-0.0058, 0.0027)	-0.0005	(-0.0023, 0.0013)	0.0001	(-0.0013, 0.0016)	-0.0002	(-0.0016, 0.0011)	-0.0002	(-0.0020, 0.0016)	0.0001	(-0.0009, 0.0010)	0	(0.0000, 0.0000)	-0.0001	(-0.0016, 0.0014)	-0.0006	(-0.0016, 0.0003)	-0.0004	(-0.0008, 0.0001)	-0.0004	(-0.0016, 0.0008)	-0.0006	(-0.0018, 0.0007)	-0.0002	(-0.0027, 0.0023)	-0.0026	(-0.0049, -0.0002)	-0.0015	(-0.0027, -0.0003)	-0.0002	(-0.0010, 0.0006)	-0.0006	(-0.0014, 0.0002)	-0.0008	(-0.0023, 0.0007)	0	(-0.0001, 0.0000)	-0.001	(-0.0028, 0.0009)	0.0006	(-0.0009, 0.0020)	0.0003	(-0.0005, 0.0011)	-0.0007	(-0.0023, 0.0009)	-0.0006	(-0.0017, 0.0005)
OPLAH	0.0204	(0.0174, 0.0235)	-0.0001	(-0.0005, 0.0002)	0	(0.0000, 0.0000)	-0.0004	(-0.0010, 0.0001)	-0.0003	(-0.0013, 0.0006)	-0.0014	(-0.0054, 0.0027)	-0.0005	(-0.0022, 0.0012)	0.0002	(-0.0006, 0.0010)	-0.0007	(-0.0025, 0.0011)	-0.0004	(-0.0023, 0.0015)	0	(-0.0011, 0.0012)	-0.0001	(-0.0004, 0.0002)	-0.0005	(-0.0008, -0.0001)	-0.0005	(-0.0017, 0.0008)	-0.0009	(-0.0016, -0.0002)	0	(0.0000, 0.0000)	-0.0011	(-0.0026, 0.0004)	-0.0011	(-0.0022, -0.0001)	0.0019	(-0.0004, 0.0042)	0.0003	(-0.0011, 0.0018)	0.0004	(-0.0007, 0.0016)	-0.0004	(-0.0015, 0.0007)	-0.0022	(-0.0039, -0.0004)	-0.0001	(-0.0010, 0.0007)	-0.0006	(-0.0013, 0.0002)	0.0026	(0.0011, 0.0040)	0.0001	(-0.0009, 0.0010)	-0.0014	(-0.0031, 0.0003)	0.0001	(-0.0002, 0.0003)
OPTC	0.0584	(0.0447, 0.0721)	0.0206	(0.0051, 0.0361)	0.0124	(0.0025, 0.0224)	0.0008	(-0.0003, 0.0020)	0.0003	(-0.0005, 0.0010)	0.0033	(0.0004, 0.0062)	0.0008	(-0.0014, 0.0029)	-0.0003	(-0.0009, 0.0004)	0.0008	(-0.0013, 0.0030)	-0.0003	(-0.0011, 0.0005)	0	(0.0000, 0.0000)	0.0001	(-0.0019, 0.0020)	0.001	(-0.0004, 0.0025)	0.0015	(-0.0004, 0.0034)	-0.0001	(-0.0016, 0.0013)	0	(0.0000, 0.0000)	-0.0006	(-0.0019, 0.0007)	-0.0006	(-0.0018, 0.0006)	-0.0031	(-0.0047, -0.0014)	-0.0008	(-0.0015, -0.0000)	-0.0005	(-0.0017, 0.0008)	-0.0004	(-0.0012, 0.0004)	-0.0011	(-0.0036, 0.0015)	-0.0004	(-0.0015, 0.0007)	-0.0005	(-0.0026, 0.0016)	-0.0006	(-0.0028, 0.0016)	-0.001	(-0.0032, 0.0012)	-0.0005	(-0.0030, 0.0020)	-0.0001	(-0.0003, 0.0001)
ORM1	0.0093	(0.0053, 0.0133)	0	(0.0000, 0.0000)	0.0166	(-0.0017, 0.0349)	-0.0009	(-0.0023, 0.0004)	0.0006	(-0.0006, 0.0017)	0.0037	(0.0016, 0.0058)	0.0104	(0.0058, 0.0149)	0.0016	(-0.0012, 0.0045)	-0.0001	(-0.0015, 0.0013)	-0.0004	(-0.0009, 0.0001)	0	(-0.0000, 0.0001)	0.0001	(-0.0007, 0.0008)	0.003	(-0.0001, 0.0061)	0.0006	(-0.0031, 0.0043)	-0.0003	(-0.0031, 0.0025)	-0.0002	(-0.0006, 0.0001)	-0.0002	(-0.0011, 0.0007)	-0.0002	(-0.0006, 0.0002)	-0.0018	(-0.0026, -0.0011)	-0.0013	(-0.0026, -0.0001)	-0.0002	(-0.0013, 0.0010)	-0.0009	(-0.0027, 0.0008)	-0.0012	(-0.0026, 0.0003)	0	(0.0000, 0.0000)	-0.0002	(-0.0006, 0.0002)	0.0001	(-0.0009, 0.0010)	-0.0007	(-0.0020, 0.0007)	-0.001	(-0.0018, -0.0002)	0.0001	(-0.0003, 0.0005)
OSBPL2	0.0013	(0.0003, 0.0023)	0	(0.0000, 0.0000)	0	(0.0000, 0.0000)	0	(0.0000, 0.0000)	-0.0003	(-0.0016, 0.0011)	0	(0.0000, 0.0000)	-0.0001	(-0.0006, 0.0005)	0	(-0.0003, 0.0002)	0	(0.0000, 0.0000)	-0.0004	(-0.0011, 0.0003)	0	(0.0000, 0.0000)	-0.0002	(-0.0020, 0.0015)	-0.0005	(-0.0018, 0.0009)	-0.0004	(-0.0010, 0.0003)	0	(0.0000, 0.0000)	0	(0.0000, 0.0000)	0	(0.0000, 0.0000)	0	(0.0000, 0.0000)	-0.0001	(-0.0002, 0.0001)	0	(0.0000, 0.0000)	0	(0.0000, 0.0000)	0	(0.0000, 0.0000)	0	(0.0000, 0.0000)	0	(0.0000, 0.0000)	0	(0.0000, 0.0000)	-0.0001	(-0.0004, 0.0002)	0	(0.0000, 0.0000)	0	(-0.0000, 0.0000)	0	(0.0000, 0.0000)
OSCAR	0.0099	(0.0074, 0.0125)	0.0918	(-0.0023, 0.1859)	-0.0022	(-0.0041, -0.0004)	0.008	(0.0058, 0.0101)	0.001	(0.0005, 0.0014)	0.0012	(-0.0006, 0.0031)	0.0035	(0.0010, 0.0060)	0.0004	(-0.0002, 0.0009)	0.0003	(-0.0010, 0.0017)	-0.0002	(-0.0006, 0.0002)	0	(-0.0001, 0.0001)	-0.0003	(-0.0010, 0.0004)	0	(-0.0008, 0.0008)	-0.0001	(-0.0007, 0.0005)	0	(-0.0005, 0.0005)	0.001	(0.0002, 0.0019)	-0.0003	(-0.0009, 0.0003)	-0.0004	(-0.0009, 0.0001)	-0.0016	(-0.0035, 0.0003)	-0.001	(-0.0019, -0.0001)	-0.0003	(-0.0010, 0.0005)	-0.0008	(-0.0020, 0.0005)	-0.0008	(-0.0017, 0.0001)	-0.0001	(-0.0006, 0.0003)	0.001	(-0.0000, 0.0020)	-0.0003	(-0.0011, 0.0005)	0.0003	(-0.0005, 0.0010)	-0.0005	(-0.0011, 0.0000)	-0.0001	(-0.0006, 0.0003)
OSM	0.0253	(0.0131, 0.0374)	0	(0.0000, 0.0000)	0.0043	(-0.0055, 0.0142)	0.0021	(0.0001, 0.0042)	0	(-0.0025, 0.0025)	0.0053	(0.0003, 0.0104)	0.0128	(0.0087, 0.0169)	0	(-0.0012, 0.0011)	-0.0006	(-0.0012, 0.0000)	0.0009	(-0.0019, 0.0038)	-0.0002	(-0.0009, 0.0004)	0.0007	(-0.0006, 0.0020)	0.0006	(-0.0018, 0.0029)	0.0018	(-0.0022, 0.0058)	0.0002	(-0.0010, 0.0014)	0	(-0.0009, 0.0009)	0.0003	(-0.0002, 0.0008)	-0.0012	(-0.0036, 0.0012)	-0.0061	(-0.0100, -0.0022)	-0.0043	(-0.0068, -0.0017)	-0.0023	(-0.0043, -0.0003)	-0.0001	(-0.0010, 0.0009)	-0.0003	(-0.0017, 0.0010)	-0.0003	(-0.0009, 0.0003)	-0.0001	(-0.0011, 0.0009)	-0.0005	(-0.0014, 0.0003)	-0.001	(-0.0039, 0.0019)	-0.0004	(-0.0009, 0.0000)	-0.0014	(-0.0032, 0.0004)
OSMR	0.0724	(0.0616, 0.0833)	0.059	(0.0310, 0.0870)	0.0093	(-0.0047, 0.0232)	0.0015	(-0.0005, 0.0035)	0.0011	(0.0001, 0.0021)	0.0009	(-0.0003, 0.0021)	0.0015	(-0.0003, 0.0034)	-0.0001	(-0.0003, 0.0001)	0.0003	(-0.0002, 0.0008)	0.0003	(-0.0003, 0.0009)	-0.0002	(-0.0008, 0.0004)	0	(0.0000, 0.0000)	-0.0001	(-0.0005, 0.0002)	0.0011	(-0.0003, 0.0025)	0.0005	(-0.0003, 0.0013)	0.0005	(-0.0005, 0.0015)	-0.0007	(-0.0022, 0.0009)	-0.0005	(-0.0014, 0.0004)	-0.0015	(-0.0025, -0.0005)	-0.0003	(-0.0013, 0.0007)	-0.0001	(-0.0009, 0.0007)	-0.0003	(-0.0008, 0.0002)	-0.0006	(-0.0012, 0.0000)	0	(-0.0006, 0.0005)	0.0002	(-0.0001, 0.0006)	0.0002	(-0.0004, 0.0008)	0.0004	(-0.0007, 0.0015)	-0.0008	(-0.0019, 0.0004)	-0.0001	(-0.0005, 0.0003)
OSTN	0.0026	(-0.0006, 0.0059)	-0.0013	(-0.0054, 0.0028)	0	(0.0000, 0.0000)	0	(0.0000, 0.0000)	-0.0004	(-0.0010, 0.0003)	-0.0005	(-0.0026, 0.0015)	0	(0.0000, 0.0000)	0	(0.0000, 0.0000)	0	(0.0000, 0.0000)	-0.0007	(-0.0022, 0.0007)	0	(0.0000, 0.0000)	-0.0003	(-0.0011, 0.0005)	0	(0.0000, 0.0000)	0	(0.0000, 0.0000)	0	(0.0000, 0.0000)	0	(0.0000, 0.0000)	-0.0003	(-0.0013, 0.0006)	-0.0004	(-0.0016, 0.0008)	-0.0011	(-0.0028, 0.0005)	-0.0011	(-0.0027, 0.0005)	0	(0.0000, 0.0000)	0	(0.0000, 0.0000)	-0.0007	(-0.0025, 0.0012)	-0.0004	(-0.0015, 0.0007)	-0.0003	(-0.0010, 0.0003)	0	(0.0000, 0.0000)	-0.0004	(-0.0010, 0.0003)	-0.0001	(-0.0007, 0.0005)	0	(0.0000, 0.0000)
OTOA	-0.0009	(-0.0024, 0.0007)	0	(0.0000, 0.0000)	0	(0.0000, 0.0000)	0	(0.0000, 0.0000)	-0.0002	(-0.0007, 0.0004)	-0.0015	(-0.0034, 0.0005)	0	(0.0000, 0.0000)	-0.0003	(-0.0010, 0.0005)	0	(0.0000, 0.0000)	0.0005	(-0.0008, 0.0019)	0	(0.0000, 0.0000)	0	(0.0000, 0.0000)	0	(0.0000, 0.0000)	0	(0.0000, 0.0000)	0	(0.0000, 0.0000)	0	(0.0000, 0.0000)	0	(0.0000, 0.0000)	0	(-0.0000, 0.0000)	0.0004	(-0.0005, 0.0013)	-0.0002	(-0.0008, 0.0004)	-0.0003	(-0.0013, 0.0006)	-0.0002	(-0.0006, 0.0003)	-0.0004	(-0.0010, 0.0003)	0	(0.0000, 0.0000)	0	(0.0000, 0.0000)	0	(0.0000, 0.0000)	-0.0004	(-0.0013, 0.0006)	-0.0001	(-0.0005, 0.0003)	0.0001	(-0.0002, 0.0004)
OTUD6B	0.0308	(0.0198, 0.0418)	0	(0.0000, 0.0000)	-0.0008	(-0.0029, 0.0014)	0	(-0.0011, 0.0012)	-0.0002	(-0.0021, 0.0017)	-0.0012	(-0.0030, 0.0005)	-0.0006	(-0.0020, 0.0008)	0.0003	(-0.0005, 0.0012)	-0.0004	(-0.0016, 0.0009)	-0.0005	(-0.0034, 0.0024)	-0.0003	(-0.0006, 0.0001)	-0.0002	(-0.0008, 0.0004)	0.0008	(-0.0013, 0.0030)	-0.0009	(-0.0019, 0.0001)	0	(-0.0000, 0.0000)	0	(0.0000, 0.0000)	-0.0003	(-0.0011, 0.0005)	-0.001	(-0.0025, 0.0005)	-0.0022	(-0.0042, -0.0001)	-0.0023	(-0.0049, 0.0004)	-0.0007	(-0.0014, -0.0000)	0.0003	(0.0000, 0.0005)	-0.0008	(-0.0024, 0.0009)	0	(0.0000, 0.0000)	-0.0002	(-0.0005, 0.0002)	0.0019	(0.0005, 0.0033)	0.0004	(-0.0019, 0.0026)	-0.0006	(-0.0025, 0.0013)	0	(-0.0002, 0.0002)
OTUD7B	0.0158	(0.0044, 0.0273)	0	(0.0000, 0.0000)	0	(0.0000, 0.0000)	-0.0006	(-0.0018, 0.0005)	-0.0004	(-0.0017, 0.0010)	-0.0009	(-0.0038, 0.0020)	0.0005	(-0.0017, 0.0027)	0.0003	(-0.0005, 0.0012)	-0.0008	(-0.0021, 0.0006)	0.0001	(-0.0009, 0.0012)	0.0001	(-0.0001, 0.0003)	0	(-0.0002, 0.0002)	0.0009	(-0.0007, 0.0025)	0.0002	(-0.0004, 0.0008)	-0.0002	(-0.0005, 0.0001)	0	(-0.0009, 0.0009)	0	(-0.0002, 0.0002)	-0.0005	(-0.0013, 0.0003)	-0.0029	(-0.0070, 0.0013)	-0.002	(-0.0043, 0.0003)	-0.0002	(-0.0007, 0.0002)	-0.0004	(-0.0014, 0.0006)	-0.0019	(-0.0042, 0.0003)	0	(0.0000, 0.0000)	-0.0008	(-0.0022, 0.0006)	0.0007	(-0.0015, 0.0028)	0.0009	(-0.0006, 0.0023)	-0.0005	(-0.0014, 0.0004)	-0.0005	(-0.0014, 0.0004)
OXCT1	-0.0007	(-0.0050, 0.0036)	0	(-0.0001, 0.0001)	0	(0.0000, 0.0000)	-0.0001	(-0.0003, 0.0001)	0.0004	(-0.0009, 0.0017)	-0.0005	(-0.0026, 0.0016)	0.0004	(-0.0004, 0.0011)	-0.0004	(-0.0015, 0.0008)	0	(0.0000, 0.0000)	-0.0004	(-0.0026, 0.0017)	-0.0002	(-0.0008, 0.0004)	-0.0006	(-0.0014, 0.0003)	-0.0004	(-0.0018, 0.0009)	-0.0005	(-0.0014, 0.0004)	0.0002	(-0.0009, 0.0013)	0	(0.0000, 0.0000)	0	(-0.0000, 0.0000)	-0.0011	(-0.0035, 0.0013)	-0.0012	(-0.0053, 0.0029)	-0.0012	(-0.0025, 0.0002)	-0.0002	(-0.0005, 0.0001)	-0.0001	(-0.0009, 0.0007)	-0.0011	(-0.0032, 0.0010)	-0.0003	(-0.0009, 0.0003)	0.0005	(-0.0001, 0.0012)	0.001	(-0.0018, 0.0038)	-0.0001	(-0.0008, 0.0005)	0	(-0.0012, 0.0012)	0	(0.0000, 0.0000)
OXT	0.0265	(0.0158, 0.0371)	0.0444	(0.0219, 0.0668)	0	(-0.0041, 0.0041)	0.0103	(0.0043, 0.0164)	0.0005	(-0.0007, 0.0017)	0.031	(0.0250, 0.0369)	0.0181	(0.0140, 0.0222)	0.0008	(-0.0008, 0.0024)	0.0013	(-0.0001, 0.0027)	-0.0003	(-0.0006, 0.0000)	-0.0001	(-0.0002, 0.0000)	0.0028	(0.0013, 0.0043)	0.0023	(-0.0009, 0.0055)	0.0033	(0.0014, 0.0052)	-0.0007	(-0.0016, 0.0003)	0.0003	(-0.0002, 0.0009)	0	(-0.0006, 0.0005)	-0.0009	(-0.0023, 0.0005)	0.0005	(-0.0019, 0.0029)	-0.0008	(-0.0028, 0.0011)	0.0004	(-0.0008, 0.0015)	0.0004	(-0.0006, 0.0013)	-0.0006	(-0.0018, 0.0006)	-0.0003	(-0.0008, 0.0002)	0.0012	(-0.0002, 0.0025)	0.001	(-0.0004, 0.0024)	0.0001	(-0.0006, 0.0007)	-0.0002	(-0.0007, 0.0003)	0.0001	(-0.0005, 0.0007)
P4HB	0.0136	(0.0092, 0.0179)	0	(0.0000, 0.0000)	0	(0.0000, 0.0000)	0.0001	(-0.0007, 0.0009)	-0.0004	(-0.0029, 0.0022)	0.0034	(-0.0012, 0.0080)	0.0034	(-0.0008, 0.0077)	0.0004	(-0.0012, 0.0019)	0.0004	(-0.0017, 0.0026)	-0.0007	(-0.0031, 0.0018)	-0.0001	(-0.0010, 0.0008)	0.0006	(-0.0002, 0.0014)	0.0005	(-0.0006, 0.0015)	0.0008	(-0.0015, 0.0032)	-0.0003	(-0.0021, 0.0016)	-0.0002	(-0.0011, 0.0007)	0.0001	(-0.0004, 0.0007)	-0.0005	(-0.0011, 0.0001)	0	(-0.0021, 0.0022)	-0.0012	(-0.0029, 0.0006)	-0.0002	(-0.0007, 0.0003)	-0.0005	(-0.0013, 0.0002)	-0.0007	(-0.0025, 0.0011)	0	(0.0000, 0.0000)	0.0001	(-0.0002, 0.0004)	0.0003	(-0.0007, 0.0013)	0.0008	(-0.0002, 0.0018)	-0.0005	(-0.0014, 0.0004)	-0.0003	(-0.0007, 0.0002)
PACS2	0.0299	(0.0226, 0.0371)	0	(0.0000, 0.0000)	0.0001	(-0.0002, 0.0004)	0.0001	(-0.0015, 0.0017)	-0.0009	(-0.0024, 0.0005)	-0.001	(-0.0058, 0.0038)	-0.0003	(-0.0014, 0.0009)	0.0001	(-0.0002, 0.0004)	-0.0005	(-0.0013, 0.0003)	-0.0006	(-0.0022, 0.0009)	0	(0.0000, 0.0000)	0.0002	(-0.0003, 0.0006)	0.0008	(-0.0003, 0.0019)	-0.0014	(-0.0032, 0.0005)	-0.001	(-0.0023, 0.0003)	0	(-0.0001, 0.0000)	0	(-0.0001, 0.0002)	-0.0013	(-0.0041, 0.0016)	-0.0008	(-0.0049, 0.0034)	-0.0007	(-0.0026, 0.0012)	0.0008	(-0.0028, 0.0044)	-0.0001	(-0.0008, 0.0005)	-0.0009	(-0.0029, 0.0010)	0	(-0.0000, 0.0000)	-0.0002	(-0.0005, 0.0001)	0.0003	(-0.0020, 0.0026)	-0.0006	(-0.0021, 0.0010)	-0.0014	(-0.0026, -0.0002)	0.0004	(0.0002, 0.0006)
PADI2	0.0054	(0.0035, 0.0073)	0	(0.0000, 0.0000)	0	(0.0000, 0.0000)	0	(0.0000, 0.0000)	-0.0001	(-0.0005, 0.0002)	-0.0008	(-0.0026, 0.0011)	-0.0006	(-0.0015, 0.0003)	0	(0.0000, 0.0000)	0	(0.0000, 0.0000)	-0.0001	(-0.0002, 0.0001)	0	(0.0000, 0.0000)	0	(0.0000, 0.0000)	0	(0.0000, 0.0000)	-0.0006	(-0.0016, 0.0004)	0	(0.0000, 0.0000)	0	(0.0000, 0.0000)	0	(0.0000, 0.0000)	-0.0007	(-0.0018, 0.0005)	0.0012	(-0.0009, 0.0032)	-0.0004	(-0.0013, 0.0006)	-0.0002	(-0.0011, 0.0006)	0	(0.0000, 0.0000)	-0.0003	(-0.0007, 0.0000)	-0.0002	(-0.0009, 0.0004)	0.0002	(-0.0003, 0.0006)	0	(-0.0000, 0.0001)	0.0008	(-0.0004, 0.0019)	-0.0002	(-0.0007, 0.0002)	0	(-0.0000, 0.0000)
PADI4	0.0512	(0.0351, 0.0673)	0.0023	(-0.0060, 0.0106)	0	(0.0000, 0.0000)	-0.0004	(-0.0011, 0.0004)	-0.0001	(-0.0015, 0.0014)	-0.0027	(-0.0062, 0.0008)	0.0018	(-0.0013, 0.0048)	-0.0005	(-0.0014, 0.0005)	-0.0007	(-0.0018, 0.0004)	-0.0005	(-0.0018, 0.0008)	0	(-0.0000, 0.0001)	-0.0002	(-0.0005, 0.0001)	0.0001	(-0.0012, 0.0014)	-0.0005	(-0.0015, 0.0004)	-0.0003	(-0.0023, 0.0016)	0	(-0.0001, 0.0002)	-0.0002	(-0.0006, 0.0002)	-0.001	(-0.0020, 0.0000)	-0.0052	(-0.0091, -0.0013)	-0.0004	(-0.0015, 0.0008)	-0.0003	(-0.0007, 0.0002)	0.0004	(-0.0005, 0.0012)	-0.0008	(-0.0026, 0.0010)	-0.0006	(-0.0012, 0.0001)	-0.0009	(-0.0032, 0.0014)	-0.0003	(-0.0010, 0.0004)	-0.0008	(-0.0017, 0.0002)	-0.0009	(-0.0031, 0.0014)	-0.0012	(-0.0031, 0.0007)
PAEP	0.3677	(0.3482, 0.3872)	0	(0.0000, 0.0000)	0.1199	(0.0306, 0.2091)	-0.0005	(-0.0008, -0.0001)	-0.0002	(-0.0020, 0.0016)	-0.003	(-0.0049, -0.0012)	-0.0027	(-0.0043, -0.0011)	-0.0015	(-0.0025, -0.0005)	-0.0003	(-0.0014, 0.0008)	-0.0008	(-0.0015, -0.0000)	-0.0003	(-0.0011, 0.0004)	-0.0004	(-0.0009, 0.0000)	0.0003	(-0.0002, 0.0008)	-0.0003	(-0.0009, 0.0003)	-0.0004	(-0.0015, 0.0008)	-0.0001	(-0.0009, 0.0008)	-0.0001	(-0.0009, 0.0008)	0.0001	(-0.0012, 0.0013)	-0.0016	(-0.0046, 0.0014)	0.0005	(-0.0020, 0.0030)	-0.0002	(-0.0016, 0.0012)	0.0011	(0.0007, 0.0015)	-0.0011	(-0.0024, 0.0002)	-0.0002	(-0.0007, 0.0002)	-0.0006	(-0.0025, 0.0013)	0.0008	(-0.0015, 0.0031)	-0.0005	(-0.0018, 0.0008)	-0.0003	(-0.0009, 0.0003)	-0.0008	(-0.0014, -0.0001)
PAFAH1B3	0.0003	(-0.0058, 0.0064)	0	(0.0000, 0.0000)	-0.001	(-0.0033, 0.0013)	-0.0006	(-0.0014, 0.0002)	-0.0001	(-0.0003, 0.0002)	0.0063	(0.0034, 0.0093)	0.0006	(-0.0008, 0.0020)	0.0003	(-0.0022, 0.0028)	-0.0009	(-0.0024, 0.0006)	0	(-0.0018, 0.0018)	-0.0001	(-0.0003, 0.0001)	0.0004	(-0.0007, 0.0014)	0.0009	(-0.0013, 0.0031)	0.002	(-0.0001, 0.0042)	0.0002	(-0.0015, 0.0018)	0	(0.0000, 0.0000)	0	(0.0000, 0.0000)	-0.0007	(-0.0023, 0.0010)	-0.0006	(-0.0033, 0.0021)	-0.0008	(-0.0018, 0.0002)	0.0003	(-0.0008, 0.0015)	-0.0003	(-0.0010, 0.0003)	-0.001	(-0.0022, 0.0003)	-0.0007	(-0.0019, 0.0005)	0.0003	(-0.0002, 0.0009)	0	(-0.0007, 0.0007)	0	(-0.0003, 0.0003)	-0.0005	(-0.0013, 0.0002)	-0.0002	(-0.0006, 0.0002)
PAFAH2	0.0004	(-0.0011, 0.0018)	0	(0.0000, 0.0000)	0	(-0.0000, 0.0000)	0	(0.0000, 0.0000)	0	(0.0000, 0.0000)	0	(0.0000, 0.0000)	0	(-0.0001, 0.0000)	-0.0001	(-0.0006, 0.0004)	0	(0.0000, 0.0000)	-0.0002	(-0.0011, 0.0006)	0	(0.0000, 0.0000)	0	(0.0000, 0.0000)	-0.0001	(-0.0004, 0.0002)	0	(0.0000, 0.0000)	0	(0.0000, 0.0000)	0	(0.0000, 0.0000)	0	(0.0000, 0.0000)	-0.001	(-0.0037, 0.0016)	0.0003	(-0.0009, 0.0015)	-0.0002	(-0.0008, 0.0004)	-0.0004	(-0.0016, 0.0008)	0	(-0.0001, 0.0001)	-0.0001	(-0.0005, 0.0002)	-0.0003	(-0.0012, 0.0006)	0.002	(-0.0054, 0.0094)	0	(0.0000, 0.0000)	-0.0001	(-0.0004, 0.0002)	-0.0001	(-0.0005, 0.0003)	0.0001	(-0.0007, 0.0009)
PAG1	0.0061	(-0.0037, 0.0159)	0	(0.0000, 0.0000)	-0.0002	(-0.0010, 0.0005)	0.0142	(0.0083, 0.0200)	0.0004	(-0.0013, 0.0021)	0.0003	(-0.0024, 0.0031)	0.005	(0.0020, 0.0080)	0.0027	(-0.0005, 0.0059)	-0.0008	(-0.0017, 0.0001)	-0.0004	(-0.0024, 0.0015)	-0.0001	(-0.0003, 0.0001)	0.0001	(-0.0005, 0.0008)	0.0012	(-0.0015, 0.0038)	0.0022	(-0.0022, 0.0065)	-0.001	(-0.0022, 0.0003)	0.0001	(-0.0001, 0.0002)	-0.0001	(-0.0003, 0.0002)	-0.0019	(-0.0036, -0.0002)	-0.0006	(-0.0051, 0.0039)	-0.0007	(-0.0032, 0.0017)	-0.0004	(-0.0027, 0.0019)	0.0005	(-0.0001, 0.0011)	-0.0017	(-0.0025, -0.0010)	-0.0001	(-0.0003, 0.0001)	0	(-0.0005, 0.0004)	-0.0006	(-0.0017, 0.0005)	-0.0008	(-0.0015, -0.0000)	0.0006	(-0.0004, 0.0017)	-0.0002	(-0.0006, 0.0002)
PAGR1	0.0067	(0.0025, 0.0109)	0	(0.0000, 0.0000)	0	(0.0000, 0.0000)	-0.0006	(-0.0018, 0.0007)	-0.001	(-0.0028, 0.0007)	-0.0003	(-0.0030, 0.0023)	-0.0006	(-0.0024, 0.0013)	0.0005	(-0.0006, 0.0016)	0.0004	(-0.0005, 0.0012)	0.0006	(-0.0019, 0.0030)	0	(0.0000, 0.0000)	0.0002	(-0.0011, 0.0015)	-0.0004	(-0.0011, 0.0002)	-0.0005	(-0.0016, 0.0007)	-0.0002	(-0.0006, 0.0002)	-0.0004	(-0.0014, 0.0007)	0.0002	(-0.0003, 0.0006)	-0.0013	(-0.0021, -0.0004)	-0.0012	(-0.0042, 0.0017)	-0.0007	(-0.0026, 0.0012)	-0.0006	(-0.0014, 0.0003)	-0.0004	(-0.0013, 0.0005)	-0.0006	(-0.0019, 0.0007)	0.0002	(-0.0001, 0.0005)	0.0004	(-0.0001, 0.0008)	-0.0003	(-0.0016, 0.0011)	-0.0003	(-0.0014, 0.0008)	-0.001	(-0.0018, -0.0001)	-0.0003	(-0.0009, 0.0003)
PAIP2B	-0.0004	(-0.0023, 0.0016)	0	(0.0000, 0.0000)	0	(-0.0003, 0.0003)	0	(0.0000, 0.0000)	0.0005	(-0.0006, 0.0016)	0.0005	(-0.0020, 0.0031)	0	(0.0000, 0.0000)	0	(0.0000, 0.0000)	0	(0.0000, 0.0000)	-0.0001	(-0.0004, 0.0003)	-0.0001	(-0.0003, 0.0001)	0	(0.0000, 0.0000)	0	(0.0000, 0.0000)	0.0002	(-0.0001, 0.0004)	0	(0.0000, 0.0000)	0	(0.0000, 0.0000)	0	(0.0000, 0.0000)	0	(0.0000, 0.0000)	0.0004	(-0.0007, 0.0014)	-0.0009	(-0.0036, 0.0017)	0	(-0.0002, 0.0002)	0	(0.0000, 0.0000)	-0.0003	(-0.0011, 0.0004)	0	(0.0000, 0.0000)	0	(0.0000, 0.0000)	0	(0.0000, 0.0000)	-0.0001	(-0.0011, 0.0008)	-0.0002	(-0.0007, 0.0003)	0	(0.0000, 0.0000)
PAK4	0.0051	(0.0008, 0.0094)	0	(0.0000, 0.0000)	0	(0.0000, 0.0000)	0.0001	(-0.0004, 0.0007)	-0.0001	(-0.0012, 0.0009)	-0.0007	(-0.0018, 0.0005)	-0.0001	(-0.0022, 0.0021)	0.0006	(-0.0008, 0.0019)	-0.0002	(-0.0014, 0.0010)	-0.0007	(-0.0027, 0.0012)	-0.0001	(-0.0005, 0.0002)	-0.0001	(-0.0005, 0.0002)	-0.0001	(-0.0010, 0.0007)	-0.0002	(-0.0005, 0.0001)	0	(-0.0002, 0.0001)	0	(0.0000, 0.0000)	-0.0001	(-0.0004, 0.0002)	0.0004	(-0.0002, 0.0010)	-0.0019	(-0.0039, 0.0001)	-0.0012	(-0.0027, 0.0003)	-0.0001	(-0.0010, 0.0009)	-0.0005	(-0.0015, 0.0005)	0	(-0.0012, 0.0012)	-0.0001	(-0.0003, 0.0001)	-0.0017	(-0.0062, 0.0028)	0.0003	(-0.0013, 0.0020)	0.0009	(-0.0033, 0.0050)	-0.0004	(-0.0010, 0.0002)	0	(-0.0000, 0.0000)
PALM	0.0599	(0.0534, 0.0663)	-0.0002	(-0.0014, 0.0010)	-0.0004	(-0.0014, 0.0006)	0.0042	(0.0015, 0.0069)	0.001	(-0.0009, 0.0030)	-0.0001	(-0.0027, 0.0025)	0.0111	(0.0085, 0.0138)	0.0004	(-0.0010, 0.0018)	0.0016	(-0.0004, 0.0036)	-0.0015	(-0.0057, 0.0027)	-0.0007	(-0.0024, 0.0011)	0	(-0.0003, 0.0002)	0.0012	(-0.0012, 0.0035)	0.0008	(-0.0009, 0.0025)	-0.0003	(-0.0012, 0.0007)	0.0003	(-0.0010, 0.0015)	-0.0005	(-0.0011, -0.0000)	0.0011	(0.0000, 0.0023)	-0.0019	(-0.0054, 0.0015)	-0.0015	(-0.0042, 0.0011)	-0.0009	(-0.0019, 0.0001)	0.0003	(-0.0006, 0.0012)	-0.0007	(-0.0015, 0.0001)	-0.0003	(-0.0006, 0.0001)	0.0006	(0.0001, 0.0012)	-0.0007	(-0.0018, 0.0003)	0	(-0.0007, 0.0007)	-0.0004	(-0.0012, 0.0004)	-0.0002	(-0.0007, 0.0004)
PALM2	0.0651	(0.0415, 0.0888)	0	(0.0000, 0.0000)	-0.001	(-0.0040, 0.0019)	0.0038	(-0.0012, 0.0088)	0.0001	(-0.0009, 0.0011)	0.0121	(0.0011, 0.0231)	0.0191	(0.0125, 0.0258)	0.0015	(-0.0007, 0.0037)	0.0013	(-0.0020, 0.0045)	-0.0006	(-0.0017, 0.0006)	-0.0002	(-0.0005, 0.0001)	0.0016	(-0.0040, 0.0072)	0.0025	(-0.0008, 0.0058)	0.0016	(-0.0001, 0.0033)	-0.0001	(-0.0021, 0.0019)	0.0005	(-0.0011, 0.0021)	-0.0003	(-0.0024, 0.0019)	-0.0016	(-0.0032, 0.0000)	-0.0024	(-0.0034, -0.0013)	-0.0016	(-0.0030, -0.0001)	-0.0008	(-0.0035, 0.0018)	-0.0009	(-0.0024, 0.0005)	-0.0008	(-0.0019, 0.0003)	-0.0001	(-0.0003, 0.0002)	-0.0017	(-0.0063, 0.0029)	-0.0005	(-0.0022, 0.0012)	0.0008	(0.0001, 0.0015)	-0.0006	(-0.0016, 0.0004)	-0.0003	(-0.0012, 0.0006)
PALM3	-0.0008	(-0.0016, -0.0000)	0	(0.0000, 0.0000)	0.0003	(-0.0017, 0.0023)	0	(0.0000, 0.0000)	-0.0001	(-0.0004, 0.0002)	0.0028	(-0.0016, 0.0072)	0	(0.0000, 0.0000)	-0.0003	(-0.0011, 0.0004)	0	(0.0000, 0.0000)	0	(-0.0002, 0.0002)	0	(-0.0014, 0.0014)	0	(-0.0006, 0.0007)	0	(0.0000, 0.0000)	-0.0001	(-0.0015, 0.0013)	0.0001	(-0.0003, 0.0006)	0	(0.0000, 0.0000)	0	(0.0000, 0.0000)	-0.0001	(-0.0004, 0.0001)	-0.001	(-0.0040, 0.0019)	-0.0003	(-0.0016, 0.0010)	-0.0002	(-0.0006, 0.0003)	0	(0.0000, 0.0000)	-0.0001	(-0.0004, 0.0002)	0	(0.0000, 0.0000)	0	(-0.0001, 0.0000)	-0.0002	(-0.0008, 0.0004)	0	(-0.0002, 0.0001)	0	(0.0000, 0.0000)	-0.0003	(-0.0011, 0.0005)
PAM	0.0202	(0.0160, 0.0245)	0.1114	(0.0233, 0.1994)	0.0151	(0.0067, 0.0235)	0.0006	(-0.0003, 0.0016)	0.0005	(-0.0005, 0.0015)	-0.0001	(-0.0013, 0.0012)	0.0005	(-0.0006, 0.0016)	-0.0004	(-0.0012, 0.0004)	-0.0002	(-0.0008, 0.0004)	0.0004	(-0.0003, 0.0011)	0	(0.0000, 0.0000)	0	(0.0000, 0.0000)	0	(0.0000, 0.0000)	-0.0002	(-0.0008, 0.0004)	-0.0004	(-0.0013, 0.0006)	0	(0.0000, 0.0000)	-0.0004	(-0.0012, 0.0004)	-0.0006	(-0.0017, 0.0006)	-0.0012	(-0.0043, 0.0018)	-0.0007	(-0.0029, 0.0015)	0	(-0.0000, 0.0000)	-0.0001	(-0.0006, 0.0003)	-0.0002	(-0.0014, 0.0010)	0	(-0.0001, 0.0002)	-0.0003	(-0.0007, 0.0002)	-0.0003	(-0.0010, 0.0004)	0.0002	(-0.0010, 0.0015)	0	(-0.0007, 0.0006)	-0.0002	(-0.0004, 0.0001)
PAMR1	0.0562	(0.0480, 0.0643)	0.0294	(0.0025, 0.0562)	0.0066	(0.0005, 0.0127)	0.0018	(-0.0000, 0.0036)	0.0005	(-0.0004, 0.0014)	0.0055	(0.0016, 0.0094)	0.0076	(0.0028, 0.0125)	0.0012	(-0.0009, 0.0033)	0.001	(-0.0017, 0.0037)	-0.0005	(-0.0014, 0.0004)	0	(-0.0002, 0.0003)	-0.0014	(-0.0067, 0.0038)	0.0055	(0.0034, 0.0075)	0.003	(0.0006, 0.0054)	0.0003	(-0.0010, 0.0016)	-0.0002	(-0.0008, 0.0004)	-0.0006	(-0.0013, 0.0001)	-0.0009	(-0.0015, -0.0004)	-0.0034	(-0.0073, 0.0004)	-0.0011	(-0.0034, 0.0013)	-0.0008	(-0.0015, -0.0002)	-0.0009	(-0.0018, 0.0001)	-0.0018	(-0.0028, -0.0007)	-0.0003	(-0.0009, 0.0003)	0.0001	(-0.0008, 0.0011)	-0.0005	(-0.0020, 0.0009)	-0.0006	(-0.0019, 0.0006)	-0.0013	(-0.0026, -0.0000)	0.0002	(-0.0000, 0.0004)
PAPPA	0.0894	(0.0791, 0.0996)	0	(0.0000, 0.0000)	0.0035	(-0.0003, 0.0072)	0.0002	(-0.0011, 0.0014)	0.0001	(-0.0010, 0.0012)	-0.0005	(-0.0022, 0.0012)	-0.0014	(-0.0051, 0.0023)	-0.0003	(-0.0009, 0.0003)	-0.0001	(-0.0002, 0.0001)	-0.0003	(-0.0008, 0.0002)	0	(-0.0000, 0.0000)	-0.0001	(-0.0009, 0.0006)	-0.0005	(-0.0013, 0.0004)	-0.0003	(-0.0014, 0.0008)	-0.0002	(-0.0008, 0.0004)	-0.0002	(-0.0005, 0.0001)	-0.0002	(-0.0007, 0.0002)	0.0002	(-0.0008, 0.0013)	-0.0008	(-0.0013, -0.0003)	-0.0008	(-0.0022, 0.0006)	-0.0008	(-0.0019, 0.0002)	-0.0003	(-0.0007, 0.0002)	-0.0006	(-0.0013, 0.0001)	0	(0.0000, 0.0000)	-0.0003	(-0.0013, 0.0007)	-0.0002	(-0.0008, 0.0004)	-0.0003	(-0.0010, 0.0003)	-0.0003	(-0.0012, 0.0006)	-0.0001	(-0.0005, 0.0002)
PARD3	0	(-0.0011, 0.0010)	0	(0.0000, 0.0000)	0	(0.0000, 0.0000)	0	(0.0000, 0.0000)	-0.0002	(-0.0005, 0.0001)	0	(-0.0013, 0.0012)	-0.0001	(-0.0004, 0.0002)	0.0001	(-0.0001, 0.0003)	-0.0005	(-0.0018, 0.0007)	-0.0001	(-0.0014, 0.0011)	0	(0.0000, 0.0000)	0	(0.0000, 0.0000)	0.0003	(-0.0016, 0.0022)	0	(0.0000, 0.0000)	-0.0004	(-0.0016, 0.0008)	0	(0.0000, 0.0000)	0	(0.0000, 0.0000)	-0.0003	(-0.0011, 0.0005)	-0.0003	(-0.0013, 0.0006)	-0.0009	(-0.0024, 0.0006)	-0.0003	(-0.0010, 0.0004)	0	(0.0000, 0.0000)	-0.0002	(-0.0007, 0.0003)	0	(0.0000, 0.0000)	0	(0.0000, 0.0000)	0	(0.0000, 0.0000)	-0.0001	(-0.0033, 0.0031)	-0.0001	(-0.0010, 0.0008)	0	(0.0000, 0.0000)
PARK7	0.0383	(0.0322, 0.0443)	0.0012	(-0.0011, 0.0035)	0	(0.0000, 0.0000)	-0.0007	(-0.0018, 0.0005)	-0.0013	(-0.0024, -0.0002)	-0.0003	(-0.0019, 0.0014)	0.004	(0.0010, 0.0070)	-0.0002	(-0.0005, 0.0001)	0.0003	(-0.0011, 0.0017)	-0.0002	(-0.0011, 0.0007)	0	(0.0000, 0.0000)	-0.0002	(-0.0009, 0.0005)	-0.0004	(-0.0019, 0.0010)	-0.0005	(-0.0014, 0.0003)	-0.0008	(-0.0017, 0.0002)	-0.0005	(-0.0011, 0.0001)	-0.0011	(-0.0022, 0.0000)	-0.0021	(-0.0033, -0.0009)	-0.0007	(-0.0019, 0.0005)	-0.0027	(-0.0058, 0.0004)	-0.0006	(-0.0024, 0.0011)	-0.0004	(-0.0012, 0.0005)	-0.0014	(-0.0024, -0.0005)	-0.0001	(-0.0004, 0.0002)	-0.0001	(-0.0003, 0.0002)	0.0015	(-0.0005, 0.0034)	-0.0006	(-0.0023, 0.0011)	-0.0015	(-0.0024, -0.0006)	0.0002	(-0.0008, 0.0012)
PARP1	0.0238	(0.0146, 0.0329)	0	(-0.0001, 0.0001)	0	(0.0000, 0.0000)	0.0009	(-0.0020, 0.0038)	0.0001	(-0.0023, 0.0025)	-0.0007	(-0.0023, 0.0009)	0.0044	(0.0017, 0.0071)	-0.0002	(-0.0009, 0.0005)	-0.0006	(-0.0025, 0.0012)	0.0013	(-0.0001, 0.0027)	-0.0003	(-0.0012, 0.0005)	0	(-0.0017, 0.0016)	0.0004	(-0.0004, 0.0013)	0.0001	(-0.0006, 0.0007)	-0.0008	(-0.0031, 0.0015)	-0.0003	(-0.0009, 0.0003)	-0.0006	(-0.0045, 0.0033)	-0.0008	(-0.0039, 0.0023)	-0.0005	(-0.0049, 0.0040)	-0.0005	(-0.0023, 0.0013)	0.0002	(-0.0011, 0.0016)	-0.0002	(-0.0011, 0.0007)	-0.0018	(-0.0028, -0.0009)	-0.0001	(-0.0009, 0.0006)	-0.0005	(-0.0012, 0.0002)	0.0003	(-0.0005, 0.0011)	0.0001	(-0.0010, 0.0012)	-0.0011	(-0.0024, 0.0002)	0.0003	(-0.0003, 0.0009)
PAXX	0.0333	(0.0201, 0.0464)	0	(0.0000, 0.0000)	0	(0.0000, 0.0000)	0.0007	(-0.0001, 0.0015)	0	(-0.0038, 0.0038)	-0.0015	(-0.0095, 0.0065)	0.0036	(0.0019, 0.0053)	0.0001	(-0.0013, 0.0014)	-0.0002	(-0.0044, 0.0041)	0	(-0.0010, 0.0010)	-0.0001	(-0.0005, 0.0002)	0.0001	(-0.0005, 0.0007)	0.0002	(-0.0024, 0.0028)	-0.0006	(-0.0015, 0.0002)	-0.0006	(-0.0013, 0.0002)	-0.0008	(-0.0019, 0.0003)	-0.0004	(-0.0015, 0.0006)	-0.0008	(-0.0012, -0.0004)	-0.002	(-0.0047, 0.0007)	0.0001	(-0.0008, 0.0009)	-0.0005	(-0.0021, 0.0010)	-0.0002	(-0.0018, 0.0013)	-0.0014	(-0.0022, -0.0005)	-0.0003	(-0.0008, 0.0002)	-0.0001	(-0.0006, 0.0003)	-0.0002	(-0.0009, 0.0006)	0.0007	(0.0005, 0.0009)	0.0002	(-0.0011, 0.0016)	0.0003	(-0.0003, 0.0008)
PBK	-0.0006	(-0.0025, 0.0013)	0	(0.0000, 0.0000)	0	(0.0000, 0.0000)	0	(0.0000, 0.0000)	-0.0011	(-0.0031, 0.0009)	-0.0007	(-0.0022, 0.0009)	-0.0002	(-0.0011, 0.0006)	-0.001	(-0.0024, 0.0005)	0	(0.0000, 0.0000)	0.0005	(-0.0004, 0.0014)	0	(0.0000, 0.0000)	-0.0003	(-0.0013, 0.0006)	0	(0.0000, 0.0000)	0	(0.0000, 0.0000)	-0.0004	(-0.0014, 0.0006)	0	(0.0000, 0.0000)	0	(0.0000, 0.0000)	-0.0002	(-0.0007, 0.0003)	-0.0004	(-0.0015, 0.0007)	-0.0001	(-0.0003, 0.0002)	0.0001	(-0.0010, 0.0012)	0	(0.0000, 0.0000)	-0.0005	(-0.0028, 0.0017)	-0.0003	(-0.0008, 0.0002)	-0.0001	(-0.0004, 0.0002)	0	(0.0000, 0.0000)	0	(-0.0004, 0.0004)	-0.0003	(-0.0015, 0.0008)	0	(0.0000, 0.0000)
PBLD	0.0332	(0.0242, 0.0421)	0	(0.0000, 0.0000)	0.0464	(0.0182, 0.0747)	0.0006	(-0.0011, 0.0023)	-0.0005	(-0.0025, 0.0014)	0.0008	(-0.0018, 0.0033)	0.0058	(0.0026, 0.0089)	0.001	(0.0003, 0.0016)	0	(-0.0026, 0.0025)	-0.0004	(-0.0012, 0.0004)	-0.0003	(-0.0008, 0.0003)	0.0009	(0.0003, 0.0016)	0.0001	(-0.0008, 0.0010)	0.001	(-0.0007, 0.0026)	-0.0003	(-0.0014, 0.0008)	-0.0001	(-0.0003, 0.0001)	-0.0005	(-0.0020, 0.0009)	-0.0029	(-0.0059, -0.0000)	-0.0059	(-0.0120, 0.0001)	-0.0015	(-0.0063, 0.0033)	-0.0013	(-0.0026, -0.0001)	-0.0023	(-0.0059, 0.0014)	-0.0014	(-0.0027, -0.0002)	-0.0002	(-0.0007, 0.0002)	-0.0009	(-0.0023, 0.0005)	-0.0014	(-0.0050, 0.0022)	-0.0001	(-0.0012, 0.0010)	-0.0006	(-0.0023, 0.0010)	-0.0006	(-0.0017, 0.0005)
PBXIP1	0.0342	(0.0177, 0.0507)	0	(0.0000, 0.0000)	0	(0.0000, 0.0000)	0	(0.0000, 0.0000)	-0.0001	(-0.0005, 0.0003)	-0.002	(-0.0058, 0.0018)	0.0003	(-0.0015, 0.0021)	0.0017	(-0.0006, 0.0040)	0.0001	(-0.0001, 0.0003)	-0.0001	(-0.0003, 0.0001)	-0.0001	(-0.0002, 0.0001)	0	(0.0000, 0.0000)	0.0006	(-0.0005, 0.0017)	-0.0005	(-0.0015, 0.0005)	0.0002	(-0.0006, 0.0011)	0	(0.0000, 0.0000)	0.0004	(-0.0005, 0.0013)	-0.001	(-0.0033, 0.0012)	0.0009	(0.0002, 0.0016)	-0.0003	(-0.0015, 0.0010)	-0.0007	(-0.0020, 0.0007)	0	(-0.0001, 0.0000)	-0.0001	(-0.0005, 0.0002)	0	(0.0000, 0.0000)	0.0022	(-0.0011, 0.0054)	-0.0004	(-0.0012, 0.0004)	-0.0007	(-0.0017, 0.0004)	-0.0001	(-0.0006, 0.0003)	0	(0.0000, 0.0000)
PCARE	0.0012	(-0.0016, 0.0040)	0	(0.0000, 0.0000)	-0.0014	(-0.0039, 0.0011)	0	(0.0000, 0.0000)	-0.0002	(-0.0006, 0.0003)	0.0008	(-0.0006, 0.0021)	0.0002	(-0.0002, 0.0006)	0	(0.0000, 0.0000)	0	(0.0000, 0.0000)	0	(0.0000, 0.0000)	0	(0.0000, 0.0000)	0	(0.0000, 0.0000)	0	(0.0000, 0.0000)	0	(0.0000, 0.0000)	-0.0002	(-0.0008, 0.0004)	0	(0.0000, 0.0000)	-0.0006	(-0.0022, 0.0010)	-0.0003	(-0.0008, 0.0003)	-0.0008	(-0.0023, 0.0008)	-0.0005	(-0.0025, 0.0014)	-0.0006	(-0.0021, 0.0010)	0	(0.0000, 0.0000)	-0.0002	(-0.0018, 0.0013)	0	(0.0000, 0.0000)	0	(0.0000, 0.0000)	-0.0005	(-0.0020, 0.0009)	-0.0006	(-0.0016, 0.0004)	-0.0003	(-0.0009, 0.0004)	0	(0.0000, 0.0000)
PCBD1	0.0558	(0.0435, 0.0682)	0	(0.0000, 0.0000)	-0.0009	(-0.0027, 0.0009)	0.001	(-0.0010, 0.0030)	0.0002	(-0.0020, 0.0025)	0.0081	(0.0003, 0.0159)	0.0133	(0.0053, 0.0214)	0.001	(-0.0020, 0.0041)	-0.0008	(-0.0049, 0.0033)	-0.0009	(-0.0025, 0.0007)	0	(-0.0001, 0.0000)	-0.0004	(-0.0022, 0.0015)	0.0019	(0.0001, 0.0037)	0.0018	(0.0001, 0.0036)	-0.0004	(-0.0017, 0.0009)	-0.0002	(-0.0013, 0.0009)	-0.0001	(-0.0003, 0.0001)	-0.0009	(-0.0027, 0.0008)	0.0024	(-0.0021, 0.0069)	0.0001	(-0.0020, 0.0022)	-0.0003	(-0.0008, 0.0002)	-0.0002	(-0.0009, 0.0004)	-0.0014	(-0.0026, -0.0002)	0	(-0.0001, 0.0000)	-0.0006	(-0.0021, 0.0009)	0.0005	(-0.0015, 0.0024)	-0.0002	(-0.0005, 0.0002)	-0.0009	(-0.0030, 0.0013)	-0.0002	(-0.0008, 0.0005)
PCBP2	0.0161	(0.0070, 0.0252)	0	(0.0000, 0.0000)	0	(0.0000, 0.0000)	-0.0004	(-0.0010, 0.0002)	-0.0006	(-0.0016, 0.0004)	-0.0056	(-0.0086, -0.0025)	-0.0004	(-0.0042, 0.0033)	0.0004	(-0.0007, 0.0016)	-0.0012	(-0.0040, 0.0015)	-0.0002	(-0.0037, 0.0032)	-0.0002	(-0.0008, 0.0004)	-0.0003	(-0.0008, 0.0002)	0.0001	(-0.0007, 0.0009)	-0.0005	(-0.0009, -0.0001)	-0.0001	(-0.0003, 0.0001)	-0.0005	(-0.0015, 0.0005)	-0.0009	(-0.0022, 0.0005)	-0.0011	(-0.0029, 0.0007)	-0.0003	(-0.0017, 0.0012)	-0.0018	(-0.0050, 0.0014)	-0.0009	(-0.0025, 0.0006)	-0.0002	(-0.0009, 0.0005)	-0.0007	(-0.0015, 0.0002)	-0.0001	(-0.0003, 0.0001)	-0.0004	(-0.0009, 0.0001)	0.0004	(-0.0017, 0.0025)	0.0001	(-0.0009, 0.0012)	-0.0001	(-0.0010, 0.0009)	-0.0002	(-0.0009, 0.0006)
PCDH1	0.0432	(0.0287, 0.0578)	0.0006	(-0.0023, 0.0036)	0	(-0.0003, 0.0002)	0	(0.0000, 0.0000)	0	(0.0000, 0.0000)	0	(-0.0009, 0.0009)	-0.0001	(-0.0008, 0.0007)	0	(0.0000, 0.0000)	0	(0.0000, 0.0000)	-0.0001	(-0.0004, 0.0002)	0	(0.0000, 0.0000)	0	(0.0000, 0.0000)	0	(0.0000, 0.0000)	0	(0.0000, 0.0000)	0	(-0.0004, 0.0003)	0	(0.0000, 0.0000)	0	(0.0000, 0.0000)	-0.0001	(-0.0006, 0.0003)	0.0002	(-0.0006, 0.0010)	-0.0008	(-0.0021, 0.0005)	0	(0.0000, 0.0000)	0	(0.0000, 0.0000)	-0.0003	(-0.0021, 0.0016)	0	(0.0000, 0.0000)	0	(0.0000, 0.0000)	0	(0.0000, 0.0000)	0.0022	(-0.0023, 0.0068)	0	(0.0000, 0.0000)	0.0005	(-0.0001, 0.0010)
PCDH12	0.0033	(-0.0002, 0.0069)	0.0141	(-0.0029, 0.0311)	0.0223	(0.0071, 0.0376)	0	(0.0000, 0.0000)	-0.0005	(-0.0016, 0.0006)	-0.0008	(-0.0034, 0.0018)	0	(0.0000, 0.0000)	-0.0001	(-0.0004, 0.0002)	0	(0.0000, 0.0000)	-0.0007	(-0.0017, 0.0004)	0	(0.0000, 0.0000)	0	(0.0000, 0.0000)	0	(0.0000, 0.0000)	0	(0.0000, 0.0000)	0	(-0.0001, 0.0002)	0	(0.0000, 0.0000)	0	(0.0000, 0.0000)	-0.0007	(-0.0020, 0.0006)	-0.0002	(-0.0018, 0.0014)	-0.0004	(-0.0014, 0.0006)	0	(-0.0018, 0.0018)	-0.0001	(-0.0003, 0.0001)	0	(-0.0005, 0.0005)	0	(0.0000, 0.0000)	-0.0002	(-0.0005, 0.0002)	-0.0008	(-0.0022, 0.0007)	-0.0003	(-0.0009, 0.0002)	0	(0.0000, 0.0000)	-0.0001	(-0.0004, 0.0002)
PCDH17	0.0176	(0.0081, 0.0270)	-0.0001	(-0.0004, 0.0002)	0.0712	(0.0388, 0.1035)	0.0102	(0.0058, 0.0146)	0	(-0.0003, 0.0002)	0.0047	(-0.0001, 0.0095)	-0.0001	(-0.0011, 0.0009)	0.0006	(0.0000, 0.0012)	-0.0007	(-0.0012, -0.0001)	-0.0007	(-0.0016, 0.0002)	-0.0001	(-0.0004, 0.0001)	-0.0002	(-0.0005, 0.0002)	-0.0001	(-0.0009, 0.0007)	0.0004	(-0.0005, 0.0013)	-0.0004	(-0.0009, 0.0000)	0	(0.0000, 0.0000)	-0.001	(-0.0021, -0.0000)	-0.0002	(-0.0008, 0.0003)	0.0017	(0.0002, 0.0031)	-0.0004	(-0.0014, 0.0006)	-0.0003	(-0.0014, 0.0008)	-0.0004	(-0.0007, 0.0000)	-0.001	(-0.0025, 0.0004)	-0.0002	(-0.0009, 0.0004)	-0.0002	(-0.0005, 0.0002)	0.0002	(-0.0006, 0.0009)	-0.0002	(-0.0007, 0.0003)	-0.0004	(-0.0012, 0.0003)	0.0001	(-0.0003, 0.0004)
PCDH7	0.012	(0.0097, 0.0144)	0.0003	(-0.0003, 0.0008)	0	(0.0000, 0.0000)	0.0005	(-0.0003, 0.0014)	-0.0003	(-0.0009, 0.0003)	0.0008	(-0.0009, 0.0024)	0	(-0.0008, 0.0008)	0	(-0.0006, 0.0005)	-0.0002	(-0.0009, 0.0004)	-0.0005	(-0.0014, 0.0004)	0	(0.0000, 0.0000)	-0.0001	(-0.0003, 0.0002)	-0.0002	(-0.0006, 0.0003)	-0.0004	(-0.0011, 0.0003)	0.0001	(-0.0018, 0.0019)	0	(0.0000, 0.0000)	-0.0001	(-0.0005, 0.0003)	-0.0004	(-0.0014, 0.0006)	-0.0005	(-0.0032, 0.0022)	0.0007	(-0.0002, 0.0016)	0.0002	(-0.0007, 0.0010)	0.0001	(-0.0003, 0.0005)	0.0006	(-0.0013, 0.0025)	-0.0003	(-0.0012, 0.0006)	-0.0001	(-0.0006, 0.0005)	0	(-0.0004, 0.0004)	-0.0002	(-0.0005, 0.0001)	-0.0012	(-0.0044, 0.0021)	0	(0.0000, 0.0000)
PCDH9	0.0293	(0.0176, 0.0410)	0.0465	(0.0250, 0.0681)	0.003	(-0.0028, 0.0088)	0.0095	(0.0047, 0.0143)	0.0008	(-0.0017, 0.0033)	0.0034	(-0.0023, 0.0091)	0.0022	(-0.0002, 0.0047)	-0.0002	(-0.0015, 0.0011)	0.0005	(-0.0004, 0.0014)	0.0003	(-0.0009, 0.0015)	0	(0.0000, 0.0000)	-0.0014	(-0.0053, 0.0026)	-0.0012	(-0.0028, 0.0004)	0.0008	(-0.0002, 0.0018)	0.0003	(-0.0008, 0.0014)	0	(-0.0002, 0.0003)	0	(0.0000, 0.0000)	-0.0005	(-0.0014, 0.0004)	-0.0021	(-0.0046, 0.0004)	0.0003	(-0.0012, 0.0018)	-0.0007	(-0.0015, 0.0002)	0.0008	(-0.0001, 0.0017)	0.0005	(-0.0016, 0.0025)	0.0003	(-0.0009, 0.0015)	-0.0005	(-0.0013, 0.0004)	0.0006	(-0.0006, 0.0018)	-0.0005	(-0.0013, 0.0002)	-0.0006	(-0.0025, 0.0012)	0	(-0.0000, 0.0000)
PCDHB15	0.0036	(-0.0003, 0.0076)	0.0041	(-0.0000, 0.0083)	0.0223	(0.0155, 0.0290)	0.0007	(-0.0008, 0.0021)	-0.0001	(-0.0002, 0.0001)	-0.0006	(-0.0015, 0.0003)	-0.0001	(-0.0005, 0.0002)	0	(0.0000, 0.0000)	0	(0.0000, 0.0000)	0	(-0.0002, 0.0001)	0	(-0.0001, 0.0001)	0.0003	(-0.0003, 0.0009)	0	(0.0000, 0.0000)	0	(0.0000, 0.0000)	-0.0002	(-0.0006, 0.0003)	0	(0.0000, 0.0000)	0	(-0.0001, 0.0002)	-0.0006	(-0.0017, 0.0005)	-0.0007	(-0.0034, 0.0021)	-0.0006	(-0.0010, -0.0002)	-0.0011	(-0.0026, 0.0005)	-0.0001	(-0.0008, 0.0006)	-0.0007	(-0.0020, 0.0006)	-0.0002	(-0.0007, 0.0003)	0.0007	(-0.0003, 0.0017)	-0.0007	(-0.0021, 0.0006)	-0.0003	(-0.0007, 0.0000)	0.0005	(-0.0010, 0.0019)	0	(0.0000, 0.0000)
PCNA	0.001	(-0.0012, 0.0032)	0	(0.0000, 0.0000)	0	(-0.0001, 0.0000)	0	(0.0000, 0.0000)	0	(0.0000, 0.0000)	0.0014	(-0.0001, 0.0030)	0	(-0.0003, 0.0003)	0	(0.0000, 0.0000)	-0.0007	(-0.0027, 0.0013)	0	(0.0000, 0.0000)	0	(0.0000, 0.0000)	0	(0.0000, 0.0000)	0	(0.0000, 0.0000)	0	(0.0000, 0.0000)	0	(0.0000, 0.0000)	0	(0.0000, 0.0000)	0	(0.0000, 0.0000)	0	(0.0000, 0.0000)	-0.001	(-0.0028, 0.0008)	-0.001	(-0.0034, 0.0015)	0	(-0.0000, 0.0000)	-0.0001	(-0.0005, 0.0002)	-0.0005	(-0.0020, 0.0010)	0	(0.0000, 0.0000)	-0.0002	(-0.0006, 0.0003)	0	(0.0000, 0.0000)	0.0005	(-0.0001, 0.0011)	0	(0.0000, 0.0000)	0	(0.0000, 0.0000)
PCOLCE	0.088	(0.0701, 0.1059)	0.01	(-0.0011, 0.0210)	0	(0.0000, 0.0000)	0.0004	(-0.0003, 0.0011)	0.0012	(0.0002, 0.0022)	0.0116	(0.0032, 0.0199)	0.0073	(0.0026, 0.0120)	-0.0003	(-0.0013, 0.0007)	-0.0005	(-0.0019, 0.0009)	-0.001	(-0.0039, 0.0019)	0	(0.0000, 0.0000)	-0.0003	(-0.0008, 0.0001)	-0.0001	(-0.0012, 0.0010)	0	(-0.0018, 0.0019)	-0.0003	(-0.0011, 0.0004)	0.0019	(-0.0031, 0.0070)	-0.0003	(-0.0012, 0.0006)	-0.0034	(-0.0099, 0.0031)	0.0001	(-0.0042, 0.0045)	-0.0016	(-0.0036, 0.0003)	-0.0004	(-0.0024, 0.0017)	-0.0003	(-0.0019, 0.0012)	-0.0022	(-0.0051, 0.0006)	0	(0.0000, 0.0000)	-0.003	(-0.0098, 0.0037)	0.0004	(-0.0025, 0.0034)	-0.0027	(-0.0079, 0.0025)	-0.0003	(-0.0026, 0.0020)	0	(0.0000, 0.0000)
PCSK7	0.0005	(-0.0023, 0.0034)	0.0176	(-0.0054, 0.0406)	-0.0001	(-0.0024, 0.0022)	0	(0.0000, 0.0000)	-0.0005	(-0.0013, 0.0003)	-0.0004	(-0.0011, 0.0003)	-0.0002	(-0.0008, 0.0005)	0	(-0.0023, 0.0022)	0	(0.0000, 0.0000)	-0.0004	(-0.0015, 0.0007)	0	(0.0000, 0.0000)	0	(0.0000, 0.0000)	0	(0.0000, 0.0000)	0	(0.0000, 0.0000)	-0.0002	(-0.0007, 0.0004)	0	(0.0000, 0.0000)	0	(0.0000, 0.0000)	0.0001	(-0.0002, 0.0004)	-0.001	(-0.0029, 0.0009)	-0.0013	(-0.0031, 0.0005)	0	(-0.0001, 0.0000)	-0.0006	(-0.0021, 0.0010)	-0.0025	(-0.0059, 0.0010)	0.0001	(-0.0005, 0.0006)	-0.0003	(-0.0012, 0.0006)	-0.0004	(-0.0011, 0.0004)	0.0001	(-0.0008, 0.0010)	-0.0008	(-0.0030, 0.0014)	-0.0003	(-0.0012, 0.0006)
PCSK9	0.047	(0.0333, 0.0607)	-0.0022	(-0.0059, 0.0016)	0.0059	(-0.0042, 0.0161)	0.0054	(0.0042, 0.0066)	0.0001	(-0.0006, 0.0009)	0.0069	(0.0042, 0.0096)	0.0034	(0.0003, 0.0064)	-0.0001	(-0.0007, 0.0005)	-0.0004	(-0.0019, 0.0011)	-0.0002	(-0.0008, 0.0003)	0.0001	(-0.0002, 0.0003)	0.0004	(-0.0009, 0.0016)	0.0016	(-0.0026, 0.0058)	0.0026	(0.0001, 0.0051)	-0.0001	(-0.0009, 0.0006)	0.0008	(-0.0000, 0.0016)	-0.0002	(-0.0008, 0.0004)	-0.0009	(-0.0017, -0.0002)	-0.0073	(-0.0082, -0.0063)	0.0003	(-0.0009, 0.0015)	-0.0003	(-0.0014, 0.0007)	0.0001	(-0.0003, 0.0004)	-0.0015	(-0.0025, -0.0005)	-0.0006	(-0.0018, 0.0006)	0	(-0.0000, 0.0001)	-0.0004	(-0.0021, 0.0014)	-0.0005	(-0.0021, 0.0011)	-0.0007	(-0.0019, 0.0005)	-0.0004	(-0.0009, 0.0001)
PCYT2	0.0084	(0.0035, 0.0133)	0	(0.0000, 0.0000)	0	(0.0000, 0.0000)	-0.0004	(-0.0012, 0.0003)	-0.0007	(-0.0026, 0.0012)	-0.0031	(-0.0071, 0.0009)	0.0014	(-0.0006, 0.0034)	-0.0002	(-0.0014, 0.0011)	-0.0008	(-0.0016, 0.0000)	-0.0003	(-0.0019, 0.0013)	-0.0004	(-0.0014, 0.0006)	-0.0001	(-0.0002, 0.0001)	0.0009	(0.0002, 0.0017)	-0.0002	(-0.0008, 0.0004)	-0.0011	(-0.0028, 0.0007)	-0.0003	(-0.0011, 0.0005)	-0.0007	(-0.0021, 0.0006)	0.0004	(0.0001, 0.0006)	-0.0025	(-0.0039, -0.0010)	-0.001	(-0.0016, -0.0003)	-0.0001	(-0.0018, 0.0017)	-0.0005	(-0.0011, 0.0001)	-0.0004	(-0.0017, 0.0010)	-0.0002	(-0.0005, 0.0002)	-0.0002	(-0.0008, 0.0005)	0.0009	(-0.0010, 0.0027)	-0.0002	(-0.0013, 0.0009)	0.0001	(-0.0009, 0.0010)	-0.0001	(-0.0009, 0.0008)
PDAP1	0.0043	(-0.0007, 0.0092)	0	(0.0000, 0.0000)	0	(0.0000, 0.0000)	-0.0001	(-0.0002, 0.0001)	-0.0008	(-0.0023, 0.0006)	-0.0017	(-0.0035, 0.0001)	-0.0007	(-0.0027, 0.0013)	0.0005	(-0.0005, 0.0016)	-0.0004	(-0.0015, 0.0008)	0	(-0.0014, 0.0014)	0	(-0.0005, 0.0005)	0.0002	(-0.0002, 0.0005)	0.001	(-0.0004, 0.0023)	-0.0001	(-0.0008, 0.0005)	0	(0.0000, 0.0000)	-0.0007	(-0.0020, 0.0006)	-0.0002	(-0.0009, 0.0004)	-0.0003	(-0.0015, 0.0010)	-0.0008	(-0.0027, 0.0012)	-0.0018	(-0.0034, -0.0002)	-0.0002	(-0.0005, 0.0002)	0.0005	(0.0003, 0.0006)	-0.0005	(-0.0018, 0.0009)	0.0001	(-0.0001, 0.0003)	-0.0008	(-0.0024, 0.0007)	0.0003	(-0.0012, 0.0017)	-0.0003	(-0.0013, 0.0006)	-0.0003	(-0.0009, 0.0002)	-0.0005	(-0.0018, 0.0009)
PDCD1	0.0101	(0.0052, 0.0151)	-0.0017	(-0.0049, 0.0014)	0.0078	(-0.0008, 0.0164)	0.0183	(0.0116, 0.0250)	-0.0003	(-0.0011, 0.0006)	0.0033	(0.0001, 0.0066)	0.0029	(0.0006, 0.0051)	0.001	(-0.0010, 0.0030)	0.0006	(-0.0003, 0.0015)	-0.0006	(-0.0016, 0.0004)	-0.0001	(-0.0003, 0.0001)	0.0008	(0.0001, 0.0014)	0	(-0.0011, 0.0011)	0.0005	(-0.0007, 0.0016)	-0.0003	(-0.0007, 0.0001)	-0.0002	(-0.0011, 0.0006)	-0.0002	(-0.0009, 0.0004)	-0.0015	(-0.0045, 0.0015)	-0.0027	(-0.0056, 0.0003)	-0.0008	(-0.0025, 0.0009)	-0.0001	(-0.0013, 0.0010)	0.0001	(-0.0020, 0.0022)	-0.0012	(-0.0021, -0.0003)	0.0001	(-0.0011, 0.0012)	-0.001	(-0.0043, 0.0022)	0.0001	(-0.0014, 0.0016)	-0.0003	(-0.0019, 0.0013)	-0.0012	(-0.0018, -0.0006)	-0.0001	(-0.0003, 0.0002)
PDCD1LG2	0.009	(0.0054, 0.0126)	0.0376	(0.0133, 0.0619)	0.0959	(0.0778, 0.1139)	0.0038	(0.0023, 0.0052)	0.0003	(-0.0010, 0.0016)	0.0018	(-0.0011, 0.0046)	0.0004	(-0.0002, 0.0010)	0.0003	(0.0001, 0.0005)	0.0001	(-0.0006, 0.0008)	-0.0001	(-0.0003, -0.0000)	0	(0.0000, 0.0000)	0.0006	(-0.0006, 0.0018)	0	(-0.0007, 0.0008)	-0.0001	(-0.0005, 0.0002)	-0.0005	(-0.0017, 0.0006)	0	(0.0000, 0.0000)	0	(-0.0002, 0.0001)	-0.0003	(-0.0014, 0.0008)	-0.0023	(-0.0050, 0.0004)	-0.0006	(-0.0024, 0.0012)	0	(-0.0004, 0.0004)	0	(-0.0006, 0.0006)	-0.0004	(-0.0011, 0.0003)	0	(0.0000, 0.0000)	-0.0005	(-0.0016, 0.0006)	-0.0001	(-0.0003, 0.0000)	-0.0006	(-0.0015, 0.0003)	0.0001	(-0.0005, 0.0007)	-0.0002	(-0.0006, 0.0002)
PDCD5	0.0365	(0.0304, 0.0426)	0.0098	(0.0003, 0.0193)	0	(0.0000, 0.0000)	-0.0003	(-0.0014, 0.0008)	-0.0006	(-0.0016, 0.0004)	0	(-0.0023, 0.0023)	0.0055	(0.0022, 0.0087)	-0.0004	(-0.0011, 0.0003)	0	(-0.0011, 0.0010)	-0.0003	(-0.0010, 0.0004)	-0.0001	(-0.0004, 0.0002)	0.0001	(-0.0004, 0.0005)	0.0003	(-0.0008, 0.0013)	0.0004	(-0.0009, 0.0017)	-0.0001	(-0.0012, 0.0011)	-0.0002	(-0.0008, 0.0004)	-0.002	(-0.0036, -0.0003)	-0.001	(-0.0016, -0.0004)	-0.0002	(-0.0034, 0.0030)	-0.0004	(-0.0016, 0.0009)	-0.0004	(-0.0014, 0.0006)	0.0007	(0.0005, 0.0010)	-0.0012	(-0.0033, 0.0009)	-0.0004	(-0.0010, 0.0002)	-0.0003	(-0.0006, -0.0000)	0.0016	(0.0004, 0.0029)	-0.0006	(-0.0030, 0.0017)	-0.0004	(-0.0011, 0.0002)	-0.0002	(-0.0006, 0.0001)
PDCD6	0.002	(0.0005, 0.0034)	0.4865	(0.1865, 0.7866)	0.0004	(-0.0003, 0.0011)	0	(0.0000, 0.0000)	0	(0.0000, 0.0000)	0	(0.0000, 0.0000)	0	(0.0000, 0.0000)	-0.0001	(-0.0002, 0.0001)	0	(0.0000, 0.0000)	0	(0.0000, 0.0000)	0	(0.0000, 0.0000)	0	(0.0000, 0.0000)	0	(0.0000, 0.0000)	0	(0.0000, 0.0000)	0	(0.0000, 0.0000)	0	(0.0000, 0.0000)	-0.0004	(-0.0016, 0.0008)	-0.0014	(-0.0039, 0.0011)	-0.0009	(-0.0026, 0.0007)	-0.0003	(-0.0007, 0.0002)	-0.0003	(-0.0007, 0.0002)	0	(0.0000, 0.0000)	0.0003	(-0.0006, 0.0011)	0	(0.0000, 0.0000)	-0.0001	(-0.0005, 0.0002)	0	(-0.0001, 0.0001)	0.0018	(-0.0003, 0.0039)	0	(0.0000, 0.0000)	0	(0.0000, 0.0000)
