## Supplementary Tables for "Human Plasma Proteomics Links Modifiable Lifestyle Exposome to Disease Risk" (part 3 of 3)

### Sheet: S_varcomp_r2_fine (continued)
Protein	R2 covariates	CI covariates	R2 Gcis	CI Gcis	R2 Gtrans	CI Gtrans	R2 E: Alcohol	CI E: Alcohol	R2 E: Deprivation_Indices	CI E: Deprivation_Indices	R2 E: Diet_Weekly	CI E: Diet_Weekly	R2 E: Exercise_Freq	CI E: Exercise_Freq	R2 E: Exercise_MET	CI E: Exercise_MET	R2 E: Internet_Usage	CI E: Internet_Usage	R2 E: Residential_Air_Pollution	CI E: Residential_Air_Pollution	R2 E: Residential_Noise_Pollution	CI E: Residential_Noise_Pollution	R2 E: Sexual_Factors	CI E: Sexual_Factors	R2 E: Sleep	CI E: Sleep	R2 E: Smoking	CI E: Smoking	R2 E: Sun_Exposure	CI E: Sun_Exposure	R2 E: Vitamins	CI E: Vitamins	R2 GxE: Alcohol	CI GxE: Alcohol	R2 GxE: Deprivation_Indices	CI GxE: Deprivation_Indices	R2 GxE: Diet_Weekly	CI GxE: Diet_Weekly	R2 GxE: Exercise_Freq	CI GxE: Exercise_Freq	R2 GxE: Exercise_MET	CI GxE: Exercise_MET	R2 GxE: Internet_Usage	CI GxE: Internet_Usage	R2 GxE: Residential_Air_Pollution	CI GxE: Residential_Air_Pollution	R2 GxE: Residential_Noise_Pollution	CI GxE: Residential_Noise_Pollution	R2 GxE: Sexual_Factors	CI GxE: Sexual_Factors	R2 GxE: Sleep	CI GxE: Sleep	R2 GxE: Smoking	CI GxE: Smoking	R2 GxE: Sun_Exposure	CI GxE: Sun_Exposure	R2 GxE: Vitamins	CI GxE: Vitamins
PDE5A	0.0255	(0.0169, 0.0341)	0.0024	(-0.0020, 0.0067)	0	(0.0000, 0.0000)	0	(-0.0003, 0.0002)	0.0001	(-0.0003, 0.0006)	-0.0027	(-0.0039, -0.0015)	-0.0009	(-0.0025, 0.0008)	-0.0007	(-0.0051, 0.0037)	-0.0008	(-0.0046, 0.0029)	-0.0005	(-0.0019, 0.0009)	0	(-0.0012, 0.0012)	-0.0002	(-0.0005, 0.0002)	0.0005	(-0.0011, 0.0022)	-0.0007	(-0.0020, 0.0006)	-0.0003	(-0.0011, 0.0005)	-0.0005	(-0.0013, 0.0004)	-0.0003	(-0.0012, 0.0006)	-0.0011	(-0.0036, 0.0015)	0.0001	(-0.0017, 0.0019)	-0.0018	(-0.0036, -0.0000)	0	(-0.0008, 0.0009)	-0.0001	(-0.0009, 0.0008)	-0.0004	(-0.0022, 0.0014)	-0.0005	(-0.0013, 0.0003)	-0.0003	(-0.0007, 0.0001)	0.0008	(-0.0011, 0.0027)	0	(-0.0008, 0.0008)	-0.0007	(-0.0019, 0.0004)	-0.0001	(-0.0005, 0.0003)
PDGFA	0.0031	(-0.0004, 0.0066)	-0.0008	(-0.0020, 0.0004)	0.0208	(-0.0036, 0.0452)	0	(0.0000, 0.0000)	-0.0002	(-0.0011, 0.0007)	-0.002	(-0.0043, 0.0003)	0.0001	(-0.0010, 0.0012)	0.0002	(-0.0015, 0.0019)	0	(0.0000, 0.0000)	-0.0003	(-0.0009, 0.0002)	0	(0.0000, 0.0000)	0	(0.0000, 0.0000)	-0.0002	(-0.0006, 0.0002)	0.0019	(-0.0015, 0.0053)	-0.0001	(-0.0005, 0.0002)	0	(0.0000, 0.0000)	-0.0002	(-0.0011, 0.0006)	-0.0004	(-0.0011, 0.0003)	-0.0014	(-0.0040, 0.0011)	-0.0005	(-0.0013, 0.0003)	-0.0002	(-0.0006, 0.0002)	0	(0.0000, 0.0000)	-0.0004	(-0.0011, 0.0003)	-0.0003	(-0.0010, 0.0004)	-0.0006	(-0.0022, 0.0010)	0.0003	(-0.0003, 0.0008)	0.0008	(-0.0021, 0.0037)	-0.0006	(-0.0020, 0.0009)	0.0001	(-0.0000, 0.0002)
PDGFB	0.0028	(-0.0012, 0.0068)	0	(0.0000, 0.0000)	0.0292	(-0.0038, 0.0622)	-0.0004	(-0.0017, 0.0010)	-0.0004	(-0.0010, 0.0002)	0	(-0.0012, 0.0011)	0.0007	(-0.0005, 0.0020)	0.0001	(-0.0011, 0.0013)	0	(0.0000, 0.0000)	-0.0001	(-0.0006, 0.0005)	-0.0001	(-0.0004, 0.0002)	-0.0001	(-0.0003, 0.0001)	0.0002	(-0.0006, 0.0010)	0.0016	(-0.0000, 0.0033)	-0.0001	(-0.0005, 0.0003)	0	(0.0000, 0.0000)	0	(0.0000, 0.0000)	-0.0001	(-0.0003, 0.0001)	0.0002	(-0.0007, 0.0011)	-0.0007	(-0.0014, -0.0000)	-0.0002	(-0.0006, 0.0003)	-0.0001	(-0.0005, 0.0002)	0.0002	(-0.0019, 0.0023)	0	(0.0000, 0.0000)	-0.0039	(-0.0142, 0.0064)	-0.0002	(-0.0006, 0.0002)	-0.0004	(-0.0010, 0.0001)	0	(0.0000, 0.0000)	0	(0.0000, 0.0000)
PDGFC	0.0051	(-0.0010, 0.0112)	0	(0.0000, 0.0000)	0.0057	(-0.0020, 0.0133)	0.0004	(-0.0004, 0.0012)	-0.0001	(-0.0018, 0.0016)	0.0026	(0.0010, 0.0042)	0.0036	(0.0011, 0.0061)	-0.0002	(-0.0014, 0.0010)	0.0003	(-0.0003, 0.0010)	-0.0003	(-0.0012, 0.0005)	-0.0003	(-0.0008, 0.0003)	-0.0004	(-0.0013, 0.0005)	-0.0005	(-0.0025, 0.0014)	-0.0002	(-0.0005, 0.0001)	-0.0011	(-0.0028, 0.0007)	0	(0.0000, 0.0000)	-0.0007	(-0.0022, 0.0008)	-0.0006	(-0.0023, 0.0010)	-0.0032	(-0.0058, -0.0006)	-0.001	(-0.0026, 0.0006)	-0.0008	(-0.0018, 0.0003)	-0.0018	(-0.0041, 0.0004)	-0.0009	(-0.0034, 0.0016)	0	(0.0000, 0.0000)	0.0006	(-0.0004, 0.0017)	-0.0006	(-0.0015, 0.0002)	-0.0004	(-0.0012, 0.0004)	-0.0008	(-0.0034, 0.0017)	-0.0006	(-0.0017, 0.0005)
PDGFRA	0.0428	(0.0316, 0.0541)	0.0136	(0.0044, 0.0229)	0	(-0.0001, 0.0000)	-0.0001	(-0.0002, 0.0001)	0	(-0.0004, 0.0004)	0.0004	(-0.0017, 0.0024)	0.0002	(-0.0015, 0.0018)	-0.0003	(-0.0010, 0.0003)	0	(0.0000, 0.0000)	0	(-0.0003, 0.0004)	-0.0003	(-0.0009, 0.0003)	0	(0.0000, 0.0000)	0	(-0.0002, 0.0003)	-0.0002	(-0.0013, 0.0009)	0	(0.0000, 0.0000)	0	(0.0000, 0.0000)	0	(0.0000, 0.0000)	-0.0014	(-0.0035, 0.0008)	-0.0019	(-0.0032, -0.0007)	-0.0005	(-0.0017, 0.0007)	0.0001	(-0.0007, 0.0008)	-0.0005	(-0.0012, 0.0002)	0	(-0.0013, 0.0014)	0.0001	(-0.0000, 0.0002)	-0.0001	(-0.0002, 0.0001)	-0.0003	(-0.0007, 0.0002)	0.0018	(0.0016, 0.0020)	-0.0002	(-0.0008, 0.0004)	0	(0.0000, 0.0000)
PDGFRB	0.0107	(0.0091, 0.0122)	0.2315	(0.0378, 0.4252)	0.0014	(-0.0008, 0.0036)	0	(-0.0001, 0.0001)	0.0001	(-0.0001, 0.0003)	-0.0002	(-0.0006, 0.0002)	0.0004	(-0.0002, 0.0009)	0	(-0.0005, 0.0004)	0.0005	(-0.0001, 0.0010)	-0.0001	(-0.0003, 0.0001)	0	(-0.0000, 0.0000)	-0.0001	(-0.0002, 0.0001)	-0.0001	(-0.0004, 0.0001)	-0.0002	(-0.0004, 0.0000)	-0.0001	(-0.0004, 0.0001)	-0.0001	(-0.0004, 0.0002)	-0.0001	(-0.0003, 0.0001)	0	(-0.0002, 0.0001)	-0.0009	(-0.0023, 0.0004)	-0.0004	(-0.0007, -0.0001)	0	(-0.0001, 0.0001)	-0.0001	(-0.0003, 0.0000)	-0.0003	(-0.0005, -0.0000)	0	(-0.0001, 0.0000)	-0.0001	(-0.0003, 0.0002)	-0.0002	(-0.0004, 0.0001)	0	(-0.0003, 0.0002)	0	(-0.0002, 0.0003)	0	(-0.0004, 0.0003)
PDIA3	0.0039	(0.0005, 0.0074)	0.0006	(-0.0012, 0.0023)	0.0019	(-0.0017, 0.0056)	0	(0.0000, 0.0000)	-0.0004	(-0.0015, 0.0007)	0	(0.0000, 0.0000)	0.0013	(0.0002, 0.0024)	-0.0001	(-0.0005, 0.0002)	0	(0.0000, 0.0000)	0	(0.0000, 0.0000)	0	(0.0000, 0.0000)	0	(0.0000, 0.0000)	0	(0.0000, 0.0000)	0	(0.0000, 0.0000)	0	(0.0000, 0.0000)	0	(0.0000, 0.0000)	0	(0.0000, 0.0000)	0	(0.0000, 0.0000)	-0.0006	(-0.0019, 0.0006)	0	(-0.0001, 0.0000)	0	(-0.0001, 0.0001)	0	(0.0000, 0.0000)	-0.0004	(-0.0011, 0.0003)	0	(0.0000, 0.0000)	0	(-0.0002, 0.0001)	0	(0.0000, 0.0000)	0.0006	(-0.0006, 0.0017)	0	(0.0000, 0.0000)	0	(0.0000, 0.0000)
PDIA4	0.0003	(-0.0033, 0.0040)	0.001	(-0.0040, 0.0059)	-0.0002	(-0.0058, 0.0055)	-0.0003	(-0.0011, 0.0005)	-0.0002	(-0.0006, 0.0003)	-0.0023	(-0.0052, 0.0007)	0.0005	(-0.0007, 0.0017)	0.0005	(-0.0000, 0.0010)	0	(0.0000, 0.0000)	-0.0005	(-0.0012, 0.0003)	0	(0.0000, 0.0000)	0.0002	(-0.0001, 0.0005)	0.0003	(-0.0003, 0.0009)	0.0002	(-0.0018, 0.0021)	-0.0001	(-0.0004, 0.0002)	0	(-0.0000, 0.0000)	0	(0.0000, 0.0000)	-0.0012	(-0.0030, 0.0007)	-0.0017	(-0.0046, 0.0012)	-0.0013	(-0.0033, 0.0008)	0.0003	(-0.0010, 0.0015)	-0.0004	(-0.0012, 0.0003)	-0.0013	(-0.0031, 0.0006)	0	(0.0000, 0.0000)	0	(-0.0000, 0.0001)	0.0008	(-0.0005, 0.0022)	-0.0001	(-0.0006, 0.0005)	-0.0005	(-0.0019, 0.0009)	0	(0.0000, 0.0000)
PDIA5	-0.0007	(-0.0027, 0.0012)	0.0193	(0.0135, 0.0250)	-0.0017	(-0.0065, 0.0032)	0	(0.0000, 0.0000)	0	(0.0000, 0.0000)	-0.0002	(-0.0008, 0.0004)	0	(0.0000, 0.0000)	0	(0.0000, 0.0000)	0	(0.0000, 0.0000)	-0.0006	(-0.0022, 0.0010)	0	(0.0000, 0.0000)	-0.0002	(-0.0007, 0.0003)	0	(0.0000, 0.0000)	0.0002	(-0.0013, 0.0017)	0	(0.0000, 0.0000)	0	(0.0000, 0.0000)	0	(0.0000, 0.0000)	-0.0015	(-0.0030, -0.0000)	-0.0009	(-0.0031, 0.0013)	-0.0005	(-0.0013, 0.0003)	-0.0009	(-0.0022, 0.0003)	-0.0003	(-0.0009, 0.0003)	-0.0004	(-0.0010, 0.0003)	-0.0001	(-0.0004, 0.0001)	0	(-0.0001, 0.0000)	-0.0008	(-0.0021, 0.0006)	0.0008	(-0.0004, 0.0020)	0	(0.0000, 0.0000)	0	(0.0000, 0.0000)
PDLIM5	0.0215	(0.0097, 0.0332)	0	(0.0000, 0.0000)	0	(0.0000, 0.0000)	-0.0003	(-0.0015, 0.0010)	-0.0006	(-0.0013, 0.0002)	-0.0034	(-0.0075, 0.0008)	-0.0013	(-0.0040, 0.0013)	0	(-0.0017, 0.0017)	-0.0008	(-0.0015, -0.0001)	0.0003	(-0.0010, 0.0016)	0.0002	(-0.0009, 0.0013)	0.0008	(-0.0015, 0.0031)	-0.0008	(-0.0030, 0.0014)	-0.0018	(-0.0025, -0.0011)	-0.0002	(-0.0005, 0.0001)	-0.0001	(-0.0008, 0.0005)	-0.0005	(-0.0014, 0.0003)	-0.0004	(-0.0018, 0.0009)	-0.0048	(-0.0073, -0.0022)	-0.0031	(-0.0055, -0.0007)	-0.0009	(-0.0016, -0.0002)	0.0006	(0.0001, 0.0012)	-0.0027	(-0.0056, 0.0002)	0	(-0.0002, 0.0001)	-0.0008	(-0.0019, 0.0003)	0.0014	(-0.0035, 0.0063)	0.0016	(-0.0016, 0.0047)	-0.001	(-0.0020, -0.0000)	0.0002	(-0.0004, 0.0007)
PDLIM7	0.0257	(0.0151, 0.0362)	0	(0.0000, 0.0000)	0	(0.0000, 0.0000)	0.0002	(-0.0009, 0.0013)	-0.0003	(-0.0012, 0.0006)	-0.0005	(-0.0027, 0.0016)	-0.0002	(-0.0018, 0.0014)	0.0005	(-0.0002, 0.0012)	-0.0002	(-0.0020, 0.0017)	0.0002	(-0.0004, 0.0008)	0	(-0.0006, 0.0005)	-0.0001	(-0.0003, 0.0001)	0.0001	(-0.0005, 0.0007)	-0.0008	(-0.0019, 0.0003)	-0.001	(-0.0017, -0.0003)	-0.0001	(-0.0005, 0.0003)	0	(0.0000, 0.0000)	-0.0016	(-0.0024, -0.0008)	-0.0041	(-0.0086, 0.0004)	-0.0027	(-0.0060, 0.0005)	-0.0013	(-0.0033, 0.0007)	0.0008	(-0.0002, 0.0018)	-0.0021	(-0.0039, -0.0004)	-0.0002	(-0.0008, 0.0003)	-0.0002	(-0.0006, 0.0003)	0.0008	(0.0001, 0.0014)	-0.0007	(-0.0014, 0.0001)	-0.0019	(-0.0043, 0.0004)	0.0001	(-0.0003, 0.0005)
PDP1	0.0014	(0.0003, 0.0026)	0	(0.0000, 0.0000)	0.0003	(-0.0007, 0.0014)	0	(0.0000, 0.0000)	0	(0.0000, 0.0000)	-0.0016	(-0.0038, 0.0006)	-0.0001	(-0.0003, 0.0001)	-0.0004	(-0.0014, 0.0007)	0	(0.0000, 0.0000)	0	(0.0000, 0.0000)	-0.0004	(-0.0017, 0.0008)	-0.0049	(-0.0183, 0.0086)	0	(0.0000, 0.0000)	-0.0001	(-0.0007, 0.0005)	-0.0001	(-0.0003, 0.0002)	0	(0.0000, 0.0000)	0	(0.0000, 0.0000)	-0.0003	(-0.0019, 0.0014)	-0.0006	(-0.0019, 0.0007)	0.0005	(-0.0003, 0.0013)	-0.0003	(-0.0013, 0.0006)	-0.0005	(-0.0021, 0.0011)	0	(0.0000, 0.0000)	0	(0.0000, 0.0000)	-0.0002	(-0.0009, 0.0004)	0	(0.0000, 0.0000)	-0.0005	(-0.0012, 0.0003)	0	(0.0000, 0.0000)	0	(0.0000, 0.0000)
PDXDC1	0.0007	(-0.0009, 0.0022)	0	(0.0000, 0.0000)	0	(0.0000, 0.0000)	0	(0.0000, 0.0000)	0	(0.0000, 0.0000)	0	(0.0000, 0.0000)	0	(0.0000, 0.0000)	-0.0008	(-0.0028, 0.0013)	0	(0.0000, 0.0000)	0	(0.0000, 0.0000)	0	(0.0000, 0.0000)	0	(0.0000, 0.0000)	0	(0.0000, 0.0000)	0	(0.0000, 0.0000)	-0.0008	(-0.0023, 0.0007)	0	(0.0000, 0.0000)	0	(0.0000, 0.0000)	0	(0.0000, 0.0000)	-0.0003	(-0.0009, 0.0003)	-0.0004	(-0.0009, 0.0002)	-0.0004	(-0.0016, 0.0008)	0	(0.0000, 0.0000)	0	(0.0000, 0.0000)	0	(0.0000, 0.0000)	0	(0.0000, 0.0000)	0	(0.0000, 0.0000)	-0.0003	(-0.0009, 0.0003)	-0.0005	(-0.0017, 0.0008)	0	(0.0000, 0.0000)
PDZD2	0.0071	(-0.0011, 0.0154)	-0.0011	(-0.0036, 0.0015)	-0.001	(-0.0039, 0.0019)	0.0004	(-0.0010, 0.0018)	0	(-0.0019, 0.0019)	-0.0029	(-0.0056, -0.0001)	0.0002	(-0.0019, 0.0022)	-0.0012	(-0.0027, 0.0003)	0.0003	(-0.0021, 0.0026)	-0.0008	(-0.0012, -0.0004)	-0.0002	(-0.0006, 0.0003)	0	(0.0000, 0.0000)	-0.0005	(-0.0013, 0.0003)	-0.0003	(-0.0008, 0.0003)	-0.0009	(-0.0017, -0.0002)	0.0002	(-0.0006, 0.0009)	-0.0007	(-0.0014, 0.0000)	-0.0013	(-0.0021, -0.0004)	-0.0008	(-0.0022, 0.0006)	-0.0022	(-0.0053, 0.0008)	0.0007	(-0.0001, 0.0014)	-0.0008	(-0.0019, 0.0004)	-0.0027	(-0.0051, -0.0002)	-0.0001	(-0.0005, 0.0002)	0	(-0.0003, 0.0003)	-0.0003	(-0.0020, 0.0015)	-0.0002	(-0.0007, 0.0003)	-0.0008	(-0.0016, -0.0000)	-0.0002	(-0.0009, 0.0005)
PDZK1	0.0128	(0.0078, 0.0178)	0	(-0.0001, 0.0000)	0	(0.0000, 0.0000)	0.0013	(0.0001, 0.0025)	0.0002	(-0.0023, 0.0027)	0.004	(-0.0015, 0.0095)	0.0062	(0.0026, 0.0099)	0.0028	(0.0003, 0.0054)	-0.0003	(-0.0012, 0.0005)	-0.0013	(-0.0029, 0.0004)	0	(-0.0002, 0.0001)	-0.0002	(-0.0032, 0.0028)	0.0011	(-0.0036, 0.0058)	0.0001	(-0.0010, 0.0012)	0.0006	(-0.0001, 0.0014)	-0.0001	(-0.0003, 0.0001)	-0.0003	(-0.0006, 0.0001)	-0.0015	(-0.0019, -0.0011)	-0.0009	(-0.0052, 0.0034)	0.0003	(-0.0015, 0.0021)	-0.0008	(-0.0018, 0.0003)	-0.0005	(-0.0014, 0.0004)	-0.0012	(-0.0029, 0.0005)	-0.0005	(-0.0014, 0.0004)	0.0094	(0.0030, 0.0158)	-0.0008	(-0.0021, 0.0005)	-0.0001	(-0.0009, 0.0007)	-0.0004	(-0.0025, 0.0017)	-0.0015	(-0.0041, 0.0010)
PEAR1	0.0005	(-0.0030, 0.0040)	0.0058	(-0.0018, 0.0134)	0.0133	(-0.0158, 0.0423)	0	(0.0000, 0.0000)	-0.0007	(-0.0024, 0.0011)	0.0009	(-0.0014, 0.0031)	-0.0002	(-0.0006, 0.0003)	-0.0003	(-0.0010, 0.0005)	0	(0.0000, 0.0000)	-0.0002	(-0.0019, 0.0015)	0	(0.0000, 0.0000)	0.0001	(-0.0000, 0.0002)	0	(0.0000, 0.0000)	-0.0005	(-0.0025, 0.0014)	0	(0.0000, 0.0000)	0	(0.0000, 0.0000)	0	(0.0000, 0.0000)	0.0004	(-0.0008, 0.0016)	-0.0021	(-0.0039, -0.0002)	-0.0002	(-0.0017, 0.0012)	0.0002	(-0.0002, 0.0006)	-0.0001	(-0.0003, 0.0001)	-0.0005	(-0.0017, 0.0006)	0	(0.0000, 0.0000)	-0.0003	(-0.0006, 0.0000)	-0.0004	(-0.0011, 0.0003)	-0.0006	(-0.0031, 0.0019)	0	(-0.0001, 0.0001)	-0.0003	(-0.0014, 0.0008)
PEBP1	0.0554	(0.0460, 0.0648)	0	(0.0000, 0.0000)	0	(0.0000, 0.0000)	-0.0005	(-0.0023, 0.0013)	-0.0008	(-0.0022, 0.0006)	-0.0003	(-0.0040, 0.0035)	0.0052	(0.0025, 0.0079)	-0.0006	(-0.0020, 0.0008)	0.0001	(-0.0021, 0.0022)	-0.0007	(-0.0020, 0.0006)	0	(0.0000, 0.0000)	-0.0007	(-0.0022, 0.0008)	0.0003	(-0.0010, 0.0015)	-0.0006	(-0.0013, 0.0001)	-0.0003	(-0.0010, 0.0005)	-0.0001	(-0.0002, 0.0001)	0.0005	(-0.0009, 0.0019)	-0.0007	(-0.0026, 0.0012)	0.0071	(0.0030, 0.0111)	-0.0028	(-0.0048, -0.0008)	-0.0013	(-0.0027, 0.0001)	0.0006	(-0.0006, 0.0017)	-0.001	(-0.0018, -0.0003)	-0.0002	(-0.0005, 0.0001)	-0.0009	(-0.0021, 0.0004)	-0.0002	(-0.0010, 0.0005)	0.0002	(-0.0011, 0.0015)	-0.0009	(-0.0015, -0.0003)	0.0002	(-0.0000, 0.0004)
PECAM1	0.005	(-0.0003, 0.0103)	0	(0.0000, 0.0000)	0.0108	(0.0026, 0.0191)	-0.0002	(-0.0005, 0.0002)	-0.0002	(-0.0013, 0.0009)	0.0005	(-0.0030, 0.0040)	0.0002	(-0.0009, 0.0012)	0	(-0.0005, 0.0005)	0.0002	(-0.0005, 0.0008)	-0.0002	(-0.0010, 0.0006)	0	(0.0000, 0.0000)	0	(-0.0001, 0.0001)	0	(-0.0013, 0.0013)	0.0002	(-0.0006, 0.0011)	0.0006	(-0.0002, 0.0013)	-0.0001	(-0.0002, 0.0001)	0	(-0.0002, 0.0001)	-0.0001	(-0.0006, 0.0004)	-0.0012	(-0.0025, 0.0001)	0.0002	(-0.0009, 0.0013)	-0.0004	(-0.0010, 0.0003)	-0.0009	(-0.0020, 0.0002)	-0.0006	(-0.0015, 0.0004)	0	(0.0000, 0.0000)	-0.0001	(-0.0007, 0.0005)	-0.0002	(-0.0014, 0.0009)	0.0004	(-0.0008, 0.0016)	-0.0001	(-0.0012, 0.0011)	0	(-0.0003, 0.0002)
PECR	0.0002	(-0.0008, 0.0012)	0.012	(0.0026, 0.0214)	0.0001	(-0.0014, 0.0016)	-0.0007	(-0.0026, 0.0012)	0.0004	(0.0001, 0.0008)	-0.0006	(-0.0015, 0.0002)	0.0005	(-0.0008, 0.0018)	0.0009	(0.0002, 0.0016)	0	(-0.0001, 0.0002)	0	(-0.0001, 0.0000)	0	(0.0000, 0.0000)	-0.0004	(-0.0016, 0.0008)	0	(0.0000, 0.0000)	0	(-0.0003, 0.0004)	0	(0.0000, 0.0000)	0	(0.0000, 0.0000)	0	(0.0000, 0.0000)	-0.0008	(-0.0024, 0.0008)	-0.0012	(-0.0023, -0.0001)	-0.0001	(-0.0005, 0.0003)	0	(-0.0010, 0.0009)	0	(-0.0000, 0.0000)	-0.0017	(-0.0036, 0.0002)	0	(0.0000, 0.0000)	0.0004	(-0.0005, 0.0013)	-0.0001	(-0.0009, 0.0008)	0.0001	(-0.0007, 0.0009)	0	(0.0000, 0.0000)	0	(0.0000, 0.0000)
PENK	0.04	(0.0355, 0.0446)	0.0112	(0.0007, 0.0218)	-0.003	(-0.0092, 0.0031)	0.0034	(0.0003, 0.0066)	0.0004	(-0.0025, 0.0033)	0.0094	(0.0028, 0.0160)	0.0011	(-0.0001, 0.0023)	0	(-0.0011, 0.0011)	-0.0003	(-0.0013, 0.0008)	0.0005	(-0.0013, 0.0024)	0	(-0.0001, 0.0001)	0.0001	(-0.0003, 0.0006)	-0.0011	(-0.0029, 0.0008)	-0.0004	(-0.0011, 0.0004)	-0.0003	(-0.0009, 0.0003)	0.0004	(-0.0006, 0.0013)	-0.0002	(-0.0006, 0.0001)	-0.0002	(-0.0023, 0.0018)	0.0001	(-0.0048, 0.0050)	-0.0032	(-0.0087, 0.0024)	-0.0007	(-0.0014, 0.0001)	-0.0005	(-0.0016, 0.0006)	0.0003	(-0.0013, 0.0020)	-0.0003	(-0.0006, 0.0001)	-0.0001	(-0.0005, 0.0003)	-0.0015	(-0.0022, -0.0008)	-0.0004	(-0.0013, 0.0005)	0.0001	(-0.0012, 0.0014)	-0.0001	(-0.0009, 0.0008)
PEPD	0.014	(0.0129, 0.0150)	0.0024	(-0.0005, 0.0054)	0	(0.0000, 0.0000)	0.0049	(-0.0000, 0.0098)	-0.0011	(-0.0034, 0.0012)	0.0013	(-0.0012, 0.0039)	0.0004	(-0.0017, 0.0025)	0.0031	(-0.0004, 0.0066)	-0.0008	(-0.0016, -0.0000)	0.0001	(-0.0009, 0.0010)	0.0006	(-0.0001, 0.0012)	-0.0009	(-0.0036, 0.0019)	0.0003	(-0.0015, 0.0020)	-0.0001	(-0.0008, 0.0006)	-0.0004	(-0.0018, 0.0009)	-0.0004	(-0.0009, 0.0001)	-0.0001	(-0.0011, 0.0010)	0.0002	(-0.0003, 0.0007)	-0.0009	(-0.0034, 0.0017)	0	(-0.0012, 0.0012)	-0.001	(-0.0026, 0.0007)	0.0005	(-0.0002, 0.0012)	-0.0004	(-0.0025, 0.0016)	-0.0001	(-0.0003, 0.0001)	0.0003	(-0.0006, 0.0012)	-0.001	(-0.0018, -0.0001)	0.0012	(0.0007, 0.0016)	0.0002	(-0.0011, 0.0015)	-0.0001	(-0.0007, 0.0005)
PER3	0.024	(0.0137, 0.0344)	0.0691	(0.0209, 0.1173)	0.0127	(0.0027, 0.0228)	0	(0.0000, 0.0000)	0	(-0.0001, 0.0000)	-0.0004	(-0.0011, 0.0004)	0	(0.0000, 0.0000)	0	(0.0000, 0.0000)	0	(0.0000, 0.0000)	-0.0004	(-0.0018, 0.0009)	0	(0.0000, 0.0000)	-0.0001	(-0.0003, 0.0001)	0	(0.0000, 0.0000)	0	(0.0000, 0.0000)	0	(0.0000, 0.0000)	0	(0.0000, 0.0000)	0	(0.0000, 0.0000)	-0.0003	(-0.0009, 0.0002)	-0.0009	(-0.0024, 0.0006)	-0.0008	(-0.0015, 0.0000)	-0.0006	(-0.0019, 0.0006)	-0.0001	(-0.0004, 0.0001)	-0.0002	(-0.0008, 0.0004)	0	(0.0000, 0.0000)	0	(0.0000, 0.0000)	-0.001	(-0.0030, 0.0011)	-0.0005	(-0.0024, 0.0013)	-0.0001	(-0.0005, 0.0002)	0	(0.0000, 0.0000)
PF4	0.0013	(-0.0001, 0.0026)	0.0046	(-0.0011, 0.0103)	0.0031	(-0.0028, 0.0090)	0	(0.0000, 0.0000)	0.0002	(-0.0005, 0.0009)	0	(0.0000, 0.0000)	0	(-0.0002, 0.0002)	-0.0001	(-0.0003, 0.0001)	0	(0.0000, 0.0000)	0	(-0.0001, 0.0001)	0	(0.0000, 0.0000)	0	(0.0000, 0.0000)	-0.0002	(-0.0008, 0.0004)	0.0006	(0.0001, 0.0010)	0	(0.0000, 0.0000)	0	(0.0000, 0.0000)	0	(0.0000, 0.0000)	-0.0006	(-0.0018, 0.0006)	-0.0011	(-0.0020, -0.0002)	-0.0002	(-0.0011, 0.0006)	-0.0003	(-0.0009, 0.0004)	-0.0003	(-0.0010, 0.0005)	-0.0002	(-0.0006, 0.0003)	0	(0.0000, 0.0000)	-0.0001	(-0.0002, 0.0001)	0.0005	(-0.0002, 0.0011)	-0.0001	(-0.0004, 0.0002)	0	(0.0000, 0.0000)	0	(0.0000, 0.0000)
PFDN4	0.0024	(0.0005, 0.0042)	0	(0.0000, 0.0000)	0.0001	(-0.0002, 0.0004)	0	(0.0000, 0.0000)	-0.0004	(-0.0012, 0.0004)	0.001	(-0.0005, 0.0025)	-0.0006	(-0.0016, 0.0004)	-0.0002	(-0.0009, 0.0004)	0	(0.0000, 0.0000)	-0.0001	(-0.0004, 0.0001)	0	(0.0000, 0.0000)	0.0004	(-0.0012, 0.0021)	0	(0.0000, 0.0000)	0.0003	(-0.0005, 0.0012)	0	(0.0000, 0.0000)	0	(0.0000, 0.0000)	0	(0.0000, 0.0000)	0	(0.0000, 0.0000)	-0.0004	(-0.0018, 0.0010)	0.0002	(-0.0001, 0.0005)	-0.0001	(-0.0004, 0.0002)	0	(0.0000, 0.0000)	0	(0.0000, 0.0000)	0	(0.0000, 0.0000)	0	(0.0000, 0.0000)	0.0004	(-0.0005, 0.0013)	-0.0006	(-0.0020, 0.0008)	0	(0.0000, 0.0000)	0	(0.0000, 0.0000)
PFKFB2	0.0459	(0.0323, 0.0596)	0	(0.0000, 0.0000)	0	(0.0000, 0.0000)	-0.0001	(-0.0002, 0.0001)	-0.0006	(-0.0016, 0.0005)	-0.0005	(-0.0021, 0.0010)	0.0009	(-0.0006, 0.0025)	0.0003	(-0.0004, 0.0011)	0.0002	(-0.0012, 0.0015)	0.0001	(-0.0010, 0.0011)	-0.0001	(-0.0003, 0.0001)	-0.0004	(-0.0013, 0.0005)	-0.0008	(-0.0026, 0.0010)	-0.0005	(-0.0009, -0.0000)	-0.0004	(-0.0013, 0.0005)	-0.0005	(-0.0016, 0.0006)	0.0001	(-0.0009, 0.0011)	-0.0002	(-0.0011, 0.0006)	-0.0016	(-0.0057, 0.0026)	-0.0005	(-0.0028, 0.0017)	0.0011	(0.0001, 0.0021)	0.0004	(-0.0014, 0.0022)	-0.0014	(-0.0036, 0.0007)	-0.0008	(-0.0016, 0.0001)	-0.0001	(-0.0005, 0.0003)	0.0004	(-0.0002, 0.0009)	0	(-0.0005, 0.0005)	-0.0003	(-0.0008, 0.0002)	0	(-0.0002, 0.0002)
PGA4	0.0286	(0.0177, 0.0395)	0	(0.0000, 0.0000)	0.0163	(0.0067, 0.0260)	0	(0.0000, 0.0000)	-0.0005	(-0.0015, 0.0004)	0.0012	(-0.0014, 0.0038)	0.0001	(-0.0001, 0.0003)	-0.0007	(-0.0020, 0.0006)	0	(0.0000, 0.0000)	-0.0001	(-0.0003, 0.0001)	0	(-0.0001, 0.0000)	-0.0004	(-0.0016, 0.0008)	-0.0007	(-0.0027, 0.0013)	0.0033	(0.0008, 0.0058)	-0.0004	(-0.0017, 0.0009)	0.0002	(-0.0003, 0.0007)	0.0003	(-0.0001, 0.0006)	-0.0006	(-0.0018, 0.0005)	-0.0025	(-0.0062, 0.0012)	-0.0003	(-0.0012, 0.0006)	-0.0002	(-0.0009, 0.0004)	-0.0002	(-0.0006, 0.0003)	-0.0016	(-0.0047, 0.0014)	-0.0003	(-0.0016, 0.0009)	-0.0001	(-0.0003, 0.0002)	-0.001	(-0.0028, 0.0007)	-0.0002	(-0.0021, 0.0018)	-0.0002	(-0.0006, 0.0003)	-0.0004	(-0.0015, 0.0007)
PGD	0.0232	(0.0143, 0.0321)	0.0059	(0.0002, 0.0116)	0	(0.0000, 0.0000)	0.0014	(-0.0011, 0.0038)	-0.0003	(-0.0009, 0.0003)	-0.0007	(-0.0028, 0.0014)	0.0004	(-0.0014, 0.0021)	-0.0003	(-0.0011, 0.0005)	-0.0006	(-0.0014, 0.0003)	-0.0001	(-0.0018, 0.0016)	-0.0001	(-0.0004, 0.0001)	-0.0003	(-0.0008, 0.0003)	0.0007	(0.0002, 0.0012)	-0.0005	(-0.0013, 0.0003)	-0.0002	(-0.0007, 0.0003)	-0.0003	(-0.0024, 0.0019)	-0.0007	(-0.0012, -0.0001)	-0.0012	(-0.0041, 0.0018)	-0.0047	(-0.0100, 0.0006)	-0.0028	(-0.0061, 0.0006)	-0.0009	(-0.0021, 0.0004)	0	(-0.0003, 0.0004)	-0.0017	(-0.0038, 0.0003)	-0.0002	(-0.0007, 0.0002)	-0.0004	(-0.0015, 0.0007)	-0.0001	(-0.0023, 0.0021)	-0.0001	(-0.0015, 0.0013)	-0.0013	(-0.0031, 0.0005)	-0.0012	(-0.0038, 0.0015)
PGF	0.1903	(0.1757, 0.2049)	0	(0.0000, 0.0000)	0.0001	(-0.0008, 0.0011)	0.007	(0.0016, 0.0124)	-0.0001	(-0.0013, 0.0010)	0.0048	(0.0011, 0.0085)	0.0114	(0.0106, 0.0122)	0.0009	(-0.0000, 0.0018)	0.0017	(-0.0002, 0.0037)	-0.0003	(-0.0011, 0.0005)	-0.0002	(-0.0007, 0.0002)	-0.0007	(-0.0021, 0.0007)	0.0014	(-0.0001, 0.0029)	0.001	(0.0004, 0.0015)	-0.0001	(-0.0007, 0.0006)	-0.0004	(-0.0013, 0.0006)	-0.0006	(-0.0023, 0.0011)	-0.0011	(-0.0019, -0.0003)	-0.0038	(-0.0068, -0.0009)	-0.0003	(-0.0020, 0.0013)	-0.0002	(-0.0008, 0.0003)	-0.0008	(-0.0020, 0.0005)	-0.0005	(-0.0014, 0.0004)	0.0002	(-0.0004, 0.0008)	-0.0003	(-0.0020, 0.0015)	-0.0003	(-0.0020, 0.0014)	0.0006	(-0.0001, 0.0012)	-0.0008	(-0.0014, -0.0001)	0	(-0.0003, 0.0004)
PGLYRP1	0.0231	(0.0137, 0.0325)	0.0005	(-0.0025, 0.0035)	0.0187	(-0.0084, 0.0458)	0.0033	(0.0007, 0.0059)	-0.0001	(-0.0012, 0.0010)	-0.0003	(-0.0031, 0.0025)	0.0059	(0.0027, 0.0090)	0.0006	(0.0000, 0.0012)	-0.0006	(-0.0013, 0.0002)	-0.0004	(-0.0022, 0.0014)	0	(0.0000, 0.0000)	-0.0004	(-0.0013, 0.0005)	-0.0009	(-0.0018, 0.0001)	0.0002	(-0.0007, 0.0011)	-0.0003	(-0.0005, -0.0000)	0.0001	(-0.0006, 0.0008)	-0.0005	(-0.0012, 0.0001)	-0.0008	(-0.0034, 0.0018)	-0.0028	(-0.0057, 0.0000)	-0.0017	(-0.0036, 0.0003)	-0.0014	(-0.0039, 0.0011)	-0.001	(-0.0022, 0.0001)	-0.0001	(-0.0009, 0.0007)	-0.0002	(-0.0005, 0.0002)	-0.0003	(-0.0011, 0.0006)	-0.0001	(-0.0007, 0.0006)	0.0006	(0.0002, 0.0010)	-0.0013	(-0.0034, 0.0007)	-0.0002	(-0.0006, 0.0002)
PGLYRP2	0.0062	(0.0035, 0.0089)	0.1057	(-0.0148, 0.2262)	-0.0001	(-0.0031, 0.0028)	0.0002	(-0.0001, 0.0006)	0.0004	(-0.0006, 0.0015)	0.0005	(-0.0002, 0.0012)	0.0004	(-0.0002, 0.0010)	0	(-0.0003, 0.0003)	-0.0002	(-0.0006, 0.0002)	0.0001	(-0.0001, 0.0002)	0	(-0.0000, 0.0000)	0	(0.0000, 0.0000)	0.0002	(-0.0002, 0.0006)	-0.0003	(-0.0008, 0.0001)	-0.001	(-0.0021, 0.0002)	-0.0001	(-0.0004, 0.0002)	0	(-0.0000, 0.0000)	-0.0003	(-0.0013, 0.0007)	-0.0011	(-0.0019, -0.0004)	-0.0006	(-0.0010, -0.0001)	-0.0006	(-0.0017, 0.0005)	0	(-0.0010, 0.0010)	-0.0003	(-0.0008, 0.0002)	-0.0001	(-0.0003, 0.0001)	0.0008	(-0.0011, 0.0027)	0.0001	(-0.0002, 0.0004)	0	(-0.0004, 0.0003)	-0.0001	(-0.0003, 0.0001)	-0.0006	(-0.0016, 0.0004)
PGLYRP4	0.0106	(0.0039, 0.0174)	0.015	(0.0045, 0.0254)	-0.0011	(-0.0022, 0.0001)	-0.0003	(-0.0011, 0.0005)	0	(-0.0008, 0.0008)	-0.0007	(-0.0020, 0.0005)	0	(0.0000, 0.0000)	0	(0.0000, 0.0000)	0	(0.0000, 0.0000)	-0.0001	(-0.0002, 0.0001)	0	(0.0000, 0.0000)	-0.0006	(-0.0016, 0.0004)	0	(0.0000, 0.0000)	-0.0002	(-0.0006, 0.0001)	-0.0005	(-0.0023, 0.0013)	0	(0.0000, 0.0000)	-0.0003	(-0.0009, 0.0002)	0	(-0.0002, 0.0002)	-0.0001	(-0.0011, 0.0009)	-0.0001	(-0.0006, 0.0003)	-0.0002	(-0.0006, 0.0002)	0	(-0.0003, 0.0004)	-0.0003	(-0.0009, 0.0002)	-0.0001	(-0.0004, 0.0002)	-0.0001	(-0.0015, 0.0013)	-0.0005	(-0.0008, -0.0001)	-0.0002	(-0.0006, 0.0003)	-0.001	(-0.0030, 0.0011)	-0.0004	(-0.0011, 0.0004)
PGR	0.0009	(-0.0017, 0.0036)	0	(0.0000, 0.0000)	-0.0018	(-0.0050, 0.0013)	-0.0005	(-0.0018, 0.0007)	-0.0005	(-0.0015, 0.0006)	0.0038	(0.0020, 0.0055)	0	(-0.0000, 0.0000)	0	(-0.0002, 0.0001)	0	(0.0000, 0.0000)	0	(-0.0001, 0.0001)	-0.0002	(-0.0006, 0.0003)	0.0001	(-0.0001, 0.0002)	-0.0003	(-0.0010, 0.0005)	0.0019	(0.0004, 0.0035)	0	(0.0000, 0.0000)	0	(0.0000, 0.0000)	0	(0.0000, 0.0000)	-0.0003	(-0.0011, 0.0005)	-0.0008	(-0.0023, 0.0008)	-0.0013	(-0.0042, 0.0017)	-0.0005	(-0.0010, 0.0001)	-0.0006	(-0.0021, 0.0010)	-0.0004	(-0.0023, 0.0015)	0	(-0.0002, 0.0001)	0	(-0.0002, 0.0002)	0	(-0.0005, 0.0004)	0	(-0.0002, 0.0002)	-0.0003	(-0.0012, 0.0005)	0	(0.0000, 0.0000)
PHACTR2	0.009	(0.0034, 0.0146)	0	(0.0000, 0.0000)	0	(0.0000, 0.0000)	-0.0005	(-0.0012, 0.0002)	-0.0006	(-0.0015, 0.0003)	-0.0024	(-0.0080, 0.0032)	-0.001	(-0.0042, 0.0023)	0	(-0.0013, 0.0012)	-0.0002	(-0.0006, 0.0002)	-0.0005	(-0.0024, 0.0015)	-0.0002	(-0.0010, 0.0007)	-0.0001	(-0.0002, 0.0001)	0.0004	(-0.0008, 0.0017)	-0.0005	(-0.0013, 0.0002)	-0.0001	(-0.0003, 0.0001)	0	(0.0000, 0.0000)	0	(0.0000, 0.0000)	-0.0017	(-0.0030, -0.0004)	0.0011	(-0.0016, 0.0037)	-0.0014	(-0.0039, 0.0010)	0.0003	(-0.0004, 0.0011)	0	(-0.0007, 0.0007)	-0.0017	(-0.0032, -0.0001)	-0.0004	(-0.0023, 0.0016)	-0.0004	(-0.0012, 0.0003)	-0.0007	(-0.0023, 0.0009)	0.001	(-0.0004, 0.0023)	-0.0008	(-0.0020, 0.0004)	-0.0002	(-0.0004, 0.0001)
PHLDB1	0.0298	(0.0177, 0.0419)	0	(0.0000, 0.0000)	0	(0.0000, 0.0000)	0.004	(0.0020, 0.0060)	-0.0014	(-0.0028, -0.0000)	-0.0014	(-0.0057, 0.0030)	0.0046	(-0.0019, 0.0111)	-0.0001	(-0.0016, 0.0015)	0	(-0.0041, 0.0040)	-0.0024	(-0.0052, 0.0005)	-0.0005	(-0.0022, 0.0011)	0.0164	(-0.0296, 0.0625)	0.0006	(-0.0025, 0.0037)	0.0003	(-0.0012, 0.0018)	-0.0001	(-0.0011, 0.0009)	0	(0.0000, 0.0000)	-0.0002	(-0.0012, 0.0009)	-0.0036	(-0.0116, 0.0043)	-0.0056	(-0.0153, 0.0041)	-0.0002	(-0.0026, 0.0023)	-0.0008	(-0.0018, 0.0002)	0.0001	(-0.0023, 0.0025)	0.0013	(-0.0026, 0.0052)	-0.0017	(-0.0041, 0.0007)	-0.0298	(-0.1150, 0.0554)	0.0006	(0.0000, 0.0012)	-0.0002	(-0.0022, 0.0019)	-0.0026	(-0.0078, 0.0027)	0.0015	(-0.0052, 0.0083)
PHOSPHO1	0.0888	(0.0745, 0.1031)	0	(0.0000, 0.0000)	0	(0.0000, 0.0000)	0.0048	(0.0008, 0.0089)	0.0001	(-0.0032, 0.0034)	0.0019	(-0.0014, 0.0052)	0.0013	(-0.0011, 0.0037)	0	(-0.0009, 0.0009)	0.0012	(-0.0018, 0.0043)	-0.0002	(-0.0006, 0.0002)	0	(-0.0004, 0.0003)	0.0001	(-0.0004, 0.0005)	0.0011	(0.0002, 0.0020)	0.0001	(-0.0005, 0.0007)	0.001	(-0.0006, 0.0026)	0.0005	(-0.0004, 0.0014)	-0.0001	(-0.0005, 0.0004)	-0.0008	(-0.0018, 0.0003)	-0.0004	(-0.0016, 0.0008)	-0.0019	(-0.0036, -0.0003)	0	(-0.0003, 0.0004)	0	(-0.0005, 0.0005)	-0.0005	(-0.0017, 0.0007)	0.0001	(-0.0002, 0.0004)	0	(-0.0003, 0.0002)	0.0005	(-0.0010, 0.0020)	-0.0012	(-0.0038, 0.0014)	-0.0003	(-0.0008, 0.0002)	0	(-0.0006, 0.0006)
PHYKPL	0.0081	(0.0029, 0.0133)	0.0164	(-0.0011, 0.0339)	0	(-0.0000, 0.0000)	0	(0.0000, 0.0000)	-0.0002	(-0.0008, 0.0004)	-0.0006	(-0.0015, 0.0003)	0.0008	(0.0001, 0.0015)	-0.0003	(-0.0012, 0.0006)	0	(-0.0000, 0.0000)	0.0004	(-0.0014, 0.0022)	0	(0.0000, 0.0000)	0	(0.0000, 0.0000)	0.0001	(-0.0002, 0.0005)	0	(-0.0002, 0.0001)	0	(-0.0000, 0.0000)	0	(-0.0000, 0.0000)	0	(0.0000, 0.0000)	-0.0022	(-0.0056, 0.0013)	-0.0051	(-0.0072, -0.0030)	-0.0019	(-0.0068, 0.0030)	-0.0007	(-0.0030, 0.0016)	-0.0004	(-0.0019, 0.0010)	-0.0006	(-0.0022, 0.0010)	0	(-0.0004, 0.0004)	-0.0008	(-0.0028, 0.0011)	0.0006	(-0.0005, 0.0017)	0.0017	(-0.0027, 0.0062)	-0.0001	(-0.0010, 0.0008)	-0.001	(-0.0028, 0.0008)
PI16	0.0603	(0.0516, 0.0690)	0.0495	(0.0341, 0.0649)	0.0208	(0.0107, 0.0309)	0.0002	(-0.0011, 0.0014)	-0.0003	(-0.0010, 0.0005)	0.0022	(-0.0016, 0.0060)	-0.0002	(-0.0009, 0.0004)	0.0002	(-0.0002, 0.0007)	0	(0.0000, 0.0000)	0	(-0.0001, 0.0001)	-0.0001	(-0.0005, 0.0002)	-0.0011	(-0.0043, 0.0020)	-0.0004	(-0.0014, 0.0007)	-0.0002	(-0.0006, 0.0002)	0.0004	(-0.0007, 0.0014)	0	(0.0000, 0.0000)	0	(0.0000, 0.0000)	-0.001	(-0.0035, 0.0015)	-0.0014	(-0.0040, 0.0013)	-0.001	(-0.0022, 0.0001)	-0.0007	(-0.0015, 0.0001)	0	(-0.0001, 0.0001)	0.0003	(-0.0003, 0.0009)	-0.0004	(-0.0015, 0.0007)	-0.0002	(-0.0009, 0.0005)	-0.0001	(-0.0003, 0.0001)	-0.0006	(-0.0018, 0.0007)	-0.0009	(-0.0017, -0.0001)	0	(0.0000, 0.0000)
PI3	0.1043	(0.0939, 0.1147)	0	(0.0000, 0.0000)	0.0138	(0.0034, 0.0243)	0.0016	(-0.0010, 0.0043)	0.0019	(0.0009, 0.0030)	0.0033	(0.0012, 0.0053)	0.0019	(0.0005, 0.0032)	0.0016	(0.0007, 0.0025)	-0.0007	(-0.0022, 0.0009)	0.0007	(-0.0010, 0.0023)	0	(0.0000, 0.0000)	-0.0003	(-0.0010, 0.0005)	-0.0001	(-0.0009, 0.0006)	0.0007	(-0.0014, 0.0029)	-0.0004	(-0.0018, 0.0010)	0.0007	(-0.0005, 0.0018)	-0.0004	(-0.0012, 0.0003)	-0.0011	(-0.0025, 0.0003)	-0.0018	(-0.0040, 0.0003)	-0.0016	(-0.0029, -0.0004)	-0.0009	(-0.0026, 0.0008)	-0.0006	(-0.0016, 0.0004)	-0.0007	(-0.0013, -0.0001)	0	(0.0000, 0.0000)	-0.0007	(-0.0018, 0.0004)	-0.0005	(-0.0015, 0.0006)	-0.0003	(-0.0007, 0.0001)	-0.0011	(-0.0045, 0.0023)	-0.0001	(-0.0006, 0.0005)
PIBF1	0.0118	(0.0006, 0.0229)	0	(0.0000, 0.0000)	0	(0.0000, 0.0000)	-0.0001	(-0.0016, 0.0013)	-0.0008	(-0.0016, 0.0000)	-0.0015	(-0.0042, 0.0013)	0.0003	(-0.0016, 0.0022)	0	(-0.0014, 0.0015)	-0.0009	(-0.0029, 0.0011)	-0.0009	(-0.0022, 0.0003)	-0.0003	(-0.0007, 0.0002)	-0.0002	(-0.0007, 0.0002)	0.001	(-0.0004, 0.0024)	-0.0002	(-0.0009, 0.0005)	-0.0002	(-0.0012, 0.0008)	-0.0006	(-0.0021, 0.0009)	-0.0007	(-0.0027, 0.0013)	-0.0009	(-0.0023, 0.0004)	0.0012	(-0.0032, 0.0056)	0.0005	(-0.0025, 0.0036)	-0.0009	(-0.0025, 0.0007)	0.0001	(-0.0009, 0.0010)	-0.001	(-0.0023, 0.0004)	-0.0005	(-0.0013, 0.0004)	-0.0003	(-0.0010, 0.0004)	0.0001	(-0.0007, 0.0009)	0.0014	(0.0003, 0.0025)	-0.0008	(-0.0029, 0.0012)	-0.0001	(-0.0005, 0.0002)
PIGR	0.0081	(0.0019, 0.0143)	0.0078	(-0.0029, 0.0184)	-0.0011	(-0.0052, 0.0030)	-0.0002	(-0.0016, 0.0013)	0.0004	(-0.0016, 0.0024)	0.0057	(-0.0023, 0.0136)	0.0057	(0.0019, 0.0095)	0.0011	(-0.0003, 0.0024)	0	(-0.0001, 0.0001)	0.0001	(-0.0012, 0.0013)	-0.0005	(-0.0019, 0.0009)	-0.0004	(-0.0009, -0.0000)	0.0004	(-0.0008, 0.0017)	0.0116	(0.0058, 0.0174)	0.001	(-0.0002, 0.0022)	0	(-0.0001, 0.0000)	-0.0002	(-0.0006, 0.0003)	-0.0006	(-0.0014, 0.0002)	-0.0022	(-0.0081, 0.0037)	-0.0012	(-0.0030, 0.0007)	-0.0007	(-0.0019, 0.0006)	-0.0007	(-0.0018, 0.0004)	-0.0004	(-0.0012, 0.0004)	0	(0.0000, 0.0000)	0.0001	(-0.0006, 0.0009)	-0.0003	(-0.0013, 0.0006)	-0.0006	(-0.0017, 0.0006)	-0.0004	(-0.0017, 0.0009)	-0.0005	(-0.0018, 0.0007)
PIK3AP1	0.0599	(0.0499, 0.0699)	0	(0.0000, 0.0000)	0	(-0.0076, 0.0076)	-0.0002	(-0.0011, 0.0007)	-0.0003	(-0.0008, 0.0002)	-0.0018	(-0.0047, 0.0011)	0.0008	(-0.0017, 0.0033)	0	(-0.0021, 0.0021)	-0.0003	(-0.0012, 0.0006)	-0.0006	(-0.0020, 0.0009)	-0.0001	(-0.0002, 0.0001)	0.0002	(-0.0003, 0.0006)	-0.0007	(-0.0022, 0.0008)	-0.001	(-0.0018, -0.0002)	-0.0002	(-0.0014, 0.0010)	-0.0001	(-0.0005, 0.0002)	-0.0005	(-0.0020, 0.0009)	-0.0008	(-0.0019, 0.0004)	-0.002	(-0.0048, 0.0008)	-0.0011	(-0.0026, 0.0004)	-0.0009	(-0.0018, -0.0000)	-0.0007	(-0.0013, -0.0001)	-0.001	(-0.0033, 0.0014)	-0.0002	(-0.0008, 0.0004)	-0.0004	(-0.0012, 0.0004)	-0.0011	(-0.0018, -0.0005)	-0.0008	(-0.0015, -0.0002)	-0.0005	(-0.0014, 0.0004)	-0.0002	(-0.0005, 0.0000)
PIK3IP1	0.1073	(0.0868, 0.1279)	0.0088	(-0.0000, 0.0177)	-0.0022	(-0.0050, 0.0006)	0.0094	(0.0020, 0.0167)	0.0009	(-0.0006, 0.0023)	0.0062	(0.0007, 0.0117)	0.003	(-0.0017, 0.0076)	0.0009	(-0.0014, 0.0032)	0.0016	(-0.0002, 0.0035)	0	(-0.0005, 0.0005)	0	(-0.0002, 0.0002)	0.0001	(-0.0001, 0.0003)	-0.0009	(-0.0020, 0.0001)	0.0012	(0.0005, 0.0020)	-0.0004	(-0.0017, 0.0009)	0.0012	(0.0004, 0.0020)	-0.0008	(-0.0018, 0.0002)	-0.0006	(-0.0017, 0.0004)	-0.0007	(-0.0035, 0.0021)	0.0009	(0.0002, 0.0016)	-0.0007	(-0.0017, 0.0003)	-0.0006	(-0.0019, 0.0007)	-0.0017	(-0.0035, 0.0001)	-0.0001	(-0.0002, 0.0001)	0.0001	(-0.0006, 0.0007)	0	(-0.0019, 0.0019)	0.0002	(-0.0007, 0.0010)	-0.0004	(-0.0012, 0.0004)	-0.0001	(-0.0011, 0.0008)
PIKFYVE	0.0127	(0.0049, 0.0205)	0	(0.0000, 0.0000)	0	(0.0000, 0.0000)	-0.0014	(-0.0040, 0.0012)	-0.0011	(-0.0029, 0.0008)	0	(-0.0023, 0.0024)	-0.0003	(-0.0018, 0.0012)	0.0004	(-0.0008, 0.0016)	-0.0003	(-0.0010, 0.0003)	-0.0001	(-0.0022, 0.0020)	0	(0.0000, 0.0000)	-0.0004	(-0.0013, 0.0004)	0.0001	(-0.0015, 0.0017)	-0.0008	(-0.0019, 0.0004)	-0.0007	(-0.0023, 0.0008)	-0.0002	(-0.0006, 0.0003)	-0.0003	(-0.0020, 0.0013)	-0.0004	(-0.0037, 0.0030)	0.0005	(-0.0082, 0.0092)	0.0006	(-0.0059, 0.0071)	0.0025	(-0.0044, 0.0095)	0.001	(-0.0001, 0.0020)	-0.001	(-0.0023, 0.0004)	0	(-0.0004, 0.0004)	-0.0011	(-0.0028, 0.0005)	-0.0008	(-0.0014, -0.0003)	-0.0009	(-0.0024, 0.0005)	0	(-0.0013, 0.0014)	-0.0003	(-0.0006, 0.0000)
PILRA	0.0399	(0.0363, 0.0436)	0.0857	(0.0072, 0.1641)	-0.0017	(-0.0032, -0.0002)	0.0029	(0.0010, 0.0047)	0.0009	(-0.0004, 0.0022)	0.0014	(-0.0010, 0.0037)	0.0063	(0.0020, 0.0106)	0.0005	(-0.0008, 0.0018)	0.0001	(-0.0020, 0.0022)	-0.0002	(-0.0005, 0.0002)	0	(0.0000, 0.0000)	-0.0015	(-0.0056, 0.0025)	-0.0006	(-0.0016, 0.0004)	0.0014	(0.0001, 0.0027)	-0.0001	(-0.0009, 0.0007)	0.001	(0.0005, 0.0015)	-0.0002	(-0.0007, 0.0003)	-0.0004	(-0.0008, -0.0000)	-0.0005	(-0.0025, 0.0015)	-0.0006	(-0.0013, 0.0000)	0.0001	(-0.0008, 0.0010)	0	(-0.0001, 0.0002)	-0.0006	(-0.0015, 0.0002)	0	(-0.0004, 0.0003)	0	(-0.0005, 0.0006)	-0.0003	(-0.0007, 0.0002)	-0.0002	(-0.0011, 0.0006)	-0.0007	(-0.0018, 0.0005)	-0.0004	(-0.0008, 0.0001)
PILRB	0.0262	(0.0244, 0.0280)	0.0501	(0.0362, 0.0641)	-0.0003	(-0.0026, 0.0019)	0.0016	(0.0008, 0.0024)	0.0005	(0.0000, 0.0010)	0.0008	(-0.0011, 0.0027)	0.0037	(0.0013, 0.0061)	0.0004	(-0.0001, 0.0009)	0.0002	(-0.0002, 0.0006)	0	(-0.0003, 0.0002)	0	(-0.0000, 0.0000)	-0.0002	(-0.0007, 0.0003)	-0.0002	(-0.0008, 0.0003)	0.0004	(-0.0005, 0.0014)	0.0002	(-0.0004, 0.0007)	0.0006	(0.0001, 0.0012)	-0.0002	(-0.0007, 0.0003)	-0.0002	(-0.0005, 0.0001)	-0.0007	(-0.0017, 0.0002)	-0.0009	(-0.0019, 0.0001)	-0.0001	(-0.0004, 0.0002)	-0.0003	(-0.0005, -0.0001)	-0.0006	(-0.0010, -0.0002)	-0.0001	(-0.0005, 0.0002)	0.0011	(0.0001, 0.0021)	-0.0004	(-0.0007, -0.0000)	-0.0002	(-0.0014, 0.0010)	0.0001	(-0.0001, 0.0003)	0	(-0.0000, 0.0000)
PINLYP	0.018	(0.0144, 0.0216)	0.0314	(0.0144, 0.0484)	0.0142	(-0.0039, 0.0322)	0	(0.0000, 0.0000)	-0.0002	(-0.0008, 0.0005)	0.0004	(-0.0019, 0.0026)	0.0009	(-0.0001, 0.0020)	0.0005	(-0.0003, 0.0014)	0	(0.0000, 0.0000)	-0.0002	(-0.0006, 0.0001)	0	(0.0000, 0.0000)	0	(0.0000, 0.0000)	0	(0.0000, 0.0000)	0	(0.0000, 0.0000)	0.0003	(-0.0002, 0.0007)	0	(0.0000, 0.0000)	0	(0.0000, 0.0000)	-0.0009	(-0.0025, 0.0006)	-0.0008	(-0.0026, 0.0010)	0.0001	(-0.0011, 0.0013)	-0.0005	(-0.0012, 0.0002)	0	(0.0000, 0.0000)	-0.0005	(-0.0014, 0.0004)	0	(-0.0001, 0.0002)	-0.0002	(-0.0008, 0.0004)	0.0004	(0.0002, 0.0007)	-0.0003	(-0.0013, 0.0007)	-0.0001	(-0.0006, 0.0004)	0.0002	(-0.0007, 0.0011)
PITHD1	0.0001	(-0.0035, 0.0037)	0	(0.0000, 0.0000)	0	(0.0000, 0.0000)	0	(0.0000, 0.0000)	0	(0.0000, 0.0000)	-0.0005	(-0.0014, 0.0004)	0	(0.0000, 0.0000)	0	(0.0000, 0.0000)	0	(0.0000, 0.0000)	-0.0013	(-0.0036, 0.0010)	0	(0.0000, 0.0000)	-0.0005	(-0.0018, 0.0008)	0	(0.0000, 0.0000)	-0.0009	(-0.0027, 0.0009)	0	(0.0000, 0.0000)	0	(0.0000, 0.0000)	0	(0.0000, 0.0000)	0	(0.0000, 0.0000)	0	(0.0000, 0.0000)	-0.0003	(-0.0010, 0.0005)	0	(0.0000, 0.0000)	0	(0.0000, 0.0000)	0	(0.0000, 0.0000)	0	(0.0000, 0.0000)	0.0021	(0.0010, 0.0033)	0	(0.0000, 0.0000)	-0.0009	(-0.0025, 0.0008)	0	(0.0000, 0.0000)	0	(0.0000, 0.0000)
PKD1	0.1416	(0.1241, 0.1590)	0.0097	(0.0029, 0.0166)	0.0095	(-0.0001, 0.0190)	0	(0.0000, 0.0000)	-0.0002	(-0.0009, 0.0006)	0.0047	(0.0021, 0.0074)	-0.0002	(-0.0022, 0.0019)	0	(-0.0005, 0.0005)	0	(-0.0001, 0.0002)	-0.0004	(-0.0013, 0.0004)	0	(0.0000, 0.0000)	-0.0002	(-0.0008, 0.0004)	0	(0.0000, 0.0000)	-0.0004	(-0.0008, 0.0001)	0	(-0.0000, 0.0000)	0	(0.0000, 0.0000)	-0.0004	(-0.0010, 0.0003)	-0.0005	(-0.0016, 0.0007)	-0.0012	(-0.0037, 0.0014)	-0.0004	(-0.0021, 0.0012)	-0.0008	(-0.0026, 0.0010)	-0.0005	(-0.0013, 0.0002)	-0.0008	(-0.0021, 0.0006)	-0.0003	(-0.0007, 0.0002)	-0.0001	(-0.0006, 0.0004)	-0.0003	(-0.0013, 0.0006)	-0.0004	(-0.0017, 0.0009)	0.0001	(-0.0016, 0.0018)	-0.0003	(-0.0007, 0.0002)
PKD2	0.016	(0.0000, 0.0319)	0	(0.0000, 0.0000)	-0.0002	(-0.0006, 0.0003)	0.0006	(-0.0012, 0.0025)	-0.0009	(-0.0018, -0.0001)	-0.0025	(-0.0036, -0.0015)	0.0026	(0.0003, 0.0049)	-0.0001	(-0.0026, 0.0025)	0.0004	(-0.0005, 0.0013)	-0.0002	(-0.0010, 0.0006)	-0.0002	(-0.0009, 0.0004)	-0.0005	(-0.0021, 0.0011)	0.0003	(-0.0017, 0.0022)	0.0006	(-0.0003, 0.0014)	-0.0001	(-0.0016, 0.0013)	-0.0006	(-0.0022, 0.0010)	0.0007	(0.0004, 0.0010)	-0.0016	(-0.0046, 0.0014)	-0.0029	(-0.0067, 0.0010)	-0.001	(-0.0042, 0.0021)	0.0003	(-0.0012, 0.0018)	0.0004	(-0.0011, 0.0020)	-0.0023	(-0.0044, -0.0001)	-0.0002	(-0.0005, 0.0001)	-0.0002	(-0.0004, 0.0000)	-0.0001	(-0.0016, 0.0015)	0	(-0.0020, 0.0020)	-0.0009	(-0.0028, 0.0010)	0.0001	(-0.0002, 0.0005)
PKLR	0.0763	(0.0717, 0.0808)	-0.0009	(-0.0046, 0.0029)	-0.0005	(-0.0019, 0.0009)	-0.0005	(-0.0012, 0.0003)	-0.0011	(-0.0022, 0.0001)	-0.0009	(-0.0028, 0.0010)	-0.0015	(-0.0047, 0.0017)	-0.0008	(-0.0016, 0.0001)	-0.0011	(-0.0014, -0.0009)	-0.0002	(-0.0015, 0.0011)	-0.0002	(-0.0005, 0.0001)	0.0002	(-0.0008, 0.0012)	-0.001	(-0.0026, 0.0007)	-0.0002	(-0.0012, 0.0008)	0	(-0.0009, 0.0009)	-0.0002	(-0.0005, 0.0001)	-0.0009	(-0.0019, 0.0000)	-0.0008	(-0.0024, 0.0008)	-0.0005	(-0.0032, 0.0021)	0.0007	(-0.0009, 0.0022)	-0.0006	(-0.0016, 0.0004)	0.0003	(-0.0000, 0.0006)	-0.0011	(-0.0031, 0.0009)	-0.0004	(-0.0011, 0.0003)	-0.0001	(-0.0006, 0.0004)	-0.0006	(-0.0014, 0.0001)	-0.0007	(-0.0019, 0.0004)	-0.0008	(-0.0019, 0.0002)	-0.0001	(-0.0005, 0.0003)
PKN3	-0.0006	(-0.0016, 0.0004)	0	(0.0000, 0.0000)	0.0053	(-0.0018, 0.0125)	0	(0.0000, 0.0000)	0	(0.0000, 0.0000)	0.0003	(-0.0008, 0.0013)	-0.0003	(-0.0011, 0.0005)	0.0001	(-0.0000, 0.0001)	0	(0.0000, 0.0000)	0	(0.0000, 0.0000)	-0.0001	(-0.0003, 0.0002)	0	(0.0000, 0.0000)	-0.0003	(-0.0013, 0.0006)	0	(0.0000, 0.0000)	0	(0.0000, 0.0000)	0	(0.0000, 0.0000)	0	(0.0000, 0.0000)	0	(0.0000, 0.0000)	-0.0001	(-0.0002, 0.0001)	0	(0.0000, 0.0000)	-0.0005	(-0.0021, 0.0010)	0	(0.0000, 0.0000)	-0.0004	(-0.0015, 0.0007)	0	(0.0000, 0.0000)	0	(0.0000, 0.0000)	0	(0.0000, 0.0000)	-0.0005	(-0.0015, 0.0005)	0	(0.0000, 0.0000)	0	(0.0000, 0.0000)
PLA2G10	0.0475	(0.0425, 0.0524)	0	(-0.0000, 0.0001)	0.0494	(0.0371, 0.0616)	0.0068	(0.0041, 0.0096)	0.0006	(-0.0007, 0.0018)	0.007	(0.0028, 0.0111)	0.0024	(-0.0004, 0.0051)	-0.0001	(-0.0009, 0.0007)	0.0004	(-0.0007, 0.0015)	0.0004	(-0.0011, 0.0019)	0	(-0.0003, 0.0003)	0.0012	(0.0006, 0.0019)	0.0024	(0.0009, 0.0040)	0.0006	(-0.0010, 0.0022)	-0.0002	(-0.0012, 0.0009)	0.0005	(-0.0001, 0.0010)	0.001	(0.0001, 0.0018)	-0.0006	(-0.0028, 0.0015)	0.0013	(-0.0000, 0.0026)	0.0018	(0.0003, 0.0032)	-0.0016	(-0.0036, 0.0004)	0	(-0.0002, 0.0003)	-0.001	(-0.0028, 0.0009)	-0.0001	(-0.0004, 0.0002)	-0.0001	(-0.0002, 0.0001)	-0.0016	(-0.0034, 0.0003)	0.0004	(-0.0014, 0.0022)	0.0003	(-0.0016, 0.0022)	-0.0004	(-0.0008, 0.0001)
PLA2G15	0.0098	(0.0020, 0.0175)	-0.0045	(-0.0084, -0.0006)	0.0127	(0.0030, 0.0225)	0.0009	(-0.0022, 0.0040)	0.0014	(-0.0012, 0.0039)	0.0061	(0.0023, 0.0099)	0.0086	(0.0019, 0.0152)	0.0013	(-0.0007, 0.0034)	0.0007	(-0.0006, 0.0020)	-0.0005	(-0.0015, 0.0005)	0	(0.0000, 0.0000)	-0.0001	(-0.0014, 0.0013)	0.0001	(-0.0009, 0.0011)	0.0016	(-0.0006, 0.0037)	0.0003	(-0.0022, 0.0028)	0.0001	(-0.0005, 0.0006)	-0.0004	(-0.0014, 0.0005)	-0.0011	(-0.0023, 0.0000)	-0.0033	(-0.0062, -0.0003)	-0.0017	(-0.0040, 0.0006)	-0.0008	(-0.0016, 0.0001)	-0.0001	(-0.0010, 0.0009)	-0.0012	(-0.0024, 0.0001)	0.0001	(-0.0001, 0.0002)	-0.0002	(-0.0006, 0.0002)	-0.0005	(-0.0011, 0.0002)	0.0038	(0.0009, 0.0067)	-0.0009	(-0.0025, 0.0006)	-0.0002	(-0.0005, 0.0000)
PLA2G1B	0.0274	(0.0208, 0.0340)	0	(0.0000, 0.0000)	0.0182	(0.0058, 0.0306)	0.0033	(0.0006, 0.0059)	0.0006	(-0.0003, 0.0015)	0.0071	(0.0042, 0.0099)	0.0039	(0.0019, 0.0059)	-0.0005	(-0.0022, 0.0011)	-0.0007	(-0.0018, 0.0005)	-0.0005	(-0.0016, 0.0007)	0.0001	(-0.0004, 0.0006)	-0.0001	(-0.0006, 0.0005)	0.0013	(-0.0026, 0.0053)	-0.0002	(-0.0025, 0.0021)	0.0002	(-0.0016, 0.0021)	0	(0.0000, 0.0000)	0	(-0.0002, 0.0001)	-0.0013	(-0.0025, -0.0000)	-0.0024	(-0.0036, -0.0011)	-0.0006	(-0.0014, 0.0002)	-0.0005	(-0.0016, 0.0005)	-0.0001	(-0.0012, 0.0010)	-0.0006	(-0.0011, -0.0000)	-0.0001	(-0.0004, 0.0002)	-0.0001	(-0.0004, 0.0001)	-0.0007	(-0.0030, 0.0016)	0.0004	(-0.0005, 0.0012)	-0.0001	(-0.0009, 0.0008)	-0.0002	(-0.0008, 0.0004)
PLA2G2A	0.0598	(0.0445, 0.0752)	0.0377	(0.0080, 0.0674)	-0.0001	(-0.0007, 0.0006)	-0.0004	(-0.0008, -0.0001)	0.0003	(-0.0003, 0.0009)	0.0015	(0.0010, 0.0021)	0.0014	(-0.0027, 0.0055)	0	(-0.0010, 0.0011)	-0.0002	(-0.0013, 0.0009)	-0.0003	(-0.0007, -0.0000)	0	(-0.0001, 0.0000)	0.0003	(-0.0002, 0.0008)	0	(-0.0004, 0.0004)	0.0016	(0.0007, 0.0025)	0.0003	(-0.0006, 0.0012)	-0.0001	(-0.0009, 0.0006)	-0.0006	(-0.0016, 0.0004)	-0.0002	(-0.0010, 0.0006)	-0.0019	(-0.0040, 0.0001)	0.0002	(-0.0004, 0.0007)	0.0003	(-0.0005, 0.0010)	-0.0004	(-0.0015, 0.0007)	-0.0008	(-0.0016, 0.0000)	0.0001	(-0.0008, 0.0009)	-0.0005	(-0.0015, 0.0006)	-0.0011	(-0.0030, 0.0008)	-0.0003	(-0.0012, 0.0006)	-0.0005	(-0.0013, 0.0003)	-0.0001	(-0.0001, -0.0000)
PLA2G4A	0.0159	(0.0065, 0.0254)	0	(0.0000, 0.0000)	0	(0.0000, 0.0000)	-0.0013	(-0.0037, 0.0012)	-0.0004	(-0.0013, 0.0006)	-0.0029	(-0.0051, -0.0007)	-0.0005	(-0.0021, 0.0012)	-0.0003	(-0.0014, 0.0007)	0	(-0.0010, 0.0011)	-0.0003	(-0.0014, 0.0008)	-0.0002	(-0.0008, 0.0004)	-0.0002	(-0.0007, 0.0003)	-0.0006	(-0.0017, 0.0004)	-0.0006	(-0.0012, -0.0001)	-0.0004	(-0.0010, 0.0003)	0	(0.0000, 0.0000)	0.0002	(-0.0007, 0.0011)	-0.0018	(-0.0033, -0.0002)	-0.0026	(-0.0044, -0.0007)	-0.0013	(-0.0043, 0.0016)	-0.0008	(-0.0033, 0.0017)	0.0002	(-0.0003, 0.0008)	-0.001	(-0.0017, -0.0004)	-0.0001	(-0.0003, 0.0001)	0.0009	(0.0003, 0.0014)	0.0024	(0.0008, 0.0040)	-0.0006	(-0.0025, 0.0013)	-0.0001	(-0.0019, 0.0017)	0	(-0.0000, 0.0000)
PLA2G7	0.0987	(0.0942, 0.1033)	0	(0.0000, 0.0000)	0.011	(0.0000, 0.0220)	0.0005	(-0.0001, 0.0012)	-0.0004	(-0.0010, 0.0002)	0.0156	(0.0106, 0.0206)	-0.0004	(-0.0009, 0.0002)	0.0001	(-0.0010, 0.0012)	0.0003	(-0.0004, 0.0010)	0.0001	(-0.0009, 0.0011)	-0.0003	(-0.0009, 0.0002)	0.0001	(-0.0006, 0.0009)	-0.0001	(-0.0008, 0.0006)	0.0025	(-0.0009, 0.0059)	0.0003	(-0.0005, 0.0011)	-0.0001	(-0.0006, 0.0003)	-0.0003	(-0.0009, 0.0003)	0.0009	(-0.0003, 0.0020)	-0.0016	(-0.0046, 0.0015)	-0.0013	(-0.0033, 0.0007)	-0.0001	(-0.0018, 0.0017)	-0.0002	(-0.0010, 0.0006)	-0.0016	(-0.0031, -0.0001)	-0.0003	(-0.0008, 0.0002)	-0.0009	(-0.0019, 0.0000)	-0.0002	(-0.0012, 0.0009)	0.0018	(0.0003, 0.0034)	-0.0004	(-0.0018, 0.0009)	-0.0002	(-0.0008, 0.0003)
PLAT	0.1182	(0.0983, 0.1380)	0.0001	(-0.0001, 0.0003)	0	(0.0000, 0.0000)	0.0019	(0.0000, 0.0037)	0.0004	(-0.0013, 0.0021)	0.0072	(-0.0024, 0.0167)	0.0166	(0.0140, 0.0193)	0.0036	(0.0011, 0.0061)	0.0014	(-0.0012, 0.0039)	-0.0005	(-0.0012, 0.0002)	0.0002	(-0.0002, 0.0005)	0.0007	(0.0001, 0.0012)	0.0049	(0.0004, 0.0094)	0.0026	(0.0003, 0.0050)	0.0004	(-0.0019, 0.0026)	0.0003	(-0.0009, 0.0016)	0.0004	(-0.0001, 0.0009)	-0.0003	(-0.0029, 0.0023)	0.0003	(-0.0025, 0.0030)	-0.0023	(-0.0036, -0.0010)	-0.0005	(-0.0009, -0.0001)	0.0003	(-0.0009, 0.0015)	-0.0006	(-0.0012, -0.0000)	0	(-0.0007, 0.0007)	-0.0002	(-0.0007, 0.0003)	-0.0002	(-0.0005, 0.0002)	0	(-0.0004, 0.0004)	-0.0007	(-0.0014, 0.0000)	0	(-0.0007, 0.0007)
PLAU	0.0461	(0.0390, 0.0532)	0	(0.0000, 0.0000)	0.0436	(0.0173, 0.0699)	0.0018	(-0.0019, 0.0055)	0	(-0.0011, 0.0010)	0.0051	(-0.0012, 0.0115)	0.0007	(-0.0033, 0.0046)	0.0008	(-0.0011, 0.0026)	-0.0004	(-0.0011, 0.0003)	-0.001	(-0.0022, 0.0001)	0	(0.0000, 0.0000)	0	(-0.0002, 0.0001)	-0.0004	(-0.0009, 0.0001)	-0.0001	(-0.0019, 0.0017)	-0.0002	(-0.0009, 0.0004)	0.0002	(-0.0005, 0.0009)	-0.0004	(-0.0010, 0.0003)	-0.0005	(-0.0014, 0.0005)	-0.0027	(-0.0057, 0.0004)	-0.0005	(-0.0024, 0.0013)	-0.0002	(-0.0005, 0.0001)	-0.0003	(-0.0011, 0.0005)	0.0002	(-0.0009, 0.0012)	-0.0001	(-0.0005, 0.0002)	-0.0006	(-0.0012, 0.0000)	-0.0005	(-0.0011, -0.0000)	-0.0002	(-0.0004, 0.0000)	-0.001	(-0.0024, 0.0005)	-0.0003	(-0.0010, 0.0004)
PLAUR	0.0792	(0.0738, 0.0845)	-0.0011	(-0.0042, 0.0020)	-0.0014	(-0.0047, 0.0019)	0.0061	(0.0034, 0.0087)	0.0014	(-0.0003, 0.0032)	0.0025	(-0.0021, 0.0070)	0.014	(0.0101, 0.0180)	-0.0003	(-0.0008, 0.0002)	0.0005	(-0.0006, 0.0015)	0.001	(-0.0009, 0.0029)	0	(-0.0001, 0.0000)	-0.0003	(-0.0010, 0.0004)	-0.0003	(-0.0013, 0.0008)	0.0049	(0.0029, 0.0069)	-0.0005	(-0.0019, 0.0008)	0.0005	(-0.0006, 0.0016)	-0.0009	(-0.0021, 0.0002)	-0.0012	(-0.0026, 0.0002)	-0.0041	(-0.0076, -0.0005)	0.0008	(-0.0036, 0.0051)	-0.0005	(-0.0018, 0.0009)	-0.0005	(-0.0024, 0.0014)	-0.0018	(-0.0036, -0.0000)	-0.0001	(-0.0002, 0.0001)	0.0001	(-0.0018, 0.0021)	0.0002	(-0.0012, 0.0016)	0.0009	(-0.0006, 0.0025)	-0.0015	(-0.0025, -0.0004)	0.0002	(-0.0002, 0.0005)
PLB1	0.1049	(0.0969, 0.1129)	0.1555	(0.0896, 0.2214)	0.0041	(-0.0001, 0.0083)	-0.0003	(-0.0008, 0.0003)	-0.0001	(-0.0002, 0.0001)	0.0008	(-0.0014, 0.0030)	0.0003	(-0.0003, 0.0010)	0.0008	(-0.0003, 0.0020)	0	(0.0000, 0.0000)	-0.0001	(-0.0004, 0.0002)	-0.0002	(-0.0007, 0.0004)	0.0003	(-0.0001, 0.0007)	-0.0002	(-0.0009, 0.0004)	0.0001	(-0.0005, 0.0008)	-0.0004	(-0.0009, 0.0001)	-0.0002	(-0.0005, 0.0002)	-0.0001	(-0.0004, 0.0002)	-0.0007	(-0.0017, 0.0003)	0	(-0.0012, 0.0012)	-0.0001	(-0.0010, 0.0009)	-0.0005	(-0.0010, -0.0001)	-0.0003	(-0.0009, 0.0002)	0.0001	(-0.0005, 0.0007)	-0.0001	(-0.0003, 0.0001)	-0.0003	(-0.0009, 0.0002)	-0.0003	(-0.0011, 0.0006)	0.0004	(-0.0002, 0.0010)	-0.0005	(-0.0013, 0.0003)	0	(0.0000, 0.0000)
PLCB1	0.002	(-0.0008, 0.0048)	0	(0.0000, 0.0000)	0.0002	(-0.0023, 0.0026)	0	(0.0000, 0.0000)	-0.0003	(-0.0011, 0.0005)	-0.0003	(-0.0016, 0.0011)	-0.0001	(-0.0003, 0.0001)	-0.0002	(-0.0007, 0.0004)	-0.0007	(-0.0025, 0.0012)	0	(0.0000, 0.0000)	0	(0.0000, 0.0000)	0	(0.0000, 0.0000)	0	(0.0000, 0.0000)	0.0004	(-0.0005, 0.0014)	0	(0.0000, 0.0000)	0	(0.0000, 0.0000)	0	(0.0000, 0.0000)	-0.0001	(-0.0005, 0.0004)	-0.0007	(-0.0016, 0.0002)	-0.0004	(-0.0009, 0.0002)	0	(0.0000, 0.0000)	0	(0.0000, 0.0000)	-0.0004	(-0.0010, 0.0003)	0.0001	(-0.0004, 0.0005)	0	(0.0000, 0.0000)	-0.0007	(-0.0020, 0.0007)	0.0003	(-0.0001, 0.0006)	0	(0.0000, 0.0000)	0	(0.0000, 0.0000)
PLCB2	0.0131	(-0.0001, 0.0262)	0.0007	(-0.0011, 0.0024)	0	(0.0000, 0.0000)	0	(0.0000, 0.0000)	-0.0009	(-0.0022, 0.0004)	-0.0034	(-0.0082, 0.0014)	-0.0026	(-0.0062, 0.0011)	0	(-0.0013, 0.0013)	0	(-0.0007, 0.0007)	-0.0004	(-0.0030, 0.0021)	0.0001	(-0.0008, 0.0010)	-0.0002	(-0.0006, 0.0003)	-0.0003	(-0.0024, 0.0018)	-0.0004	(-0.0014, 0.0006)	-0.0001	(-0.0005, 0.0002)	0	(-0.0003, 0.0003)	-0.0003	(-0.0012, 0.0006)	-0.0005	(-0.0024, 0.0015)	-0.0011	(-0.0034, 0.0012)	-0.0007	(-0.0027, 0.0013)	-0.0002	(-0.0008, 0.0004)	0.0008	(0.0003, 0.0014)	-0.0021	(-0.0043, 0.0000)	-0.0004	(-0.0010, 0.0002)	0.0003	(-0.0001, 0.0007)	0.0007	(-0.0006, 0.0020)	0.0009	(-0.0013, 0.0032)	-0.001	(-0.0023, 0.0004)	-0.0002	(-0.0011, 0.0008)
PLEKHO1	0.0266	(0.0205, 0.0326)	0	(0.0000, 0.0000)	0	(0.0000, 0.0000)	-0.0003	(-0.0019, 0.0012)	-0.0001	(-0.0009, 0.0006)	0.0001	(-0.0033, 0.0034)	0.0005	(-0.0029, 0.0039)	0.0002	(-0.0006, 0.0011)	-0.001	(-0.0030, 0.0009)	-0.0009	(-0.0036, 0.0017)	-0.0004	(-0.0012, 0.0003)	0	(-0.0002, 0.0002)	-0.0001	(-0.0017, 0.0016)	-0.0006	(-0.0031, 0.0019)	-0.0001	(-0.0004, 0.0002)	-0.0006	(-0.0016, 0.0005)	0.0003	(-0.0001, 0.0007)	-0.0026	(-0.0054, 0.0001)	-0.0007	(-0.0042, 0.0027)	-0.001	(-0.0029, 0.0009)	-0.0009	(-0.0021, 0.0003)	-0.0001	(-0.0010, 0.0008)	-0.0019	(-0.0046, 0.0007)	0	(0.0000, 0.0000)	-0.0005	(-0.0015, 0.0005)	0.0005	(-0.0010, 0.0019)	0.0001	(-0.0017, 0.0019)	0.0002	(-0.0009, 0.0012)	0	(-0.0001, 0.0000)
PLG	0.0213	(0.0130, 0.0295)	0.0312	(0.0098, 0.0525)	0	(0.0000, 0.0000)	0.0048	(0.0014, 0.0082)	-0.0001	(-0.0017, 0.0015)	0.0038	(-0.0005, 0.0080)	0.0054	(-0.0007, 0.0115)	0.0003	(-0.0008, 0.0013)	0	(-0.0008, 0.0007)	-0.0002	(-0.0016, 0.0013)	0	(0.0000, 0.0000)	0.0003	(-0.0005, 0.0011)	0.0016	(-0.0002, 0.0034)	0.0012	(0.0000, 0.0024)	-0.0003	(-0.0007, 0.0000)	-0.0005	(-0.0011, 0.0001)	-0.0002	(-0.0010, 0.0007)	-0.0008	(-0.0021, 0.0004)	-0.0013	(-0.0040, 0.0014)	0.0008	(-0.0024, 0.0040)	-0.0011	(-0.0017, -0.0005)	0.0004	(-0.0007, 0.0015)	-0.0015	(-0.0024, -0.0005)	-0.0006	(-0.0017, 0.0005)	-0.0002	(-0.0007, 0.0003)	-0.0009	(-0.0019, 0.0000)	0.0011	(0.0003, 0.0019)	-0.0004	(-0.0020, 0.0012)	-0.0002	(-0.0005, 0.0002)
PLIN1	0.0304	(0.0179, 0.0429)	0	(0.0000, 0.0000)	0	(0.0000, 0.0000)	0.0054	(0.0024, 0.0085)	0.0002	(-0.0003, 0.0006)	0.0049	(-0.0030, 0.0129)	0.0075	(0.0010, 0.0140)	-0.0002	(-0.0011, 0.0007)	0	(-0.0009, 0.0009)	-0.0007	(-0.0030, 0.0017)	-0.0004	(-0.0019, 0.0011)	0.0002	(-0.0008, 0.0012)	0.0039	(0.0014, 0.0064)	0.001	(-0.0005, 0.0024)	-0.0004	(-0.0011, 0.0003)	-0.0004	(-0.0015, 0.0008)	-0.0013	(-0.0047, 0.0021)	-0.0009	(-0.0017, -0.0000)	-0.0016	(-0.0076, 0.0045)	-0.0009	(-0.0033, 0.0014)	-0.0005	(-0.0015, 0.0005)	-0.0005	(-0.0012, 0.0003)	-0.0007	(-0.0016, 0.0002)	0	(-0.0001, 0.0002)	-0.0003	(-0.0009, 0.0003)	-0.0015	(-0.0030, -0.0001)	-0.0004	(-0.0010, 0.0003)	-0.0014	(-0.0027, -0.0001)	-0.0001	(-0.0006, 0.0005)
PLIN3	0.0187	(0.0109, 0.0265)	0	(0.0000, 0.0000)	0	(0.0000, 0.0000)	0.0034	(-0.0025, 0.0094)	0.0003	(-0.0002, 0.0009)	-0.0002	(-0.0033, 0.0029)	0.0012	(-0.0012, 0.0035)	0	(-0.0004, 0.0004)	0.0007	(-0.0013, 0.0026)	0.0002	(-0.0040, 0.0044)	-0.0001	(-0.0004, 0.0002)	0	(0.0000, 0.0000)	-0.0007	(-0.0018, 0.0004)	0	(-0.0007, 0.0007)	-0.0003	(-0.0011, 0.0005)	0	(0.0000, 0.0000)	0.0002	(-0.0002, 0.0005)	-0.0012	(-0.0033, 0.0008)	-0.0025	(-0.0050, 0.0001)	-0.0005	(-0.0013, 0.0003)	-0.0004	(-0.0008, 0.0001)	-0.0006	(-0.0020, 0.0008)	-0.0014	(-0.0024, -0.0004)	-0.0004	(-0.0011, 0.0002)	-0.0004	(-0.0010, 0.0002)	0.0012	(0.0001, 0.0023)	0.0006	(-0.0001, 0.0013)	-0.0005	(-0.0014, 0.0005)	0.0002	(-0.0001, 0.0005)
PLPBP	0.0384	(0.0272, 0.0497)	0	(0.0000, 0.0000)	0	(0.0000, 0.0000)	-0.0001	(-0.0004, 0.0001)	-0.0012	(-0.0037, 0.0013)	-0.0017	(-0.0065, 0.0031)	0.0012	(-0.0016, 0.0041)	0	(-0.0003, 0.0003)	0	(-0.0013, 0.0014)	-0.0006	(-0.0031, 0.0018)	-0.0001	(-0.0003, 0.0001)	0	(-0.0002, 0.0002)	-0.0006	(-0.0020, 0.0007)	-0.0012	(-0.0028, 0.0003)	-0.0003	(-0.0010, 0.0004)	0.001	(-0.0013, 0.0033)	-0.0009	(-0.0026, 0.0009)	0	(-0.0015, 0.0016)	-0.0005	(-0.0014, 0.0004)	-0.001	(-0.0021, 0.0001)	-0.0003	(-0.0009, 0.0004)	-0.0003	(-0.0020, 0.0014)	-0.0006	(-0.0022, 0.0010)	-0.0002	(-0.0006, 0.0002)	-0.0008	(-0.0015, -0.0000)	0.0007	(-0.0013, 0.0028)	0.0004	(-0.0020, 0.0028)	-0.0013	(-0.0029, 0.0003)	0	(-0.0002, 0.0002)
PLSCR3	0.0077	(-0.0051, 0.0205)	0	(0.0000, 0.0000)	0	(0.0000, 0.0000)	0.0004	(-0.0008, 0.0016)	-0.0002	(-0.0005, 0.0002)	-0.0022	(-0.0050, 0.0006)	0.0015	(-0.0007, 0.0037)	0.0003	(-0.0008, 0.0015)	-0.0003	(-0.0028, 0.0023)	-0.0004	(-0.0027, 0.0019)	-0.0001	(-0.0004, 0.0001)	-0.0001	(-0.0003, 0.0001)	-0.0003	(-0.0022, 0.0015)	-0.0002	(-0.0021, 0.0016)	-0.0007	(-0.0015, 0.0000)	0	(0.0000, 0.0000)	0	(-0.0002, 0.0002)	0.0001	(-0.0010, 0.0012)	-0.0021	(-0.0044, 0.0003)	-0.0011	(-0.0028, 0.0005)	0	(-0.0018, 0.0019)	0.0006	(-0.0003, 0.0016)	-0.0011	(-0.0028, 0.0006)	-0.0008	(-0.0025, 0.0009)	-0.0011	(-0.0028, 0.0005)	0.0015	(0.0009, 0.0021)	-0.0005	(-0.0014, 0.0003)	-0.0007	(-0.0028, 0.0014)	0	(-0.0001, 0.0001)
PLTP	0.0441	(0.0326, 0.0556)	0	(0.0000, 0.0000)	0.0612	(0.0117, 0.1108)	0.0123	(0.0101, 0.0145)	0.0009	(0.0000, 0.0018)	0.0092	(0.0051, 0.0132)	0.0066	(0.0004, 0.0129)	0.0017	(-0.0006, 0.0040)	0.0004	(-0.0016, 0.0024)	0.0003	(-0.0012, 0.0019)	0	(0.0000, 0.0000)	0.0007	(-0.0008, 0.0022)	0.002	(0.0001, 0.0039)	0.0006	(-0.0013, 0.0026)	-0.0003	(-0.0012, 0.0007)	0.0002	(-0.0002, 0.0007)	0.0002	(-0.0006, 0.0011)	-0.0013	(-0.0028, 0.0003)	-0.0025	(-0.0056, 0.0007)	-0.0016	(-0.0031, -0.0001)	-0.0012	(-0.0023, -0.0001)	-0.0004	(-0.0013, 0.0006)	-0.0002	(-0.0037, 0.0034)	-0.0001	(-0.0004, 0.0002)	-0.003	(-0.0110, 0.0050)	-0.0004	(-0.0028, 0.0020)	0.0011	(-0.0015, 0.0037)	-0.0004	(-0.0013, 0.0005)	-0.0001	(-0.0004, 0.0002)
PLXDC1	0.0015	(-0.0018, 0.0048)	0	(-0.0002, 0.0001)	0.0187	(0.0058, 0.0315)	0	(0.0000, 0.0000)	-0.0009	(-0.0028, 0.0010)	0.003	(0.0011, 0.0049)	0.0005	(-0.0006, 0.0017)	0.002	(-0.0006, 0.0045)	-0.0003	(-0.0010, 0.0005)	-0.0012	(-0.0036, 0.0013)	0	(0.0000, 0.0000)	0.0007	(-0.0003, 0.0016)	-0.0002	(-0.0007, 0.0002)	0.0007	(-0.0001, 0.0016)	-0.0001	(-0.0005, 0.0002)	0	(0.0000, 0.0000)	0	(0.0000, 0.0000)	-0.0017	(-0.0030, -0.0005)	-0.0009	(-0.0018, -0.0000)	-0.0006	(-0.0021, 0.0010)	-0.0004	(-0.0020, 0.0013)	0.0001	(-0.0003, 0.0004)	-0.0014	(-0.0039, 0.0011)	0	(0.0000, 0.0000)	-0.0002	(-0.0006, 0.0003)	-0.0003	(-0.0010, 0.0005)	-0.0002	(-0.0007, 0.0002)	-0.0004	(-0.0010, 0.0003)	0.0002	(-0.0005, 0.0008)
PLXDC2	0.0091	(0.0017, 0.0166)	0	(0.0000, 0.0000)	0.0323	(-0.0016, 0.0661)	0	(0.0000, 0.0000)	0.0002	(-0.0001, 0.0005)	0.0017	(-0.0006, 0.0039)	0.0004	(-0.0002, 0.0010)	0	(0.0000, 0.0000)	0	(0.0000, 0.0000)	-0.0007	(-0.0021, 0.0007)	0	(0.0000, 0.0000)	-0.0004	(-0.0011, 0.0003)	-0.0001	(-0.0003, 0.0001)	-0.0005	(-0.0019, 0.0009)	-0.0002	(-0.0006, 0.0003)	0	(0.0000, 0.0000)	-0.0004	(-0.0017, 0.0008)	-0.0006	(-0.0017, 0.0006)	-0.0013	(-0.0046, 0.0019)	-0.0017	(-0.0040, 0.0006)	-0.0005	(-0.0014, 0.0005)	-0.0006	(-0.0017, 0.0005)	0	(-0.0014, 0.0013)	-0.0001	(-0.0003, 0.0001)	0	(-0.0002, 0.0002)	-0.0004	(-0.0017, 0.0010)	0.0007	(-0.0018, 0.0033)	-0.0006	(-0.0016, 0.0004)	0	(0.0000, 0.0000)
PLXNA4	0.0077	(0.0013, 0.0141)	0	(0.0000, 0.0000)	0	(0.0000, 0.0000)	0	(0.0000, 0.0000)	-0.0005	(-0.0021, 0.0011)	-0.0004	(-0.0025, 0.0017)	0	(-0.0014, 0.0013)	-0.0003	(-0.0006, 0.0001)	0	(-0.0001, 0.0002)	0	(-0.0007, 0.0007)	0	(0.0000, 0.0000)	-0.0001	(-0.0004, 0.0002)	-0.0002	(-0.0014, 0.0010)	-0.0004	(-0.0010, 0.0001)	-0.0002	(-0.0007, 0.0003)	0	(0.0000, 0.0000)	-0.0001	(-0.0004, 0.0002)	0	(-0.0016, 0.0017)	-0.0012	(-0.0023, -0.0001)	0.0009	(-0.0008, 0.0026)	-0.0008	(-0.0021, 0.0006)	-0.0001	(-0.0014, 0.0011)	-0.0001	(-0.0013, 0.0012)	-0.0001	(-0.0005, 0.0002)	0.0004	(-0.0002, 0.0010)	0.0003	(-0.0003, 0.0009)	0.0017	(0.0007, 0.0026)	-0.0003	(-0.0012, 0.0007)	-0.0002	(-0.0006, 0.0003)
PLXNB2	0.039	(0.0324, 0.0456)	0.0978	(0.0196, 0.1760)	0.0165	(-0.0018, 0.0347)	0	(0.0000, 0.0000)	0.0002	(-0.0006, 0.0010)	0.0067	(0.0024, 0.0110)	0.0036	(0.0014, 0.0057)	0.0006	(-0.0012, 0.0024)	0	(-0.0000, 0.0001)	0.0002	(-0.0002, 0.0005)	0	(0.0000, 0.0000)	0.0001	(-0.0002, 0.0004)	0.0004	(-0.0007, 0.0014)	0.001	(-0.0005, 0.0025)	0.0001	(-0.0010, 0.0013)	-0.0001	(-0.0005, 0.0002)	0	(0.0000, 0.0000)	-0.0004	(-0.0007, -0.0000)	-0.0012	(-0.0026, 0.0001)	-0.0007	(-0.0018, 0.0004)	-0.0002	(-0.0009, 0.0005)	-0.0002	(-0.0006, 0.0003)	-0.0005	(-0.0009, -0.0001)	0	(0.0000, 0.0000)	-0.0001	(-0.0002, 0.0000)	-0.0001	(-0.0007, 0.0005)	0.0005	(-0.0001, 0.0010)	0	(-0.0003, 0.0002)	0	(-0.0000, 0.0000)
PLXNB3	0.0096	(0.0045, 0.0146)	0	(0.0000, 0.0000)	-0.0015	(-0.0042, 0.0013)	-0.0006	(-0.0018, 0.0006)	-0.0005	(-0.0010, 0.0001)	-0.0009	(-0.0062, 0.0043)	0.0002	(-0.0013, 0.0018)	0.0001	(-0.0005, 0.0006)	-0.0009	(-0.0023, 0.0006)	0.0009	(-0.0006, 0.0024)	0.0003	(-0.0013, 0.0019)	-0.0001	(-0.0002, 0.0001)	0.0002	(-0.0021, 0.0025)	-0.0012	(-0.0035, 0.0012)	-0.0004	(-0.0008, -0.0000)	-0.0002	(-0.0009, 0.0005)	-0.0001	(-0.0005, 0.0003)	-0.0003	(-0.0008, 0.0003)	-0.0031	(-0.0078, 0.0016)	-0.0009	(-0.0023, 0.0004)	-0.0009	(-0.0017, -0.0001)	-0.0012	(-0.0028, 0.0004)	-0.0007	(-0.0014, -0.0000)	0	(0.0000, 0.0000)	-0.0004	(-0.0009, 0.0002)	-0.0001	(-0.0010, 0.0009)	0.0003	(-0.0003, 0.0010)	-0.0006	(-0.0022, 0.0010)	-0.0001	(-0.0004, 0.0002)
PM20D1	0.0187	(0.0138, 0.0236)	0.1948	(-0.0436, 0.4332)	0.0058	(0.0040, 0.0076)	0	(0.0000, 0.0000)	-0.0002	(-0.0006, 0.0001)	-0.0004	(-0.0007, 0.0000)	-0.0002	(-0.0005, 0.0002)	0	(0.0000, 0.0000)	0	(0.0000, 0.0000)	0	(-0.0003, 0.0003)	0	(-0.0001, 0.0001)	0	(0.0000, 0.0000)	0.0003	(-0.0003, 0.0008)	-0.0003	(-0.0006, 0.0001)	-0.0001	(-0.0003, 0.0001)	0	(0.0000, 0.0000)	-0.0002	(-0.0006, 0.0003)	0	(-0.0011, 0.0011)	-0.0005	(-0.0016, 0.0005)	-0.0003	(-0.0008, 0.0002)	-0.0005	(-0.0013, 0.0003)	-0.0002	(-0.0005, 0.0001)	-0.0007	(-0.0013, -0.0000)	0	(0.0000, 0.0000)	-0.0002	(-0.0006, 0.0002)	0	(-0.0002, 0.0003)	-0.0005	(-0.0013, 0.0004)	0.0004	(-0.0001, 0.0009)	0	(-0.0000, 0.0000)
PMCH	-0.0018	(-0.0050, 0.0013)	0	(0.0000, 0.0000)	0	(0.0000, 0.0000)	0	(0.0000, 0.0000)	0	(0.0000, 0.0000)	0	(0.0000, 0.0000)	-0.0003	(-0.0010, 0.0005)	0	(0.0000, 0.0000)	0	(0.0000, 0.0000)	0	(0.0000, 0.0000)	0	(0.0000, 0.0000)	0	(0.0000, 0.0000)	0	(0.0000, 0.0000)	0	(0.0000, 0.0000)	0	(0.0000, 0.0000)	0	(0.0000, 0.0000)	0	(0.0000, 0.0000)	0	(0.0000, 0.0000)	0	(0.0000, 0.0000)	0	(0.0000, 0.0000)	0	(0.0000, 0.0000)	0	(0.0000, 0.0000)	0	(0.0000, 0.0000)	0	(0.0000, 0.0000)	0	(0.0000, 0.0000)	0	(0.0000, 0.0000)	0	(0.0000, 0.0000)	0	(0.0000, 0.0000)	0	(0.0000, 0.0000)
PMM2	0.0082	(-0.0020, 0.0183)	0.0023	(-0.0063, 0.0108)	-0.001	(-0.0033, 0.0013)	-0.0002	(-0.0006, 0.0003)	-0.0002	(-0.0011, 0.0007)	-0.0028	(-0.0060, 0.0004)	-0.0012	(-0.0030, 0.0006)	0.0008	(0.0003, 0.0012)	-0.0006	(-0.0013, 0.0001)	-0.0001	(-0.0004, 0.0003)	0	(-0.0003, 0.0003)	-0.0001	(-0.0004, 0.0002)	0.0001	(-0.0007, 0.0008)	-0.0005	(-0.0015, 0.0005)	-0.0001	(-0.0006, 0.0005)	0	(-0.0001, 0.0001)	-0.0002	(-0.0009, 0.0004)	-0.0009	(-0.0028, 0.0010)	-0.0029	(-0.0059, 0.0002)	-0.0016	(-0.0048, 0.0016)	0.0007	(-0.0008, 0.0022)	0.0004	(-0.0009, 0.0018)	-0.0005	(-0.0023, 0.0014)	0.0002	(-0.0002, 0.0006)	-0.0004	(-0.0010, 0.0003)	-0.0011	(-0.0037, 0.0015)	-0.0013	(-0.0043, 0.0018)	-0.0004	(-0.0012, 0.0003)	0	(-0.0007, 0.0008)
PMS1	0	(-0.0010, 0.0011)	0	(-0.0001, 0.0001)	0	(0.0000, 0.0000)	0	(0.0000, 0.0000)	0	(0.0000, 0.0000)	-0.0001	(-0.0004, 0.0002)	0	(0.0000, 0.0000)	-0.0001	(-0.0004, 0.0001)	0	(0.0000, 0.0000)	0	(0.0000, 0.0000)	0	(0.0000, 0.0000)	0	(0.0000, 0.0000)	0	(0.0000, 0.0000)	0.0002	(-0.0002, 0.0006)	-0.0001	(-0.0003, 0.0001)	0	(0.0000, 0.0000)	0	(0.0000, 0.0000)	-0.0008	(-0.0029, 0.0014)	0	(-0.0001, 0.0001)	0	(0.0000, 0.0000)	0	(0.0000, 0.0000)	0	(0.0000, 0.0000)	-0.0007	(-0.0025, 0.0010)	0	(0.0000, 0.0000)	0	(-0.0001, 0.0001)	0	(-0.0000, 0.0000)	0	(0.0000, 0.0000)	0	(0.0000, 0.0000)	0	(0.0000, 0.0000)
PMVK	0.0087	(0.0038, 0.0136)	-0.0001	(-0.0002, 0.0001)	-0.0003	(-0.0011, 0.0005)	-0.0001	(-0.0005, 0.0002)	0	(-0.0006, 0.0007)	-0.0018	(-0.0053, 0.0016)	0	(-0.0026, 0.0027)	0.0005	(-0.0005, 0.0015)	-0.0008	(-0.0028, 0.0012)	-0.0005	(-0.0011, 0.0001)	-0.0002	(-0.0006, 0.0002)	-0.0001	(-0.0005, 0.0002)	0.0003	(-0.0004, 0.0010)	-0.0007	(-0.0015, 0.0001)	0.0001	(-0.0019, 0.0021)	0	(-0.0002, 0.0002)	0.0004	(-0.0003, 0.0011)	0.0002	(-0.0017, 0.0020)	-0.0027	(-0.0066, 0.0012)	-0.0014	(-0.0033, 0.0004)	0	(-0.0010, 0.0009)	-0.0006	(-0.0027, 0.0015)	0.0005	(-0.0005, 0.0015)	0	(0.0000, 0.0000)	-0.0002	(-0.0005, 0.0001)	-0.0002	(-0.0018, 0.0015)	0.0003	(0.0000, 0.0007)	-0.0008	(-0.0018, 0.0001)	0.0006	(-0.0005, 0.0018)
PNLIP	0.0024	(-0.0001, 0.0050)	0	(0.0000, 0.0000)	0.1864	(-0.0916, 0.4644)	0	(0.0000, 0.0000)	0.0008	(-0.0009, 0.0026)	-0.0005	(-0.0026, 0.0016)	-0.0006	(-0.0013, 0.0000)	-0.0003	(-0.0010, 0.0005)	0	(0.0000, 0.0000)	0.0001	(-0.0005, 0.0007)	-0.0005	(-0.0015, 0.0005)	0.0009	(-0.0018, 0.0036)	-0.0004	(-0.0012, 0.0005)	-0.0001	(-0.0024, 0.0022)	0.0012	(0.0002, 0.0022)	0	(0.0000, 0.0000)	0	(0.0000, 0.0000)	0.0001	(-0.0010, 0.0012)	-0.0011	(-0.0029, 0.0007)	-0.0002	(-0.0027, 0.0023)	-0.0003	(-0.0012, 0.0005)	-0.0003	(-0.0008, 0.0002)	-0.0006	(-0.0020, 0.0008)	-0.0001	(-0.0005, 0.0002)	-0.0036	(-0.0136, 0.0065)	0	(-0.0002, 0.0001)	-0.0009	(-0.0022, 0.0005)	-0.0008	(-0.0023, 0.0007)	-0.0001	(-0.0005, 0.0002)
PNLIPRP1	0.0023	(-0.0036, 0.0082)	0	(0.0000, 0.0000)	0.0608	(-0.0228, 0.1443)	-0.0002	(-0.0020, 0.0015)	-0.0006	(-0.0014, 0.0002)	-0.0001	(-0.0018, 0.0016)	0	(-0.0010, 0.0010)	-0.0001	(-0.0011, 0.0008)	-0.0005	(-0.0015, 0.0005)	-0.0004	(-0.0013, 0.0004)	0	(0.0000, 0.0000)	0.0011	(-0.0004, 0.0027)	-0.0009	(-0.0017, -0.0002)	-0.0004	(-0.0021, 0.0014)	0.0007	(0.0002, 0.0012)	0	(0.0000, 0.0000)	0	(0.0000, 0.0000)	-0.0008	(-0.0025, 0.0009)	-0.0019	(-0.0045, 0.0006)	-0.0004	(-0.0009, 0.0001)	-0.0004	(-0.0010, 0.0001)	-0.0002	(-0.0010, 0.0007)	-0.0009	(-0.0016, -0.0002)	0	(0.0000, 0.0000)	-0.0002	(-0.0006, 0.0002)	-0.0002	(-0.0005, 0.0001)	-0.0002	(-0.0005, 0.0000)	-0.0005	(-0.0013, 0.0003)	-0.0002	(-0.0005, 0.0002)
PNLIPRP2	0.0057	(0.0042, 0.0072)	0	(0.0000, 0.0000)	0.0817	(-0.0184, 0.1818)	0	(0.0000, 0.0000)	-0.0002	(-0.0006, 0.0002)	-0.0002	(-0.0006, 0.0001)	-0.0002	(-0.0007, 0.0003)	-0.0001	(-0.0003, 0.0001)	0	(0.0000, 0.0000)	-0.0001	(-0.0003, 0.0001)	0	(0.0000, 0.0000)	0	(-0.0000, 0.0001)	0	(0.0000, 0.0000)	-0.0001	(-0.0003, 0.0002)	-0.0001	(-0.0005, 0.0002)	0	(0.0000, 0.0000)	0	(0.0000, 0.0000)	-0.0001	(-0.0002, 0.0000)	0	(-0.0004, 0.0004)	0	(-0.0005, 0.0004)	-0.0001	(-0.0004, 0.0002)	0.0001	(-0.0001, 0.0004)	0	(-0.0002, 0.0002)	0	(-0.0001, 0.0001)	-0.0001	(-0.0004, 0.0002)	-0.0001	(-0.0004, 0.0001)	-0.0001	(-0.0003, 0.0000)	-0.0001	(-0.0005, 0.0003)	-0.0001	(-0.0002, 0.0001)
PNMA1	0.0032	(-0.0015, 0.0078)	0.0004	(-0.0007, 0.0015)	0.0011	(-0.0011, 0.0033)	-0.0004	(-0.0016, 0.0008)	0.001	(-0.0005, 0.0025)	-0.0015	(-0.0029, -0.0000)	-0.0003	(-0.0008, 0.0003)	0.0005	(-0.0010, 0.0019)	-0.0002	(-0.0008, 0.0004)	-0.0005	(-0.0031, 0.0021)	0.0001	(-0.0001, 0.0002)	-0.0003	(-0.0012, 0.0005)	-0.0005	(-0.0026, 0.0016)	-0.0001	(-0.0004, 0.0002)	-0.0004	(-0.0012, 0.0004)	0	(0.0000, 0.0000)	-0.0009	(-0.0020, 0.0002)	-0.0015	(-0.0028, -0.0001)	-0.0011	(-0.0036, 0.0015)	-0.0012	(-0.0020, -0.0005)	-0.0002	(-0.0013, 0.0008)	-0.001	(-0.0027, 0.0007)	-0.001	(-0.0041, 0.0022)	0	(0.0000, 0.0000)	0.0032	(0.0004, 0.0059)	0.0003	(-0.0021, 0.0028)	-0.0011	(-0.0032, 0.0009)	-0.0008	(-0.0023, 0.0008)	-0.0006	(-0.0020, 0.0009)
PNPT1	0.0178	(0.0160, 0.0196)	0	(0.0000, 0.0000)	0.0012	(-0.0026, 0.0050)	0	(0.0000, 0.0000)	0	(0.0000, 0.0000)	-0.0002	(-0.0007, 0.0002)	-0.0002	(-0.0009, 0.0005)	-0.0001	(-0.0002, 0.0001)	0	(0.0000, 0.0000)	-0.0001	(-0.0004, 0.0002)	0	(-0.0004, 0.0003)	0	(0.0000, 0.0000)	0	(-0.0001, 0.0000)	0	(-0.0007, 0.0006)	-0.0007	(-0.0026, 0.0012)	0	(0.0000, 0.0000)	0	(-0.0000, 0.0001)	-0.0002	(-0.0007, 0.0003)	-0.0003	(-0.0008, 0.0002)	-0.0016	(-0.0050, 0.0017)	-0.0004	(-0.0014, 0.0007)	-0.0001	(-0.0010, 0.0008)	0	(-0.0001, 0.0000)	0	(0.0000, 0.0000)	0	(0.0000, 0.0000)	0	(-0.0002, 0.0001)	0	(-0.0001, 0.0000)	0.0001	(-0.0015, 0.0016)	0.0003	(-0.0013, 0.0019)
PODXL	-0.0006	(-0.0017, 0.0006)	-0.0019	(-0.0034, -0.0004)	0.0632	(0.0194, 0.1070)	0	(0.0000, 0.0000)	0	(0.0000, 0.0000)	-0.0003	(-0.0020, 0.0013)	0.0008	(-0.0015, 0.0032)	0.0029	(0.0005, 0.0053)	-0.0007	(-0.0026, 0.0012)	0	(0.0000, 0.0000)	0	(0.0000, 0.0000)	0	(0.0000, 0.0000)	-0.0006	(-0.0023, 0.0011)	0.0001	(-0.0004, 0.0006)	-0.0002	(-0.0005, 0.0002)	0	(0.0000, 0.0000)	-0.0004	(-0.0017, 0.0008)	0.0001	(-0.0005, 0.0006)	-0.0016	(-0.0044, 0.0012)	-0.0004	(-0.0014, 0.0006)	-0.0006	(-0.0016, 0.0005)	-0.0004	(-0.0010, 0.0001)	-0.0003	(-0.0013, 0.0007)	0	(0.0000, 0.0000)	0.0033	(0.0011, 0.0056)	-0.0002	(-0.0005, 0.0001)	-0.0003	(-0.0012, 0.0007)	0.0003	(-0.0008, 0.0014)	-0.0003	(-0.0012, 0.0006)
PODXL2	0.0127	(0.0073, 0.0182)	-0.0031	(-0.0074, 0.0012)	0.0034	(-0.0048, 0.0116)	0.0023	(0.0007, 0.0039)	-0.0001	(-0.0007, 0.0005)	0.0037	(0.0020, 0.0053)	-0.0004	(-0.0020, 0.0012)	-0.0005	(-0.0019, 0.0010)	0.0009	(-0.0008, 0.0026)	-0.0005	(-0.0020, 0.0010)	0	(0.0000, 0.0000)	0.0004	(-0.0010, 0.0019)	0.0033	(-0.0002, 0.0067)	0.0033	(0.0002, 0.0063)	-0.0004	(-0.0015, 0.0006)	0.0001	(-0.0008, 0.0011)	-0.0002	(-0.0008, 0.0004)	-0.0001	(-0.0010, 0.0007)	0.0007	(-0.0017, 0.0030)	-0.0004	(-0.0017, 0.0008)	-0.0001	(-0.0015, 0.0014)	-0.0004	(-0.0010, 0.0003)	-0.0002	(-0.0010, 0.0006)	-0.0007	(-0.0023, 0.0008)	-0.0002	(-0.0006, 0.0001)	-0.0004	(-0.0016, 0.0009)	0.0013	(-0.0016, 0.0043)	-0.0003	(-0.0008, 0.0002)	-0.0002	(-0.0011, 0.0007)
POF1B	0.0096	(0.0041, 0.0151)	0	(0.0000, 0.0000)	-0.0002	(-0.0021, 0.0018)	0.0034	(-0.0010, 0.0077)	-0.0004	(-0.0015, 0.0007)	0.0021	(-0.0023, 0.0065)	0.0013	(-0.0009, 0.0036)	-0.0005	(-0.0010, 0.0000)	-0.0002	(-0.0009, 0.0005)	-0.0002	(-0.0020, 0.0015)	-0.0002	(-0.0007, 0.0004)	0.0002	(-0.0012, 0.0016)	-0.0002	(-0.0008, 0.0004)	0.0002	(-0.0002, 0.0006)	-0.0007	(-0.0024, 0.0011)	0	(0.0000, 0.0000)	0	(0.0000, 0.0000)	-0.0006	(-0.0014, 0.0002)	-0.0012	(-0.0024, -0.0001)	-0.001	(-0.0031, 0.0011)	-0.0001	(-0.0003, 0.0001)	0	(-0.0002, 0.0001)	-0.0006	(-0.0024, 0.0012)	-0.0001	(-0.0003, 0.0001)	-0.0002	(-0.0006, 0.0003)	-0.0002	(-0.0008, 0.0004)	0.0004	(-0.0001, 0.0009)	-0.0002	(-0.0004, 0.0001)	-0.0004	(-0.0016, 0.0007)
POLR2F	0.0404	(0.0260, 0.0549)	0	(0.0000, 0.0000)	0	(0.0000, 0.0000)	0.0045	(0.0015, 0.0075)	0.0002	(-0.0009, 0.0014)	0.0003	(-0.0019, 0.0026)	0.0079	(0.0023, 0.0135)	0.0001	(-0.0010, 0.0012)	0.0004	(-0.0011, 0.0019)	0.0001	(-0.0009, 0.0011)	0	(-0.0004, 0.0005)	0.0001	(-0.0011, 0.0013)	0.0001	(-0.0015, 0.0017)	0.0013	(0.0001, 0.0026)	0	(-0.0015, 0.0014)	0.0002	(-0.0001, 0.0005)	-0.0002	(-0.0014, 0.0010)	-0.0007	(-0.0015, 0.0001)	-0.0016	(-0.0046, 0.0015)	-0.0007	(-0.0021, 0.0007)	-0.0003	(-0.0010, 0.0004)	-0.001	(-0.0038, 0.0019)	-0.001	(-0.0025, 0.0006)	-0.0001	(-0.0003, 0.0001)	-0.0008	(-0.0035, 0.0018)	0.0001	(-0.0005, 0.0008)	-0.0007	(-0.0019, 0.0005)	-0.0016	(-0.0025, -0.0008)	0	(-0.0001, 0.0002)
POMC	0.0868	(0.0744, 0.0993)	-0.0003	(-0.0013, 0.0006)	0.0149	(-0.0021, 0.0319)	-0.0002	(-0.0006, 0.0002)	-0.0001	(-0.0017, 0.0015)	-0.0004	(-0.0049, 0.0041)	0.0004	(-0.0021, 0.0029)	-0.0003	(-0.0020, 0.0014)	-0.0002	(-0.0007, 0.0003)	-0.0001	(-0.0022, 0.0020)	0	(-0.0000, 0.0001)	-0.0001	(-0.0005, 0.0003)	0.0004	(-0.0007, 0.0015)	0.0012	(0.0002, 0.0022)	0.0002	(-0.0005, 0.0009)	-0.0007	(-0.0023, 0.0008)	-0.0008	(-0.0020, 0.0004)	-0.0011	(-0.0038, 0.0015)	-0.0001	(-0.0039, 0.0036)	0.0002	(-0.0014, 0.0017)	-0.0009	(-0.0023, 0.0004)	-0.0005	(-0.0014, 0.0004)	-0.001	(-0.0015, -0.0006)	0	(-0.0003, 0.0003)	-0.0001	(-0.0002, 0.0001)	0.0005	(-0.0001, 0.0011)	-0.0005	(-0.0016, 0.0007)	0.0007	(0.0001, 0.0013)	0.0001	(-0.0003, 0.0006)
PON1	0.0283	(0.0265, 0.0302)	0.2848	(0.2033, 0.3663)	0	(0.0000, 0.0000)	0.0194	(0.0156, 0.0232)	-0.0001	(-0.0012, 0.0010)	0.0006	(-0.0019, 0.0030)	-0.0001	(-0.0004, 0.0002)	0.0004	(-0.0003, 0.0011)	-0.0004	(-0.0010, 0.0003)	-0.0003	(-0.0020, 0.0014)	-0.0001	(-0.0005, 0.0002)	-0.0001	(-0.0004, 0.0001)	0.0004	(-0.0003, 0.0010)	0.0003	(-0.0004, 0.0009)	-0.0001	(-0.0004, 0.0001)	-0.0001	(-0.0002, 0.0001)	-0.0007	(-0.0020, 0.0006)	-0.0007	(-0.0018, 0.0003)	-0.0035	(-0.0062, -0.0009)	-0.0014	(-0.0020, -0.0008)	-0.0012	(-0.0022, -0.0002)	-0.0002	(-0.0016, 0.0013)	0.0001	(-0.0003, 0.0005)	0	(-0.0000, 0.0001)	0.0015	(-0.0013, 0.0042)	-0.0005	(-0.0019, 0.0008)	-0.0001	(-0.0013, 0.0011)	-0.0009	(-0.0020, 0.0002)	-0.0006	(-0.0014, 0.0002)
PON2	0.0011	(-0.0020, 0.0041)	0.0864	(0.0182, 0.1546)	-0.0015	(-0.0037, 0.0007)	0.001	(0.0004, 0.0016)	0.0004	(-0.0007, 0.0015)	0.0055	(0.0015, 0.0095)	0.0039	(0.0021, 0.0057)	0.0001	(-0.0002, 0.0005)	0.0002	(-0.0007, 0.0011)	-0.0002	(-0.0008, 0.0003)	0	(-0.0000, 0.0000)	0	(-0.0001, 0.0000)	0.0012	(-0.0001, 0.0025)	0	(-0.0003, 0.0003)	-0.0002	(-0.0007, 0.0003)	0.0004	(-0.0015, 0.0023)	-0.0003	(-0.0009, 0.0003)	-0.0008	(-0.0016, -0.0000)	-0.0013	(-0.0040, 0.0014)	-0.0011	(-0.0022, 0.0000)	-0.0005	(-0.0010, -0.0000)	-0.0005	(-0.0016, 0.0007)	-0.0006	(-0.0014, 0.0001)	0	(-0.0001, 0.0000)	-0.0002	(-0.0005, 0.0002)	0.0007	(-0.0003, 0.0017)	0.0002	(-0.0007, 0.0011)	-0.0002	(-0.0013, 0.0009)	0	(-0.0002, 0.0001)
PON3	0.0442	(0.0348, 0.0535)	0.0134	(-0.0008, 0.0276)	0.0077	(-0.0026, 0.0180)	0.0102	(0.0070, 0.0133)	0.0002	(-0.0001, 0.0005)	0.0152	(0.0100, 0.0204)	0.0184	(0.0127, 0.0241)	0.0037	(0.0014, 0.0060)	0.001	(-0.0001, 0.0020)	-0.0003	(-0.0008, 0.0002)	0	(-0.0001, 0.0000)	0.0005	(-0.0005, 0.0015)	0.0054	(0.0026, 0.0083)	0.0036	(0.0012, 0.0060)	-0.0004	(-0.0009, 0.0001)	0.0003	(-0.0007, 0.0012)	-0.0003	(-0.0013, 0.0007)	-0.0015	(-0.0033, 0.0003)	-0.0047	(-0.0104, 0.0010)	-0.001	(-0.0029, 0.0008)	-0.0001	(-0.0014, 0.0012)	0.0006	(-0.0013, 0.0025)	-0.0006	(-0.0019, 0.0006)	-0.0001	(-0.0003, 0.0001)	0.0001	(-0.0002, 0.0004)	-0.0004	(-0.0022, 0.0015)	-0.0005	(-0.0020, 0.0010)	0.0002	(-0.0007, 0.0012)	0.0001	(-0.0010, 0.0012)
POSTN	0.0115	(0.0072, 0.0157)	0.008	(-0.0010, 0.0170)	-0.0018	(-0.0036, -0.0001)	0	(0.0000, 0.0000)	-0.0004	(-0.0012, 0.0005)	-0.0001	(-0.0008, 0.0005)	-0.0004	(-0.0009, 0.0001)	-0.0007	(-0.0015, 0.0001)	0.0004	(-0.0007, 0.0014)	-0.0003	(-0.0011, 0.0005)	0	(0.0000, 0.0000)	-0.0002	(-0.0007, 0.0002)	0.0002	(-0.0008, 0.0011)	0.0007	(-0.0014, 0.0028)	0.0012	(-0.0000, 0.0024)	-0.0005	(-0.0019, 0.0009)	0	(0.0000, 0.0000)	0	(-0.0008, 0.0008)	-0.001	(-0.0021, 0.0001)	0.0002	(-0.0012, 0.0015)	0	(-0.0017, 0.0016)	-0.0002	(-0.0005, 0.0002)	-0.0005	(-0.0010, 0.0001)	0	(0.0000, 0.0000)	0.0001	(-0.0007, 0.0009)	-0.0008	(-0.0017, 0.0001)	0.0027	(-0.0005, 0.0059)	0.0003	(-0.0014, 0.0020)	-0.0001	(-0.0004, 0.0002)
PPBP	0.0009	(-0.0021, 0.0039)	0	(0.0000, 0.0000)	0.0012	(-0.0019, 0.0043)	0	(-0.0001, 0.0000)	-0.0008	(-0.0019, 0.0003)	-0.0007	(-0.0027, 0.0013)	0.0006	(-0.0004, 0.0016)	-0.0002	(-0.0010, 0.0005)	-0.0003	(-0.0009, 0.0003)	-0.0007	(-0.0014, 0.0001)	0	(0.0000, 0.0000)	-0.0005	(-0.0017, 0.0006)	0.0001	(-0.0008, 0.0009)	0.0013	(-0.0009, 0.0034)	-0.0002	(-0.0007, 0.0003)	-0.0006	(-0.0021, 0.0010)	0	(0.0000, 0.0000)	-0.0006	(-0.0020, 0.0008)	-0.0012	(-0.0031, 0.0006)	0.0005	(-0.0009, 0.0019)	-0.0006	(-0.0019, 0.0007)	-0.0002	(-0.0005, 0.0002)	-0.0002	(-0.0036, 0.0031)	0	(0.0000, 0.0000)	-0.0002	(-0.0011, 0.0007)	0.0004	(-0.0001, 0.0010)	-0.0002	(-0.0012, 0.0008)	-0.0007	(-0.0015, 0.0002)	-0.0002	(-0.0007, 0.0004)
PPCDC	0.0469	(0.0417, 0.0520)	0.0169	(0.0069, 0.0269)	0	(0.0000, 0.0000)	-0.0002	(-0.0016, 0.0012)	-0.0004	(-0.0014, 0.0006)	0.0001	(-0.0009, 0.0011)	0.0025	(0.0003, 0.0047)	-0.0003	(-0.0011, 0.0004)	0	(-0.0017, 0.0017)	-0.0008	(-0.0020, 0.0004)	0	(0.0000, 0.0000)	-0.0004	(-0.0017, 0.0008)	0	(-0.0011, 0.0010)	-0.0005	(-0.0014, 0.0003)	-0.0001	(-0.0007, 0.0006)	0	(0.0000, 0.0000)	-0.0015	(-0.0027, -0.0002)	-0.0012	(-0.0027, 0.0004)	-0.0029	(-0.0069, 0.0011)	-0.0042	(-0.0066, -0.0018)	-0.0009	(-0.0023, 0.0005)	-0.0003	(-0.0020, 0.0015)	-0.0012	(-0.0024, 0.0001)	-0.0002	(-0.0009, 0.0004)	0.0001	(-0.0006, 0.0008)	0.0012	(-0.0006, 0.0031)	0.0001	(-0.0009, 0.0010)	-0.0004	(-0.0019, 0.0011)	-0.0007	(-0.0022, 0.0007)
PPIB	0.0071	(0.0019, 0.0122)	0	(0.0000, 0.0000)	0	(0.0000, 0.0000)	-0.0008	(-0.0023, 0.0007)	-0.0002	(-0.0006, 0.0002)	-0.0018	(-0.0041, 0.0006)	-0.0013	(-0.0050, 0.0025)	0.0003	(-0.0002, 0.0009)	-0.0013	(-0.0039, 0.0013)	-0.0007	(-0.0026, 0.0012)	-0.0002	(-0.0009, 0.0005)	-0.0002	(-0.0004, 0.0001)	0.0003	(-0.0010, 0.0016)	0.0005	(-0.0013, 0.0023)	-0.0007	(-0.0020, 0.0005)	0	(0.0000, 0.0000)	0.0008	(-0.0016, 0.0032)	-0.0016	(-0.0036, 0.0004)	-0.0008	(-0.0017, 0.0001)	-0.0004	(-0.0012, 0.0004)	-0.0005	(-0.0009, -0.0002)	-0.0004	(-0.0020, 0.0012)	0.0003	(-0.0003, 0.0009)	0	(0.0000, 0.0000)	0.0005	(-0.0000, 0.0010)	0.0012	(-0.0013, 0.0036)	0.0001	(-0.0010, 0.0012)	-0.0003	(-0.0009, 0.0003)	-0.0001	(-0.0003, 0.0001)
PPIE	-0.0007	(-0.0026, 0.0012)	0	(0.0000, 0.0000)	0	(-0.0017, 0.0017)	0	(0.0000, 0.0000)	0	(0.0000, 0.0000)	0	(0.0000, 0.0000)	0	(0.0000, 0.0000)	0	(0.0000, 0.0000)	0	(0.0000, 0.0000)	-0.0003	(-0.0010, 0.0005)	0	(0.0000, 0.0000)	0	(0.0000, 0.0000)	0	(0.0000, 0.0000)	0	(0.0000, 0.0000)	-0.0001	(-0.0003, 0.0002)	0	(0.0000, 0.0000)	0	(0.0000, 0.0000)	0	(0.0000, 0.0000)	-0.0002	(-0.0007, 0.0003)	-0.0002	(-0.0009, 0.0004)	-0.0001	(-0.0004, 0.0002)	0	(0.0000, 0.0000)	0	(0.0000, 0.0000)	0	(0.0000, 0.0000)	-0.0002	(-0.0006, 0.0003)	0	(0.0000, 0.0000)	-0.0002	(-0.0006, 0.0003)	-0.0003	(-0.0011, 0.0005)	0	(0.0000, 0.0000)
PPIF	-0.0005	(-0.0016, 0.0006)	0	(0.0000, 0.0000)	0.0001	(-0.0002, 0.0005)	0	(0.0000, 0.0000)	0	(0.0000, 0.0000)	0	(0.0000, 0.0000)	0.0001	(-0.0002, 0.0004)	-0.0001	(-0.0003, 0.0002)	0	(0.0000, 0.0000)	-0.0003	(-0.0011, 0.0005)	0	(0.0000, 0.0000)	0	(0.0000, 0.0000)	0	(0.0000, 0.0000)	0	(0.0000, 0.0000)	0	(0.0000, 0.0000)	0	(0.0000, 0.0000)	0	(0.0000, 0.0000)	0	(0.0000, 0.0000)	-0.0007	(-0.0027, 0.0013)	-0.0004	(-0.0011, 0.0003)	-0.0002	(-0.0006, 0.0003)	-0.0005	(-0.0020, 0.0009)	0	(0.0000, 0.0000)	0	(0.0000, 0.0000)	0	(-0.0000, 0.0000)	0.0001	(-0.0001, 0.0003)	0.0001	(-0.0005, 0.0006)	0	(0.0000, 0.0000)	0	(0.0000, 0.0000)
PPL	0.0113	(0.0060, 0.0167)	0	(0.0000, 0.0000)	0	(0.0000, 0.0000)	0.0007	(-0.0018, 0.0032)	0.0001	(-0.0000, 0.0003)	-0.0014	(-0.0040, 0.0013)	0.0027	(0.0017, 0.0036)	0.0003	(-0.0005, 0.0011)	0.001	(-0.0026, 0.0046)	-0.0009	(-0.0030, 0.0013)	0.0001	(-0.0002, 0.0005)	-0.0019	(-0.0081, 0.0044)	0.0033	(0.0002, 0.0065)	0.0007	(-0.0005, 0.0019)	-0.0012	(-0.0023, -0.0000)	0.001	(-0.0016, 0.0035)	-0.0002	(-0.0012, 0.0009)	-0.0006	(-0.0022, 0.0010)	0.0039	(0.0016, 0.0061)	-0.0005	(-0.0017, 0.0006)	-0.0002	(-0.0008, 0.0005)	-0.0005	(-0.0015, 0.0004)	-0.0011	(-0.0042, 0.0020)	-0.0006	(-0.0023, 0.0011)	-0.0007	(-0.0024, 0.0009)	-0.0004	(-0.0033, 0.0025)	-0.0002	(-0.0011, 0.0008)	-0.0016	(-0.0047, 0.0015)	-0.0004	(-0.0011, 0.0004)
PPM1B	-0.0011	(-0.0027, 0.0005)	0	(0.0000, 0.0000)	-0.0001	(-0.0003, 0.0002)	0	(-0.0011, 0.0011)	-0.0005	(-0.0011, 0.0001)	-0.0009	(-0.0032, 0.0015)	-0.001	(-0.0024, 0.0004)	-0.0002	(-0.0008, 0.0004)	-0.0002	(-0.0008, 0.0004)	-0.0005	(-0.0024, 0.0015)	-0.0004	(-0.0012, 0.0004)	0	(0.0000, 0.0000)	0	(-0.0005, 0.0005)	0.001	(0.0000, 0.0020)	0	(0.0000, 0.0000)	0	(0.0000, 0.0000)	0	(0.0000, 0.0000)	-0.0003	(-0.0006, 0.0001)	-0.0016	(-0.0031, -0.0002)	0.0007	(0.0001, 0.0013)	0.0006	(-0.0008, 0.0020)	0.0006	(-0.0005, 0.0018)	-0.0005	(-0.0015, 0.0005)	0	(0.0000, 0.0000)	0	(-0.0001, 0.0001)	-0.0002	(-0.0005, 0.0001)	0	(-0.0002, 0.0001)	-0.0001	(-0.0002, 0.0001)	-0.0007	(-0.0029, 0.0016)
PPM1F	0.0096	(-0.0009, 0.0200)	0.0007	(-0.0012, 0.0026)	0	(-0.0001, 0.0001)	-0.0007	(-0.0021, 0.0006)	0	(-0.0003, 0.0004)	-0.0035	(-0.0072, 0.0002)	-0.0006	(-0.0017, 0.0005)	0.0001	(-0.0009, 0.0012)	-0.0011	(-0.0039, 0.0018)	-0.0001	(-0.0019, 0.0017)	0	(-0.0006, 0.0005)	0	(-0.0001, 0.0000)	0.0006	(-0.0002, 0.0014)	-0.0005	(-0.0016, 0.0005)	-0.0002	(-0.0009, 0.0004)	0	(0.0000, 0.0000)	-0.0008	(-0.0020, 0.0004)	-0.001	(-0.0033, 0.0013)	-0.0022	(-0.0041, -0.0003)	-0.002	(-0.0045, 0.0006)	0.0003	(-0.0009, 0.0015)	0.0002	(-0.0001, 0.0005)	-0.0014	(-0.0040, 0.0011)	0	(-0.0002, 0.0001)	-0.0008	(-0.0022, 0.0006)	0.0009	(-0.0002, 0.0021)	-0.0001	(-0.0015, 0.0013)	-0.0017	(-0.0038, 0.0004)	0	(-0.0002, 0.0001)
PPME1	0.0757	(0.0631, 0.0884)	0	(0.0000, 0.0000)	0	(0.0000, 0.0000)	-0.0003	(-0.0007, 0.0001)	-0.0011	(-0.0028, 0.0005)	-0.0033	(-0.0069, 0.0003)	0.0004	(-0.0027, 0.0035)	-0.0009	(-0.0023, 0.0005)	-0.0004	(-0.0012, 0.0004)	-0.0007	(-0.0016, 0.0002)	0	(-0.0000, 0.0001)	-0.0002	(-0.0006, 0.0003)	-0.0005	(-0.0012, 0.0002)	0	(-0.0005, 0.0004)	-0.0002	(-0.0018, 0.0014)	-0.0002	(-0.0006, 0.0002)	-0.0005	(-0.0026, 0.0016)	-0.0018	(-0.0024, -0.0012)	-0.0033	(-0.0057, -0.0008)	-0.0013	(-0.0039, 0.0013)	-0.0015	(-0.0026, -0.0005)	-0.0009	(-0.0032, 0.0014)	-0.0004	(-0.0021, 0.0012)	-0.0003	(-0.0007, 0.0002)	0	(-0.0006, 0.0006)	-0.0004	(-0.0041, 0.0034)	-0.0015	(-0.0036, 0.0005)	-0.0005	(-0.0017, 0.0006)	0.0029	(0.0008, 0.0050)
PPP1CC	0.0159	(0.0111, 0.0208)	0	(0.0000, 0.0000)	0	(0.0000, 0.0000)	-0.0007	(-0.0016, 0.0002)	-0.0004	(-0.0014, 0.0006)	-0.0022	(-0.0033, -0.0010)	-0.0013	(-0.0057, 0.0032)	0.0005	(-0.0019, 0.0029)	-0.0008	(-0.0037, 0.0021)	-0.0014	(-0.0048, 0.0021)	-0.0004	(-0.0013, 0.0004)	0	(-0.0002, 0.0001)	-0.0002	(-0.0024, 0.0019)	-0.0006	(-0.0012, -0.0001)	-0.0001	(-0.0005, 0.0002)	-0.0006	(-0.0014, 0.0003)	-0.0002	(-0.0007, 0.0003)	-0.0011	(-0.0039, 0.0017)	-0.0019	(-0.0036, -0.0002)	-0.0021	(-0.0052, 0.0009)	-0.0003	(-0.0009, 0.0003)	-0.0003	(-0.0018, 0.0012)	-0.001	(-0.0016, -0.0004)	0	(-0.0000, 0.0000)	-0.0003	(-0.0007, -0.0000)	0.0002	(-0.0006, 0.0011)	-0.0001	(-0.0009, 0.0007)	-0.0003	(-0.0017, 0.0010)	-0.0001	(-0.0005, 0.0002)
PPP1R12A	0.0134	(0.0080, 0.0188)	0	(0.0000, 0.0000)	-0.0002	(-0.0006, 0.0003)	-0.0004	(-0.0012, 0.0005)	-0.0011	(-0.0025, 0.0004)	0.0002	(-0.0031, 0.0036)	0.0002	(-0.0013, 0.0016)	-0.0003	(-0.0008, 0.0002)	-0.0006	(-0.0020, 0.0008)	-0.0003	(-0.0015, 0.0009)	-0.0002	(-0.0008, 0.0004)	0.0001	(-0.0002, 0.0004)	0.001	(-0.0001, 0.0022)	-0.0002	(-0.0014, 0.0009)	-0.0005	(-0.0010, 0.0000)	0	(0.0000, 0.0000)	-0.0005	(-0.0015, 0.0004)	0.0004	(-0.0009, 0.0017)	-0.0017	(-0.0048, 0.0015)	-0.0016	(-0.0034, 0.0002)	-0.0006	(-0.0021, 0.0009)	-0.0003	(-0.0007, 0.0002)	-0.0005	(-0.0013, 0.0002)	0.0004	(-0.0001, 0.0008)	-0.0008	(-0.0018, 0.0002)	-0.0004	(-0.0026, 0.0018)	-0.0011	(-0.0048, 0.0025)	0	(-0.0013, 0.0012)	0.0005	(-0.0004, 0.0015)
PPP1R12B	-0.0004	(-0.0020, 0.0011)	0	(0.0000, 0.0000)	0.0001	(-0.0001, 0.0002)	0	(0.0000, 0.0000)	0	(0.0000, 0.0000)	-0.0003	(-0.0012, 0.0005)	0	(0.0000, 0.0000)	-0.0003	(-0.0010, 0.0005)	0	(0.0000, 0.0000)	0.0008	(0.0003, 0.0012)	0	(0.0000, 0.0000)	-0.0001	(-0.0005, 0.0002)	0	(0.0000, 0.0000)	0	(0.0000, 0.0000)	0	(0.0000, 0.0000)	0	(0.0000, 0.0000)	0	(0.0000, 0.0000)	0	(0.0000, 0.0000)	-0.0005	(-0.0012, 0.0003)	-0.0002	(-0.0006, 0.0003)	0	(0.0000, 0.0000)	0	(0.0000, 0.0000)	-0.0001	(-0.0003, 0.0001)	0	(0.0000, 0.0000)	0.0003	(-0.0011, 0.0017)	0	(0.0000, 0.0000)	0	(0.0000, 0.0000)	0	(0.0000, 0.0000)	0.0001	(-0.0008, 0.0009)
PPP1R14A	-0.0001	(-0.0084, 0.0082)	0.0079	(-0.0005, 0.0163)	0	(0.0000, 0.0000)	0	(0.0000, 0.0000)	-0.0006	(-0.0016, 0.0005)	-0.0009	(-0.0035, 0.0016)	-0.0012	(-0.0045, 0.0021)	0.0006	(-0.0001, 0.0012)	-0.0003	(-0.0010, 0.0005)	-0.0007	(-0.0018, 0.0004)	0.0002	(-0.0008, 0.0012)	0	(-0.0000, 0.0000)	-0.0006	(-0.0017, 0.0004)	-0.0005	(-0.0018, 0.0008)	-0.0001	(-0.0004, 0.0001)	-0.0003	(-0.0012, 0.0006)	0	(-0.0000, 0.0001)	-0.0004	(-0.0011, 0.0003)	-0.0023	(-0.0045, -0.0000)	-0.0001	(-0.0010, 0.0008)	-0.0002	(-0.0004, 0.0001)	-0.0006	(-0.0020, 0.0009)	-0.0007	(-0.0013, -0.0001)	0	(0.0000, 0.0000)	0.0008	(-0.0002, 0.0017)	-0.0001	(-0.0011, 0.0010)	0.0008	(0.0002, 0.0015)	-0.0004	(-0.0015, 0.0007)	0	(-0.0000, 0.0001)
PPP1R14D	0.0167	(0.0124, 0.0210)	-0.0002	(-0.0008, 0.0004)	0	(0.0000, 0.0000)	0	(0.0000, 0.0000)	-0.0005	(-0.0012, 0.0001)	0	(-0.0033, 0.0032)	0	(0.0000, 0.0000)	0	(-0.0005, 0.0005)	0	(0.0000, 0.0000)	-0.0004	(-0.0014, 0.0007)	0	(0.0000, 0.0000)	0.0002	(-0.0002, 0.0005)	0	(0.0000, 0.0000)	0.0008	(-0.0006, 0.0022)	0	(0.0000, 0.0000)	0	(0.0000, 0.0000)	0	(0.0000, 0.0000)	0	(-0.0008, 0.0008)	-0.0013	(-0.0055, 0.0028)	0.0025	(-0.0001, 0.0050)	0	(0.0000, 0.0000)	-0.0002	(-0.0006, 0.0003)	-0.0007	(-0.0019, 0.0005)	0	(0.0000, 0.0000)	0	(0.0000, 0.0000)	-0.0004	(-0.0013, 0.0005)	0.0013	(0.0002, 0.0024)	-0.0003	(-0.0010, 0.0003)	0	(0.0000, 0.0000)
PPP1R2	0.0172	(0.0100, 0.0245)	0	(0.0000, 0.0000)	0	(0.0000, 0.0000)	0.0004	(-0.0008, 0.0016)	-0.0002	(-0.0010, 0.0007)	-0.0032	(-0.0092, 0.0029)	0.0003	(-0.0025, 0.0032)	0.0005	(-0.0003, 0.0012)	0	(-0.0012, 0.0013)	-0.0003	(-0.0046, 0.0039)	-0.0002	(-0.0016, 0.0011)	0	(0.0000, 0.0000)	-0.0002	(-0.0018, 0.0014)	0	(-0.0014, 0.0013)	-0.0003	(-0.0007, 0.0002)	-0.0006	(-0.0018, 0.0005)	-0.0003	(-0.0008, 0.0002)	0.0003	(-0.0017, 0.0022)	-0.0013	(-0.0036, 0.0009)	-0.0017	(-0.0045, 0.0010)	-0.0002	(-0.0015, 0.0011)	-0.0001	(-0.0014, 0.0011)	-0.0007	(-0.0015, 0.0001)	0.0001	(0.0000, 0.0003)	-0.0005	(-0.0011, 0.0001)	0.0008	(-0.0007, 0.0023)	0.0012	(-0.0015, 0.0039)	-0.0014	(-0.0024, -0.0004)	-0.0003	(-0.0011, 0.0005)
PPP1R9B	0.0338	(0.0242, 0.0433)	0	(0.0000, 0.0000)	0	(0.0000, 0.0000)	0.0006	(-0.0012, 0.0024)	-0.0011	(-0.0036, 0.0014)	-0.0001	(-0.0043, 0.0042)	-0.0002	(-0.0021, 0.0016)	0.0002	(-0.0001, 0.0005)	0.0003	(-0.0005, 0.0012)	-0.0003	(-0.0009, 0.0004)	-0.0003	(-0.0011, 0.0005)	-0.0002	(-0.0005, 0.0001)	0.0001	(-0.0010, 0.0013)	-0.0003	(-0.0008, 0.0002)	-0.001	(-0.0017, -0.0003)	-0.0003	(-0.0013, 0.0006)	-0.0007	(-0.0016, 0.0003)	-0.0002	(-0.0012, 0.0008)	-0.0011	(-0.0050, 0.0027)	-0.0006	(-0.0018, 0.0007)	-0.0002	(-0.0007, 0.0003)	-0.0002	(-0.0013, 0.0008)	-0.0001	(-0.0009, 0.0006)	-0.0001	(-0.0003, 0.0001)	-0.0012	(-0.0031, 0.0007)	0.0012	(0.0004, 0.0021)	0.0001	(-0.0008, 0.0010)	-0.0007	(-0.0014, -0.0000)	-0.0001	(-0.0002, 0.0000)
PPP2R5A	0.0118	(0.0041, 0.0195)	0	(0.0000, 0.0000)	0	(0.0000, 0.0000)	0.0039	(0.0018, 0.0059)	-0.0003	(-0.0016, 0.0011)	-0.0031	(-0.0088, 0.0025)	-0.0001	(-0.0013, 0.0012)	0.0001	(-0.0013, 0.0016)	-0.0006	(-0.0018, 0.0005)	-0.0004	(-0.0031, 0.0024)	0.0001	(-0.0004, 0.0006)	-0.0002	(-0.0009, 0.0004)	-0.0001	(-0.0020, 0.0019)	-0.0008	(-0.0031, 0.0014)	-0.0006	(-0.0016, 0.0004)	-0.0003	(-0.0010, 0.0005)	-0.0002	(-0.0005, 0.0001)	-0.0006	(-0.0029, 0.0017)	0.0001	(-0.0021, 0.0024)	-0.0009	(-0.0032, 0.0014)	-0.0007	(-0.0014, 0.0000)	0.0005	(-0.0001, 0.0011)	-0.0011	(-0.0036, 0.0015)	0	(0.0000, 0.0000)	0.0002	(-0.0007, 0.0012)	0	(-0.0011, 0.0011)	-0.0001	(-0.0012, 0.0011)	-0.0006	(-0.0017, 0.0005)	-0.0004	(-0.0013, 0.0005)
PPP3R1	0.0196	(0.0150, 0.0243)	0	(0.0000, 0.0000)	0	(0.0000, 0.0000)	-0.0005	(-0.0031, 0.0021)	0.0007	(-0.0006, 0.0020)	-0.0006	(-0.0045, 0.0034)	0.0009	(-0.0002, 0.0020)	-0.0007	(-0.0014, 0.0000)	-0.0006	(-0.0017, 0.0006)	0	(-0.0016, 0.0016)	0	(0.0000, 0.0000)	-0.0001	(-0.0004, 0.0002)	0.0007	(-0.0000, 0.0014)	-0.0004	(-0.0013, 0.0005)	-0.0006	(-0.0019, 0.0006)	-0.0005	(-0.0019, 0.0008)	-0.0004	(-0.0015, 0.0007)	-0.0006	(-0.0013, 0.0001)	-0.0001	(-0.0022, 0.0019)	0.0001	(-0.0014, 0.0015)	0.0005	(-0.0009, 0.0020)	-0.0001	(-0.0008, 0.0006)	-0.0003	(-0.0014, 0.0007)	-0.0002	(-0.0005, 0.0002)	0	(-0.0001, 0.0002)	0.0003	(0.0001, 0.0006)	-0.0001	(-0.0012, 0.0010)	-0.0018	(-0.0035, -0.0001)	0.0002	(-0.0004, 0.0008)
PPT1	-0.001	(-0.0039, 0.0018)	0	(0.0000, 0.0000)	0	(0.0000, 0.0000)	0	(0.0000, 0.0000)	0.0001	(-0.0002, 0.0003)	-0.0004	(-0.0017, 0.0009)	-0.0005	(-0.0014, 0.0004)	-0.0002	(-0.0006, 0.0003)	0	(0.0000, 0.0000)	0	(-0.0007, 0.0006)	0	(0.0000, 0.0000)	0	(0.0000, 0.0000)	-0.0002	(-0.0008, 0.0004)	0	(0.0000, 0.0000)	0	(0.0000, 0.0000)	0	(0.0000, 0.0000)	0	(0.0000, 0.0000)	-0.0001	(-0.0005, 0.0002)	-0.0002	(-0.0008, 0.0004)	0	(0.0000, 0.0000)	0	(0.0000, 0.0000)	0	(0.0000, 0.0000)	0	(-0.0000, 0.0000)	0	(0.0000, 0.0000)	0	(0.0000, 0.0000)	0	(0.0000, 0.0000)	0	(-0.0009, 0.0008)	0	(0.0000, 0.0000)	0	(0.0000, 0.0000)
PPY	0.0505	(0.0368, 0.0641)	0	(0.0000, 0.0000)	-0.0021	(-0.0066, 0.0023)	-0.0002	(-0.0008, 0.0004)	-0.0002	(-0.0009, 0.0004)	-0.0004	(-0.0035, 0.0027)	-0.0013	(-0.0043, 0.0017)	-0.0004	(-0.0011, 0.0003)	-0.0002	(-0.0010, 0.0005)	-0.0005	(-0.0010, 0.0001)	-0.0001	(-0.0003, 0.0002)	-0.0001	(-0.0005, 0.0002)	0.0004	(-0.0004, 0.0013)	-0.0001	(-0.0018, 0.0016)	-0.0004	(-0.0013, 0.0005)	0.0003	(-0.0007, 0.0013)	0.0003	(-0.0013, 0.0019)	-0.0004	(-0.0012, 0.0003)	-0.0015	(-0.0045, 0.0016)	-0.0015	(-0.0040, 0.0010)	0.0005	(-0.0005, 0.0016)	-0.0005	(-0.0014, 0.0004)	-0.0003	(-0.0013, 0.0008)	-0.0001	(-0.0005, 0.0003)	-0.0001	(-0.0003, 0.0001)	-0.0009	(-0.0018, 0.0001)	-0.0002	(-0.0013, 0.0009)	-0.0013	(-0.0036, 0.0010)	-0.0001	(-0.0004, 0.0001)
PRAP1	0.0807	(0.0699, 0.0916)	0	(0.0000, 0.0000)	0.0254	(0.0133, 0.0376)	0.0011	(-0.0006, 0.0027)	0.0004	(-0.0004, 0.0011)	0.0192	(0.0124, 0.0260)	0.0217	(0.0163, 0.0271)	0.0016	(0.0005, 0.0028)	0.0012	(0.0003, 0.0021)	-0.0007	(-0.0018, 0.0004)	-0.0001	(-0.0007, 0.0005)	0.001	(0.0003, 0.0017)	0.0058	(0.0027, 0.0089)	0.0033	(0.0023, 0.0043)	0	(-0.0010, 0.0010)	-0.0005	(-0.0014, 0.0004)	0.0001	(-0.0010, 0.0012)	-0.001	(-0.0025, 0.0004)	-0.0031	(-0.0052, -0.0010)	-0.0017	(-0.0046, 0.0012)	-0.0006	(-0.0015, 0.0002)	-0.0012	(-0.0023, -0.0000)	-0.0007	(-0.0012, -0.0002)	0	(0.0000, 0.0000)	0	(-0.0005, 0.0005)	-0.0003	(-0.0008, 0.0003)	-0.0009	(-0.0021, 0.0003)	-0.0001	(-0.0005, 0.0004)	-0.0008	(-0.0019, 0.0003)
PRCP	0.0556	(0.0492, 0.0621)	0	(0.0000, 0.0000)	0.014	(0.0058, 0.0221)	0.0011	(0.0002, 0.0021)	0.0002	(-0.0012, 0.0015)	0.007	(0.0045, 0.0096)	0.0107	(0.0040, 0.0174)	0.0024	(0.0011, 0.0037)	0.0005	(-0.0019, 0.0030)	0	(-0.0002, 0.0002)	-0.0001	(-0.0004, 0.0002)	0.001	(0.0003, 0.0017)	0.0031	(0.0004, 0.0059)	0.0022	(-0.0004, 0.0047)	0.001	(-0.0004, 0.0024)	-0.0005	(-0.0018, 0.0007)	0.0003	(-0.0003, 0.0009)	0.0002	(-0.0015, 0.0019)	-0.0008	(-0.0040, 0.0024)	-0.0002	(-0.0025, 0.0021)	0.0013	(0.0002, 0.0023)	-0.0016	(-0.0044, 0.0012)	-0.0015	(-0.0026, -0.0004)	-0.0002	(-0.0006, 0.0002)	-0.0002	(-0.0014, 0.0009)	-0.0007	(-0.0018, 0.0003)	-0.0002	(-0.0018, 0.0013)	-0.0007	(-0.0017, 0.0003)	0.0002	(-0.0001, 0.0004)
PRDX1	0.0305	(0.0177, 0.0434)	0	(0.0000, 0.0000)	0	(0.0000, 0.0000)	0	(-0.0004, 0.0004)	-0.0006	(-0.0015, 0.0004)	-0.003	(-0.0064, 0.0005)	-0.001	(-0.0040, 0.0021)	-0.0003	(-0.0010, 0.0003)	0.0003	(-0.0007, 0.0014)	-0.0001	(-0.0014, 0.0011)	-0.0003	(-0.0009, 0.0003)	0	(0.0000, 0.0000)	-0.0001	(-0.0004, 0.0002)	-0.0006	(-0.0017, 0.0006)	-0.0004	(-0.0024, 0.0017)	0	(0.0000, 0.0000)	-0.0008	(-0.0040, 0.0025)	-0.0018	(-0.0041, 0.0004)	-0.0009	(-0.0040, 0.0023)	0.0002	(-0.0011, 0.0015)	-0.0015	(-0.0036, 0.0006)	-0.0013	(-0.0021, -0.0004)	-0.0014	(-0.0037, 0.0010)	0	(0.0000, 0.0000)	-0.0003	(-0.0014, 0.0009)	-0.0006	(-0.0022, 0.0010)	-0.0006	(-0.0024, 0.0012)	-0.0006	(-0.0010, -0.0002)	0.0001	(-0.0001, 0.0003)
PRDX2	0.1028	(0.0843, 0.1214)	0.004	(-0.0039, 0.0119)	0	(0.0000, 0.0000)	-0.0005	(-0.0019, 0.0009)	-0.0007	(-0.0017, 0.0003)	-0.0008	(-0.0052, 0.0037)	-0.0009	(-0.0025, 0.0007)	-0.0001	(-0.0006, 0.0003)	-0.0005	(-0.0014, 0.0003)	-0.0001	(-0.0017, 0.0015)	-0.0003	(-0.0009, 0.0004)	0.0004	(-0.0013, 0.0021)	-0.0005	(-0.0010, 0.0000)	-0.0008	(-0.0019, 0.0003)	-0.0005	(-0.0012, 0.0003)	-0.0006	(-0.0016, 0.0004)	0.0002	(-0.0007, 0.0011)	-0.001	(-0.0019, -0.0001)	-0.0055	(-0.0076, -0.0035)	-0.0005	(-0.0030, 0.0019)	0.0001	(-0.0023, 0.0025)	-0.0014	(-0.0033, 0.0005)	-0.0023	(-0.0048, 0.0003)	-0.0002	(-0.0011, 0.0008)	-0.0003	(-0.0012, 0.0006)	-0.0013	(-0.0032, 0.0006)	-0.0012	(-0.0027, 0.0002)	-0.0014	(-0.0042, 0.0014)	-0.0008	(-0.0022, 0.0006)
PRDX3	0.0007	(-0.0014, 0.0028)	0	(0.0000, 0.0000)	0	(0.0000, 0.0000)	0.0016	(0.0005, 0.0028)	-0.0003	(-0.0010, 0.0005)	-0.0036	(-0.0051, -0.0020)	0.0002	(-0.0018, 0.0023)	0.001	(-0.0004, 0.0025)	-0.0012	(-0.0043, 0.0020)	-0.001	(-0.0033, 0.0013)	-0.0002	(-0.0010, 0.0005)	0	(-0.0002, 0.0002)	0	(-0.0012, 0.0012)	0.0003	(-0.0020, 0.0025)	-0.0008	(-0.0021, 0.0005)	-0.0002	(-0.0006, 0.0003)	0	(0.0000, 0.0000)	-0.0003	(-0.0010, 0.0005)	-0.001	(-0.0021, 0.0001)	-0.0009	(-0.0029, 0.0012)	-0.0004	(-0.0014, 0.0007)	0.0006	(-0.0006, 0.0018)	-0.0006	(-0.0013, 0.0001)	-0.0004	(-0.0010, 0.0003)	0	(-0.0005, 0.0006)	0.0004	(-0.0007, 0.0014)	-0.0012	(-0.0031, 0.0008)	-0.0003	(-0.0006, -0.0000)	-0.0001	(-0.0007, 0.0005)
PRDX5	0.0227	(0.0133, 0.0321)	0	(0.0000, 0.0000)	0	(0.0000, 0.0000)	0.0001	(-0.0007, 0.0010)	-0.0002	(-0.0006, 0.0002)	-0.0026	(-0.0063, 0.0010)	-0.0005	(-0.0013, 0.0003)	0.0006	(-0.0002, 0.0014)	-0.0012	(-0.0035, 0.0012)	-0.0006	(-0.0017, 0.0005)	-0.0003	(-0.0012, 0.0006)	-0.0001	(-0.0002, 0.0000)	-0.0003	(-0.0015, 0.0008)	-0.0003	(-0.0008, 0.0002)	-0.0006	(-0.0024, 0.0012)	0	(0.0000, 0.0000)	-0.0014	(-0.0028, 0.0000)	-0.0012	(-0.0039, 0.0015)	-0.0036	(-0.0062, -0.0009)	-0.0027	(-0.0054, 0.0001)	-0.0014	(-0.0031, 0.0003)	0.0006	(-0.0002, 0.0014)	-0.0013	(-0.0039, 0.0013)	-0.0001	(-0.0006, 0.0004)	-0.0006	(-0.0016, 0.0004)	-0.0004	(-0.0024, 0.0016)	0.0022	(0.0008, 0.0036)	-0.0008	(-0.0031, 0.0015)	0	(-0.0003, 0.0004)
PRDX6	0.0429	(0.0309, 0.0549)	-0.0004	(-0.0017, 0.0008)	0	(0.0000, 0.0000)	-0.0001	(-0.0004, 0.0002)	0.0013	(-0.0006, 0.0032)	-0.0035	(-0.0050, -0.0020)	-0.0002	(-0.0021, 0.0018)	-0.0002	(-0.0016, 0.0011)	0.0003	(-0.0008, 0.0014)	0.0001	(-0.0003, 0.0004)	-0.0002	(-0.0006, 0.0003)	-0.0002	(-0.0006, 0.0002)	-0.0012	(-0.0019, -0.0004)	-0.0003	(-0.0013, 0.0007)	-0.0002	(-0.0008, 0.0003)	0.0015	(0.0008, 0.0023)	-0.0004	(-0.0017, 0.0008)	-0.001	(-0.0017, -0.0002)	0.0017	(-0.0045, 0.0080)	-0.0017	(-0.0051, 0.0017)	-0.0004	(-0.0022, 0.0014)	-0.0003	(-0.0011, 0.0004)	-0.0011	(-0.0026, 0.0004)	-0.0005	(-0.0011, 0.0000)	-0.001	(-0.0024, 0.0005)	-0.0019	(-0.0050, 0.0013)	-0.0016	(-0.0036, 0.0005)	-0.0004	(-0.0025, 0.0016)	-0.0004	(-0.0012, 0.0004)
PRELP	0.0748	(0.0601, 0.0895)	0.0211	(0.0143, 0.0278)	0.0046	(0.0035, 0.0056)	0	(0.0000, 0.0000)	0.0001	(-0.0012, 0.0014)	0.0009	(-0.0005, 0.0023)	-0.0002	(-0.0018, 0.0015)	0	(0.0000, 0.0000)	0	(0.0000, 0.0000)	0	(-0.0000, 0.0000)	0	(0.0000, 0.0000)	0	(0.0000, 0.0000)	-0.0001	(-0.0003, 0.0001)	0	(0.0000, 0.0000)	0.0001	(-0.0006, 0.0007)	0	(0.0000, 0.0000)	0	(0.0000, 0.0000)	-0.0016	(-0.0036, 0.0004)	-0.0048	(-0.0159, 0.0063)	-0.0017	(-0.0040, 0.0005)	-0.0002	(-0.0018, 0.0013)	-0.0011	(-0.0029, 0.0008)	-0.0002	(-0.0023, 0.0020)	0	(0.0000, 0.0000)	-0.0012	(-0.0045, 0.0021)	0	(-0.0001, 0.0002)	-0.0008	(-0.0017, 0.0000)	0.0004	(-0.0005, 0.0012)	-0.0001	(-0.0004, 0.0002)
PRG2	0.0422	(0.0341, 0.0503)	-0.0005	(-0.0019, 0.0009)	0.0449	(0.0134, 0.0765)	0.0066	(0.0015, 0.0117)	0.0004	(-0.0011, 0.0020)	0.0014	(-0.0020, 0.0049)	0.0008	(-0.0005, 0.0021)	0.0003	(-0.0005, 0.0012)	-0.001	(-0.0026, 0.0005)	0	(-0.0009, 0.0008)	-0.0001	(-0.0004, 0.0002)	-0.0002	(-0.0006, 0.0001)	-0.0002	(-0.0007, 0.0003)	-0.0001	(-0.0006, 0.0003)	-0.0005	(-0.0017, 0.0007)	0.0023	(0.0011, 0.0035)	0	(-0.0001, 0.0001)	-0.0002	(-0.0011, 0.0007)	-0.0015	(-0.0036, 0.0006)	0.0002	(-0.0009, 0.0014)	-0.0002	(-0.0006, 0.0002)	0.0008	(0.0003, 0.0013)	-0.0018	(-0.0027, -0.0009)	-0.0002	(-0.0006, 0.0003)	-0.0003	(-0.0011, 0.0005)	-0.0006	(-0.0017, 0.0004)	-0.0002	(-0.0009, 0.0004)	-0.0003	(-0.0008, 0.0001)	0	(0.0000, 0.0000)
PRG3	0.0358	(0.0211, 0.0505)	0.0098	(0.0021, 0.0174)	0.0071	(0.0035, 0.0107)	0	(0.0000, 0.0000)	0	(-0.0005, 0.0005)	0	(-0.0012, 0.0012)	-0.0001	(-0.0011, 0.0008)	-0.0003	(-0.0008, 0.0002)	0	(0.0000, 0.0000)	0.0001	(-0.0010, 0.0012)	0	(0.0000, 0.0000)	0	(0.0000, 0.0000)	-0.0003	(-0.0011, 0.0004)	-0.0001	(-0.0004, 0.0002)	0	(0.0000, 0.0000)	0.0014	(-0.0000, 0.0028)	0	(0.0000, 0.0000)	-0.0003	(-0.0009, 0.0002)	-0.001	(-0.0019, -0.0001)	-0.0013	(-0.0029, 0.0003)	-0.0002	(-0.0005, 0.0002)	-0.0002	(-0.0007, 0.0003)	-0.0006	(-0.0013, 0.0002)	0	(0.0000, 0.0000)	0	(0.0000, 0.0000)	0	(-0.0002, 0.0002)	-0.0006	(-0.0018, 0.0007)	-0.0005	(-0.0013, 0.0003)	0.0003	(-0.0003, 0.0010)
PRKAB1	0.0163	(0.0082, 0.0245)	-0.0008	(-0.0025, 0.0008)	0	(0.0000, 0.0000)	0.0003	(-0.0005, 0.0010)	-0.0006	(-0.0009, -0.0003)	-0.0001	(-0.0019, 0.0017)	0.0016	(-0.0004, 0.0036)	0	(-0.0005, 0.0004)	0.0002	(-0.0013, 0.0017)	-0.0002	(-0.0016, 0.0011)	-0.0001	(-0.0009, 0.0008)	-0.0003	(-0.0011, 0.0004)	-0.0003	(-0.0011, 0.0005)	-0.0004	(-0.0009, 0.0002)	0	(-0.0003, 0.0003)	-0.0005	(-0.0018, 0.0008)	-0.0002	(-0.0018, 0.0014)	-0.002	(-0.0042, 0.0002)	-0.0018	(-0.0039, 0.0004)	-0.0001	(-0.0008, 0.0007)	-0.0003	(-0.0018, 0.0011)	-0.0004	(-0.0011, 0.0004)	0	(-0.0016, 0.0017)	-0.0005	(-0.0025, 0.0016)	-0.0003	(-0.0008, 0.0003)	0.0014	(0.0006, 0.0022)	-0.0018	(-0.0045, 0.0010)	-0.001	(-0.0028, 0.0008)	-0.0001	(-0.0002, 0.0000)
PRKAG3	-0.0011	(-0.0032, 0.0010)	0	(0.0000, 0.0000)	0	(0.0000, 0.0000)	0	(0.0000, 0.0000)	-0.0004	(-0.0014, 0.0007)	0.0014	(-0.0009, 0.0037)	-0.0002	(-0.0005, 0.0002)	0	(0.0000, 0.0000)	0	(0.0000, 0.0000)	-0.001	(-0.0037, 0.0017)	-0.0008	(-0.0031, 0.0015)	-0.0002	(-0.0007, 0.0003)	0	(0.0000, 0.0000)	0.0007	(-0.0001, 0.0015)	-0.0004	(-0.0020, 0.0013)	0	(0.0000, 0.0000)	0	(0.0000, 0.0000)	-0.0002	(-0.0007, 0.0002)	0.0001	(-0.0012, 0.0015)	-0.0003	(-0.0012, 0.0006)	-0.0003	(-0.0010, 0.0005)	0	(0.0000, 0.0000)	-0.0001	(-0.0002, 0.0001)	0	(0.0000, 0.0000)	-0.0001	(-0.0004, 0.0002)	0.0003	(-0.0008, 0.0013)	0.0004	(-0.0008, 0.0015)	0	(0.0000, 0.0000)	0	(0.0000, 0.0000)
PRKAR1A	0.013	(0.0071, 0.0190)	0	(0.0000, 0.0000)	-0.0005	(-0.0018, 0.0008)	0.0002	(-0.0026, 0.0030)	0.0002	(-0.0006, 0.0009)	-0.0005	(-0.0007, -0.0003)	-0.0011	(-0.0048, 0.0026)	0.0001	(-0.0010, 0.0013)	-0.0014	(-0.0029, 0.0000)	-0.0002	(-0.0016, 0.0012)	-0.0001	(-0.0009, 0.0008)	-0.0002	(-0.0006, 0.0002)	0.0007	(-0.0023, 0.0037)	-0.0004	(-0.0013, 0.0005)	0	(-0.0002, 0.0001)	-0.0003	(-0.0012, 0.0005)	0	(0.0000, 0.0000)	-0.0015	(-0.0027, -0.0003)	-0.0001	(-0.0013, 0.0011)	-0.0007	(-0.0029, 0.0015)	-0.0001	(-0.0018, 0.0017)	-0.0002	(-0.0011, 0.0008)	-0.0012	(-0.0025, 0.0001)	-0.0001	(-0.0005, 0.0003)	-0.0001	(-0.0011, 0.0009)	0.0008	(0.0004, 0.0013)	0.0004	(-0.0001, 0.0009)	-0.0004	(-0.0013, 0.0004)	0.0003	(-0.0011, 0.0017)
PRKAR2A	0.033	(0.0192, 0.0468)	0	(0.0000, 0.0000)	0	(0.0000, 0.0000)	0	(-0.0013, 0.0013)	0.0003	(-0.0005, 0.0011)	-0.0007	(-0.0040, 0.0027)	0.0016	(-0.0002, 0.0033)	0	(-0.0009, 0.0008)	-0.0008	(-0.0029, 0.0012)	0	(-0.0021, 0.0022)	0	(-0.0004, 0.0004)	-0.0001	(-0.0002, -0.0000)	0.0002	(-0.0015, 0.0019)	-0.0006	(-0.0023, 0.0011)	-0.0006	(-0.0015, 0.0002)	0.0001	(-0.0002, 0.0004)	-0.0003	(-0.0006, -0.0000)	-0.0016	(-0.0038, 0.0005)	-0.0046	(-0.0072, -0.0021)	-0.0033	(-0.0050, -0.0015)	-0.0011	(-0.0025, 0.0003)	-0.0002	(-0.0025, 0.0020)	-0.0018	(-0.0052, 0.0017)	-0.0003	(-0.0009, 0.0002)	-0.0011	(-0.0025, 0.0003)	0	(-0.0016, 0.0016)	0.0008	(-0.0020, 0.0035)	-0.0003	(-0.0020, 0.0013)	0.0006	(-0.0002, 0.0013)
PRKD2	0.0005	(-0.0006, 0.0016)	0	(0.0000, 0.0000)	0	(0.0000, 0.0000)	0	(0.0000, 0.0000)	-0.0002	(-0.0009, 0.0004)	-0.0011	(-0.0043, 0.0020)	0	(0.0000, 0.0000)	0	(0.0000, 0.0000)	0	(0.0000, 0.0000)	0	(-0.0001, 0.0000)	0	(0.0000, 0.0000)	0	(0.0000, 0.0000)	0	(0.0000, 0.0000)	0	(0.0000, 0.0000)	0	(0.0000, 0.0000)	0	(0.0000, 0.0000)	0	(0.0000, 0.0000)	0	(0.0000, 0.0000)	-0.0002	(-0.0009, 0.0004)	0	(0.0000, 0.0000)	0	(0.0000, 0.0000)	0.0001	(-0.0001, 0.0003)	0	(0.0000, 0.0000)	0	(0.0000, 0.0000)	0	(0.0000, 0.0000)	0	(0.0000, 0.0000)	0	(0.0000, 0.0000)	0	(0.0000, 0.0000)	0	(0.0000, 0.0000)
PRKG1	0.0173	(0.0095, 0.0252)	-0.0003	(-0.0012, 0.0006)	-0.0004	(-0.0014, 0.0006)	-0.0006	(-0.0017, 0.0006)	-0.0007	(-0.0022, 0.0008)	-0.004	(-0.0073, -0.0006)	-0.0013	(-0.0036, 0.0011)	0.0006	(-0.0000, 0.0012)	-0.0007	(-0.0019, 0.0004)	-0.0005	(-0.0015, 0.0005)	-0.0001	(-0.0009, 0.0006)	0	(-0.0001, 0.0001)	0.0007	(-0.0005, 0.0019)	-0.0006	(-0.0018, 0.0006)	-0.0005	(-0.0007, -0.0003)	-0.0005	(-0.0020, 0.0009)	-0.0001	(-0.0022, 0.0020)	-0.0009	(-0.0036, 0.0018)	-0.0045	(-0.0052, -0.0038)	0.0019	(-0.0019, 0.0057)	-0.0014	(-0.0033, 0.0004)	-0.0002	(-0.0007, 0.0004)	-0.0012	(-0.0033, 0.0009)	-0.0001	(-0.0005, 0.0003)	0.0016	(0.0009, 0.0023)	0.0006	(-0.0001, 0.0014)	-0.0001	(-0.0012, 0.0011)	-0.0006	(-0.0017, 0.0005)	0	(-0.0006, 0.0005)
PRKRA	0.0295	(0.0204, 0.0387)	0	(0.0000, 0.0000)	-0.0015	(-0.0040, 0.0010)	0.0009	(-0.0003, 0.0020)	-0.0018	(-0.0039, 0.0002)	-0.0011	(-0.0041, 0.0019)	0.0024	(0.0006, 0.0042)	0.0004	(-0.0009, 0.0017)	0.0003	(-0.0009, 0.0015)	0.0004	(-0.0014, 0.0022)	-0.0001	(-0.0004, 0.0002)	0.0002	(-0.0005, 0.0009)	0.0008	(-0.0002, 0.0018)	-0.0001	(-0.0006, 0.0003)	-0.0004	(-0.0010, 0.0003)	-0.0001	(-0.0007, 0.0005)	-0.0005	(-0.0014, 0.0004)	-0.0008	(-0.0023, 0.0007)	-0.0028	(-0.0060, 0.0003)	-0.001	(-0.0023, 0.0003)	-0.0004	(-0.0023, 0.0014)	-0.0004	(-0.0011, 0.0003)	-0.0003	(-0.0020, 0.0015)	0	(0.0000, 0.0000)	-0.0003	(-0.0010, 0.0004)	-0.0007	(-0.0016, 0.0002)	0.0005	(-0.0003, 0.0013)	-0.0002	(-0.0007, 0.0003)	-0.0002	(-0.0006, 0.0001)
PRL	0.0615	(0.0480, 0.0750)	0	(0.0000, 0.0000)	0	(0.0000, 0.0000)	-0.0003	(-0.0012, 0.0005)	0.0004	(-0.0008, 0.0017)	-0.0017	(-0.0064, 0.0030)	-0.0013	(-0.0021, -0.0005)	0.0003	(-0.0008, 0.0013)	-0.0002	(-0.0013, 0.0008)	0.0001	(-0.0005, 0.0008)	-0.0004	(-0.0016, 0.0008)	-0.0001	(-0.0006, 0.0004)	-0.0002	(-0.0018, 0.0014)	0.0008	(-0.0019, 0.0035)	0.0001	(-0.0008, 0.0011)	-0.0004	(-0.0008, 0.0001)	-0.0006	(-0.0015, 0.0003)	-0.0006	(-0.0022, 0.0011)	-0.0008	(-0.0033, 0.0018)	-0.0005	(-0.0011, 0.0002)	-0.0002	(-0.0016, 0.0011)	0.0001	(-0.0001, 0.0003)	-0.0016	(-0.0037, 0.0005)	0	(0.0000, 0.0000)	-0.0002	(-0.0006, 0.0002)	0.0004	(0.0002, 0.0006)	0.0006	(-0.0012, 0.0023)	0.0001	(-0.0004, 0.0005)	0.0001	(-0.0002, 0.0003)
PRND	-0.0003	(-0.0043, 0.0036)	0.007	(-0.0040, 0.0181)	0.0153	(-0.0029, 0.0336)	0.0108	(0.0062, 0.0155)	-0.0005	(-0.0015, 0.0004)	0.0032	(-0.0005, 0.0069)	0.0026	(-0.0018, 0.0071)	0.0005	(-0.0022, 0.0031)	-0.0013	(-0.0033, 0.0008)	0.0005	(-0.0021, 0.0030)	-0.0005	(-0.0019, 0.0009)	0	(-0.0001, 0.0000)	0.0006	(-0.0016, 0.0029)	-0.0004	(-0.0018, 0.0009)	-0.0005	(-0.0011, 0.0001)	-0.0001	(-0.0002, 0.0001)	0	(-0.0000, 0.0001)	-0.0003	(-0.0010, 0.0004)	-0.0014	(-0.0033, 0.0006)	-0.0016	(-0.0042, 0.0010)	-0.0011	(-0.0022, -0.0001)	-0.0002	(-0.0007, 0.0004)	-0.0009	(-0.0015, -0.0003)	0	(0.0000, 0.0000)	0	(-0.0000, 0.0000)	-0.0003	(-0.0039, 0.0033)	0.0012	(-0.0001, 0.0025)	-0.0008	(-0.0017, 0.0002)	0	(-0.0001, 0.0001)
PROC	0.0506	(0.0397, 0.0614)	-0.0014	(-0.0039, 0.0012)	0.0554	(0.0194, 0.0914)	0.0003	(-0.0012, 0.0017)	0.0007	(-0.0003, 0.0017)	0.0053	(0.0025, 0.0080)	0.0044	(0.0004, 0.0083)	0.0006	(-0.0007, 0.0019)	-0.0012	(-0.0025, 0.0002)	0.0002	(-0.0016, 0.0020)	0	(0.0000, 0.0000)	0.0008	(0.0003, 0.0013)	-0.0001	(-0.0019, 0.0016)	-0.0003	(-0.0013, 0.0007)	0.0001	(-0.0022, 0.0024)	0	(-0.0010, 0.0010)	0.0001	(-0.0001, 0.0003)	-0.0009	(-0.0020, 0.0002)	0.0018	(-0.0012, 0.0049)	0.0016	(-0.0003, 0.0035)	-0.0004	(-0.0010, 0.0001)	0.0002	(-0.0005, 0.0010)	-0.0004	(-0.0014, 0.0006)	0	(-0.0005, 0.0005)	-0.0004	(-0.0009, 0.0002)	-0.0006	(-0.0012, -0.0001)	-0.0002	(-0.0005, 0.0001)	-0.0001	(-0.0006, 0.0005)	-0.0005	(-0.0013, 0.0003)
PROCR	0.0004	(-0.0020, 0.0029)	0	(0.0000, 0.0000)	0.0354	(-0.0047, 0.0755)	0	(0.0000, 0.0000)	-0.0014	(-0.0030, 0.0002)	-0.0003	(-0.0010, 0.0005)	0	(0.0000, 0.0000)	0.0002	(-0.0002, 0.0007)	0	(0.0000, 0.0000)	-0.0002	(-0.0008, 0.0004)	0	(0.0000, 0.0000)	0	(0.0000, 0.0000)	0	(0.0000, 0.0000)	-0.0001	(-0.0003, 0.0001)	0	(0.0000, 0.0000)	0	(0.0000, 0.0000)	0	(0.0000, 0.0000)	-0.0001	(-0.0008, 0.0007)	-0.0008	(-0.0019, 0.0003)	-0.0002	(-0.0008, 0.0004)	-0.0003	(-0.0011, 0.0005)	0	(0.0000, 0.0000)	-0.0006	(-0.0013, 0.0001)	0	(0.0000, 0.0000)	0.0001	(-0.0013, 0.0016)	0	(0.0000, 0.0000)	-0.0003	(-0.0010, 0.0003)	0	(0.0000, 0.0000)	0	(0.0000, 0.0000)
PROK1	0.4582	(0.4434, 0.4730)	0.0244	(0.0071, 0.0417)	0	(0.0000, 0.0000)	0.0024	(0.0013, 0.0034)	-0.0001	(-0.0004, 0.0003)	-0.0007	(-0.0017, 0.0003)	0.0004	(0.0000, 0.0007)	0.0005	(0.0001, 0.0009)	0	(0.0000, 0.0000)	-0.0004	(-0.0010, 0.0002)	-0.0001	(-0.0004, 0.0001)	0.0005	(0.0001, 0.0008)	-0.0001	(-0.0010, 0.0008)	0	(-0.0001, 0.0000)	-0.0003	(-0.0007, 0.0002)	0.0003	(-0.0001, 0.0006)	-0.0001	(-0.0003, 0.0002)	-0.0004	(-0.0010, 0.0002)	-0.0011	(-0.0037, 0.0014)	-0.0005	(-0.0016, 0.0006)	-0.0003	(-0.0011, 0.0005)	-0.0007	(-0.0023, 0.0008)	-0.0003	(-0.0012, 0.0006)	0	(0.0000, 0.0000)	0.0008	(0.0004, 0.0011)	-0.0007	(-0.0018, 0.0005)	-0.0002	(-0.0005, 0.0001)	-0.0002	(-0.0011, 0.0007)	-0.0001	(-0.0003, 0.0000)
PROS1	0.0425	(0.0384, 0.0466)	-0.001	(-0.0040, 0.0019)	0.0005	(-0.0035, 0.0046)	0.0022	(0.0004, 0.0041)	0.0005	(-0.0015, 0.0026)	0.0041	(-0.0015, 0.0097)	0.002	(0.0003, 0.0037)	-0.0003	(-0.0013, 0.0007)	-0.0005	(-0.0014, 0.0003)	0.0007	(-0.0007, 0.0021)	0	(-0.0001, 0.0000)	0.0007	(-0.0001, 0.0014)	0.0028	(0.0004, 0.0053)	0.0005	(-0.0008, 0.0017)	-0.0004	(-0.0011, 0.0004)	0.0004	(0.0000, 0.0008)	-0.001	(-0.0030, 0.0011)	-0.0011	(-0.0032, 0.0009)	-0.0036	(-0.0064, -0.0009)	-0.0005	(-0.0042, 0.0032)	-0.0012	(-0.0023, -0.0000)	-0.0007	(-0.0028, 0.0014)	-0.0017	(-0.0038, 0.0005)	0	(-0.0000, 0.0000)	-0.0012	(-0.0035, 0.0012)	-0.0019	(-0.0040, 0.0001)	-0.0013	(-0.0030, 0.0005)	-0.001	(-0.0036, 0.0016)	0.0003	(-0.0005, 0.0010)
PRR4	0.0174	(0.0083, 0.0266)	0.1913	(0.0960, 0.2866)	0.0024	(-0.0044, 0.0091)	-0.0002	(-0.0016, 0.0012)	-0.0002	(-0.0009, 0.0006)	-0.0004	(-0.0014, 0.0005)	-0.0001	(-0.0039, 0.0038)	-0.0002	(-0.0009, 0.0005)	-0.0001	(-0.0003, 0.0002)	0.0002	(-0.0020, 0.0023)	0	(0.0000, 0.0000)	0	(0.0000, 0.0000)	0	(0.0000, 0.0000)	0	(-0.0006, 0.0006)	-0.0001	(-0.0004, 0.0003)	0	(0.0000, 0.0000)	-0.0001	(-0.0007, 0.0004)	-0.0001	(-0.0006, 0.0004)	-0.0008	(-0.0022, 0.0005)	-0.0006	(-0.0014, 0.0003)	-0.0006	(-0.0018, 0.0006)	-0.0003	(-0.0009, 0.0003)	-0.0001	(-0.0013, 0.0011)	0	(0.0000, 0.0000)	-0.0001	(-0.0005, 0.0002)	0.0003	(-0.0003, 0.0008)	0.0001	(-0.0008, 0.0010)	0	(0.0000, 0.0000)	0	(-0.0004, 0.0003)
PRR5	-0.0003	(-0.0013, 0.0006)	0	(0.0000, 0.0000)	0	(0.0000, 0.0000)	0	(0.0000, 0.0000)	0	(0.0000, 0.0000)	-0.0008	(-0.0028, 0.0012)	0	(0.0000, 0.0000)	0	(0.0000, 0.0000)	0	(0.0000, 0.0000)	-0.0006	(-0.0024, 0.0011)	0	(0.0000, 0.0000)	0	(0.0000, 0.0000)	0	(0.0000, 0.0000)	0	(0.0000, 0.0000)	0	(0.0000, 0.0000)	0	(0.0000, 0.0000)	0	(0.0000, 0.0000)	0	(0.0000, 0.0000)	-0.0004	(-0.0016, 0.0007)	0	(0.0000, 0.0000)	0	(0.0000, 0.0000)	0	(0.0000, 0.0000)	-0.0003	(-0.0013, 0.0006)	0	(0.0000, 0.0000)	0	(0.0000, 0.0000)	0	(0.0000, 0.0000)	0	(0.0000, 0.0000)	0	(0.0000, 0.0000)	0	(0.0000, 0.0000)
PRRT3	0.0369	(0.0301, 0.0436)	0.0083	(0.0010, 0.0155)	0	(0.0000, 0.0000)	-0.0001	(-0.0005, 0.0002)	-0.0008	(-0.0020, 0.0003)	0.0091	(0.0035, 0.0146)	-0.0001	(-0.0017, 0.0015)	-0.0009	(-0.0017, -0.0002)	0	(-0.0005, 0.0006)	-0.001	(-0.0019, -0.0001)	0	(0.0000, 0.0000)	0.0017	(-0.0008, 0.0042)	0.0033	(0.0011, 0.0055)	0.0013	(-0.0002, 0.0027)	-0.0001	(-0.0005, 0.0002)	-0.0001	(-0.0007, 0.0006)	0	(0.0000, 0.0000)	-0.0004	(-0.0019, 0.0011)	-0.002	(-0.0050, 0.0010)	-0.0002	(-0.0006, 0.0003)	-0.0002	(-0.0018, 0.0013)	-0.0004	(-0.0016, 0.0008)	-0.0003	(-0.0017, 0.0012)	-0.0007	(-0.0022, 0.0009)	-0.0005	(-0.0011, 0.0002)	-0.001	(-0.0020, -0.0000)	-0.0004	(-0.0018, 0.0009)	-0.0008	(-0.0015, -0.0001)	-0.0008	(-0.0028, 0.0013)
PRSS2	0.0145	(0.0097, 0.0194)	-0.002	(-0.0048, 0.0008)	0.0131	(-0.0027, 0.0289)	0.0059	(0.0015, 0.0103)	-0.0007	(-0.0011, -0.0003)	0.0015	(-0.0023, 0.0054)	-0.0005	(-0.0017, 0.0007)	0	(-0.0015, 0.0016)	-0.0002	(-0.0007, 0.0003)	-0.001	(-0.0017, -0.0003)	-0.0007	(-0.0018, 0.0005)	0.0012	(0.0005, 0.0019)	-0.0002	(-0.0007, 0.0003)	0.0022	(0.0000, 0.0044)	0.0001	(-0.0011, 0.0012)	0	(0.0000, 0.0000)	0	(0.0000, 0.0000)	-0.0015	(-0.0040, 0.0009)	-0.0021	(-0.0048, 0.0006)	-0.0016	(-0.0039, 0.0007)	0.0002	(-0.0023, 0.0027)	-0.0001	(-0.0004, 0.0003)	-0.001	(-0.0027, 0.0008)	-0.0001	(-0.0002, 0.0001)	-0.0013	(-0.0028, 0.0003)	0	(-0.0012, 0.0013)	-0.0007	(-0.0014, -0.0000)	-0.0002	(-0.0009, 0.0004)	0	(0.0000, 0.0000)
PRSS22	0.0097	(0.0041, 0.0154)	0.0065	(0.0003, 0.0127)	0.0009	(-0.0024, 0.0041)	0	(0.0000, 0.0000)	0.0012	(0.0000, 0.0024)	-0.0001	(-0.0014, 0.0013)	0.0017	(-0.0008, 0.0042)	-0.0001	(-0.0018, 0.0017)	0	(0.0000, 0.0000)	-0.0006	(-0.0017, 0.0004)	0	(0.0000, 0.0000)	-0.0002	(-0.0007, 0.0003)	0	(0.0000, 0.0000)	-0.0003	(-0.0007, 0.0002)	0	(0.0000, 0.0000)	0	(0.0000, 0.0000)	0	(0.0000, 0.0000)	0.0001	(-0.0013, 0.0016)	-0.0015	(-0.0032, 0.0002)	-0.0013	(-0.0051, 0.0024)	-0.0005	(-0.0014, 0.0004)	0	(0.0000, 0.0000)	-0.0005	(-0.0013, 0.0002)	-0.0001	(-0.0004, 0.0002)	0.0006	(-0.0003, 0.0014)	-0.0002	(-0.0007, 0.0004)	-0.0003	(-0.0011, 0.0006)	-0.0003	(-0.0022, 0.0016)	-0.0001	(-0.0013, 0.0011)
PRSS27	-0.0001	(-0.0045, 0.0043)	0.013	(0.0043, 0.0217)	0.0134	(0.0095, 0.0173)	0	(0.0000, 0.0000)	-0.0001	(-0.0006, 0.0005)	0.0004	(-0.0013, 0.0021)	0.0002	(-0.0005, 0.0010)	0	(-0.0007, 0.0008)	-0.0004	(-0.0013, 0.0004)	-0.0003	(-0.0012, 0.0005)	0	(0.0000, 0.0000)	0	(-0.0008, 0.0008)	0.0001	(-0.0004, 0.0007)	0.0005	(-0.0013, 0.0022)	0	(-0.0003, 0.0003)	0	(0.0000, 0.0000)	0.0001	(-0.0001, 0.0004)	-0.0009	(-0.0023, 0.0006)	-0.001	(-0.0020, 0.0000)	-0.0013	(-0.0030, 0.0004)	0	(-0.0011, 0.0012)	-0.0001	(-0.0005, 0.0003)	-0.0007	(-0.0027, 0.0012)	0	(0.0000, 0.0000)	0.0002	(-0.0004, 0.0007)	-0.0007	(-0.0016, 0.0002)	0.0013	(-0.0007, 0.0033)	-0.0004	(-0.0008, 0.0000)	-0.0001	(-0.0005, 0.0002)
PRSS53	0.03	(0.0237, 0.0363)	0.0137	(0.0093, 0.0181)	0.0251	(0.0176, 0.0327)	0.0006	(-0.0007, 0.0019)	-0.0001	(-0.0007, 0.0005)	0.0009	(-0.0004, 0.0022)	-0.0003	(-0.0008, 0.0003)	-0.0001	(-0.0003, 0.0002)	-0.0001	(-0.0002, 0.0001)	-0.0005	(-0.0014, 0.0004)	0	(0.0000, 0.0000)	0	(-0.0001, 0.0001)	0.0001	(-0.0004, 0.0006)	-0.0006	(-0.0015, 0.0004)	-0.0003	(-0.0009, 0.0002)	-0.0001	(-0.0004, 0.0002)	-0.0003	(-0.0011, 0.0006)	-0.0004	(-0.0014, 0.0006)	-0.0003	(-0.0019, 0.0012)	-0.0004	(-0.0013, 0.0006)	-0.0001	(-0.0006, 0.0004)	-0.0003	(-0.0011, 0.0004)	-0.0005	(-0.0012, 0.0001)	0	(-0.0001, 0.0000)	0	(0.0000, 0.0000)	-0.0001	(-0.0002, 0.0001)	0.0007	(-0.0018, 0.0033)	-0.0004	(-0.0009, 0.0001)	0	(-0.0001, 0.0001)
PRSS8	0.1285	(0.1198, 0.1372)	0	(0.0000, 0.0000)	0.0059	(-0.0015, 0.0133)	0.0049	(0.0015, 0.0083)	0.0006	(-0.0010, 0.0022)	0.0117	(0.0096, 0.0137)	0.0142	(0.0085, 0.0200)	0.0003	(-0.0003, 0.0010)	0.0017	(-0.0014, 0.0049)	0.0001	(-0.0007, 0.0009)	0	(-0.0001, 0.0001)	-0.0002	(-0.0012, 0.0007)	0.0021	(0.0003, 0.0040)	0.0096	(0.0048, 0.0145)	0.0005	(-0.0001, 0.0010)	-0.0004	(-0.0011, 0.0004)	-0.0005	(-0.0016, 0.0007)	-0.0014	(-0.0033, 0.0004)	0	(-0.0030, 0.0029)	0.0002	(-0.0012, 0.0016)	-0.0002	(-0.0008, 0.0003)	-0.0014	(-0.0034, 0.0005)	-0.0013	(-0.0022, -0.0005)	-0.0002	(-0.0004, 0.0001)	-0.0008	(-0.0023, 0.0007)	0.0008	(-0.0003, 0.0019)	-0.0009	(-0.0032, 0.0014)	-0.0008	(-0.0027, 0.0011)	0	(-0.0009, 0.0009)
PRTFDC1	0.0135	(0.0075, 0.0194)	0.0009	(-0.0015, 0.0033)	0	(0.0000, 0.0000)	-0.0004	(-0.0015, 0.0007)	0	(-0.0005, 0.0005)	-0.0024	(-0.0047, -0.0001)	-0.0004	(-0.0018, 0.0009)	0.0005	(-0.0007, 0.0018)	-0.0004	(-0.0010, 0.0002)	-0.0007	(-0.0025, 0.0012)	-0.0002	(-0.0005, 0.0002)	0	(0.0000, 0.0000)	-0.0007	(-0.0018, 0.0004)	-0.0004	(-0.0010, 0.0002)	-0.0005	(-0.0008, -0.0001)	-0.0003	(-0.0008, 0.0002)	-0.0011	(-0.0026, 0.0003)	-0.0007	(-0.0027, 0.0014)	-0.0004	(-0.0034, 0.0027)	-0.0009	(-0.0020, 0.0003)	-0.0006	(-0.0013, 0.0000)	-0.0003	(-0.0012, 0.0006)	0.0004	(-0.0004, 0.0012)	-0.0002	(-0.0015, 0.0010)	0.0004	(-0.0003, 0.0012)	0.001	(-0.0012, 0.0031)	0	(-0.0021, 0.0021)	-0.0003	(-0.0010, 0.0005)	0.0002	(-0.0001, 0.0005)
PRTG	0.0087	(0.0064, 0.0110)	0.101	(0.0266, 0.1754)	-0.0003	(-0.0014, 0.0007)	0	(0.0000, 0.0000)	0.0004	(-0.0001, 0.0009)	0.0049	(0.0018, 0.0080)	-0.0002	(-0.0009, 0.0004)	0.0019	(-0.0013, 0.0051)	0	(0.0000, 0.0000)	-0.0003	(-0.0009, 0.0003)	0	(0.0000, 0.0000)	0.0009	(-0.0005, 0.0024)	0.0001	(-0.0000, 0.0003)	-0.0001	(-0.0005, 0.0003)	-0.0001	(-0.0002, 0.0001)	0	(0.0000, 0.0000)	0	(0.0000, 0.0000)	-0.0004	(-0.0010, 0.0002)	-0.0008	(-0.0020, 0.0004)	-0.0011	(-0.0029, 0.0006)	-0.0002	(-0.0010, 0.0006)	0	(0.0000, 0.0000)	-0.0009	(-0.0016, -0.0002)	0	(0.0000, 0.0000)	-0.0007	(-0.0020, 0.0007)	-0.0002	(-0.0007, 0.0003)	0.0001	(-0.0006, 0.0009)	0	(0.0000, 0.0000)	-0.0003	(-0.0008, 0.0002)
PRTN3	0.004	(0.0001, 0.0078)	0.0177	(0.0033, 0.0320)	0.0061	(-0.0051, 0.0173)	0.007	(0.0027, 0.0114)	0.0004	(-0.0026, 0.0035)	0.0005	(-0.0006, 0.0017)	0.0036	(-0.0002, 0.0074)	0.0003	(-0.0005, 0.0011)	-0.0001	(-0.0012, 0.0010)	-0.0007	(-0.0011, -0.0003)	0.0001	(-0.0000, 0.0002)	-0.0001	(-0.0004, 0.0002)	-0.0003	(-0.0008, 0.0002)	-0.0003	(-0.0011, 0.0005)	0.0003	(-0.0005, 0.0011)	0.0003	(-0.0008, 0.0014)	-0.0004	(-0.0011, 0.0003)	-0.0017	(-0.0041, 0.0007)	-0.0012	(-0.0037, 0.0013)	-0.0004	(-0.0030, 0.0023)	-0.0006	(-0.0015, 0.0003)	-0.0003	(-0.0007, 0.0001)	-0.0015	(-0.0026, -0.0003)	-0.0001	(-0.0004, 0.0002)	-0.0011	(-0.0045, 0.0023)	0.0008	(0.0001, 0.0016)	-0.0009	(-0.0019, 0.0001)	-0.0005	(-0.0017, 0.0007)	-0.0003	(-0.0008, 0.0001)
PRUNE2	0.0038	(-0.0001, 0.0077)	0	(0.0000, 0.0000)	0	(-0.0000, 0.0000)	0	(0.0000, 0.0000)	-0.0003	(-0.0008, 0.0002)	-0.0001	(-0.0003, 0.0001)	0.001	(-0.0010, 0.0031)	-0.0004	(-0.0031, 0.0023)	0	(0.0000, 0.0000)	-0.0004	(-0.0016, 0.0009)	0	(0.0000, 0.0000)	-0.0004	(-0.0017, 0.0008)	0	(0.0000, 0.0000)	0.0008	(-0.0000, 0.0017)	0	(0.0000, 0.0000)	0	(0.0000, 0.0000)	0	(0.0000, 0.0000)	0	(0.0000, 0.0000)	-0.0002	(-0.0006, 0.0003)	-0.0001	(-0.0002, 0.0001)	-0.0001	(-0.0004, 0.0002)	0	(0.0000, 0.0000)	-0.0004	(-0.0016, 0.0008)	-0.0001	(-0.0003, 0.0001)	0.0007	(-0.0000, 0.0015)	0	(0.0000, 0.0000)	0	(0.0000, 0.0000)	0	(-0.0001, 0.0000)	0	(0.0000, 0.0000)
PSAP	0.0514	(0.0327, 0.0702)	0	(0.0000, 0.0000)	0.001	(-0.0031, 0.0050)	0.0079	(0.0011, 0.0146)	0.0002	(-0.0020, 0.0024)	0.0041	(-0.0015, 0.0098)	0.0024	(0.0005, 0.0043)	0.0009	(-0.0008, 0.0026)	0.0007	(-0.0013, 0.0026)	-0.0016	(-0.0037, 0.0004)	0.0001	(-0.0004, 0.0006)	-0.0006	(-0.0018, 0.0006)	0.0005	(-0.0012, 0.0021)	0.0005	(-0.0001, 0.0011)	0.0005	(-0.0004, 0.0015)	-0.0002	(-0.0024, 0.0021)	-0.0007	(-0.0014, -0.0001)	-0.0008	(-0.0019, 0.0003)	0.0002	(-0.0011, 0.0015)	-0.0028	(-0.0054, -0.0001)	-0.0005	(-0.0009, 0.0000)	-0.0003	(-0.0006, 0.0000)	-0.0014	(-0.0036, 0.0008)	-0.0002	(-0.0006, 0.0003)	-0.0004	(-0.0014, 0.0007)	-0.001	(-0.0038, 0.0019)	-0.0005	(-0.0015, 0.0005)	-0.0008	(-0.0023, 0.0007)	-0.0006	(-0.0013, 0.0001)
PSAPL1	0.0307	(0.0242, 0.0372)	0.084	(-0.0023, 0.1704)	0.0042	(0.0007, 0.0078)	0	(0.0000, 0.0000)	-0.0001	(-0.0008, 0.0007)	-0.0004	(-0.0014, 0.0007)	0.0002	(-0.0006, 0.0009)	0.0001	(-0.0009, 0.0010)	0	(0.0000, 0.0000)	0.0002	(-0.0001, 0.0004)	-0.0001	(-0.0003, 0.0002)	0	(0.0000, 0.0000)	0	(0.0000, 0.0000)	-0.0001	(-0.0007, 0.0005)	0.0007	(-0.0008, 0.0021)	0	(0.0000, 0.0000)	0	(0.0000, 0.0000)	-0.0002	(-0.0007, 0.0003)	-0.0014	(-0.0024, -0.0003)	-0.0004	(-0.0012, 0.0004)	-0.0008	(-0.0015, 0.0000)	0.0003	(-0.0002, 0.0009)	-0.0002	(-0.0012, 0.0007)	0	(0.0000, 0.0000)	0	(-0.0001, 0.0000)	-0.0003	(-0.0015, 0.0009)	0.0003	(-0.0013, 0.0019)	-0.0002	(-0.0008, 0.0004)	0	(0.0000, 0.0000)
PSCA	0.0021	(0.0010, 0.0032)	-0.0002	(-0.0005, 0.0001)	0.5215	(0.2295, 0.8135)	0	(0.0000, 0.0000)	-0.0001	(-0.0002, 0.0001)	-0.0001	(-0.0002, 0.0001)	0.0001	(-0.0005, 0.0006)	0	(-0.0000, 0.0000)	0	(0.0000, 0.0000)	-0.0001	(-0.0002, 0.0000)	0	(0.0000, 0.0000)	0	(-0.0000, 0.0000)	0	(0.0000, 0.0000)	0	(-0.0003, 0.0003)	-0.0001	(-0.0004, 0.0003)	0	(0.0000, 0.0000)	0	(0.0000, 0.0000)	-0.0001	(-0.0004, 0.0002)	-0.0003	(-0.0007, 0.0000)	0.0002	(-0.0005, 0.0009)	-0.0001	(-0.0003, 0.0001)	0	(0.0000, 0.0000)	-0.0001	(-0.0003, 0.0001)	-0.0001	(-0.0002, 0.0001)	0	(-0.0002, 0.0001)	-0.0001	(-0.0003, 0.0001)	-0.0002	(-0.0007, 0.0002)	0	(-0.0002, 0.0002)	0	(-0.0001, 0.0002)
PSG1	0.0482	(0.0433, 0.0531)	0.0845	(-0.0235, 0.1925)	-0.0008	(-0.0028, 0.0012)	0	(0.0000, 0.0000)	-0.0001	(-0.0004, 0.0001)	0.0001	(-0.0006, 0.0008)	0.0017	(0.0000, 0.0033)	0	(-0.0005, 0.0005)	0	(0.0000, 0.0000)	0	(-0.0002, 0.0001)	0	(0.0000, 0.0000)	-0.0014	(-0.0059, 0.0031)	0.0001	(-0.0004, 0.0007)	-0.0001	(-0.0003, 0.0001)	0	(-0.0006, 0.0006)	-0.0001	(-0.0003, 0.0001)	0	(0.0000, 0.0000)	-0.0005	(-0.0014, 0.0003)	-0.0007	(-0.0017, 0.0003)	-0.0008	(-0.0019, 0.0003)	0	(-0.0013, 0.0013)	-0.0003	(-0.0011, 0.0005)	-0.0004	(-0.0013, 0.0005)	0	(0.0000, 0.0000)	-0.0002	(-0.0010, 0.0005)	0	(-0.0006, 0.0007)	0.0011	(-0.0009, 0.0032)	-0.0002	(-0.0012, 0.0009)	0	(0.0000, 0.0000)
PSIP1	0.0388	(0.0269, 0.0508)	0	(0.0000, 0.0000)	-0.0026	(-0.0053, 0.0001)	0.0009	(-0.0002, 0.0021)	-0.0011	(-0.0022, -0.0001)	-0.0012	(-0.0052, 0.0029)	0.0032	(0.0006, 0.0059)	-0.0001	(-0.0008, 0.0005)	-0.001	(-0.0029, 0.0008)	-0.0002	(-0.0011, 0.0008)	-0.0003	(-0.0011, 0.0005)	-0.0003	(-0.0010, 0.0005)	0.0005	(-0.0007, 0.0017)	-0.0001	(-0.0016, 0.0013)	-0.0002	(-0.0007, 0.0004)	-0.0001	(-0.0005, 0.0004)	-0.001	(-0.0026, 0.0006)	-0.0022	(-0.0041, -0.0004)	-0.0024	(-0.0036, -0.0012)	-0.0004	(-0.0019, 0.0012)	0.0005	(-0.0010, 0.0021)	-0.0005	(-0.0018, 0.0009)	-0.0012	(-0.0022, -0.0002)	-0.0003	(-0.0010, 0.0005)	-0.0001	(-0.0004, 0.0003)	0.0002	(-0.0012, 0.0017)	-0.0002	(-0.0012, 0.0008)	-0.0004	(-0.0021, 0.0012)	-0.0004	(-0.0012, 0.0004)
PSMD1	0.0318	(0.0173, 0.0463)	0	(0.0000, 0.0000)	0	(0.0000, 0.0000)	-0.0004	(-0.0013, 0.0006)	-0.0009	(-0.0017, -0.0001)	-0.0029	(-0.0050, -0.0008)	-0.0023	(-0.0042, -0.0005)	-0.001	(-0.0017, -0.0003)	-0.0011	(-0.0033, 0.0010)	0.0002	(-0.0021, 0.0025)	-0.0001	(-0.0005, 0.0002)	-0.0002	(-0.0007, 0.0004)	-0.0006	(-0.0016, 0.0005)	-0.0002	(-0.0009, 0.0006)	-0.0005	(-0.0015, 0.0005)	-0.0007	(-0.0019, 0.0005)	-0.0006	(-0.0015, 0.0003)	0.0005	(-0.0001, 0.0012)	-0.0042	(-0.0057, -0.0026)	0	(-0.0007, 0.0007)	-0.0003	(-0.0012, 0.0005)	-0.0007	(-0.0025, 0.0010)	-0.0005	(-0.0023, 0.0013)	0.0001	(-0.0000, 0.0002)	0	(-0.0001, 0.0000)	-0.0019	(-0.0035, -0.0002)	-0.0004	(-0.0009, 0.0001)	-0.0005	(-0.0015, 0.0004)	0	(-0.0005, 0.0004)
PSMD5	0.0003	(-0.0030, 0.0036)	0	(0.0000, 0.0000)	0	(0.0000, 0.0000)	0	(0.0000, 0.0000)	-0.0004	(-0.0013, 0.0004)	-0.0001	(-0.0007, 0.0005)	-0.0004	(-0.0013, 0.0005)	0	(-0.0002, 0.0001)	0	(0.0000, 0.0000)	0	(0.0000, 0.0000)	0	(0.0000, 0.0000)	0	(0.0000, 0.0000)	0	(0.0000, 0.0000)	-0.0001	(-0.0005, 0.0003)	-0.0002	(-0.0006, 0.0003)	0	(0.0000, 0.0000)	0	(0.0000, 0.0000)	0	(-0.0002, 0.0002)	0	(0.0000, 0.0000)	-0.0004	(-0.0011, 0.0003)	-0.0002	(-0.0008, 0.0004)	0	(0.0000, 0.0000)	0	(0.0000, 0.0000)	0	(0.0000, 0.0000)	0	(0.0000, 0.0000)	0	(0.0000, 0.0000)	-0.0009	(-0.0022, 0.0004)	0	(0.0000, 0.0000)	0	(0.0000, 0.0000)
PSMD9	0.0846	(0.0713, 0.0979)	0	(0.0000, 0.0000)	0	(0.0000, 0.0000)	-0.0003	(-0.0011, 0.0004)	-0.0003	(-0.0007, 0.0002)	-0.0005	(-0.0024, 0.0014)	0.0007	(-0.0033, 0.0046)	-0.0007	(-0.0019, 0.0006)	-0.0005	(-0.0024, 0.0014)	0.0002	(-0.0004, 0.0009)	-0.0001	(-0.0006, 0.0005)	-0.0002	(-0.0005, 0.0001)	-0.0006	(-0.0016, 0.0004)	0	(-0.0003, 0.0003)	0	(-0.0010, 0.0011)	0	(-0.0002, 0.0001)	-0.0008	(-0.0020, 0.0005)	-0.0017	(-0.0025, -0.0009)	-0.0036	(-0.0064, -0.0009)	0.0005	(-0.0019, 0.0028)	0.0007	(-0.0001, 0.0015)	-0.0004	(-0.0011, 0.0003)	-0.0007	(-0.0017, 0.0002)	0	(-0.0000, 0.0000)	-0.001	(-0.0023, 0.0003)	-0.0009	(-0.0014, -0.0005)	-0.0001	(-0.0005, 0.0004)	-0.0001	(-0.0011, 0.0009)	0.0007	(0.0001, 0.0012)
PSME1	0.0728	(0.0575, 0.0882)	0	(0.0000, 0.0000)	0	(0.0000, 0.0000)	-0.0001	(-0.0012, 0.0009)	-0.0009	(-0.0019, 0.0002)	-0.0017	(-0.0036, 0.0003)	0.0028	(-0.0014, 0.0070)	0.0001	(-0.0013, 0.0014)	-0.0005	(-0.0019, 0.0010)	-0.0004	(-0.0012, 0.0004)	-0.0002	(-0.0007, 0.0003)	-0.0009	(-0.0039, 0.0021)	0.0001	(-0.0012, 0.0013)	-0.0004	(-0.0011, 0.0004)	0.0001	(-0.0004, 0.0006)	-0.0001	(-0.0005, 0.0003)	-0.0004	(-0.0014, 0.0007)	-0.0028	(-0.0055, -0.0002)	-0.0012	(-0.0033, 0.0009)	-0.0028	(-0.0053, -0.0002)	0.0004	(-0.0009, 0.0016)	0.0008	(-0.0002, 0.0019)	-0.0009	(-0.0031, 0.0012)	-0.0001	(-0.0009, 0.0007)	0.0004	(0.0000, 0.0008)	-0.0005	(-0.0028, 0.0019)	-0.0008	(-0.0017, 0.0002)	0.0003	(-0.0003, 0.0009)	0.0005	(-0.0001, 0.0011)
PSME2	0.0933	(0.0799, 0.1067)	0	(0.0000, 0.0000)	0	(0.0000, 0.0000)	0.002	(-0.0012, 0.0052)	-0.0005	(-0.0013, 0.0002)	-0.0022	(-0.0045, 0.0000)	0.0032	(0.0020, 0.0045)	0.0006	(-0.0004, 0.0017)	-0.0011	(-0.0029, 0.0007)	-0.001	(-0.0021, 0.0001)	0	(0.0000, 0.0000)	-0.0003	(-0.0008, 0.0002)	-0.0001	(-0.0011, 0.0008)	-0.0002	(-0.0005, 0.0000)	0.0003	(-0.0014, 0.0021)	-0.0004	(-0.0010, 0.0001)	0.0004	(0.0000, 0.0009)	-0.0017	(-0.0027, -0.0007)	-0.0035	(-0.0066, -0.0004)	-0.0016	(-0.0046, 0.0015)	0	(-0.0013, 0.0014)	-0.0001	(-0.0017, 0.0015)	-0.0018	(-0.0039, 0.0003)	0.0001	(-0.0002, 0.0004)	0.0004	(0.0001, 0.0007)	-0.0002	(-0.0017, 0.0013)	-0.001	(-0.0019, -0.0001)	-0.0004	(-0.0018, 0.0010)	0.0004	(-0.0002, 0.0010)
PSMG3	0.0939	(0.0764, 0.1115)	0	(0.0000, 0.0000)	-0.0004	(-0.0015, 0.0007)	0.0012	(-0.0006, 0.0030)	-0.0006	(-0.0019, 0.0007)	-0.0007	(-0.0027, 0.0012)	0.0031	(-0.0017, 0.0078)	-0.0003	(-0.0009, 0.0002)	-0.0005	(-0.0008, -0.0002)	-0.0008	(-0.0027, 0.0010)	0	(0.0000, 0.0000)	0.0005	(-0.0007, 0.0017)	-0.0001	(-0.0017, 0.0016)	-0.001	(-0.0023, 0.0004)	-0.0002	(-0.0013, 0.0009)	-0.0001	(-0.0005, 0.0002)	-0.0003	(-0.0007, 0.0001)	0.0003	(-0.0014, 0.0020)	-0.0016	(-0.0036, 0.0005)	-0.0016	(-0.0036, 0.0004)	-0.0004	(-0.0010, 0.0002)	-0.0004	(-0.0022, 0.0013)	-0.0018	(-0.0041, 0.0006)	0.0002	(-0.0011, 0.0014)	-0.0009	(-0.0020, 0.0001)	-0.0007	(-0.0025, 0.0010)	0.0001	(-0.0010, 0.0012)	-0.0002	(-0.0009, 0.0004)	0.0006	(-0.0005, 0.0018)
PSMG4	0.0685	(0.0557, 0.0812)	0	(0.0000, 0.0000)	0	(0.0000, 0.0000)	-0.0006	(-0.0014, 0.0002)	-0.0011	(-0.0026, 0.0005)	-0.0032	(-0.0071, 0.0007)	-0.0011	(-0.0049, 0.0027)	0.0001	(-0.0007, 0.0010)	-0.0011	(-0.0027, 0.0006)	-0.0002	(-0.0017, 0.0012)	-0.0001	(-0.0002, 0.0001)	0	(-0.0005, 0.0005)	-0.0002	(-0.0009, 0.0005)	-0.0009	(-0.0020, 0.0003)	-0.0009	(-0.0032, 0.0013)	-0.001	(-0.0020, 0.0000)	-0.0008	(-0.0029, 0.0013)	-0.0002	(-0.0007, 0.0003)	0.0004	(-0.0027, 0.0035)	0.0009	(-0.0000, 0.0018)	-0.0002	(-0.0009, 0.0006)	-0.0002	(-0.0007, 0.0003)	-0.0007	(-0.0014, 0.0001)	0.0001	(-0.0009, 0.0011)	0	(-0.0012, 0.0012)	-0.0003	(-0.0011, 0.0005)	-0.0005	(-0.0016, 0.0005)	-0.0006	(-0.0016, 0.0003)	0	(-0.0000, 0.0000)
PSPN	0.4392	(0.4292, 0.4491)	0	(0.0000, 0.0000)	-0.0013	(-0.0019, -0.0008)	0.0006	(-0.0006, 0.0018)	0.0002	(-0.0006, 0.0010)	0.0005	(-0.0014, 0.0024)	0.0026	(-0.0003, 0.0056)	0.0017	(0.0010, 0.0024)	-0.0002	(-0.0010, 0.0005)	0.0002	(-0.0002, 0.0005)	0	(-0.0002, 0.0002)	0.0003	(-0.0006, 0.0012)	0.0008	(-0.0014, 0.0030)	0.0021	(0.0005, 0.0037)	-0.0001	(-0.0005, 0.0002)	-0.0002	(-0.0008, 0.0004)	0	(-0.0002, 0.0001)	0	(-0.0003, 0.0003)	-0.0012	(-0.0022, -0.0001)	-0.0006	(-0.0017, 0.0005)	0	(-0.0004, 0.0004)	-0.0004	(-0.0012, 0.0003)	0	(-0.0004, 0.0004)	-0.0001	(-0.0005, 0.0002)	0	(-0.0007, 0.0006)	-0.0002	(-0.0008, 0.0003)	-0.0001	(-0.0004, 0.0001)	0.0004	(-0.0001, 0.0009)	-0.0001	(-0.0007, 0.0004)
PSRC1	0.005	(0.0012, 0.0088)	0.0136	(0.0024, 0.0249)	-0.0018	(-0.0038, 0.0002)	0	(0.0000, 0.0000)	-0.0007	(-0.0021, 0.0007)	0.0008	(-0.0006, 0.0023)	0.0011	(-0.0004, 0.0025)	0.0015	(-0.0013, 0.0043)	-0.0004	(-0.0011, 0.0004)	-0.0016	(-0.0039, 0.0006)	0	(0.0000, 0.0000)	-0.0001	(-0.0003, 0.0001)	0.0008	(-0.0015, 0.0032)	0.0002	(-0.0011, 0.0014)	-0.0002	(-0.0007, 0.0003)	0	(0.0000, 0.0000)	0	(0.0000, 0.0000)	-0.0008	(-0.0017, 0.0001)	-0.0009	(-0.0023, 0.0005)	-0.0004	(-0.0012, 0.0005)	0.0001	(-0.0006, 0.0009)	0.0002	(-0.0009, 0.0014)	-0.0017	(-0.0040, 0.0005)	0	(0.0000, 0.0000)	0.0001	(-0.0004, 0.0005)	0.0002	(-0.0011, 0.0014)	0.0011	(0.0002, 0.0021)	-0.0002	(-0.0009, 0.0005)	-0.0004	(-0.0011, 0.0003)
PSTPIP2	0.015	(0.0078, 0.0223)	0	(0.0000, 0.0000)	-0.0015	(-0.0041, 0.0011)	-0.0006	(-0.0018, 0.0005)	-0.0005	(-0.0018, 0.0008)	-0.0025	(-0.0050, 0.0000)	-0.0012	(-0.0032, 0.0009)	0.0004	(-0.0009, 0.0018)	-0.0012	(-0.0027, 0.0004)	-0.0005	(-0.0031, 0.0022)	-0.0001	(-0.0008, 0.0007)	-0.0004	(-0.0010, 0.0001)	-0.0006	(-0.0029, 0.0017)	-0.0002	(-0.0007, 0.0003)	-0.0005	(-0.0015, 0.0004)	-0.0001	(-0.0004, 0.0003)	-0.0007	(-0.0021, 0.0006)	-0.0003	(-0.0016, 0.0010)	-0.002	(-0.0038, -0.0002)	-0.0007	(-0.0023, 0.0010)	-0.0006	(-0.0013, 0.0001)	0.0002	(-0.0014, 0.0018)	-0.0009	(-0.0030, 0.0011)	-0.0001	(-0.0003, 0.0002)	-0.0001	(-0.0002, 0.0001)	0.0001	(-0.0006, 0.0007)	-0.0002	(-0.0008, 0.0003)	0.0001	(-0.0006, 0.0009)	-0.0002	(-0.0016, 0.0011)
PTEN	-0.0001	(-0.0005, 0.0002)	0	(0.0000, 0.0000)	0	(0.0000, 0.0000)	0	(0.0000, 0.0000)	-0.0002	(-0.0007, 0.0003)	0	(0.0000, 0.0000)	0	(0.0000, 0.0000)	0	(0.0000, 0.0000)	0	(0.0000, 0.0000)	0.0001	(-0.0001, 0.0002)	0	(0.0000, 0.0000)	0	(0.0000, 0.0000)	0	(0.0000, 0.0000)	0	(0.0000, 0.0000)	0	(0.0000, 0.0000)	0	(0.0000, 0.0000)	0	(0.0000, 0.0000)	0	(0.0000, 0.0000)	0	(0.0000, 0.0000)	-0.0003	(-0.0012, 0.0006)	0	(0.0000, 0.0000)	0	(0.0000, 0.0000)	-0.0001	(-0.0004, 0.0002)	0	(0.0000, 0.0000)	0	(0.0000, 0.0000)	0	(0.0000, 0.0000)	0	(0.0000, 0.0000)	0	(0.0000, 0.0000)	-0.0001	(-0.0002, 0.0001)
PTGDS	0.1172	(0.1024, 0.1320)	0	(0.0000, 0.0000)	-0.0021	(-0.0051, 0.0009)	0.0151	(0.0121, 0.0182)	0.0004	(-0.0012, 0.0019)	0.011	(0.0015, 0.0205)	0.0033	(-0.0006, 0.0073)	0.003	(0.0006, 0.0054)	0.0012	(-0.0001, 0.0025)	-0.0004	(-0.0013, 0.0005)	-0.0001	(-0.0006, 0.0004)	0	(-0.0008, 0.0007)	0.0008	(-0.0013, 0.0028)	-0.0002	(-0.0015, 0.0010)	0.0001	(-0.0009, 0.0012)	0.001	(-0.0005, 0.0026)	-0.0007	(-0.0016, 0.0002)	-0.0006	(-0.0021, 0.0010)	-0.0015	(-0.0029, -0.0001)	-0.0025	(-0.0032, -0.0017)	-0.0009	(-0.0022, 0.0003)	-0.0002	(-0.0006, 0.0002)	-0.0002	(-0.0009, 0.0004)	0	(-0.0003, 0.0002)	-0.0003	(-0.0011, 0.0005)	-0.0005	(-0.0019, 0.0009)	-0.0003	(-0.0006, 0.0000)	-0.0002	(-0.0012, 0.0008)	-0.0008	(-0.0017, 0.0001)
PTGES2	0.0108	(0.0060, 0.0155)	0	(0.0000, 0.0000)	0	(0.0000, 0.0000)	-0.0004	(-0.0017, 0.0008)	-0.0001	(-0.0013, 0.0012)	-0.0024	(-0.0040, -0.0008)	0.0003	(-0.0011, 0.0017)	0.0003	(-0.0007, 0.0013)	-0.0002	(-0.0014, 0.0010)	-0.0004	(-0.0019, 0.0011)	-0.0001	(-0.0003, 0.0002)	-0.0001	(-0.0005, 0.0002)	0.0019	(-0.0008, 0.0046)	0	(-0.0010, 0.0010)	-0.0001	(-0.0004, 0.0002)	-0.0002	(-0.0008, 0.0004)	0	(0.0000, 0.0000)	-0.0001	(-0.0009, 0.0007)	-0.0006	(-0.0030, 0.0019)	-0.0003	(-0.0013, 0.0006)	-0.0012	(-0.0031, 0.0007)	-0.0002	(-0.0006, 0.0003)	-0.0003	(-0.0010, 0.0005)	0	(-0.0001, 0.0001)	0	(-0.0003, 0.0003)	0.0003	(-0.0004, 0.0009)	-0.0004	(-0.0019, 0.0012)	0.0002	(-0.0002, 0.0006)	-0.0009	(-0.0026, 0.0007)
PTGR1	0.029	(0.0229, 0.0351)	0	(0.0000, 0.0000)	0.0279	(0.0075, 0.0484)	0.0008	(-0.0004, 0.0021)	0.0008	(-0.0005, 0.0021)	0.0189	(0.0157, 0.0221)	0.0082	(0.0027, 0.0137)	0.0001	(-0.0009, 0.0011)	0.0011	(-0.0008, 0.0030)	0.0014	(-0.0007, 0.0035)	-0.0002	(-0.0007, 0.0003)	0.0011	(0.0001, 0.0020)	0.0012	(-0.0017, 0.0042)	0.0034	(-0.0000, 0.0069)	-0.0003	(-0.0017, 0.0012)	-0.0003	(-0.0006, 0.0001)	-0.0002	(-0.0014, 0.0009)	-0.0008	(-0.0014, -0.0002)	-0.0017	(-0.0030, -0.0004)	-0.0009	(-0.0033, 0.0015)	-0.0011	(-0.0027, 0.0006)	0.0001	(-0.0016, 0.0019)	-0.0015	(-0.0030, 0.0001)	-0.0004	(-0.0010, 0.0002)	-0.0008	(-0.0020, 0.0004)	-0.0003	(-0.0012, 0.0006)	-0.0005	(-0.0012, 0.0001)	-0.0007	(-0.0015, 0.0002)	-0.0002	(-0.0006, 0.0001)
PTH	0.0584	(0.0556, 0.0611)	0	(0.0000, 0.0000)	-0.0004	(-0.0055, 0.0048)	0.0001	(-0.0014, 0.0016)	-0.0004	(-0.0024, 0.0016)	0.0017	(-0.0012, 0.0046)	0.0052	(0.0040, 0.0064)	0.0014	(-0.0000, 0.0028)	0.0006	(-0.0002, 0.0013)	-0.0008	(-0.0024, 0.0009)	0	(-0.0001, 0.0001)	-0.0002	(-0.0006, 0.0003)	0.0003	(-0.0016, 0.0023)	-0.0001	(-0.0024, 0.0022)	0.0004	(-0.0020, 0.0028)	0.0004	(-0.0008, 0.0017)	0.0001	(-0.0002, 0.0003)	-0.0007	(-0.0027, 0.0013)	-0.0031	(-0.0050, -0.0011)	-0.0007	(-0.0037, 0.0022)	-0.0013	(-0.0023, -0.0002)	-0.0013	(-0.0041, 0.0015)	-0.0011	(-0.0025, 0.0004)	-0.0002	(-0.0013, 0.0009)	-0.0002	(-0.0007, 0.0003)	-0.0011	(-0.0023, 0.0001)	-0.0002	(-0.0012, 0.0007)	-0.0008	(-0.0016, -0.0000)	-0.0001	(-0.0011, 0.0008)
PTH1R	0.0056	(0.0027, 0.0085)	0.0152	(0.0030, 0.0274)	0.0088	(-0.0044, 0.0220)	0	(0.0000, 0.0000)	0	(0.0000, 0.0000)	0.0001	(-0.0002, 0.0004)	0.0002	(-0.0001, 0.0005)	0	(0.0000, 0.0000)	0	(0.0000, 0.0000)	0	(0.0000, 0.0000)	0	(0.0000, 0.0000)	0	(0.0000, 0.0000)	0	(0.0000, 0.0000)	0.0001	(-0.0001, 0.0002)	-0.0004	(-0.0014, 0.0007)	0	(0.0000, 0.0000)	0	(0.0000, 0.0000)	-0.0002	(-0.0032, 0.0028)	-0.0015	(-0.0041, 0.0012)	-0.0003	(-0.0008, 0.0002)	-0.0018	(-0.0049, 0.0013)	-0.0004	(-0.0014, 0.0007)	-0.0003	(-0.0014, 0.0007)	0	(0.0000, 0.0000)	0	(0.0000, 0.0000)	0	(0.0000, 0.0000)	-0.0007	(-0.0029, 0.0014)	0.0004	(-0.0006, 0.0013)	-0.0003	(-0.0010, 0.0005)
PTK7	0.0034	(0.0023, 0.0045)	0.0003	(-0.0001, 0.0007)	0.0001	(-0.0002, 0.0004)	0	(0.0000, 0.0000)	0	(0.0000, 0.0000)	-0.0001	(-0.0014, 0.0012)	0.0009	(-0.0004, 0.0023)	-0.0001	(-0.0004, 0.0001)	0	(0.0000, 0.0000)	-0.0003	(-0.0010, 0.0005)	-0.0002	(-0.0009, 0.0006)	0	(0.0000, 0.0000)	-0.0003	(-0.0008, 0.0003)	-0.0006	(-0.0014, 0.0002)	0	(0.0000, 0.0000)	0	(0.0000, 0.0000)	0	(0.0000, 0.0000)	0	(0.0000, 0.0000)	-0.0006	(-0.0026, 0.0015)	0.0011	(0.0001, 0.0021)	-0.0009	(-0.0020, 0.0002)	0.0001	(-0.0001, 0.0003)	-0.0008	(-0.0020, 0.0004)	0	(-0.0001, 0.0000)	0.0004	(-0.0008, 0.0017)	0	(0.0000, 0.0000)	-0.0004	(-0.0018, 0.0009)	-0.0001	(-0.0003, 0.0002)	0	(0.0000, 0.0000)
PTN	0.0783	(0.0708, 0.0857)	0.001	(-0.0015, 0.0036)	-0.0024	(-0.0041, -0.0006)	0.001	(-0.0004, 0.0023)	0	(-0.0007, 0.0008)	-0.0003	(-0.0031, 0.0024)	0.0026	(-0.0030, 0.0081)	0.0008	(-0.0005, 0.0022)	-0.0002	(-0.0008, 0.0004)	0.0006	(-0.0007, 0.0019)	0	(0.0000, 0.0000)	0	(-0.0001, 0.0001)	0	(-0.0003, 0.0004)	0.0021	(0.0012, 0.0030)	-0.0003	(-0.0017, 0.0011)	0	(0.0000, 0.0000)	-0.0003	(-0.0013, 0.0006)	-0.0001	(-0.0010, 0.0008)	-0.0011	(-0.0055, 0.0034)	-0.0002	(-0.0012, 0.0009)	-0.0004	(-0.0013, 0.0005)	-0.0005	(-0.0014, 0.0004)	-0.001	(-0.0029, 0.0009)	0	(-0.0003, 0.0002)	-0.0006	(-0.0010, -0.0002)	0.0002	(-0.0003, 0.0007)	0.0002	(-0.0005, 0.0008)	-0.0008	(-0.0018, 0.0002)	0.0001	(-0.0002, 0.0003)
PTP4A3	0.0136	(0.0067, 0.0204)	0	(0.0000, 0.0000)	-0.001	(-0.0036, 0.0017)	0.0003	(-0.0014, 0.0019)	-0.0009	(-0.0019, 0.0001)	-0.0029	(-0.0069, 0.0010)	0.0076	(0.0032, 0.0121)	-0.0003	(-0.0018, 0.0011)	0.0003	(-0.0005, 0.0010)	-0.0009	(-0.0024, 0.0006)	-0.0001	(-0.0002, 0.0001)	0	(-0.0008, 0.0007)	0.0011	(-0.0009, 0.0031)	0.0011	(-0.0008, 0.0031)	-0.001	(-0.0023, 0.0002)	0.0002	(-0.0002, 0.0007)	-0.0005	(-0.0018, 0.0008)	0	(-0.0005, 0.0005)	-0.0021	(-0.0055, 0.0012)	-0.0015	(-0.0030, -0.0000)	-0.0006	(-0.0015, 0.0002)	-0.0016	(-0.0051, 0.0020)	-0.001	(-0.0040, 0.0020)	0	(-0.0001, 0.0000)	-0.0008	(-0.0035, 0.0019)	-0.0004	(-0.0019, 0.0012)	0.0021	(-0.0006, 0.0048)	-0.0005	(-0.0013, 0.0004)	-0.0003	(-0.0010, 0.0004)
PTPN1	0.0289	(0.0182, 0.0396)	0	(0.0000, 0.0000)	0	(0.0000, 0.0000)	0.0004	(-0.0010, 0.0017)	-0.001	(-0.0018, -0.0001)	-0.0024	(-0.0055, 0.0006)	0.0009	(-0.0020, 0.0039)	-0.0003	(-0.0020, 0.0014)	0.0001	(-0.0015, 0.0016)	0.0002	(-0.0005, 0.0008)	-0.0001	(-0.0003, 0.0001)	-0.0001	(-0.0004, 0.0002)	-0.0002	(-0.0022, 0.0019)	0.0001	(-0.0016, 0.0018)	-0.0004	(-0.0008, -0.0000)	-0.0006	(-0.0017, 0.0006)	-0.0002	(-0.0006, 0.0003)	-0.0006	(-0.0019, 0.0007)	0.0009	(-0.0007, 0.0025)	-0.0009	(-0.0032, 0.0014)	-0.0006	(-0.0026, 0.0014)	-0.0001	(-0.0009, 0.0007)	-0.0014	(-0.0038, 0.0010)	0	(-0.0001, 0.0000)	0.0001	(-0.0000, 0.0001)	0.0002	(-0.0009, 0.0014)	0	(-0.0007, 0.0008)	0.0002	(-0.0011, 0.0014)	-0.0003	(-0.0009, 0.0004)
PTPN6	0.0091	(0.0041, 0.0140)	0	(0.0000, 0.0000)	0	(0.0000, 0.0000)	-0.0004	(-0.0024, 0.0016)	-0.0005	(-0.0020, 0.0010)	-0.0016	(-0.0047, 0.0014)	-0.0011	(-0.0036, 0.0015)	-0.0002	(-0.0017, 0.0013)	-0.0004	(-0.0011, 0.0004)	-0.0005	(-0.0021, 0.0011)	-0.0001	(-0.0002, 0.0001)	-0.0001	(-0.0003, 0.0001)	-0.0009	(-0.0022, 0.0003)	-0.0008	(-0.0012, -0.0004)	0	(-0.0013, 0.0014)	-0.0005	(-0.0014, 0.0004)	-0.0005	(-0.0015, 0.0004)	-0.0008	(-0.0027, 0.0011)	-0.0022	(-0.0046, 0.0001)	-0.0029	(-0.0058, -0.0001)	-0.002	(-0.0027, -0.0012)	-0.0008	(-0.0027, 0.0011)	-0.0001	(-0.0011, 0.0009)	-0.0002	(-0.0006, 0.0002)	-0.0023	(-0.0072, 0.0025)	0.0002	(-0.0020, 0.0025)	0.0005	(-0.0008, 0.0018)	-0.0012	(-0.0031, 0.0008)	-0.0002	(-0.0004, 0.0000)
PTPN9	-0.0011	(-0.0033, 0.0011)	0	(0.0000, 0.0000)	0	(0.0000, 0.0000)	0	(0.0000, 0.0000)	-0.0003	(-0.0011, 0.0005)	0	(-0.0012, 0.0011)	-0.0003	(-0.0010, 0.0005)	0.0002	(-0.0020, 0.0024)	0	(0.0000, 0.0000)	-0.0006	(-0.0024, 0.0011)	0	(0.0000, 0.0000)	0	(0.0000, 0.0000)	0.0009	(-0.0017, 0.0036)	0.0003	(-0.0001, 0.0006)	0	(0.0000, 0.0000)	-0.0004	(-0.0014, 0.0006)	0.0001	(-0.0001, 0.0002)	-0.0001	(-0.0002, 0.0001)	0.0001	(-0.0014, 0.0017)	-0.0001	(-0.0004, 0.0002)	-0.0002	(-0.0006, 0.0003)	-0.0002	(-0.0007, 0.0003)	0	(-0.0000, 0.0000)	0	(0.0000, 0.0000)	0	(0.0000, 0.0000)	-0.0005	(-0.0015, 0.0004)	-0.0006	(-0.0023, 0.0011)	0.0001	(-0.0002, 0.0005)	0	(0.0000, 0.0000)
PTPRB	0.0536	(0.0439, 0.0633)	0.022	(0.0001, 0.0439)	0.0327	(0.0203, 0.0451)	-0.0003	(-0.0011, 0.0005)	-0.0012	(-0.0022, -0.0003)	-0.0013	(-0.0046, 0.0020)	0.0032	(0.0007, 0.0057)	-0.0012	(-0.0029, 0.0005)	0.0008	(0.0004, 0.0013)	-0.0002	(-0.0014, 0.0010)	-0.0001	(-0.0003, 0.0001)	-0.0002	(-0.0007, 0.0003)	0.0011	(-0.0005, 0.0027)	-0.0003	(-0.0013, 0.0008)	-0.0003	(-0.0011, 0.0004)	-0.0004	(-0.0015, 0.0007)	-0.0008	(-0.0012, -0.0004)	0.0002	(-0.0005, 0.0010)	-0.0024	(-0.0032, -0.0015)	-0.0009	(-0.0016, -0.0003)	-0.0011	(-0.0041, 0.0019)	-0.0015	(-0.0028, -0.0001)	-0.0002	(-0.0009, 0.0006)	-0.0002	(-0.0007, 0.0003)	0.0002	(-0.0007, 0.0011)	-0.0003	(-0.0009, 0.0003)	-0.0009	(-0.0037, 0.0020)	-0.0011	(-0.0019, -0.0002)	-0.0003	(-0.0008, 0.0002)
PTPRC	0.0103	(0.0039, 0.0167)	-0.0015	(-0.0042, 0.0013)	0.0016	(-0.0111, 0.0143)	0.0039	(0.0010, 0.0069)	-0.0002	(-0.0018, 0.0014)	-0.0009	(-0.0040, 0.0023)	0.0033	(-0.0004, 0.0071)	-0.0004	(-0.0014, 0.0007)	-0.0003	(-0.0012, 0.0006)	-0.0005	(-0.0011, 0.0002)	0	(0.0000, 0.0000)	-0.0002	(-0.0009, 0.0004)	0.0003	(-0.0009, 0.0016)	0.0009	(0.0004, 0.0014)	-0.001	(-0.0031, 0.0011)	0	(-0.0002, 0.0001)	0.0003	(-0.0002, 0.0007)	-0.0002	(-0.0010, 0.0006)	-0.0041	(-0.0094, 0.0012)	-0.0018	(-0.0052, 0.0016)	-0.0002	(-0.0012, 0.0008)	-0.0007	(-0.0026, 0.0011)	-0.0001	(-0.0015, 0.0013)	0.0003	(-0.0005, 0.0012)	0.003	(-0.0025, 0.0084)	-0.0003	(-0.0010, 0.0005)	-0.001	(-0.0020, -0.0000)	-0.0009	(-0.0020, 0.0002)	-0.0002	(-0.0008, 0.0004)
PTPRF	0.0871	(0.0809, 0.0933)	0	(0.0000, 0.0000)	0.0171	(-0.0045, 0.0387)	0.0004	(-0.0020, 0.0028)	-0.0007	(-0.0021, 0.0007)	-0.0001	(-0.0021, 0.0018)	0.0006	(-0.0018, 0.0030)	0.0019	(-0.0007, 0.0044)	-0.0005	(-0.0021, 0.0010)	0	(-0.0016, 0.0016)	0	(0.0000, 0.0000)	-0.0002	(-0.0005, 0.0002)	-0.0005	(-0.0014, 0.0004)	-0.0008	(-0.0021, 0.0004)	0.0001	(-0.0007, 0.0009)	-0.0001	(-0.0005, 0.0004)	-0.0002	(-0.0005, 0.0002)	-0.0008	(-0.0030, 0.0014)	-0.0041	(-0.0082, 0.0000)	-0.001	(-0.0029, 0.0010)	-0.0002	(-0.0008, 0.0004)	0.0004	(-0.0005, 0.0012)	-0.0016	(-0.0029, -0.0003)	-0.0004	(-0.0011, 0.0003)	-0.0002	(-0.0005, 0.0001)	-0.0001	(-0.0008, 0.0005)	0.0005	(-0.0005, 0.0015)	-0.0007	(-0.0016, 0.0002)	-0.0002	(-0.0004, -0.0000)
PTPRH	0.0401	(0.0248, 0.0554)	0.0983	(0.0910, 0.1055)	0.0098	(0.0041, 0.0156)	-0.0001	(-0.0016, 0.0013)	0.0004	(-0.0004, 0.0012)	-0.0001	(-0.0016, 0.0014)	0.0001	(-0.0013, 0.0016)	0.0003	(-0.0004, 0.0009)	-0.0006	(-0.0014, 0.0001)	-0.0002	(-0.0005, 0.0000)	0	(0.0000, 0.0000)	-0.0002	(-0.0004, 0.0001)	-0.0001	(-0.0007, 0.0005)	-0.0002	(-0.0005, 0.0002)	-0.0002	(-0.0005, 0.0001)	0.0005	(-0.0018, 0.0028)	0	(0.0000, 0.0000)	-0.0006	(-0.0018, 0.0005)	-0.0005	(-0.0018, 0.0008)	-0.0008	(-0.0019, 0.0003)	-0.0009	(-0.0023, 0.0004)	-0.0003	(-0.0009, 0.0003)	-0.0003	(-0.0009, 0.0002)	-0.0001	(-0.0002, 0.0001)	-0.001	(-0.0026, 0.0006)	-0.0009	(-0.0019, 0.0001)	0.0006	(-0.0010, 0.0021)	0.0002	(-0.0000, 0.0004)	0	(-0.0004, 0.0004)
PTPRK	0.0044	(-0.0016, 0.0104)	0.001	(-0.0018, 0.0037)	0.0102	(0.0043, 0.0160)	0	(0.0000, 0.0000)	0	(-0.0020, 0.0020)	-0.0001	(-0.0025, 0.0022)	0.0017	(-0.0014, 0.0047)	0.002	(-0.0023, 0.0064)	0	(0.0000, 0.0000)	-0.0008	(-0.0019, 0.0004)	0	(0.0000, 0.0000)	-0.0002	(-0.0006, 0.0002)	-0.0001	(-0.0002, 0.0001)	0	(0.0000, 0.0000)	-0.0003	(-0.0009, 0.0004)	0	(0.0000, 0.0000)	0	(0.0000, 0.0000)	-0.0012	(-0.0021, -0.0003)	-0.0011	(-0.0018, -0.0004)	-0.0001	(-0.0009, 0.0007)	0	(-0.0006, 0.0007)	-0.0001	(-0.0003, 0.0002)	0.0004	(-0.0001, 0.0009)	0	(0.0000, 0.0000)	0	(0.0000, 0.0000)	0	(-0.0001, 0.0000)	-0.0007	(-0.0014, -0.0000)	0.0001	(-0.0003, 0.0006)	0	(0.0000, 0.0000)
PTPRM	0.031	(0.0254, 0.0367)	-0.0001	(-0.0003, 0.0001)	0.1744	(0.0881, 0.2607)	0.0022	(-0.0001, 0.0045)	-0.0004	(-0.0010, 0.0001)	0.0007	(-0.0003, 0.0018)	0.0016	(0.0004, 0.0028)	-0.0002	(-0.0007, 0.0003)	-0.0006	(-0.0016, 0.0004)	-0.0006	(-0.0008, -0.0004)	0	(0.0000, 0.0000)	-0.0002	(-0.0006, 0.0003)	-0.0003	(-0.0009, 0.0002)	0.0002	(-0.0005, 0.0008)	-0.0001	(-0.0003, 0.0002)	0.0001	(-0.0004, 0.0005)	-0.0001	(-0.0003, 0.0002)	-0.0005	(-0.0013, 0.0004)	-0.0014	(-0.0034, 0.0006)	0.0005	(0.0002, 0.0008)	-0.0004	(-0.0011, 0.0003)	-0.0002	(-0.0007, 0.0003)	-0.0016	(-0.0032, -0.0001)	0	(-0.0002, 0.0001)	-0.0004	(-0.0011, 0.0004)	-0.0003	(-0.0009, 0.0004)	0.0002	(-0.0002, 0.0006)	-0.0009	(-0.0016, -0.0002)	0	(-0.0001, 0.0000)
PTPRN2	0.0465	(0.0340, 0.0591)	0	(0.0000, 0.0000)	0	(0.0000, 0.0000)	0.0005	(-0.0010, 0.0020)	0.0005	(-0.0007, 0.0017)	0.0099	(0.0012, 0.0185)	-0.0006	(-0.0017, 0.0005)	0.0001	(-0.0014, 0.0017)	0	(-0.0010, 0.0009)	-0.0004	(-0.0012, 0.0004)	0	(-0.0000, 0.0000)	0.0005	(-0.0007, 0.0016)	0.0011	(-0.0018, 0.0041)	0.0001	(-0.0013, 0.0015)	0	(-0.0008, 0.0007)	0.0004	(-0.0013, 0.0022)	-0.0011	(-0.0035, 0.0013)	-0.0018	(-0.0031, -0.0005)	-0.0015	(-0.0049, 0.0019)	-0.0011	(-0.0022, -0.0001)	0.0005	(-0.0007, 0.0017)	-0.0001	(-0.0015, 0.0013)	-0.0011	(-0.0025, 0.0002)	0	(-0.0011, 0.0011)	0.0003	(-0.0002, 0.0007)	0.0004	(-0.0006, 0.0015)	0.0039	(0.0001, 0.0076)	-0.0004	(-0.0031, 0.0023)	-0.0003	(-0.0013, 0.0007)
PTPRR	0.0479	(0.0354, 0.0604)	0	(0.0000, 0.0000)	0	(0.0000, 0.0000)	-0.0005	(-0.0013, 0.0004)	-0.0001	(-0.0019, 0.0017)	0.0106	(0.0077, 0.0135)	-0.0001	(-0.0028, 0.0027)	0.0004	(-0.0005, 0.0013)	0.0005	(-0.0019, 0.0030)	-0.0007	(-0.0029, 0.0015)	0	(-0.0001, 0.0001)	0.0013	(-0.0003, 0.0029)	0.001	(-0.0013, 0.0032)	0.0005	(-0.0014, 0.0024)	0	(-0.0008, 0.0008)	0	(-0.0015, 0.0016)	-0.0001	(-0.0004, 0.0001)	-0.0013	(-0.0027, 0.0001)	-0.0001	(-0.0035, 0.0032)	-0.0012	(-0.0040, 0.0017)	-0.0003	(-0.0016, 0.0010)	-0.0016	(-0.0044, 0.0012)	-0.0016	(-0.0063, 0.0031)	0	(-0.0002, 0.0003)	-0.0001	(-0.0006, 0.0003)	-0.0005	(-0.0017, 0.0007)	0.0012	(-0.0006, 0.0029)	-0.0002	(-0.0026, 0.0022)	-0.0016	(-0.0035, 0.0003)
PTPRS	0.0055	(0.0031, 0.0079)	0.0202	(0.0086, 0.0317)	0	(-0.0015, 0.0016)	0.0248	(0.0177, 0.0318)	0.0007	(0.0001, 0.0013)	0.0067	(0.0048, 0.0086)	-0.0009	(-0.0015, -0.0003)	0.0006	(-0.0002, 0.0015)	0.0003	(-0.0021, 0.0027)	-0.0004	(-0.0012, 0.0005)	0	(0.0000, 0.0000)	0.0004	(-0.0012, 0.0021)	-0.0004	(-0.0014, 0.0006)	0.0015	(-0.0004, 0.0034)	-0.0002	(-0.0011, 0.0006)	0.0002	(-0.0002, 0.0007)	0	(-0.0004, 0.0005)	-0.0006	(-0.0014, 0.0001)	0.0002	(-0.0015, 0.0019)	0	(-0.0010, 0.0011)	-0.0008	(-0.0020, 0.0003)	-0.0003	(-0.0007, 0.0001)	-0.0008	(-0.0015, -0.0001)	0	(-0.0000, 0.0000)	-0.001	(-0.0023, 0.0004)	-0.0003	(-0.0012, 0.0006)	-0.0015	(-0.0034, 0.0005)	-0.0006	(-0.0012, 0.0000)	0.0001	(-0.0003, 0.0005)
PTPRZ1	0.165	(0.1363, 0.1937)	-0.0027	(-0.0071, 0.0018)	0.0055	(-0.0023, 0.0133)	0.0012	(0.0003, 0.0020)	-0.0009	(-0.0018, -0.0001)	0.0051	(-0.0023, 0.0126)	0.0031	(-0.0008, 0.0070)	-0.0001	(-0.0014, 0.0011)	-0.0009	(-0.0030, 0.0013)	-0.0006	(-0.0016, 0.0005)	0	(-0.0001, 0.0002)	0.0003	(-0.0008, 0.0013)	0.0011	(0.0001, 0.0022)	0.0001	(-0.0019, 0.0021)	-0.0002	(-0.0008, 0.0005)	-0.0008	(-0.0017, 0.0002)	-0.001	(-0.0018, -0.0002)	-0.0005	(-0.0025, 0.0015)	-0.006	(-0.0092, -0.0028)	-0.0019	(-0.0036, -0.0002)	-0.0002	(-0.0011, 0.0008)	0.0003	(-0.0006, 0.0012)	-0.001	(-0.0022, 0.0003)	-0.0004	(-0.0011, 0.0003)	0.0004	(-0.0017, 0.0025)	-0.0004	(-0.0018, 0.0011)	-0.001	(-0.0024, 0.0003)	-0.0009	(-0.0022, 0.0004)	-0.0001	(-0.0007, 0.0004)
PTRHD1	0.0271	(0.0221, 0.0320)	0	(0.0000, 0.0000)	0	(0.0000, 0.0000)	-0.0006	(-0.0013, 0.0001)	-0.0013	(-0.0028, 0.0003)	-0.0038	(-0.0076, -0.0001)	-0.0004	(-0.0018, 0.0010)	-0.0005	(-0.0021, 0.0011)	-0.0013	(-0.0021, -0.0005)	-0.0005	(-0.0013, 0.0004)	-0.0003	(-0.0009, 0.0003)	-0.0003	(-0.0010, 0.0004)	-0.0002	(-0.0016, 0.0013)	-0.0009	(-0.0020, 0.0003)	-0.0005	(-0.0015, 0.0004)	-0.0014	(-0.0032, 0.0004)	-0.0012	(-0.0037, 0.0014)	-0.0002	(-0.0009, 0.0005)	-0.0048	(-0.0064, -0.0032)	0.0006	(-0.0012, 0.0025)	-0.0003	(-0.0008, 0.0003)	-0.0006	(-0.0021, 0.0010)	-0.0005	(-0.0017, 0.0007)	-0.0002	(-0.0003, 0.0000)	-0.0001	(-0.0008, 0.0005)	0.0001	(-0.0012, 0.0014)	0.0005	(-0.0013, 0.0023)	-0.0007	(-0.0015, 0.0001)	-0.0002	(-0.0005, 0.0000)
PTS	0.044	(0.0333, 0.0548)	0.0014	(-0.0009, 0.0038)	0	(0.0000, 0.0000)	0.0028	(0.0011, 0.0045)	0.0001	(-0.0009, 0.0012)	0.0091	(0.0056, 0.0127)	0.0114	(0.0085, 0.0142)	0.0008	(0.0002, 0.0014)	-0.0003	(-0.0022, 0.0016)	-0.0008	(-0.0017, -0.0000)	-0.0006	(-0.0015, 0.0003)	0.0009	(-0.0008, 0.0026)	0.0009	(-0.0016, 0.0034)	0.0003	(-0.0013, 0.0018)	-0.0001	(-0.0008, 0.0006)	0	(-0.0001, 0.0001)	0.0002	(-0.0008, 0.0012)	0.0002	(-0.0037, 0.0041)	-0.0005	(-0.0055, 0.0045)	-0.0003	(-0.0048, 0.0043)	-0.0011	(-0.0038, 0.0016)	0.0001	(-0.0014, 0.0016)	-0.0017	(-0.0053, 0.0019)	-0.0008	(-0.0024, 0.0008)	-0.0024	(-0.0108, 0.0061)	-0.0008	(-0.0035, 0.0020)	0.001	(-0.0007, 0.0026)	-0.0005	(-0.0017, 0.0007)	-0.0006	(-0.0014, 0.0002)
PTX3	0.0096	(0.0048, 0.0143)	0.0052	(-0.0004, 0.0108)	0.0247	(-0.0060, 0.0554)	0	(0.0000, 0.0000)	0	(0.0000, 0.0000)	0.0003	(-0.0017, 0.0023)	-0.0002	(-0.0007, 0.0002)	-0.0002	(-0.0010, 0.0006)	0	(0.0000, 0.0000)	-0.0008	(-0.0023, 0.0006)	0	(0.0000, 0.0000)	0	(-0.0001, 0.0001)	0.0036	(0.0011, 0.0061)	0	(0.0000, 0.0000)	0	(0.0000, 0.0000)	0	(0.0000, 0.0000)	0	(0.0000, 0.0000)	0.0007	(0.0001, 0.0013)	-0.0014	(-0.0027, -0.0001)	-0.0005	(-0.0012, 0.0002)	-0.0002	(-0.0008, 0.0004)	-0.0008	(-0.0022, 0.0006)	-0.0003	(-0.0015, 0.0010)	0	(-0.0000, 0.0000)	-0.0013	(-0.0049, 0.0023)	-0.0012	(-0.0032, 0.0009)	-0.0002	(-0.0009, 0.0005)	-0.0006	(-0.0021, 0.0009)	-0.0003	(-0.0010, 0.0003)
PVALB	0.0062	(0.0034, 0.0090)	0.0927	(0.0244, 0.1609)	0.0008	(-0.0038, 0.0054)	-0.0001	(-0.0004, 0.0002)	0.0002	(-0.0001, 0.0006)	-0.0017	(-0.0032, -0.0001)	-0.0004	(-0.0008, 0.0001)	-0.0006	(-0.0018, 0.0006)	-0.0005	(-0.0012, 0.0003)	0	(-0.0006, 0.0006)	0	(-0.0002, 0.0001)	0	(0.0000, 0.0000)	-0.0007	(-0.0013, -0.0001)	-0.0004	(-0.0015, 0.0007)	-0.0003	(-0.0006, 0.0001)	-0.0001	(-0.0004, 0.0002)	-0.001	(-0.0023, 0.0004)	-0.0009	(-0.0021, 0.0003)	-0.0014	(-0.0023, -0.0004)	0.0002	(-0.0012, 0.0016)	0	(-0.0007, 0.0006)	0.0002	(-0.0001, 0.0005)	-0.0013	(-0.0030, 0.0003)	0	(0.0000, 0.0000)	-0.0004	(-0.0010, 0.0001)	-0.0001	(-0.0003, 0.0002)	-0.0007	(-0.0013, -0.0002)	-0.0005	(-0.0019, 0.0010)	-0.0002	(-0.0005, 0.0002)
PVR	0.0046	(0.0011, 0.0080)	0.1168	(0.0411, 0.1924)	-0.0005	(-0.0018, 0.0008)	0.0028	(0.0002, 0.0054)	0.0008	(-0.0006, 0.0023)	0.0058	(0.0033, 0.0084)	0.0007	(0.0002, 0.0012)	-0.0004	(-0.0008, 0.0001)	-0.0005	(-0.0013, 0.0002)	0.0002	(-0.0006, 0.0010)	0	(-0.0000, 0.0000)	-0.0002	(-0.0011, 0.0007)	0.0001	(-0.0004, 0.0007)	0.0011	(-0.0006, 0.0027)	-0.0001	(-0.0010, 0.0009)	-0.0002	(-0.0007, 0.0004)	-0.0001	(-0.0003, 0.0000)	-0.0008	(-0.0022, 0.0005)	0.0005	(-0.0019, 0.0029)	-0.0012	(-0.0023, -0.0002)	0.0001	(-0.0005, 0.0007)	-0.0003	(-0.0007, 0.0001)	-0.0013	(-0.0033, 0.0007)	0	(-0.0006, 0.0006)	0	(-0.0005, 0.0006)	-0.0006	(-0.0021, 0.0009)	-0.0005	(-0.0012, 0.0001)	-0.0005	(-0.0015, 0.0005)	-0.0003	(-0.0008, 0.0003)
PXDNL	0.002	(-0.0019, 0.0058)	0.0062	(-0.0002, 0.0126)	0	(0.0000, 0.0000)	0	(0.0000, 0.0000)	-0.0005	(-0.0013, 0.0004)	0.0006	(-0.0009, 0.0021)	0	(0.0000, 0.0000)	0	(0.0000, 0.0000)	0	(0.0000, 0.0000)	0	(0.0000, 0.0000)	0	(0.0000, 0.0000)	0	(0.0000, 0.0000)	0	(0.0000, 0.0000)	0	(0.0000, 0.0000)	0	(0.0000, 0.0000)	0	(0.0000, 0.0000)	0	(0.0000, 0.0000)	0	(0.0000, 0.0000)	-0.001	(-0.0039, 0.0019)	-0.0015	(-0.0030, -0.0001)	0.0003	(-0.0005, 0.0011)	0	(0.0000, 0.0000)	0	(0.0000, 0.0000)	0	(0.0000, 0.0000)	-0.0002	(-0.0008, 0.0004)	0.0002	(-0.0003, 0.0007)	-0.0006	(-0.0024, 0.0012)	-0.0005	(-0.0014, 0.0004)	0	(0.0000, 0.0000)
PXN	0.0345	(0.0277, 0.0414)	0.0498	(0.0234, 0.0763)	-0.0005	(-0.0020, 0.0009)	0.0015	(-0.0010, 0.0040)	-0.0006	(-0.0030, 0.0019)	0.0002	(-0.0012, 0.0016)	0.003	(0.0001, 0.0058)	0.0002	(-0.0011, 0.0015)	-0.0006	(-0.0021, 0.0009)	-0.0004	(-0.0013, 0.0004)	0	(-0.0001, 0.0000)	-0.0037	(-0.0132, 0.0058)	-0.0004	(-0.0011, 0.0004)	-0.0006	(-0.0009, -0.0003)	0.0001	(-0.0008, 0.0010)	0	(-0.0001, 0.0001)	-0.0006	(-0.0014, 0.0002)	-0.0013	(-0.0031, 0.0006)	-0.0045	(-0.0069, -0.0021)	-0.002	(-0.0041, 0.0002)	-0.0001	(-0.0016, 0.0013)	0.0003	(-0.0001, 0.0008)	-0.0009	(-0.0026, 0.0007)	0	(-0.0001, 0.0002)	0.0006	(-0.0001, 0.0013)	-0.0009	(-0.0026, 0.0008)	-0.0003	(-0.0007, 0.0001)	-0.0009	(-0.0025, 0.0008)	-0.0004	(-0.0009, 0.0002)
PYDC1	0.0379	(0.0334, 0.0423)	0.0029	(-0.0019, 0.0078)	0.0862	(-0.0097, 0.1822)	0	(0.0000, 0.0000)	-0.0003	(-0.0008, 0.0001)	-0.0003	(-0.0008, 0.0002)	0	(-0.0012, 0.0012)	-0.0001	(-0.0005, 0.0003)	0	(0.0000, 0.0000)	-0.0002	(-0.0013, 0.0009)	0	(0.0000, 0.0000)	0.0004	(-0.0008, 0.0016)	0	(0.0000, 0.0000)	0	(0.0000, 0.0000)	0	(0.0000, 0.0000)	0	(0.0000, 0.0000)	-0.0003	(-0.0016, 0.0011)	-0.0003	(-0.0007, 0.0000)	-0.0018	(-0.0037, 0.0000)	-0.0004	(-0.0022, 0.0013)	-0.0002	(-0.0006, 0.0003)	-0.0004	(-0.0015, 0.0007)	0.0007	(-0.0008, 0.0021)	-0.0001	(-0.0005, 0.0002)	-0.0004	(-0.0009, 0.0002)	-0.0001	(-0.0014, 0.0011)	-0.001	(-0.0018, -0.0003)	0	(-0.0001, 0.0001)	0	(0.0000, 0.0000)
PYY	0.0281	(0.0212, 0.0351)	0	(0.0000, 0.0000)	0.0038	(0.0008, 0.0068)	-0.0004	(-0.0017, 0.0008)	0	(-0.0005, 0.0005)	0.0007	(-0.0039, 0.0052)	0.0005	(-0.0038, 0.0049)	-0.0001	(-0.0020, 0.0017)	-0.0008	(-0.0023, 0.0007)	-0.0004	(-0.0009, 0.0001)	0	(0.0000, 0.0000)	-0.0003	(-0.0011, 0.0005)	0.0016	(-0.0000, 0.0033)	0.0007	(0.0000, 0.0013)	-0.0009	(-0.0016, -0.0002)	0.0016	(-0.0002, 0.0034)	0	(0.0000, 0.0000)	-0.0009	(-0.0026, 0.0007)	-0.0025	(-0.0062, 0.0012)	0	(-0.0020, 0.0020)	-0.0003	(-0.0012, 0.0006)	-0.0013	(-0.0031, 0.0005)	-0.0011	(-0.0029, 0.0007)	-0.0002	(-0.0008, 0.0004)	-0.0001	(-0.0003, 0.0000)	-0.0007	(-0.0020, 0.0006)	-0.0007	(-0.0013, 0.0000)	-0.0007	(-0.0020, 0.0006)	-0.0008	(-0.0030, 0.0014)
PZP	0.4509	(0.4227, 0.4790)	0.0172	(0.0053, 0.0291)	0	(0.0000, 0.0000)	0.0035	(0.0019, 0.0052)	0.0007	(0.0003, 0.0011)	0.0011	(-0.0024, 0.0046)	0.0025	(0.0016, 0.0035)	0	(-0.0010, 0.0010)	-0.0001	(-0.0003, 0.0002)	-0.0006	(-0.0014, 0.0001)	-0.0001	(-0.0002, 0.0001)	0.0009	(-0.0001, 0.0018)	-0.0003	(-0.0011, 0.0005)	0.0003	(-0.0006, 0.0011)	-0.0005	(-0.0011, 0.0000)	-0.0003	(-0.0010, 0.0005)	0.0002	(-0.0004, 0.0007)	0	(-0.0005, 0.0005)	0.0025	(0.0007, 0.0044)	0.0037	(0.0015, 0.0060)	-0.0005	(-0.0015, 0.0005)	0.0008	(-0.0007, 0.0024)	-0.0008	(-0.0014, -0.0001)	0	(-0.0001, 0.0000)	-0.0005	(-0.0018, 0.0008)	0.0006	(-0.0001, 0.0013)	0.0003	(-0.0004, 0.0011)	0.0007	(-0.0009, 0.0024)	-0.0003	(-0.0008, 0.0002)
QDPR	0.0249	(0.0166, 0.0333)	0.0105	(0.0063, 0.0147)	0	(0.0000, 0.0000)	-0.0004	(-0.0023, 0.0014)	-0.0003	(-0.0013, 0.0006)	-0.0008	(-0.0024, 0.0009)	0.0053	(-0.0007, 0.0114)	-0.0004	(-0.0015, 0.0007)	0.0001	(-0.0006, 0.0009)	0.0007	(-0.0010, 0.0024)	-0.0001	(-0.0003, 0.0001)	-0.0001	(-0.0008, 0.0006)	0.0005	(-0.0014, 0.0023)	0.0004	(-0.0004, 0.0012)	-0.0008	(-0.0015, -0.0002)	0	(0.0000, 0.0000)	-0.0004	(-0.0013, 0.0005)	-0.0012	(-0.0024, -0.0001)	-0.0024	(-0.0050, 0.0002)	-0.0004	(-0.0017, 0.0009)	-0.0006	(-0.0020, 0.0008)	-0.0003	(-0.0015, 0.0009)	-0.0007	(-0.0026, 0.0011)	-0.0003	(-0.0008, 0.0003)	-0.0002	(-0.0011, 0.0008)	-0.0007	(-0.0017, 0.0003)	-0.0006	(-0.0029, 0.0016)	-0.0008	(-0.0025, 0.0008)	0	(-0.0004, 0.0003)
QPCT	0.0198	(0.0097, 0.0300)	0.0306	(0.0170, 0.0443)	0.0088	(-0.0039, 0.0216)	0.0161	(0.0134, 0.0189)	-0.0002	(-0.0010, 0.0007)	-0.0016	(-0.0039, 0.0007)	0.0042	(0.0030, 0.0054)	0.0004	(-0.0012, 0.0020)	0.0006	(0.0001, 0.0010)	-0.0006	(-0.0018, 0.0007)	0.0001	(-0.0004, 0.0005)	0	(0.0000, 0.0000)	0.0003	(-0.0004, 0.0011)	0.0002	(-0.0002, 0.0007)	0.0008	(-0.0012, 0.0027)	0.0004	(-0.0009, 0.0017)	-0.0005	(-0.0014, 0.0003)	-0.0004	(-0.0014, 0.0006)	-0.0009	(-0.0018, -0.0001)	-0.0021	(-0.0042, -0.0001)	0.001	(-0.0001, 0.0021)	0	(-0.0002, 0.0002)	0.0007	(-0.0003, 0.0017)	-0.0002	(-0.0008, 0.0003)	-0.0012	(-0.0046, 0.0022)	-0.0003	(-0.0022, 0.0016)	-0.0004	(-0.0026, 0.0019)	0	(-0.0003, 0.0003)	-0.0002	(-0.0008, 0.0004)
QSOX1	0.0054	(0.0022, 0.0085)	0.0353	(-0.0088, 0.0794)	0.0001	(-0.0002, 0.0004)	-0.0002	(-0.0007, 0.0003)	0.0008	(0.0002, 0.0013)	-0.0008	(-0.0027, 0.0010)	0.0001	(-0.0003, 0.0005)	0	(-0.0001, 0.0000)	0	(0.0000, 0.0000)	0.0002	(-0.0003, 0.0007)	0	(0.0000, 0.0000)	0	(-0.0001, 0.0001)	0	(0.0000, 0.0000)	-0.0002	(-0.0006, 0.0003)	-0.0002	(-0.0005, 0.0001)	0	(0.0000, 0.0000)	0	(0.0000, 0.0000)	-0.0001	(-0.0005, 0.0004)	-0.0007	(-0.0033, 0.0018)	-0.001	(-0.0027, 0.0007)	-0.0004	(-0.0011, 0.0003)	0	(-0.0007, 0.0008)	-0.001	(-0.0022, 0.0003)	-0.0001	(-0.0003, 0.0001)	-0.0005	(-0.0020, 0.0009)	0.0004	(-0.0016, 0.0023)	0.0002	(-0.0009, 0.0013)	-0.0003	(-0.0011, 0.0004)	0	(0.0000, 0.0000)
RAB10	0.0013	(-0.0030, 0.0055)	0	(0.0000, 0.0000)	-0.0002	(-0.0009, 0.0004)	0	(0.0000, 0.0000)	-0.0005	(-0.0013, 0.0004)	-0.001	(-0.0040, 0.0021)	-0.0004	(-0.0017, 0.0009)	0	(-0.0007, 0.0006)	0.0008	(-0.0001, 0.0017)	-0.0003	(-0.0013, 0.0006)	-0.0003	(-0.0011, 0.0005)	0	(0.0000, 0.0000)	0.0006	(-0.0012, 0.0024)	-0.0003	(-0.0007, 0.0001)	-0.0002	(-0.0006, 0.0003)	0	(0.0000, 0.0000)	0	(0.0000, 0.0000)	-0.0001	(-0.0005, 0.0003)	-0.0006	(-0.0017, 0.0006)	-0.0009	(-0.0022, 0.0005)	-0.0003	(-0.0012, 0.0005)	0.0004	(-0.0005, 0.0013)	-0.0003	(-0.0007, 0.0001)	-0.0003	(-0.0006, 0.0001)	-0.0004	(-0.0011, 0.0003)	0.001	(-0.0010, 0.0029)	-0.0003	(-0.0012, 0.0007)	0.0004	(0.0001, 0.0006)	0	(0.0000, 0.0000)
RAB11FIP3	0.0254	(0.0168, 0.0339)	0	(0.0000, 0.0000)	0	(0.0000, 0.0000)	0.0001	(-0.0007, 0.0008)	-0.0004	(-0.0010, 0.0001)	-0.0033	(-0.0060, -0.0007)	-0.0004	(-0.0028, 0.0019)	-0.0001	(-0.0010, 0.0008)	0.0006	(-0.0010, 0.0021)	0	(-0.0013, 0.0012)	0	(-0.0006, 0.0007)	0	(-0.0003, 0.0002)	-0.0001	(-0.0019, 0.0016)	-0.0007	(-0.0016, 0.0002)	-0.0007	(-0.0021, 0.0006)	-0.0002	(-0.0009, 0.0004)	-0.0004	(-0.0015, 0.0007)	-0.0007	(-0.0029, 0.0015)	-0.0029	(-0.0059, 0.0002)	0.0007	(-0.0011, 0.0024)	-0.0001	(-0.0016, 0.0013)	0.0005	(-0.0007, 0.0017)	-0.0005	(-0.0017, 0.0007)	-0.0001	(-0.0003, 0.0001)	-0.0007	(-0.0020, 0.0006)	0.0007	(-0.0003, 0.0017)	-0.0005	(-0.0017, 0.0008)	-0.0022	(-0.0037, -0.0007)	0	(-0.0004, 0.0004)
RAB27B	0.0113	(0.0053, 0.0174)	0	(0.0000, 0.0000)	0	(0.0000, 0.0000)	-0.0003	(-0.0009, 0.0004)	-0.0014	(-0.0042, 0.0014)	-0.0018	(-0.0041, 0.0005)	-0.001	(-0.0041, 0.0021)	0.0003	(-0.0012, 0.0018)	-0.0002	(-0.0015, 0.0010)	-0.001	(-0.0024, 0.0004)	-0.0003	(-0.0015, 0.0009)	-0.0001	(-0.0005, 0.0003)	0.0009	(-0.0002, 0.0019)	-0.0002	(-0.0014, 0.0009)	-0.0007	(-0.0014, -0.0001)	0	(0.0000, 0.0000)	-0.0005	(-0.0022, 0.0011)	-0.0002	(-0.0016, 0.0012)	-0.0027	(-0.0048, -0.0006)	-0.0007	(-0.0029, 0.0016)	-0.0003	(-0.0020, 0.0014)	-0.0001	(-0.0005, 0.0003)	-0.001	(-0.0024, 0.0004)	-0.0006	(-0.0020, 0.0009)	-0.0005	(-0.0015, 0.0004)	0.0006	(-0.0039, 0.0051)	-0.0005	(-0.0016, 0.0005)	-0.0006	(-0.0020, 0.0009)	0.0003	(-0.0001, 0.0007)
RAB2B	0.0111	(0.0036, 0.0185)	0.0055	(-0.0114, 0.0224)	0.0004	(-0.0007, 0.0015)	0.0011	(0.0004, 0.0018)	-0.0008	(-0.0023, 0.0007)	-0.0041	(-0.0054, -0.0029)	-0.0013	(-0.0037, 0.0010)	0.0014	(0.0001, 0.0027)	-0.0004	(-0.0017, 0.0008)	-0.0006	(-0.0045, 0.0034)	0.0002	(-0.0009, 0.0013)	0.008	(-0.0151, 0.0310)	0.0003	(-0.0013, 0.0018)	-0.0009	(-0.0020, 0.0001)	0.0001	(-0.0001, 0.0003)	0	(0.0000, 0.0000)	-0.0003	(-0.0013, 0.0006)	-0.0002	(-0.0040, 0.0036)	-0.0014	(-0.0058, 0.0031)	-0.0005	(-0.0022, 0.0012)	0.0001	(-0.0017, 0.0019)	-0.0018	(-0.0058, 0.0023)	0.0003	(-0.0027, 0.0034)	0.0007	(-0.0018, 0.0032)	-0.0252	(-0.0983, 0.0479)	0.0002	(-0.0028, 0.0031)	-0.0014	(-0.0028, 0.0001)	-0.0035	(-0.0112, 0.0041)	0.0002	(-0.0008, 0.0011)
RAB33A	0.0158	(0.0064, 0.0252)	0	(0.0000, 0.0000)	0	(0.0000, 0.0000)	-0.0002	(-0.0008, 0.0004)	-0.0002	(-0.0007, 0.0003)	-0.0034	(-0.0080, 0.0013)	-0.0019	(-0.0068, 0.0030)	0.0002	(-0.0003, 0.0008)	-0.0006	(-0.0017, 0.0005)	0	(-0.0018, 0.0017)	0	(-0.0009, 0.0009)	0	(0.0000, 0.0000)	-0.0007	(-0.0026, 0.0011)	-0.0004	(-0.0015, 0.0008)	-0.0007	(-0.0020, 0.0006)	-0.0002	(-0.0005, 0.0001)	0	(0.0000, 0.0000)	-0.0014	(-0.0025, -0.0003)	-0.0022	(-0.0048, 0.0003)	-0.0011	(-0.0033, 0.0010)	-0.0001	(-0.0004, 0.0001)	-0.0001	(-0.0011, 0.0010)	0	(-0.0019, 0.0019)	0.0007	(0.0001, 0.0012)	-0.0011	(-0.0048, 0.0026)	-0.0001	(-0.0024, 0.0021)	-0.0001	(-0.0016, 0.0015)	-0.0002	(-0.0006, 0.0003)	-0.0003	(-0.0018, 0.0013)
RAB37	0.0094	(0.0046, 0.0141)	0	(0.0000, 0.0000)	0	(0.0000, 0.0000)	0	(0.0000, 0.0000)	-0.0011	(-0.0035, 0.0013)	-0.0003	(-0.0014, 0.0007)	-0.0011	(-0.0025, 0.0003)	-0.0002	(-0.0007, 0.0004)	0	(0.0000, 0.0000)	-0.0007	(-0.0018, 0.0004)	-0.0001	(-0.0003, 0.0002)	0	(-0.0003, 0.0002)	-0.0005	(-0.0019, 0.0009)	-0.0006	(-0.0021, 0.0008)	-0.0004	(-0.0012, 0.0003)	0	(0.0000, 0.0000)	0.0002	(-0.0004, 0.0007)	-0.0001	(-0.0007, 0.0004)	-0.0009	(-0.0031, 0.0012)	-0.0014	(-0.0037, 0.0009)	-0.0001	(-0.0002, 0.0001)	0	(-0.0000, 0.0000)	-0.0006	(-0.0025, 0.0012)	0	(0.0000, 0.0000)	-0.0005	(-0.0016, 0.0007)	0	(-0.0002, 0.0003)	-0.0003	(-0.0013, 0.0007)	-0.0002	(-0.0005, 0.0001)	-0.0002	(-0.0009, 0.0004)
RAB39B	-0.0011	(-0.0028, 0.0006)	0	(0.0000, 0.0000)	0	(0.0000, 0.0000)	0	(0.0000, 0.0000)	0	(0.0000, 0.0000)	0	(0.0000, 0.0000)	0	(0.0000, 0.0000)	0	(0.0000, 0.0000)	0	(0.0000, 0.0000)	0	(0.0000, 0.0000)	0	(0.0000, 0.0000)	0	(0.0000, 0.0000)	0	(0.0000, 0.0000)	-0.0001	(-0.0002, 0.0001)	0	(0.0000, 0.0000)	0	(0.0000, 0.0000)	0	(0.0000, 0.0000)	0	(0.0000, 0.0000)	-0.0002	(-0.0007, 0.0003)	-0.0002	(-0.0008, 0.0004)	0	(0.0000, 0.0000)	0	(0.0000, 0.0000)	0	(0.0000, 0.0000)	0	(0.0000, 0.0000)	0	(0.0000, 0.0000)	0.0001	(-0.0002, 0.0004)	0	(0.0000, 0.0000)	0	(0.0000, 0.0000)	0	(0.0000, 0.0000)
RAB44	0.0195	(0.0153, 0.0237)	0.0013	(-0.0013, 0.0038)	0	(0.0000, 0.0000)	-0.0003	(-0.0010, 0.0003)	-0.0008	(-0.0024, 0.0009)	0.001	(-0.0019, 0.0039)	0.0009	(-0.0019, 0.0038)	0.0004	(-0.0005, 0.0014)	-0.0014	(-0.0039, 0.0010)	-0.0011	(-0.0038, 0.0015)	-0.0004	(-0.0014, 0.0006)	-0.0002	(-0.0006, 0.0003)	-0.0005	(-0.0010, 0.0000)	-0.0004	(-0.0014, 0.0005)	-0.0006	(-0.0013, 0.0001)	0	(-0.0005, 0.0005)	-0.0008	(-0.0019, 0.0003)	-0.0021	(-0.0052, 0.0010)	-0.0029	(-0.0068, 0.0010)	-0.0013	(-0.0058, 0.0033)	-0.0007	(-0.0020, 0.0006)	0.0002	(-0.0005, 0.0009)	-0.0032	(-0.0080, 0.0016)	-0.0006	(-0.0014, 0.0003)	0	(-0.0005, 0.0006)	-0.0009	(-0.0026, 0.0009)	-0.0003	(-0.0014, 0.0008)	0	(-0.0016, 0.0015)	-0.0006	(-0.0026, 0.0014)
RAB6A	0.0379	(0.0329, 0.0430)	0	(0.0000, 0.0000)	0.0071	(-0.0011, 0.0153)	0.0083	(0.0031, 0.0134)	0.0008	(-0.0024, 0.0039)	0.0012	(-0.0016, 0.0039)	0.0004	(-0.0014, 0.0021)	0.0029	(0.0016, 0.0043)	-0.0005	(-0.0019, 0.0009)	0.0008	(-0.0006, 0.0022)	0	(-0.0000, 0.0001)	-0.001	(-0.0030, 0.0011)	-0.0001	(-0.0014, 0.0012)	-0.0001	(-0.0006, 0.0004)	-0.0005	(-0.0011, 0.0002)	-0.0001	(-0.0005, 0.0002)	-0.0006	(-0.0014, 0.0002)	-0.0005	(-0.0013, 0.0002)	-0.0022	(-0.0057, 0.0013)	-0.0017	(-0.0039, 0.0005)	-0.0006	(-0.0015, 0.0003)	-0.0004	(-0.0011, 0.0003)	-0.0005	(-0.0014, 0.0005)	0	(-0.0001, 0.0000)	-0.0008	(-0.0025, 0.0009)	-0.0012	(-0.0031, 0.0007)	-0.0007	(-0.0025, 0.0010)	-0.0006	(-0.0015, 0.0004)	-0.0004	(-0.0012, 0.0005)
RAB6B	0.0008	(-0.0005, 0.0020)	0	(0.0000, 0.0000)	-0.0001	(-0.0002, 0.0001)	0	(0.0000, 0.0000)	-0.0002	(-0.0007, 0.0002)	0	(-0.0001, 0.0001)	-0.0002	(-0.0008, 0.0004)	0	(0.0000, 0.0000)	0	(0.0000, 0.0000)	0.0007	(0.0000, 0.0014)	-0.0002	(-0.0006, 0.0003)	-0.0017	(-0.0065, 0.0031)	0	(0.0000, 0.0000)	-0.0005	(-0.0020, 0.0010)	0	(-0.0003, 0.0003)	0	(0.0000, 0.0000)	0	(0.0000, 0.0000)	0	(0.0000, 0.0000)	-0.0001	(-0.0004, 0.0003)	0	(-0.0000, 0.0000)	0	(0.0000, 0.0000)	0.0001	(-0.0001, 0.0002)	-0.0001	(-0.0006, 0.0004)	0	(-0.0000, 0.0001)	-0.0001	(-0.0007, 0.0006)	0	(0.0000, 0.0000)	0	(0.0000, 0.0000)	0	(0.0000, 0.0000)	0	(0.0000, 0.0000)
RABEP1	0.0502	(0.0300, 0.0704)	0	(0.0000, 0.0000)	0	(0.0000, 0.0000)	-0.0004	(-0.0015, 0.0007)	-0.0008	(-0.0017, 0.0002)	-0.0007	(-0.0035, 0.0021)	0.0019	(-0.0011, 0.0049)	-0.0003	(-0.0010, 0.0005)	-0.001	(-0.0031, 0.0011)	-0.0019	(-0.0034, -0.0004)	-0.0004	(-0.0016, 0.0007)	0	(-0.0007, 0.0007)	0.0002	(-0.0008, 0.0012)	-0.0007	(-0.0015, 0.0002)	-0.0004	(-0.0009, 0.0001)	-0.0006	(-0.0021, 0.0009)	-0.0008	(-0.0013, -0.0002)	-0.0015	(-0.0036, 0.0006)	-0.0055	(-0.0099, -0.0011)	-0.0007	(-0.0028, 0.0015)	-0.0009	(-0.0028, 0.0010)	0.0009	(-0.0001, 0.0018)	-0.0017	(-0.0029, -0.0005)	-0.0001	(-0.0006, 0.0004)	-0.0002	(-0.0010, 0.0005)	-0.0011	(-0.0050, 0.0028)	-0.0008	(-0.0022, 0.0006)	-0.0012	(-0.0043, 0.0019)	0.0002	(-0.0000, 0.0004)
RABEPK	0.0029	(0.0009, 0.0050)	0	(0.0000, 0.0000)	0.0063	(0.0018, 0.0109)	0	(0.0000, 0.0000)	0	(0.0000, 0.0000)	0.0002	(-0.0005, 0.0008)	0	(0.0000, 0.0000)	-0.0003	(-0.0010, 0.0005)	0	(0.0000, 0.0000)	0.0002	(-0.0001, 0.0006)	0	(0.0000, 0.0000)	0	(0.0000, 0.0000)	0	(0.0000, 0.0000)	-0.0003	(-0.0011, 0.0005)	0	(0.0000, 0.0000)	0	(0.0000, 0.0000)	0	(0.0000, 0.0000)	-0.0002	(-0.0009, 0.0004)	-0.0013	(-0.0028, 0.0002)	0.0001	(-0.0006, 0.0008)	-0.0003	(-0.0011, 0.0005)	0	(0.0000, 0.0000)	-0.0002	(-0.0007, 0.0003)	0	(0.0000, 0.0000)	0	(0.0000, 0.0000)	0	(0.0000, 0.0000)	-0.0003	(-0.0010, 0.0004)	-0.0006	(-0.0023, 0.0010)	0	(0.0000, 0.0000)
RABGAP1L	0.0333	(0.0174, 0.0492)	0	(0.0000, 0.0000)	0	(0.0000, 0.0000)	0.0001	(-0.0010, 0.0013)	-0.0009	(-0.0027, 0.0009)	-0.0013	(-0.0049, 0.0022)	0.0018	(-0.0018, 0.0053)	-0.0002	(-0.0013, 0.0009)	-0.0007	(-0.0020, 0.0006)	0.0003	(-0.0020, 0.0026)	-0.0002	(-0.0006, 0.0002)	0	(-0.0004, 0.0005)	0	(-0.0017, 0.0017)	-0.0007	(-0.0018, 0.0004)	-0.0004	(-0.0006, -0.0002)	-0.0003	(-0.0011, 0.0005)	-0.0011	(-0.0033, 0.0010)	-0.0012	(-0.0026, 0.0002)	-0.0007	(-0.0032, 0.0018)	-0.0009	(-0.0027, 0.0008)	0.0001	(-0.0008, 0.0010)	-0.0001	(-0.0004, 0.0002)	-0.0006	(-0.0016, 0.0004)	-0.0004	(-0.0010, 0.0002)	0	(-0.0003, 0.0003)	0.0009	(-0.0002, 0.0020)	-0.0005	(-0.0020, 0.0010)	-0.001	(-0.0021, 0.0000)	0.0005	(-0.0001, 0.0010)
RAC3	-0.0004	(-0.0017, 0.0008)	0	(0.0000, 0.0000)	0	(0.0000, 0.0000)	0	(0.0000, 0.0000)	0	(0.0000, 0.0000)	0	(0.0000, 0.0000)	0	(0.0000, 0.0000)	0	(0.0000, 0.0000)	0	(0.0000, 0.0000)	-0.0004	(-0.0017, 0.0008)	0	(0.0000, 0.0000)	0	(0.0000, 0.0000)	0	(0.0000, 0.0000)	0	(0.0000, 0.0000)	0	(0.0000, 0.0000)	0	(0.0000, 0.0000)	0	(0.0000, 0.0000)	0	(0.0000, 0.0000)	-0.0004	(-0.0014, 0.0007)	0	(0.0000, 0.0000)	0	(0.0000, 0.0000)	0	(0.0000, 0.0000)	0	(0.0000, 0.0000)	0	(0.0000, 0.0000)	0	(0.0000, 0.0000)	0	(0.0000, 0.0000)	0.0002	(-0.0002, 0.0006)	0	(0.0000, 0.0000)	0	(0.0000, 0.0000)
RAD23B	0.0007	(-0.0014, 0.0029)	0	(0.0000, 0.0000)	-0.0004	(-0.0014, 0.0005)	-0.0002	(-0.0006, 0.0003)	0	(-0.0006, 0.0005)	-0.0019	(-0.0068, 0.0030)	-0.0015	(-0.0042, 0.0012)	0	(-0.0001, 0.0000)	0	(-0.0000, 0.0000)	-0.0001	(-0.0008, 0.0006)	-0.0001	(-0.0004, 0.0002)	-0.0001	(-0.0002, 0.0001)	-0.0001	(-0.0009, 0.0006)	0	(-0.0001, 0.0001)	-0.0009	(-0.0033, 0.0016)	-0.0001	(-0.0005, 0.0002)	0	(-0.0002, 0.0003)	0.0002	(-0.0002, 0.0007)	-0.0006	(-0.0022, 0.0009)	-0.0003	(-0.0014, 0.0009)	-0.0006	(-0.0012, 0.0000)	0	(-0.0004, 0.0003)	-0.0002	(-0.0006, 0.0002)	0	(0.0000, 0.0000)	0	(-0.0002, 0.0002)	0.0009	(-0.0015, 0.0034)	0	(-0.0003, 0.0004)	-0.0003	(-0.0010, 0.0005)	0	(0.0000, 0.0000)
RAD51	0.0003	(-0.0034, 0.0041)	0	(0.0000, 0.0000)	0	(0.0000, 0.0000)	0	(0.0000, 0.0000)	0	(0.0000, 0.0000)	-0.0003	(-0.0012, 0.0005)	0	(0.0000, 0.0000)	0	(0.0000, 0.0000)	0	(0.0000, 0.0000)	-0.0002	(-0.0014, 0.0010)	0	(0.0000, 0.0000)	-0.0002	(-0.0011, 0.0006)	0	(0.0000, 0.0000)	-0.0001	(-0.0002, 0.0001)	0	(0.0000, 0.0000)	0	(0.0000, 0.0000)	0	(0.0000, 0.0000)	0	(0.0000, 0.0000)	0	(0.0000, 0.0000)	-0.0006	(-0.0024, 0.0011)	-0.0006	(-0.0016, 0.0005)	0	(0.0000, 0.0000)	0	(0.0000, 0.0000)	0	(0.0000, 0.0000)	0	(0.0000, 0.0000)	0	(0.0000, 0.0000)	-0.0005	(-0.0021, 0.0011)	-0.0002	(-0.0008, 0.0004)	0	(0.0000, 0.0000)
RALB	-0.0014	(-0.0031, 0.0003)	0.0012	(-0.0021, 0.0044)	0	(0.0000, 0.0000)	0	(0.0000, 0.0000)	-0.0004	(-0.0011, 0.0003)	0.0003	(-0.0009, 0.0015)	0	(0.0000, 0.0000)	0.0007	(0.0001, 0.0014)	0	(0.0000, 0.0000)	-0.0004	(-0.0016, 0.0007)	0	(0.0000, 0.0000)	0	(0.0000, 0.0000)	0	(0.0000, 0.0000)	0	(0.0000, 0.0000)	0	(0.0000, 0.0000)	0	(0.0000, 0.0000)	0	(0.0000, 0.0000)	0	(0.0000, 0.0000)	-0.0003	(-0.0012, 0.0006)	-0.0001	(-0.0004, 0.0003)	0	(0.0000, 0.0000)	0	(0.0000, 0.0000)	-0.0001	(-0.0004, 0.0002)	0	(0.0000, 0.0000)	0	(0.0000, 0.0000)	-0.0002	(-0.0007, 0.0003)	-0.0001	(-0.0002, 0.0001)	-0.0001	(-0.0004, 0.0002)	0.0001	(-0.0002, 0.0004)
RALY	0.0042	(0.0002, 0.0082)	0	(0.0000, 0.0000)	-0.0011	(-0.0031, 0.0008)	0	(0.0000, 0.0000)	-0.0002	(-0.0013, 0.0008)	-0.0005	(-0.0013, 0.0002)	0.002	(-0.0005, 0.0045)	-0.0003	(-0.0007, 0.0002)	0	(0.0000, 0.0000)	-0.0008	(-0.0017, 0.0001)	0	(0.0000, 0.0000)	0	(0.0000, 0.0000)	0	(0.0000, 0.0000)	0.0005	(-0.0013, 0.0024)	0	(0.0000, 0.0000)	0	(0.0000, 0.0000)	0	(0.0000, 0.0000)	-0.0008	(-0.0018, 0.0001)	-0.0014	(-0.0032, 0.0004)	-0.0014	(-0.0035, 0.0007)	-0.0005	(-0.0014, 0.0004)	-0.0003	(-0.0013, 0.0006)	-0.0006	(-0.0015, 0.0004)	0	(0.0000, 0.0000)	-0.0004	(-0.0011, 0.0004)	-0.0006	(-0.0021, 0.0010)	-0.0009	(-0.0026, 0.0008)	0	(0.0000, 0.0000)	-0.0005	(-0.0014, 0.0004)
RANBP1	0.0423	(0.0315, 0.0531)	0	(0.0000, 0.0000)	0	(0.0000, 0.0000)	-0.0004	(-0.0009, 0.0001)	-0.0004	(-0.0009, 0.0001)	-0.0027	(-0.0059, 0.0005)	0.0002	(-0.0017, 0.0022)	-0.001	(-0.0031, 0.0011)	-0.0008	(-0.0025, 0.0009)	-0.0001	(-0.0011, 0.0009)	0	(-0.0008, 0.0007)	-0.0002	(-0.0004, 0.0001)	-0.001	(-0.0036, 0.0016)	-0.0009	(-0.0024, 0.0006)	-0.0003	(-0.0007, 0.0002)	0	(0.0000, 0.0000)	-0.0002	(-0.0008, 0.0004)	-0.0023	(-0.0037, -0.0008)	-0.0023	(-0.0063, 0.0016)	-0.0012	(-0.0040, 0.0017)	-0.001	(-0.0018, -0.0001)	-0.0009	(-0.0034, 0.0016)	-0.0012	(-0.0027, 0.0002)	0.0001	(-0.0011, 0.0013)	-0.0001	(-0.0007, 0.0004)	0.0007	(-0.0009, 0.0023)	-0.0003	(-0.0018, 0.0012)	-0.0011	(-0.0018, -0.0003)	-0.0001	(-0.0003, 0.0001)
RANBP2	-0.0005	(-0.0012, 0.0001)	0	(0.0000, 0.0000)	0	(0.0000, 0.0000)	0	(0.0000, 0.0000)	-0.0003	(-0.0012, 0.0006)	0.0001	(-0.0016, 0.0017)	-0.0001	(-0.0007, 0.0005)	0	(-0.0001, 0.0001)	0	(0.0000, 0.0000)	-0.0008	(-0.0026, 0.0009)	0	(0.0000, 0.0000)	0	(0.0000, 0.0000)	0	(0.0000, 0.0000)	0.0001	(-0.0006, 0.0009)	0	(-0.0005, 0.0004)	0	(0.0000, 0.0000)	0	(0.0000, 0.0000)	0.0003	(-0.0002, 0.0007)	-0.0009	(-0.0020, 0.0003)	0	(-0.0002, 0.0001)	0.0002	(-0.0008, 0.0011)	0	(0.0000, 0.0000)	-0.0003	(-0.0009, 0.0003)	0	(0.0000, 0.0000)	-0.0002	(-0.0007, 0.0002)	-0.0005	(-0.0021, 0.0010)	-0.0007	(-0.0016, 0.0001)	-0.0002	(-0.0010, 0.0005)	-0.0003	(-0.0011, 0.0005)
RANGAP1	0.0008	(-0.0005, 0.0022)	0	(0.0000, 0.0000)	0.0001	(-0.0010, 0.0011)	-0.0002	(-0.0006, 0.0003)	-0.0006	(-0.0020, 0.0007)	0.0009	(-0.0014, 0.0033)	-0.0006	(-0.0017, 0.0006)	0.0001	(-0.0004, 0.0007)	0	(0.0000, 0.0000)	0	(0.0000, 0.0000)	-0.0001	(-0.0003, 0.0001)	-0.0003	(-0.0008, 0.0003)	0	(0.0000, 0.0000)	0.0013	(0.0001, 0.0026)	0.0003	(-0.0011, 0.0018)	0	(0.0000, 0.0000)	0	(0.0000, 0.0000)	-0.0005	(-0.0017, 0.0008)	-0.0011	(-0.0019, -0.0003)	0.0003	(-0.0003, 0.0008)	-0.0001	(-0.0010, 0.0009)	-0.0004	(-0.0015, 0.0007)	-0.0001	(-0.0013, 0.0011)	0	(-0.0001, 0.0000)	0	(-0.0002, 0.0002)	0	(0.0000, 0.0000)	-0.0001	(-0.0004, 0.0001)	-0.0009	(-0.0029, 0.0010)	-0.0003	(-0.0010, 0.0004)
RAP1A	-0.0013	(-0.0053, 0.0027)	0	(0.0000, 0.0000)	0	(0.0000, 0.0000)	-0.0003	(-0.0010, 0.0005)	0.0012	(0.0002, 0.0022)	0.0029	(-0.0004, 0.0063)	-0.0013	(-0.0041, 0.0014)	0	(-0.0004, 0.0005)	-0.0002	(-0.0008, 0.0003)	0	(-0.0010, 0.0010)	0	(-0.0001, 0.0001)	0	(-0.0001, 0.0001)	-0.0001	(-0.0002, 0.0001)	-0.0009	(-0.0028, 0.0011)	-0.0005	(-0.0010, 0.0001)	-0.0005	(-0.0017, 0.0007)	0.0005	(-0.0006, 0.0015)	-0.0005	(-0.0020, 0.0010)	-0.0009	(-0.0027, 0.0008)	-0.0003	(-0.0018, 0.0012)	-0.0003	(-0.0007, 0.0001)	0	(0.0000, 0.0000)	-0.0003	(-0.0008, 0.0002)	0	(0.0000, 0.0000)	-0.0002	(-0.0007, 0.0003)	0.0001	(-0.0002, 0.0004)	-0.0002	(-0.0025, 0.0021)	-0.0002	(-0.0008, 0.0004)	-0.0002	(-0.0005, 0.0002)
RAPGEF2	0.0116	(0.0070, 0.0161)	0	(0.0000, 0.0000)	0	(0.0000, 0.0000)	-0.0005	(-0.0015, 0.0005)	-0.0008	(-0.0013, -0.0002)	-0.0009	(-0.0049, 0.0032)	-0.0016	(-0.0049, 0.0017)	-0.0006	(-0.0017, 0.0004)	-0.0008	(-0.0028, 0.0013)	0.0006	(-0.0014, 0.0027)	-0.0001	(-0.0004, 0.0002)	0.0003	(-0.0006, 0.0012)	0.0009	(-0.0004, 0.0021)	-0.0003	(-0.0014, 0.0008)	-0.0007	(-0.0012, -0.0002)	-0.001	(-0.0034, 0.0014)	0.0004	(-0.0002, 0.0010)	-0.0001	(-0.0016, 0.0014)	-0.0024	(-0.0043, -0.0005)	-0.0025	(-0.0037, -0.0014)	-0.0008	(-0.0025, 0.0009)	0.0012	(-0.0003, 0.0027)	-0.0013	(-0.0019, -0.0007)	-0.0003	(-0.0010, 0.0004)	0	(-0.0003, 0.0002)	0.0002	(-0.0005, 0.0009)	-0.0008	(-0.0021, 0.0006)	0.0009	(-0.0013, 0.0032)	-0.0007	(-0.0018, 0.0003)
RARRES1	0.0129	(0.0072, 0.0187)	0.1123	(0.0907, 0.1338)	-0.0004	(-0.0012, 0.0004)	0	(0.0000, 0.0000)	0.0006	(0.0003, 0.0009)	0	(0.0000, 0.0000)	0.0005	(-0.0002, 0.0011)	0	(0.0000, 0.0000)	0	(0.0000, 0.0000)	-0.0001	(-0.0004, 0.0001)	0	(0.0000, 0.0000)	0	(0.0000, 0.0000)	-0.0003	(-0.0012, 0.0005)	-0.0002	(-0.0007, 0.0003)	-0.0001	(-0.0006, 0.0004)	0	(0.0000, 0.0000)	0	(0.0000, 0.0000)	-0.0004	(-0.0015, 0.0007)	0.0003	(-0.0009, 0.0015)	-0.0002	(-0.0007, 0.0003)	-0.0001	(-0.0017, 0.0015)	0	(-0.0001, 0.0001)	-0.0005	(-0.0014, 0.0004)	0	(0.0000, 0.0000)	0	(0.0000, 0.0000)	0	(0.0000, 0.0000)	-0.0001	(-0.0004, 0.0002)	0	(0.0000, 0.0000)	0	(0.0000, 0.0000)
RARRES2	0.0299	(0.0236, 0.0362)	0.0026	(-0.0011, 0.0063)	0	(0.0000, 0.0000)	0.0035	(-0.0014, 0.0083)	0.0018	(0.0001, 0.0036)	0.0076	(0.0050, 0.0103)	0.0206	(0.0161, 0.0251)	0.0013	(-0.0007, 0.0033)	0.0032	(0.0016, 0.0048)	-0.0002	(-0.0019, 0.0014)	-0.0001	(-0.0002, 0.0001)	0.0004	(-0.0007, 0.0014)	0.0041	(0.0018, 0.0064)	0.0032	(0.0008, 0.0056)	0.0001	(-0.0006, 0.0009)	-0.0006	(-0.0011, -0.0001)	-0.0008	(-0.0016, 0.0001)	-0.0008	(-0.0023, 0.0008)	-0.0022	(-0.0051, 0.0007)	-0.0027	(-0.0041, -0.0014)	-0.0002	(-0.0006, 0.0003)	-0.001	(-0.0018, -0.0003)	-0.001	(-0.0038, 0.0018)	0	(-0.0001, 0.0000)	0.0008	(-0.0014, 0.0030)	-0.001	(-0.0024, 0.0005)	-0.0004	(-0.0016, 0.0008)	-0.0011	(-0.0032, 0.0010)	-0.0001	(-0.0004, 0.0002)
RASSF2	0.0484	(0.0354, 0.0614)	0	(0.0000, 0.0000)	0	(0.0000, 0.0000)	0.0009	(-0.0020, 0.0038)	0.0001	(-0.0016, 0.0019)	-0.0017	(-0.0051, 0.0018)	0.0052	(0.0039, 0.0066)	0	(-0.0012, 0.0012)	-0.0018	(-0.0035, -0.0002)	-0.0009	(-0.0018, -0.0000)	-0.0002	(-0.0006, 0.0003)	0.0001	(-0.0012, 0.0013)	0	(-0.0011, 0.0011)	-0.0001	(-0.0006, 0.0003)	-0.0006	(-0.0014, 0.0002)	-0.0003	(-0.0011, 0.0004)	-0.0002	(-0.0008, 0.0003)	-0.001	(-0.0023, 0.0002)	0.0009	(-0.0010, 0.0028)	0.0002	(-0.0014, 0.0017)	-0.0007	(-0.0015, 0.0002)	-0.0012	(-0.0025, 0.0002)	-0.0025	(-0.0039, -0.0011)	-0.0005	(-0.0011, 0.0000)	-0.0013	(-0.0036, 0.0011)	0.0002	(-0.0003, 0.0007)	-0.0005	(-0.0024, 0.0014)	-0.0004	(-0.0022, 0.0013)	0	(-0.0003, 0.0004)
RBFOX3	0.1326	(0.1105, 0.1546)	0	(0.0000, 0.0000)	0	(0.0000, 0.0000)	0.0045	(0.0012, 0.0079)	-0.0012	(-0.0027, 0.0003)	0.0032	(0.0007, 0.0057)	0.0089	(0.0063, 0.0114)	0.0001	(-0.0020, 0.0021)	0.0001	(-0.0017, 0.0019)	0.0001	(-0.0005, 0.0006)	-0.0002	(-0.0006, 0.0003)	0.0005	(-0.0010, 0.0019)	0.0002	(-0.0016, 0.0019)	0.0007	(-0.0007, 0.0022)	0.0012	(-0.0009, 0.0033)	-0.0004	(-0.0013, 0.0005)	0	(0.0000, 0.0000)	0.0001	(-0.0008, 0.0010)	-0.0032	(-0.0048, -0.0016)	0.0006	(-0.0006, 0.0017)	-0.0002	(-0.0007, 0.0003)	-0.0008	(-0.0019, 0.0003)	-0.0013	(-0.0032, 0.0006)	-0.0002	(-0.0009, 0.0005)	0	(-0.0002, 0.0001)	0.0001	(-0.0005, 0.0007)	0.0007	(-0.0003, 0.0018)	-0.0011	(-0.0024, 0.0002)	-0.0002	(-0.0009, 0.0005)
RBKS	0.0958	(0.0801, 0.1115)	0.0083	(-0.0032, 0.0199)	0	(0.0000, 0.0000)	0.0003	(-0.0009, 0.0014)	-0.0009	(-0.0022, 0.0003)	-0.0007	(-0.0024, 0.0009)	0.0059	(0.0022, 0.0095)	0.0004	(-0.0015, 0.0024)	-0.0003	(-0.0035, 0.0029)	0.0001	(-0.0011, 0.0013)	-0.0002	(-0.0007, 0.0003)	-0.0006	(-0.0020, 0.0007)	-0.0001	(-0.0014, 0.0011)	0.0002	(-0.0010, 0.0014)	-0.0002	(-0.0017, 0.0013)	-0.0001	(-0.0005, 0.0003)	-0.0014	(-0.0031, 0.0003)	-0.0017	(-0.0038, 0.0004)	0.002	(-0.0035, 0.0076)	-0.0024	(-0.0052, 0.0005)	-0.0004	(-0.0016, 0.0009)	0	(-0.0025, 0.0026)	-0.0017	(-0.0032, -0.0002)	-0.0012	(-0.0026, 0.0003)	-0.0006	(-0.0020, 0.0009)	-0.0024	(-0.0044, -0.0004)	0.0001	(-0.0004, 0.0006)	-0.0012	(-0.0033, 0.0010)	-0.0005	(-0.0020, 0.0011)
RBM17	0.001	(-0.0024, 0.0044)	0.0007	(-0.0011, 0.0025)	0	(0.0000, 0.0000)	0	(0.0000, 0.0000)	0	(0.0000, 0.0000)	-0.0015	(-0.0037, 0.0007)	-0.0003	(-0.0010, 0.0003)	0.0004	(-0.0018, 0.0026)	0	(0.0000, 0.0000)	-0.0004	(-0.0020, 0.0011)	0	(0.0000, 0.0000)	0	(0.0000, 0.0000)	0	(-0.0002, 0.0003)	-0.0004	(-0.0013, 0.0004)	0	(0.0000, 0.0000)	0	(0.0000, 0.0000)	0.0001	(-0.0002, 0.0003)	-0.0004	(-0.0010, 0.0003)	-0.0013	(-0.0037, 0.0011)	-0.0008	(-0.0028, 0.0011)	-0.0006	(-0.0015, 0.0003)	0.0001	(-0.0009, 0.0011)	-0.0001	(-0.0007, 0.0005)	0	(0.0000, 0.0000)	0.002	(-0.0008, 0.0047)	-0.0008	(-0.0022, 0.0006)	0	(-0.0005, 0.0005)	-0.0006	(-0.0013, 0.0002)	-0.0001	(-0.0002, 0.0000)
RBM19	-0.0008	(-0.0029, 0.0014)	0	(0.0000, 0.0000)	0	(0.0000, 0.0000)	0	(0.0000, 0.0000)	0	(0.0000, 0.0000)	0	(0.0000, 0.0000)	0	(0.0000, 0.0000)	0	(0.0000, 0.0000)	0	(0.0000, 0.0000)	0	(0.0000, 0.0000)	0	(0.0000, 0.0000)	0	(0.0000, 0.0000)	0	(0.0000, 0.0000)	0	(0.0000, 0.0000)	0	(0.0000, 0.0000)	0	(0.0000, 0.0000)	0	(0.0000, 0.0000)	0	(0.0000, 0.0000)	-0.0002	(-0.0016, 0.0013)	0	(0.0000, 0.0000)	0	(0.0000, 0.0000)	0	(0.0000, 0.0000)	0	(0.0000, 0.0000)	0	(0.0000, 0.0000)	0	(0.0000, 0.0000)	0	(0.0000, 0.0000)	0	(0.0000, 0.0000)	0	(0.0000, 0.0000)	0	(0.0000, 0.0000)
RBM25	-0.0008	(-0.0026, 0.0010)	0	(0.0000, 0.0000)	0.0004	(-0.0007, 0.0015)	0	(0.0000, 0.0000)	-0.0008	(-0.0024, 0.0008)	-0.0005	(-0.0013, 0.0004)	0	(0.0000, 0.0000)	0	(0.0000, 0.0000)	0	(0.0000, 0.0000)	-0.0002	(-0.0007, 0.0003)	0	(0.0000, 0.0000)	0	(0.0000, 0.0000)	0	(0.0000, 0.0000)	-0.0003	(-0.0014, 0.0007)	0	(0.0000, 0.0000)	0	(0.0000, 0.0000)	0	(0.0000, 0.0000)	-0.0004	(-0.0015, 0.0007)	-0.0011	(-0.0031, 0.0008)	-0.0002	(-0.0006, 0.0002)	0	(0.0000, 0.0000)	0	(0.0000, 0.0000)	-0.0011	(-0.0032, 0.0010)	0	(0.0000, 0.0000)	0	(0.0000, 0.0000)	0	(0.0000, 0.0000)	-0.0002	(-0.0009, 0.0005)	0	(0.0000, 0.0000)	0	(0.0000, 0.0000)
RBP1	-0.0016	(-0.0041, 0.0009)	0	(0.0000, 0.0000)	0.0011	(-0.0019, 0.0041)	-0.0002	(-0.0010, 0.0005)	-0.0006	(-0.0015, 0.0003)	0.0016	(-0.0030, 0.0061)	0.0003	(-0.0002, 0.0007)	-0.0002	(-0.0009, 0.0004)	0	(0.0000, 0.0000)	-0.0004	(-0.0016, 0.0008)	-0.0003	(-0.0010, 0.0004)	-0.0001	(-0.0017, 0.0014)	0	(0.0000, 0.0000)	0.001	(-0.0016, 0.0037)	0.0004	(0.0001, 0.0006)	0	(0.0000, 0.0000)	0	(0.0000, 0.0000)	0.0003	(-0.0014, 0.0020)	-0.0001	(-0.0017, 0.0016)	-0.0003	(-0.0018, 0.0012)	-0.0003	(-0.0007, 0.0000)	0	(0.0000, 0.0000)	0.0006	(-0.0006, 0.0017)	0	(0.0000, 0.0000)	-0.0001	(-0.0010, 0.0007)	-0.0005	(-0.0019, 0.0008)	-0.0003	(-0.0007, 0.0002)	0.0003	(-0.0005, 0.0010)	0	(-0.0000, 0.0000)
RBP2	0.0325	(0.0211, 0.0438)	0	(-0.0000, 0.0001)	-0.0004	(-0.0016, 0.0007)	0	(-0.0007, 0.0006)	0.0005	(-0.0006, 0.0015)	0.0054	(0.0000, 0.0107)	-0.0004	(-0.0010, 0.0002)	-0.0001	(-0.0002, 0.0001)	0	(0.0000, 0.0000)	-0.0004	(-0.0014, 0.0006)	-0.0005	(-0.0015, 0.0004)	0.0001	(-0.0012, 0.0013)	0.0007	(-0.0005, 0.0018)	0.0026	(0.0020, 0.0033)	0.0006	(-0.0001, 0.0014)	0.0001	(-0.0024, 0.0026)	0.0001	(-0.0003, 0.0005)	0.0002	(-0.0012, 0.0016)	0.0013	(-0.0010, 0.0036)	-0.001	(-0.0017, -0.0002)	-0.0007	(-0.0017, 0.0003)	-0.0005	(-0.0015, 0.0005)	-0.0015	(-0.0030, -0.0001)	0	(0.0000, 0.0000)	-0.0004	(-0.0014, 0.0005)	0	(-0.0005, 0.0006)	0.0006	(-0.0006, 0.0017)	-0.0016	(-0.0041, 0.0008)	-0.0004	(-0.0013, 0.0006)
RBP5	0.066	(0.0556, 0.0764)	-0.0017	(-0.0076, 0.0041)	-0.0032	(-0.0055, -0.0010)	0.0003	(-0.0017, 0.0024)	-0.0001	(-0.0019, 0.0018)	0.0166	(0.0122, 0.0211)	0.0169	(0.0091, 0.0247)	0.0022	(0.0003, 0.0040)	0.0015	(-0.0014, 0.0044)	-0.0008	(-0.0015, -0.0001)	0	(0.0000, 0.0000)	0.0005	(-0.0006, 0.0017)	0.0037	(0.0020, 0.0054)	0.0048	(0.0005, 0.0091)	-0.0004	(-0.0014, 0.0005)	0.0008	(-0.0002, 0.0018)	-0.0008	(-0.0026, 0.0010)	-0.0017	(-0.0033, -0.0001)	-0.0018	(-0.0059, 0.0024)	-0.0012	(-0.0030, 0.0006)	-0.0007	(-0.0020, 0.0006)	-0.0012	(-0.0032, 0.0008)	-0.0012	(-0.0037, 0.0012)	-0.0002	(-0.0009, 0.0004)	-0.0007	(-0.0009, -0.0005)	-0.0021	(-0.0041, -0.0001)	-0.0004	(-0.0026, 0.0018)	0	(-0.0012, 0.0012)	-0.0002	(-0.0010, 0.0006)
RBP7	0.0602	(0.0526, 0.0677)	0.0006	(-0.0048, 0.0060)	-0.0027	(-0.0099, 0.0046)	0.0025	(-0.0010, 0.0059)	0.0021	(0.0003, 0.0039)	0.0057	(0.0019, 0.0094)	0.0076	(0.0055, 0.0097)	-0.0002	(-0.0023, 0.0019)	-0.0019	(-0.0035, -0.0002)	0.0003	(-0.0002, 0.0008)	0	(0.0000, 0.0000)	-0.0002	(-0.0008, 0.0004)	0.0002	(-0.0006, 0.0010)	0.0002	(-0.0038, 0.0042)	-0.001	(-0.0025, 0.0005)	-0.0001	(-0.0010, 0.0009)	-0.0012	(-0.0037, 0.0014)	-0.0001	(-0.0012, 0.0010)	-0.0046	(-0.0087, -0.0004)	-0.0025	(-0.0043, -0.0006)	-0.0006	(-0.0027, 0.0016)	-0.0008	(-0.0020, 0.0003)	-0.0027	(-0.0068, 0.0013)	-0.0005	(-0.0022, 0.0012)	-0.0001	(-0.0008, 0.0006)	-0.0007	(-0.0038, 0.0023)	0.0001	(-0.0030, 0.0032)	-0.0002	(-0.0021, 0.0016)	0	(-0.0006, 0.0006)
RBPMS	-0.0028	(-0.0045, -0.0011)	0	(0.0000, 0.0000)	0	(-0.0010, 0.0009)	0	(0.0000, 0.0000)	-0.0003	(-0.0013, 0.0006)	0.0024	(-0.0014, 0.0063)	-0.0004	(-0.0014, 0.0007)	0	(0.0000, 0.0000)	0	(0.0000, 0.0000)	-0.0005	(-0.0020, 0.0009)	0	(0.0000, 0.0000)	-0.0004	(-0.0015, 0.0008)	0	(0.0000, 0.0000)	0.0006	(-0.0004, 0.0017)	0	(0.0000, 0.0000)	0	(0.0000, 0.0000)	0	(0.0000, 0.0000)	0	(0.0000, 0.0000)	-0.0008	(-0.0015, -0.0000)	-0.0003	(-0.0011, 0.0005)	-0.0004	(-0.0014, 0.0007)	-0.0004	(-0.0015, 0.0007)	0	(0.0000, 0.0000)	0	(0.0000, 0.0000)	-0.0002	(-0.0008, 0.0004)	-0.0001	(-0.0004, 0.0002)	-0.0001	(-0.0002, 0.0001)	0	(0.0000, 0.0000)	0	(0.0000, 0.0000)
RBPMS2	0.0252	(0.0118, 0.0386)	0	(0.0000, 0.0000)	0	(0.0000, 0.0000)	-0.001	(-0.0024, 0.0005)	-0.0009	(-0.0015, -0.0002)	-0.0027	(-0.0065, 0.0011)	0.0017	(-0.0023, 0.0057)	-0.001	(-0.0038, 0.0019)	-0.0001	(-0.0035, 0.0032)	-0.0001	(-0.0018, 0.0016)	-0.0001	(-0.0006, 0.0005)	-0.0001	(-0.0006, 0.0004)	0.0006	(-0.0020, 0.0033)	-0.0002	(-0.0009, 0.0006)	-0.0012	(-0.0035, 0.0010)	-0.0009	(-0.0021, 0.0003)	-0.0003	(-0.0009, 0.0004)	-0.0008	(-0.0021, 0.0006)	-0.0003	(-0.0021, 0.0015)	-0.0007	(-0.0031, 0.0016)	-0.0003	(-0.0010, 0.0004)	0.0009	(0.0003, 0.0016)	-0.0002	(-0.0022, 0.0017)	-0.0001	(-0.0006, 0.0004)	-0.0005	(-0.0011, 0.0001)	-0.0008	(-0.0013, -0.0002)	0.0003	(-0.0013, 0.0018)	-0.001	(-0.0036, 0.0017)	0.0007	(0.0001, 0.0014)
RCC1	0.0057	(0.0037, 0.0076)	0	(0.0000, 0.0000)	0.004	(0.0001, 0.0078)	0	(0.0000, 0.0000)	-0.0002	(-0.0007, 0.0003)	-0.0006	(-0.0015, 0.0004)	0.0009	(0.0002, 0.0017)	-0.0009	(-0.0025, 0.0006)	0	(0.0000, 0.0000)	0.0002	(-0.0018, 0.0021)	0	(0.0000, 0.0000)	0	(0.0000, 0.0000)	-0.0003	(-0.0007, 0.0002)	-0.0001	(-0.0004, 0.0002)	0	(0.0000, 0.0000)	0	(0.0000, 0.0000)	0	(0.0000, 0.0000)	-0.0008	(-0.0018, 0.0002)	-0.0021	(-0.0047, 0.0005)	0.0009	(0.0001, 0.0016)	-0.0001	(-0.0004, 0.0001)	-0.0006	(-0.0017, 0.0005)	0.0001	(-0.0003, 0.0005)	0	(0.0000, 0.0000)	0	(0.0000, 0.0000)	-0.0005	(-0.0019, 0.0008)	-0.0003	(-0.0011, 0.0005)	-0.0004	(-0.0013, 0.0006)	0	(0.0000, 0.0000)
RCOR1	-0.0005	(-0.0011, 0.0002)	0	(0.0000, 0.0000)	0	(0.0000, 0.0000)	0	(0.0000, 0.0000)	0	(0.0000, 0.0000)	-0.0008	(-0.0031, 0.0015)	0.0006	(-0.0003, 0.0014)	-0.0001	(-0.0004, 0.0002)	0	(0.0000, 0.0000)	-0.0006	(-0.0025, 0.0013)	0	(0.0000, 0.0000)	0	(0.0000, 0.0000)	0	(0.0000, 0.0000)	0	(0.0000, 0.0000)	0	(0.0000, 0.0000)	0	(0.0000, 0.0000)	0	(0.0000, 0.0000)	0	(0.0000, 0.0000)	-0.0004	(-0.0014, 0.0007)	0	(0.0000, 0.0000)	0	(0.0000, 0.0000)	0	(0.0000, 0.0000)	0	(0.0000, 0.0000)	0	(0.0000, 0.0000)	0	(0.0000, 0.0000)	-0.0002	(-0.0008, 0.0004)	0	(-0.0025, 0.0026)	0	(0.0000, 0.0000)	0	(0.0000, 0.0000)
RECK	0.1145	(0.0971, 0.1319)	-0.0015	(-0.0030, -0.0001)	0.014	(0.0061, 0.0219)	0	(0.0000, 0.0000)	0.0008	(-0.0003, 0.0018)	-0.0004	(-0.0023, 0.0015)	0.0011	(-0.0006, 0.0028)	-0.0003	(-0.0018, 0.0012)	0	(0.0000, 0.0000)	-0.0002	(-0.0014, 0.0010)	0	(0.0000, 0.0000)	0.0004	(-0.0012, 0.0019)	-0.0003	(-0.0012, 0.0006)	-0.0002	(-0.0005, 0.0001)	0	(0.0000, 0.0000)	0	(0.0000, 0.0000)	0.0005	(-0.0004, 0.0014)	-0.0003	(-0.0007, 0.0002)	-0.0005	(-0.0021, 0.0011)	-0.001	(-0.0021, 0.0001)	-0.0004	(-0.0012, 0.0005)	-0.0003	(-0.0013, 0.0006)	-0.0007	(-0.0016, 0.0001)	-0.0003	(-0.0007, 0.0002)	0.0009	(-0.0005, 0.0022)	-0.0001	(-0.0005, 0.0002)	-0.0002	(-0.0005, 0.0002)	-0.0006	(-0.0020, 0.0008)	0	(-0.0003, 0.0002)
REEP4	0.0189	(0.0102, 0.0276)	0.0004	(-0.0008, 0.0016)	0	(0.0000, 0.0000)	0	(-0.0014, 0.0014)	-0.0001	(-0.0009, 0.0008)	-0.0018	(-0.0071, 0.0035)	-0.0014	(-0.0042, 0.0014)	0	(-0.0011, 0.0010)	0.0002	(-0.0011, 0.0015)	-0.0006	(-0.0020, 0.0009)	-0.0007	(-0.0024, 0.0011)	-0.0001	(-0.0005, 0.0002)	-0.0001	(-0.0013, 0.0011)	-0.0005	(-0.0015, 0.0006)	-0.0011	(-0.0029, 0.0006)	-0.0002	(-0.0006, 0.0003)	0.0005	(-0.0002, 0.0013)	-0.0026	(-0.0044, -0.0009)	-0.0022	(-0.0063, 0.0019)	0.0003	(-0.0011, 0.0018)	-0.0003	(-0.0012, 0.0005)	-0.0006	(-0.0018, 0.0007)	-0.0006	(-0.0031, 0.0020)	-0.0001	(-0.0004, 0.0002)	-0.0013	(-0.0036, 0.0010)	-0.0003	(-0.0011, 0.0004)	0.0012	(-0.0005, 0.0028)	-0.0011	(-0.0023, 0.0000)	-0.0003	(-0.0010, 0.0004)
REG1A	0.0403	(0.0317, 0.0489)	0.012	(0.0055, 0.0185)	0.0028	(-0.0038, 0.0095)	-0.0007	(-0.0022, 0.0008)	0.0008	(-0.0011, 0.0027)	0.003	(-0.0000, 0.0060)	-0.0008	(-0.0017, 0.0002)	-0.0002	(-0.0005, 0.0001)	-0.0003	(-0.0009, 0.0004)	0.0002	(-0.0009, 0.0013)	0	(0.0000, 0.0000)	-0.0002	(-0.0013, 0.0010)	0	(-0.0007, 0.0007)	0.0005	(-0.0007, 0.0017)	0	(-0.0004, 0.0005)	0.0012	(0.0003, 0.0020)	-0.0002	(-0.0009, 0.0004)	-0.0005	(-0.0018, 0.0008)	-0.0036	(-0.0078, 0.0006)	-0.0013	(-0.0034, 0.0009)	-0.0009	(-0.0019, 0.0000)	0.0001	(-0.0005, 0.0008)	0.0001	(-0.0016, 0.0019)	0	(0.0000, 0.0000)	-0.0006	(-0.0017, 0.0006)	-0.0001	(-0.0010, 0.0008)	0.0004	(-0.0029, 0.0036)	-0.0008	(-0.0013, -0.0003)	0	(0.0000, 0.0000)
REG1B	0.0332	(0.0229, 0.0434)	0.0395	(0.0027, 0.0762)	0.0009	(-0.0035, 0.0054)	0	(0.0000, 0.0000)	0.0001	(-0.0020, 0.0023)	0.0005	(-0.0005, 0.0015)	-0.0009	(-0.0031, 0.0013)	-0.0006	(-0.0023, 0.0010)	0	(0.0000, 0.0000)	0	(-0.0005, 0.0005)	0	(0.0000, 0.0000)	-0.0001	(-0.0004, 0.0003)	0	(-0.0000, 0.0001)	0.0013	(-0.0009, 0.0035)	-0.0002	(-0.0008, 0.0004)	0	(0.0000, 0.0000)	0	(0.0000, 0.0000)	-0.0003	(-0.0009, 0.0004)	-0.0005	(-0.0019, 0.0009)	-0.0009	(-0.0024, 0.0005)	-0.0005	(-0.0019, 0.0008)	0.0001	(-0.0003, 0.0006)	-0.0002	(-0.0008, 0.0003)	0	(0.0000, 0.0000)	-0.0003	(-0.0011, 0.0006)	-0.0002	(-0.0007, 0.0003)	0.0005	(-0.0005, 0.0014)	-0.0003	(-0.0009, 0.0003)	0	(0.0000, 0.0000)
REG3A	0.0668	(0.0588, 0.0747)	0.0053	(-0.0018, 0.0123)	-0.0024	(-0.0066, 0.0019)	0.0032	(-0.0002, 0.0066)	0.0013	(-0.0004, 0.0030)	-0.003	(-0.0086, 0.0027)	-0.0003	(-0.0009, 0.0003)	0.0004	(-0.0009, 0.0018)	0.0005	(0.0001, 0.0010)	0.0007	(0.0000, 0.0014)	0	(0.0000, 0.0000)	-0.0001	(-0.0007, 0.0004)	0.0003	(-0.0007, 0.0012)	0.0004	(-0.0009, 0.0017)	-0.0003	(-0.0011, 0.0004)	0.0002	(-0.0001, 0.0006)	0.0002	(-0.0015, 0.0019)	-0.001	(-0.0032, 0.0013)	-0.0012	(-0.0033, 0.0009)	0.0011	(-0.0003, 0.0025)	0.0003	(0.0000, 0.0005)	0	(-0.0003, 0.0002)	-0.0011	(-0.0020, -0.0001)	-0.0003	(-0.0010, 0.0005)	-0.0019	(-0.0059, 0.0021)	-0.0006	(-0.0014, 0.0002)	-0.0007	(-0.0022, 0.0007)	-0.0006	(-0.0016, 0.0004)	-0.0001	(-0.0007, 0.0005)
REG3G	0.0127	(0.0045, 0.0210)	0.008	(0.0023, 0.0137)	0.0001	(-0.0021, 0.0024)	0	(0.0000, 0.0000)	-0.0006	(-0.0031, 0.0019)	-0.0009	(-0.0022, 0.0004)	0.0002	(-0.0001, 0.0004)	-0.0002	(-0.0009, 0.0005)	0	(0.0000, 0.0000)	0	(-0.0005, 0.0006)	0	(0.0000, 0.0000)	0	(0.0000, 0.0000)	0	(0.0000, 0.0000)	-0.0006	(-0.0021, 0.0009)	0	(0.0000, 0.0000)	0	(0.0000, 0.0000)	0	(0.0000, 0.0000)	-0.0005	(-0.0013, 0.0004)	-0.0011	(-0.0030, 0.0008)	-0.0004	(-0.0005, -0.0003)	-0.0002	(-0.0006, 0.0002)	-0.0002	(-0.0015, 0.0010)	0.0001	(-0.0010, 0.0012)	0	(0.0000, 0.0000)	0	(-0.0006, 0.0007)	-0.0002	(-0.0007, 0.0003)	0.0001	(-0.0000, 0.0002)	-0.0003	(-0.0011, 0.0005)	-0.0005	(-0.0019, 0.0009)
REG4	0.0744	(0.0555, 0.0934)	0.0152	(0.0074, 0.0230)	-0.0024	(-0.0051, 0.0002)	0	(0.0000, 0.0000)	0	(-0.0015, 0.0015)	0.0064	(0.0037, 0.0091)	0.0006	(0.0002, 0.0009)	-0.0005	(-0.0010, -0.0000)	0	(0.0000, 0.0000)	0.0002	(0.0001, 0.0003)	-0.0001	(-0.0004, 0.0001)	0.0001	(-0.0013, 0.0015)	-0.0001	(-0.0004, 0.0001)	0.0027	(0.0015, 0.0039)	0.0008	(0.0001, 0.0015)	-0.0003	(-0.0010, 0.0004)	0.0001	(-0.0002, 0.0003)	-0.0005	(-0.0009, -0.0000)	-0.0017	(-0.0038, 0.0005)	0.0001	(-0.0011, 0.0013)	-0.0011	(-0.0026, 0.0005)	-0.0001	(-0.0006, 0.0004)	-0.0003	(-0.0016, 0.0010)	0	(0.0000, 0.0000)	-0.0007	(-0.0017, 0.0004)	-0.0011	(-0.0020, -0.0002)	0.0024	(-0.0014, 0.0062)	-0.0007	(-0.0014, 0.0001)	-0.0003	(-0.0007, 0.0000)
RELB	0	(-0.0005, 0.0006)	0	(0.0000, 0.0000)	0.0013	(-0.0013, 0.0039)	0	(0.0000, 0.0000)	0	(0.0000, 0.0000)	-0.0001	(-0.0005, 0.0002)	0	(0.0000, 0.0000)	0.0007	(-0.0010, 0.0024)	0	(0.0000, 0.0000)	0	(0.0000, 0.0000)	0	(0.0000, 0.0000)	0	(0.0000, 0.0000)	0	(0.0000, 0.0000)	0	(0.0000, 0.0000)	-0.0002	(-0.0006, 0.0003)	0	(0.0000, 0.0000)	0	(0.0000, 0.0000)	0	(0.0000, 0.0000)	-0.0003	(-0.0011, 0.0005)	-0.0001	(-0.0016, 0.0015)	0	(0.0000, 0.0000)	0	(0.0000, 0.0000)	-0.0003	(-0.0010, 0.0005)	0	(0.0000, 0.0000)	-0.0002	(-0.0007, 0.0003)	-0.0002	(-0.0007, 0.0003)	-0.0002	(-0.0006, 0.0002)	0	(0.0000, 0.0000)	0	(0.0000, 0.0000)
RELT	0.1973	(0.1809, 0.2138)	0.0289	(0.0182, 0.0396)	0	(0.0000, 0.0000)	0.0085	(0.0027, 0.0144)	0.0007	(0.0002, 0.0011)	0.004	(0.0001, 0.0078)	0.0062	(0.0023, 0.0101)	0.0015	(0.0005, 0.0026)	0.001	(-0.0001, 0.0020)	-0.0001	(-0.0013, 0.0011)	0	(0.0000, 0.0000)	-0.0001	(-0.0003, 0.0001)	0.0001	(-0.0013, 0.0015)	0.0005	(-0.0006, 0.0015)	-0.0005	(-0.0011, 0.0000)	0.0003	(-0.0008, 0.0015)	-0.0011	(-0.0025, 0.0002)	-0.0002	(-0.0013, 0.0009)	-0.0017	(-0.0035, 0.0002)	-0.0004	(-0.0017, 0.0008)	0.0003	(-0.0003, 0.0010)	-0.0004	(-0.0011, 0.0002)	-0.001	(-0.0021, 0.0001)	0	(-0.0006, 0.0006)	0.0001	(-0.0007, 0.0009)	0.0005	(-0.0009, 0.0020)	-0.0001	(-0.0020, 0.0019)	-0.0013	(-0.0022, -0.0003)	0	(-0.0004, 0.0004)
REN	0.0871	(0.0596, 0.1146)	0	(0.0000, 0.0000)	0.0043	(0.0007, 0.0079)	0.0015	(0.0007, 0.0024)	0.0006	(-0.0009, 0.0020)	0.0148	(0.0080, 0.0217)	0.0067	(-0.0002, 0.0136)	0.0004	(-0.0003, 0.0010)	-0.0005	(-0.0013, 0.0003)	-0.0001	(-0.0004, 0.0002)	-0.0001	(-0.0003, 0.0001)	-0.0006	(-0.0014, 0.0002)	0.0002	(-0.0003, 0.0007)	0.007	(0.0045, 0.0096)	-0.0002	(-0.0011, 0.0006)	0.0009	(-0.0020, 0.0039)	-0.0001	(-0.0005, 0.0002)	-0.0003	(-0.0022, 0.0016)	-0.0018	(-0.0045, 0.0008)	-0.0011	(-0.0016, -0.0006)	0	(-0.0002, 0.0003)	-0.0007	(-0.0018, 0.0005)	-0.0004	(-0.0023, 0.0014)	-0.0002	(-0.0004, 0.0001)	-0.0002	(-0.0009, 0.0006)	-0.0005	(-0.0018, 0.0007)	0.0023	(0.0008, 0.0037)	-0.0007	(-0.0015, 0.0001)	0.0002	(-0.0005, 0.0008)
REPS1	0	(-0.0024, 0.0024)	0	(0.0000, 0.0000)	0	(0.0000, 0.0000)	0	(0.0000, 0.0000)	-0.0009	(-0.0027, 0.0008)	0.0004	(-0.0009, 0.0017)	-0.0004	(-0.0014, 0.0007)	0.0002	(-0.0003, 0.0008)	0	(0.0000, 0.0000)	-0.0002	(-0.0007, 0.0003)	0	(0.0000, 0.0000)	0	(0.0000, 0.0000)	-0.0002	(-0.0006, 0.0003)	0	(0.0000, 0.0000)	-0.0006	(-0.0021, 0.0009)	0	(0.0000, 0.0000)	0	(0.0000, 0.0000)	-0.0005	(-0.0019, 0.0009)	-0.0007	(-0.0025, 0.0011)	0	(0.0000, 0.0000)	-0.0003	(-0.0015, 0.0010)	0	(0.0000, 0.0000)	0.0008	(-0.0005, 0.0022)	0	(0.0000, 0.0000)	-0.0001	(-0.0003, 0.0001)	0	(0.0000, 0.0000)	0	(0.0000, 0.0000)	0	(0.0000, 0.0000)	0.0006	(-0.0001, 0.0013)
REST	-0.0009	(-0.0035, 0.0016)	0	(0.0000, 0.0000)	0	(0.0000, 0.0000)	0	(0.0000, 0.0000)	0	(0.0000, 0.0000)	0	(0.0000, 0.0000)	0	(0.0000, 0.0000)	0	(0.0000, 0.0000)	0	(0.0000, 0.0000)	0	(0.0000, 0.0000)	0	(0.0000, 0.0000)	0	(0.0000, 0.0000)	0	(0.0000, 0.0000)	0	(0.0000, 0.0000)	0	(0.0000, 0.0000)	0	(0.0000, 0.0000)	0	(0.0000, 0.0000)	0	(0.0000, 0.0000)	0	(0.0000, 0.0000)	0	(0.0000, 0.0000)	0	(0.0000, 0.0000)	0	(0.0000, 0.0000)	0	(0.0000, 0.0000)	0	(0.0000, 0.0000)	0	(0.0000, 0.0000)	0	(0.0000, 0.0000)	0	(0.0000, 0.0000)	0	(0.0000, 0.0000)	0	(0.0000, 0.0000)
RET	0.0622	(0.0441, 0.0803)	0.0236	(0.0094, 0.0379)	-0.0009	(-0.0033, 0.0015)	0.005	(0.0013, 0.0088)	0.0007	(0.0003, 0.0010)	0.001	(-0.0012, 0.0032)	0.0044	(0.0002, 0.0086)	-0.0016	(-0.0048, 0.0016)	0.0002	(-0.0005, 0.0008)	-0.0003	(-0.0026, 0.0019)	-0.0001	(-0.0002, 0.0001)	-0.0009	(-0.0035, 0.0017)	0.0025	(0.0004, 0.0046)	0.0003	(-0.0003, 0.0009)	-0.0002	(-0.0012, 0.0008)	-0.0005	(-0.0013, 0.0003)	-0.0002	(-0.0016, 0.0011)	-0.0014	(-0.0033, 0.0006)	-0.0015	(-0.0068, 0.0039)	-0.002	(-0.0031, -0.0010)	-0.0006	(-0.0014, 0.0003)	-0.0012	(-0.0029, 0.0005)	-0.0017	(-0.0028, -0.0007)	-0.0003	(-0.0010, 0.0003)	0.0003	(-0.0007, 0.0012)	-0.0007	(-0.0011, -0.0003)	0.0003	(-0.0005, 0.0011)	-0.0006	(-0.0016, 0.0004)	0.0003	(0.0001, 0.0005)
RETN	0.0107	(0.0064, 0.0151)	-0.0025	(-0.0058, 0.0008)	0.0095	(0.0014, 0.0176)	0.0168	(0.0119, 0.0217)	0.0005	(-0.0008, 0.0018)	0.0021	(-0.0009, 0.0052)	0.0034	(0.0003, 0.0065)	0.0022	(0.0012, 0.0032)	0.0001	(-0.0016, 0.0019)	-0.0003	(-0.0009, 0.0003)	-0.0001	(-0.0003, 0.0001)	0	(-0.0002, 0.0002)	-0.0002	(-0.0018, 0.0015)	-0.0002	(-0.0009, 0.0006)	-0.0003	(-0.0014, 0.0008)	0.0004	(-0.0004, 0.0012)	-0.0004	(-0.0008, -0.0001)	-0.0006	(-0.0019, 0.0006)	-0.002	(-0.0041, 0.0001)	-0.0003	(-0.0026, 0.0020)	0	(-0.0009, 0.0009)	-0.0015	(-0.0033, 0.0003)	-0.0014	(-0.0030, 0.0002)	-0.0004	(-0.0010, 0.0003)	-0.0001	(-0.0012, 0.0011)	-0.0007	(-0.0021, 0.0007)	0.0046	(0.0029, 0.0063)	0.0001	(-0.0010, 0.0011)	-0.0003	(-0.0009, 0.0002)
REXO2	0.0005	(-0.0002, 0.0012)	0	(0.0000, 0.0000)	0	(0.0000, 0.0000)	0	(0.0000, 0.0000)	0	(0.0000, 0.0000)	0	(0.0000, 0.0000)	0	(0.0000, 0.0000)	0	(0.0000, 0.0000)	0	(0.0000, 0.0000)	0	(0.0000, 0.0000)	0	(0.0000, 0.0000)	0	(0.0000, 0.0000)	0	(0.0000, 0.0000)	0	(0.0000, 0.0000)	0	(0.0000, 0.0000)	0	(0.0000, 0.0000)	0	(0.0000, 0.0000)	0	(0.0000, 0.0000)	-0.0002	(-0.0007, 0.0003)	0	(0.0000, 0.0000)	-0.0001	(-0.0004, 0.0002)	0	(0.0000, 0.0000)	0	(0.0000, 0.0000)	0	(0.0000, 0.0000)	0	(0.0000, 0.0000)	0	(0.0000, 0.0000)	0	(0.0000, 0.0000)	0	(0.0000, 0.0000)	0	(0.0000, 0.0000)
RFC4	0.0029	(0.0011, 0.0047)	0	(0.0000, 0.0000)	0.006	(-0.0014, 0.0134)	0	(0.0000, 0.0000)	0.0003	(-0.0017, 0.0023)	-0.0005	(-0.0017, 0.0008)	-0.0004	(-0.0017, 0.0009)	0.0001	(-0.0009, 0.0012)	0	(0.0000, 0.0000)	-0.0008	(-0.0032, 0.0015)	0	(0.0000, 0.0000)	0	(0.0000, 0.0000)	-0.0006	(-0.0015, 0.0004)	-0.0002	(-0.0009, 0.0004)	0	(0.0000, 0.0000)	0	(0.0000, 0.0000)	0.0005	(-0.0003, 0.0013)	0	(0.0000, 0.0000)	-0.0001	(-0.0016, 0.0014)	0.0001	(-0.0017, 0.0018)	-0.0004	(-0.0014, 0.0006)	-0.0004	(-0.0015, 0.0007)	-0.0014	(-0.0066, 0.0037)	0	(0.0000, 0.0000)	0	(-0.0003, 0.0004)	0	(0.0000, 0.0000)	-0.0007	(-0.0020, 0.0005)	-0.0003	(-0.0012, 0.0005)	0	(0.0000, 0.0000)
RGCC	0.0184	(0.0141, 0.0227)	0	(0.0000, 0.0000)	0	(0.0000, 0.0000)	0.0004	(-0.0005, 0.0012)	-0.0007	(-0.0014, 0.0001)	-0.0011	(-0.0032, 0.0010)	-0.0003	(-0.0020, 0.0013)	0.0005	(0.0000, 0.0010)	0	(-0.0031, 0.0031)	-0.0008	(-0.0027, 0.0012)	-0.0001	(-0.0008, 0.0006)	-0.0001	(-0.0003, 0.0001)	0.0003	(-0.0017, 0.0023)	-0.0006	(-0.0020, 0.0008)	-0.0006	(-0.0016, 0.0004)	0	(0.0000, 0.0000)	-0.0004	(-0.0012, 0.0005)	-0.0012	(-0.0023, -0.0002)	-0.0049	(-0.0080, -0.0018)	-0.0021	(-0.0059, 0.0017)	-0.0011	(-0.0032, 0.0010)	0.0005	(-0.0006, 0.0015)	-0.0013	(-0.0028, 0.0003)	-0.0002	(-0.0010, 0.0005)	-0.0004	(-0.0015, 0.0007)	0	(-0.0012, 0.0012)	-0.0002	(-0.0010, 0.0006)	-0.0001	(-0.0014, 0.0011)	-0.0003	(-0.0008, 0.0002)
RGL2	-0.0019	(-0.0056, 0.0019)	0	(0.0000, 0.0000)	0	(0.0000, 0.0000)	0	(0.0000, 0.0000)	-0.0003	(-0.0010, 0.0005)	-0.0007	(-0.0021, 0.0007)	-0.0003	(-0.0021, 0.0016)	-0.0004	(-0.0011, 0.0003)	0	(0.0000, 0.0000)	0.0003	(-0.0002, 0.0008)	-0.0004	(-0.0014, 0.0007)	-0.0001	(-0.0005, 0.0002)	-0.0005	(-0.0017, 0.0008)	0	(0.0000, 0.0000)	0	(0.0000, 0.0000)	0	(0.0000, 0.0000)	0	(0.0000, 0.0000)	-0.0003	(-0.0022, 0.0017)	0	(0.0000, 0.0000)	-0.0004	(-0.0010, 0.0003)	0	(-0.0003, 0.0003)	0	(0.0000, 0.0000)	-0.0007	(-0.0024, 0.0011)	0	(0.0000, 0.0000)	0	(0.0000, 0.0000)	0	(-0.0000, 0.0001)	0	(0.0000, 0.0000)	0	(0.0000, 0.0000)	0	(0.0000, 0.0000)
RGMA	0.0233	(0.0125, 0.0341)	0.0047	(-0.0009, 0.0103)	0.0225	(0.0076, 0.0374)	0.0058	(0.0023, 0.0093)	0.0004	(-0.0001, 0.0009)	0.0097	(0.0048, 0.0147)	0.0052	(-0.0008, 0.0112)	0.0015	(-0.0008, 0.0039)	0.0005	(-0.0008, 0.0017)	-0.001	(-0.0019, -0.0000)	-0.0001	(-0.0003, 0.0001)	0.0004	(-0.0003, 0.0011)	0.0008	(-0.0010, 0.0027)	0.0015	(-0.0006, 0.0036)	-0.0004	(-0.0008, 0.0000)	-0.0001	(-0.0007, 0.0005)	-0.0007	(-0.0019, 0.0006)	-0.0007	(-0.0026, 0.0012)	-0.0026	(-0.0052, 0.0001)	-0.0018	(-0.0034, -0.0002)	-0.0004	(-0.0011, 0.0004)	-0.0011	(-0.0024, 0.0003)	-0.001	(-0.0027, 0.0007)	-0.0003	(-0.0008, 0.0003)	-0.0001	(-0.0004, 0.0002)	-0.0015	(-0.0030, -0.0000)	0.0005	(-0.0004, 0.0015)	-0.0007	(-0.0019, 0.0004)	-0.0007	(-0.0018, 0.0003)
RGMB	0.0725	(0.0675, 0.0775)	0.0022	(-0.0061, 0.0105)	-0.0034	(-0.0072, 0.0004)	0.0108	(0.0044, 0.0171)	-0.0008	(-0.0015, -0.0000)	0.0058	(0.0028, 0.0088)	-0.0002	(-0.0042, 0.0037)	0	(-0.0009, 0.0009)	0.0007	(-0.0006, 0.0020)	-0.0005	(-0.0011, 0.0001)	0	(0.0000, 0.0000)	-0.0002	(-0.0004, 0.0001)	-0.0004	(-0.0010, 0.0001)	0	(-0.0010, 0.0009)	-0.0009	(-0.0015, -0.0002)	0	(-0.0003, 0.0002)	0.0003	(-0.0004, 0.0011)	-0.0013	(-0.0024, -0.0002)	-0.0007	(-0.0017, 0.0003)	-0.0017	(-0.0034, 0.0001)	-0.0007	(-0.0016, 0.0002)	-0.0001	(-0.0005, 0.0003)	-0.0005	(-0.0013, 0.0002)	-0.0001	(-0.0003, 0.0002)	-0.0008	(-0.0014, -0.0001)	-0.0022	(-0.0050, 0.0006)	-0.0007	(-0.0020, 0.0006)	-0.0007	(-0.0022, 0.0009)	0.0004	(-0.0010, 0.0018)
RGS10	0.0086	(0.0059, 0.0113)	0	(0.0000, 0.0000)	0	(0.0000, 0.0000)	0	(0.0000, 0.0000)	-0.001	(-0.0025, 0.0005)	-0.0039	(-0.0074, -0.0004)	-0.0013	(-0.0025, -0.0001)	0.0002	(-0.0018, 0.0022)	-0.0008	(-0.0024, 0.0009)	-0.0009	(-0.0027, 0.0008)	-0.0002	(-0.0006, 0.0002)	-0.0001	(-0.0003, 0.0001)	0.0006	(-0.0001, 0.0013)	-0.0005	(-0.0016, 0.0006)	-0.0004	(-0.0010, 0.0003)	-0.0003	(-0.0007, 0.0002)	0	(-0.0000, 0.0000)	-0.0012	(-0.0025, 0.0001)	-0.0025	(-0.0037, -0.0013)	-0.0017	(-0.0054, 0.0021)	-0.0003	(-0.0008, 0.0002)	0	(-0.0003, 0.0004)	-0.0006	(-0.0014, 0.0003)	0	(-0.0002, 0.0001)	-0.0006	(-0.0015, 0.0003)	0.0005	(-0.0014, 0.0025)	-0.0003	(-0.0013, 0.0006)	-0.0003	(-0.0013, 0.0006)	0	(-0.0001, 0.0000)
RGS8	0.0008	(-0.0018, 0.0033)	0	(0.0000, 0.0000)	0.0202	(0.0127, 0.0276)	0	(0.0000, 0.0000)	-0.0003	(-0.0011, 0.0005)	-0.0001	(-0.0005, 0.0002)	0	(0.0000, 0.0000)	0	(0.0000, 0.0000)	0	(0.0000, 0.0000)	0	(0.0000, 0.0000)	0	(0.0000, 0.0000)	0	(0.0000, 0.0000)	0	(0.0000, 0.0000)	0	(0.0000, 0.0000)	0	(0.0000, 0.0000)	0	(0.0000, 0.0000)	0	(0.0000, 0.0000)	0	(0.0000, 0.0000)	-0.0007	(-0.0026, 0.0012)	-0.0001	(-0.0004, 0.0002)	0	(0.0000, 0.0000)	0	(0.0000, 0.0000)	0	(-0.0009, 0.0009)	0	(0.0000, 0.0000)	0	(0.0000, 0.0000)	0	(0.0000, 0.0000)	0	(0.0000, 0.0000)	0	(0.0000, 0.0000)	0	(0.0000, 0.0000)
RHOC	0.0104	(-0.0003, 0.0210)	0	(0.0000, 0.0000)	0	(0.0000, 0.0000)	-0.0004	(-0.0011, 0.0004)	-0.0002	(-0.0011, 0.0007)	-0.0013	(-0.0042, 0.0016)	-0.0007	(-0.0024, 0.0009)	0.0007	(-0.0005, 0.0018)	-0.0004	(-0.0008, 0.0000)	0.0002	(-0.0007, 0.0010)	-0.0001	(-0.0004, 0.0002)	-0.0002	(-0.0006, 0.0003)	-0.0008	(-0.0019, 0.0004)	-0.0016	(-0.0030, -0.0003)	-0.0002	(-0.0010, 0.0005)	0	(-0.0000, 0.0001)	-0.0011	(-0.0026, 0.0003)	-0.0007	(-0.0021, 0.0006)	-0.0044	(-0.0101, 0.0012)	-0.0019	(-0.0040, 0.0001)	-0.0019	(-0.0039, 0.0002)	0.0017	(-0.0004, 0.0037)	0.0005	(-0.0010, 0.0021)	0	(-0.0000, 0.0000)	-0.0001	(-0.0004, 0.0002)	0.0009	(-0.0022, 0.0041)	0.0003	(-0.0009, 0.0014)	-0.0004	(-0.0022, 0.0015)	-0.0007	(-0.0027, 0.0012)
RIDA	0.0651	(0.0527, 0.0775)	-0.0008	(-0.0026, 0.0009)	0.0004	(-0.0009, 0.0017)	0.0028	(-0.0002, 0.0058)	-0.0004	(-0.0018, 0.0011)	0.0074	(0.0037, 0.0112)	0.012	(0.0030, 0.0209)	0.0013	(-0.0003, 0.0029)	0.0002	(-0.0009, 0.0013)	-0.0003	(-0.0019, 0.0013)	-0.0002	(-0.0010, 0.0007)	0.0001	(-0.0009, 0.0011)	0.0024	(0.0009, 0.0038)	0.0008	(-0.0010, 0.0026)	0.0002	(-0.0002, 0.0005)	-0.0007	(-0.0013, -0.0002)	-0.0003	(-0.0010, 0.0003)	-0.0014	(-0.0029, 0.0000)	-0.0011	(-0.0039, 0.0017)	-0.0026	(-0.0042, -0.0010)	0.0007	(-0.0006, 0.0021)	-0.0007	(-0.0030, 0.0017)	-0.0016	(-0.0044, 0.0011)	-0.0003	(-0.0007, 0.0002)	-0.0005	(-0.0016, 0.0006)	0.0002	(-0.0012, 0.0016)	0.0012	(-0.0001, 0.0026)	-0.0008	(-0.0024, 0.0009)	-0.0006	(-0.0015, 0.0002)
RILP	0.0565	(0.0479, 0.0651)	0	(0.0000, 0.0000)	0	(0.0000, 0.0000)	-0.0007	(-0.0024, 0.0009)	-0.0005	(-0.0009, -0.0001)	-0.0008	(-0.0023, 0.0008)	0.0034	(0.0022, 0.0045)	0	(-0.0004, 0.0005)	-0.0009	(-0.0027, 0.0009)	-0.0001	(-0.0006, 0.0004)	0	(-0.0001, 0.0000)	-0.0004	(-0.0016, 0.0009)	0.0002	(-0.0007, 0.0010)	-0.0003	(-0.0012, 0.0005)	-0.0001	(-0.0014, 0.0011)	-0.0005	(-0.0018, 0.0008)	0	(-0.0006, 0.0006)	-0.0008	(-0.0022, 0.0005)	-0.0024	(-0.0036, -0.0011)	-0.0017	(-0.0036, 0.0003)	-0.0012	(-0.0024, 0.0000)	0.0002	(-0.0011, 0.0015)	-0.0011	(-0.0035, 0.0012)	-0.0001	(-0.0005, 0.0002)	-0.0006	(-0.0014, 0.0002)	-0.0011	(-0.0028, 0.0007)	-0.0005	(-0.0026, 0.0015)	-0.0003	(-0.0017, 0.0012)	0.0001	(-0.0012, 0.0014)
RILPL2	0.0099	(0.0038, 0.0159)	-0.0008	(-0.0028, 0.0013)	0	(0.0000, 0.0000)	-0.0004	(-0.0014, 0.0006)	-0.0003	(-0.0010, 0.0003)	-0.0027	(-0.0039, -0.0016)	-0.0024	(-0.0041, -0.0008)	0.0006	(-0.0009, 0.0021)	-0.0009	(-0.0028, 0.0009)	-0.0002	(-0.0020, 0.0017)	0.0001	(-0.0004, 0.0006)	-0.0001	(-0.0002, 0.0001)	0.0001	(-0.0019, 0.0021)	-0.0003	(-0.0014, 0.0008)	-0.0006	(-0.0018, 0.0007)	-0.0005	(-0.0015, 0.0006)	-0.0001	(-0.0016, 0.0014)	-0.0003	(-0.0017, 0.0012)	-0.0043	(-0.0080, -0.0005)	-0.0005	(-0.0016, 0.0006)	-0.0009	(-0.0022, 0.0003)	0.0007	(-0.0003, 0.0018)	-0.0009	(-0.0039, 0.0020)	-0.0003	(-0.0015, 0.0010)	0.0001	(-0.0000, 0.0002)	-0.0017	(-0.0049, 0.0016)	-0.0005	(-0.0030, 0.0019)	-0.0014	(-0.0039, 0.0010)	-0.0001	(-0.0009, 0.0007)
RIPK4	0	(0.0000, 0.0000)	0	(0.0000, 0.0000)	-0.0003	(-0.0010, 0.0005)	0	(0.0000, 0.0000)	0	(0.0000, 0.0000)	-0.0006	(-0.0021, 0.0010)	0	(0.0000, 0.0000)	-0.0007	(-0.0027, 0.0013)	0	(0.0000, 0.0000)	0	(0.0000, 0.0000)	0	(0.0000, 0.0000)	0	(0.0000, 0.0000)	0	(0.0000, 0.0000)	-0.0004	(-0.0013, 0.0004)	0	(0.0000, 0.0000)	0	(0.0000, 0.0000)	0	(0.0000, 0.0000)	0	(0.0000, 0.0000)	0	(0.0000, 0.0000)	-0.0004	(-0.0014, 0.0005)	-0.0007	(-0.0022, 0.0007)	0	(0.0000, 0.0000)	0	(0.0000, 0.0000)	0	(0.0000, 0.0000)	0	(0.0000, 0.0000)	0	(0.0000, 0.0000)	0.0027	(-0.0009, 0.0064)	0	(0.0000, 0.0000)	-0.0001	(-0.0003, 0.0002)
RLN2	0.1298	(0.1074, 0.1523)	0	(0.0000, 0.0000)	0	(0.0000, 0.0000)	-0.0009	(-0.0025, 0.0007)	-0.0008	(-0.0020, 0.0004)	-0.0016	(-0.0049, 0.0018)	-0.0024	(-0.0057, 0.0008)	0	(-0.0010, 0.0009)	0.0007	(0.0003, 0.0011)	-0.0011	(-0.0021, -0.0001)	0	(-0.0001, 0.0000)	-0.0004	(-0.0021, 0.0013)	0.0011	(0.0001, 0.0021)	0	(-0.0001, 0.0001)	-0.0005	(-0.0013, 0.0003)	-0.0007	(-0.0021, 0.0007)	-0.0002	(-0.0017, 0.0014)	-0.0007	(-0.0035, 0.0021)	-0.0003	(-0.0034, 0.0029)	-0.0022	(-0.0032, -0.0012)	0.0003	(0.0000, 0.0006)	-0.0009	(-0.0026, 0.0007)	-0.0005	(-0.0025, 0.0016)	0	(-0.0003, 0.0002)	-0.0003	(-0.0008, 0.0002)	0.0001	(-0.0003, 0.0006)	0.0022	(0.0004, 0.0040)	-0.001	(-0.0022, 0.0001)	-0.0003	(-0.0011, 0.0006)
RNASE1	0.0805	(0.0714, 0.0896)	0.0031	(-0.0022, 0.0085)	0	(0.0000, 0.0000)	0.0028	(-0.0004, 0.0060)	0.0017	(-0.0005, 0.0039)	0.0041	(-0.0026, 0.0108)	0.0117	(0.0050, 0.0185)	0.0023	(0.0009, 0.0037)	0.0021	(0.0004, 0.0039)	-0.0004	(-0.0019, 0.0012)	0	(0.0000, 0.0000)	-0.0001	(-0.0006, 0.0004)	0.0003	(-0.0015, 0.0022)	0.0014	(-0.0023, 0.0052)	-0.0005	(-0.0020, 0.0010)	0.0005	(-0.0009, 0.0019)	0	(-0.0002, 0.0001)	-0.0011	(-0.0018, -0.0005)	-0.0024	(-0.0053, 0.0005)	-0.0009	(-0.0039, 0.0021)	-0.0012	(-0.0029, 0.0006)	-0.0001	(-0.0011, 0.0009)	-0.0008	(-0.0024, 0.0008)	-0.0001	(-0.0003, 0.0001)	0	(-0.0002, 0.0002)	-0.0013	(-0.0023, -0.0002)	-0.0008	(-0.0029, 0.0012)	-0.0004	(-0.0012, 0.0004)	-0.0001	(-0.0010, 0.0007)
RNASE10	0.0164	(0.0069, 0.0258)	0.1138	(-0.0099, 0.2375)	0	(-0.0000, 0.0001)	0.001	(0.0000, 0.0021)	0.0004	(-0.0003, 0.0011)	0.0001	(-0.0005, 0.0006)	0.0006	(-0.0011, 0.0023)	0.0007	(-0.0002, 0.0016)	0	(0.0000, 0.0000)	-0.0001	(-0.0003, 0.0001)	0	(0.0000, 0.0000)	0	(0.0000, 0.0000)	-0.0002	(-0.0006, 0.0003)	0	(-0.0005, 0.0004)	0	(0.0000, 0.0000)	0	(-0.0012, 0.0012)	0	(0.0000, 0.0000)	-0.0002	(-0.0006, 0.0002)	-0.001	(-0.0012, -0.0008)	-0.0003	(-0.0009, 0.0003)	-0.0003	(-0.0010, 0.0003)	0.0002	(-0.0004, 0.0007)	-0.0001	(-0.0016, 0.0013)	0	(0.0000, 0.0000)	-0.0004	(-0.0014, 0.0006)	-0.0001	(-0.0005, 0.0003)	-0.0005	(-0.0016, 0.0006)	-0.0003	(-0.0010, 0.0005)	0	(-0.0001, 0.0001)
RNASE3	0.0241	(0.0137, 0.0346)	0.0095	(0.0009, 0.0182)	0.0005	(-0.0010, 0.0020)	0.0003	(-0.0020, 0.0027)	-0.0001	(-0.0020, 0.0018)	-0.0005	(-0.0030, 0.0020)	0.004	(0.0021, 0.0060)	0.0008	(0.0007, 0.0009)	-0.0004	(-0.0009, 0.0002)	-0.0008	(-0.0040, 0.0024)	-0.0003	(-0.0009, 0.0002)	-0.0003	(-0.0007, 0.0002)	-0.0001	(-0.0013, 0.0012)	0.0004	(-0.0001, 0.0009)	-0.0001	(-0.0009, 0.0006)	0	(-0.0003, 0.0003)	0	(-0.0008, 0.0008)	-0.0008	(-0.0021, 0.0005)	-0.0026	(-0.0085, 0.0033)	0.0001	(-0.0010, 0.0012)	-0.0006	(-0.0017, 0.0005)	-0.0009	(-0.0033, 0.0015)	-0.0003	(-0.0014, 0.0008)	-0.0001	(-0.0005, 0.0004)	-0.0002	(-0.0012, 0.0007)	-0.0008	(-0.0020, 0.0003)	0	(-0.0007, 0.0006)	-0.0003	(-0.0014, 0.0007)	0.0013	(0.0008, 0.0017)
RNASE4	0.0709	(0.0548, 0.0870)	-0.0015	(-0.0044, 0.0014)	0	(0.0000, 0.0000)	0.0073	(0.0036, 0.0110)	0.0003	(-0.0018, 0.0025)	0.0085	(-0.0018, 0.0189)	0.0117	(0.0094, 0.0141)	0.0016	(-0.0007, 0.0039)	0.0006	(-0.0011, 0.0023)	-0.0013	(-0.0031, 0.0005)	0	(-0.0003, 0.0003)	0	(-0.0002, 0.0001)	0.0013	(-0.0008, 0.0033)	0.0013	(-0.0003, 0.0029)	-0.0007	(-0.0020, 0.0006)	-0.0001	(-0.0015, 0.0012)	-0.0006	(-0.0014, 0.0003)	-0.0007	(-0.0027, 0.0012)	-0.0045	(-0.0080, -0.0010)	0	(-0.0022, 0.0023)	-0.0002	(-0.0011, 0.0008)	0.0004	(-0.0004, 0.0012)	-0.0024	(-0.0054, 0.0007)	-0.0001	(-0.0004, 0.0002)	-0.0004	(-0.0010, 0.0001)	-0.0002	(-0.0007, 0.0003)	0.0017	(-0.0003, 0.0037)	-0.0003	(-0.0013, 0.0007)	-0.0005	(-0.0013, 0.0003)
RNASE6	0.068	(0.0450, 0.0910)	-0.0008	(-0.0019, 0.0004)	0	(-0.0000, 0.0000)	0.0063	(0.0050, 0.0076)	0.0009	(-0.0007, 0.0026)	0.0041	(-0.0024, 0.0105)	0.0123	(0.0092, 0.0155)	0.0011	(-0.0019, 0.0042)	0.0005	(-0.0008, 0.0019)	-0.0011	(-0.0032, 0.0011)	0	(0.0000, 0.0000)	-0.0002	(-0.0010, 0.0005)	0	(-0.0014, 0.0014)	0.0008	(-0.0020, 0.0037)	-0.001	(-0.0026, 0.0005)	0.0015	(-0.0011, 0.0042)	-0.0011	(-0.0014, -0.0008)	0.0001	(-0.0012, 0.0014)	-0.0047	(-0.0085, -0.0009)	-0.0009	(-0.0030, 0.0012)	-0.0012	(-0.0033, 0.0009)	-0.0001	(-0.0012, 0.0011)	-0.0003	(-0.0023, 0.0017)	-0.0002	(-0.0010, 0.0007)	0.0002	(-0.0010, 0.0014)	-0.0008	(-0.0017, 0.0000)	0.002	(0.0000, 0.0040)	0.0001	(-0.0024, 0.0027)	-0.0003	(-0.0009, 0.0003)
RNASEH2A	-0.0001	(-0.0033, 0.0032)	0.0015	(-0.0030, 0.0061)	-0.0001	(-0.0005, 0.0003)	-0.0004	(-0.0016, 0.0007)	-0.0002	(-0.0007, 0.0003)	-0.0003	(-0.0009, 0.0004)	0	(-0.0007, 0.0006)	-0.0005	(-0.0016, 0.0006)	0	(0.0000, 0.0000)	0.0006	(-0.0007, 0.0019)	0	(0.0000, 0.0000)	0	(-0.0000, 0.0000)	-0.0002	(-0.0009, 0.0004)	0	(0.0000, 0.0000)	0	(-0.0000, 0.0000)	0	(0.0000, 0.0000)	0.0002	(-0.0004, 0.0008)	-0.0005	(-0.0024, 0.0013)	-0.0011	(-0.0026, 0.0004)	-0.0004	(-0.0027, 0.0018)	-0.0001	(-0.0004, 0.0002)	0	(0.0000, 0.0000)	-0.0007	(-0.0028, 0.0013)	0	(0.0000, 0.0000)	0.0003	(-0.0005, 0.0012)	0	(-0.0002, 0.0001)	0.0016	(-0.0015, 0.0047)	0	(-0.0000, 0.0001)	0	(0.0000, 0.0000)
RNASET2	0.051	(0.0369, 0.0652)	0.0116	(0.0045, 0.0188)	0.0098	(0.0035, 0.0161)	0.0093	(0.0050, 0.0137)	0.0017	(0.0005, 0.0028)	0.0041	(0.0017, 0.0064)	0.0033	(0.0015, 0.0052)	0.0019	(0.0001, 0.0037)	0.0007	(-0.0006, 0.0020)	0.0002	(-0.0006, 0.0010)	0	(0.0000, 0.0000)	0	(-0.0001, 0.0001)	0	(-0.0013, 0.0014)	-0.0006	(-0.0014, 0.0003)	-0.0007	(-0.0026, 0.0013)	0.0001	(-0.0001, 0.0003)	0.0006	(-0.0004, 0.0016)	-0.0006	(-0.0018, 0.0006)	-0.004	(-0.0070, -0.0010)	-0.0001	(-0.0023, 0.0020)	-0.0001	(-0.0007, 0.0005)	-0.0007	(-0.0017, 0.0003)	-0.0006	(-0.0017, 0.0005)	-0.0001	(-0.0004, 0.0002)	-0.0001	(-0.0003, 0.0001)	0.0005	(0.0000, 0.0010)	-0.0004	(-0.0045, 0.0038)	-0.001	(-0.0018, -0.0001)	-0.0002	(-0.0006, 0.0003)
RNF149	0.0469	(0.0369, 0.0570)	0.0071	(0.0005, 0.0136)	-0.0045	(-0.0064, -0.0025)	0.0055	(0.0026, 0.0084)	0.0002	(-0.0009, 0.0013)	0.0024	(0.0011, 0.0037)	0.004	(0.0013, 0.0066)	0.0017	(-0.0002, 0.0037)	0.0013	(-0.0003, 0.0029)	-0.0004	(-0.0011, 0.0003)	-0.0002	(-0.0004, 0.0001)	-0.0001	(-0.0005, 0.0003)	0.0001	(-0.0018, 0.0020)	0.0017	(0.0001, 0.0033)	0.0001	(-0.0014, 0.0016)	0	(-0.0007, 0.0007)	-0.0003	(-0.0009, 0.0003)	-0.0001	(-0.0003, 0.0001)	0.0011	(-0.0027, 0.0050)	-0.002	(-0.0052, 0.0012)	-0.0001	(-0.0013, 0.0011)	-0.0005	(-0.0013, 0.0004)	-0.0014	(-0.0023, -0.0005)	0.0003	(-0.0001, 0.0006)	-0.0007	(-0.0024, 0.0010)	0.0003	(-0.0001, 0.0007)	-0.0006	(-0.0015, 0.0003)	-0.0003	(-0.0007, 0.0001)	-0.0002	(-0.0007, 0.0003)
RNF168	-0.0007	(-0.0023, 0.0009)	0	(0.0000, 0.0000)	0	(0.0000, 0.0000)	0	(0.0000, 0.0000)	-0.0003	(-0.0013, 0.0006)	0.001	(-0.0039, 0.0059)	-0.0007	(-0.0019, 0.0006)	-0.0007	(-0.0016, 0.0001)	0	(0.0000, 0.0000)	-0.0001	(-0.0010, 0.0008)	0.0003	(-0.0002, 0.0008)	0	(0.0000, 0.0000)	-0.0002	(-0.0009, 0.0004)	0.0014	(-0.0007, 0.0035)	-0.0005	(-0.0017, 0.0008)	0	(0.0000, 0.0000)	0	(0.0000, 0.0000)	-0.0001	(-0.0004, 0.0002)	-0.0001	(-0.0021, 0.0019)	-0.0001	(-0.0008, 0.0007)	-0.0002	(-0.0012, 0.0007)	-0.0002	(-0.0009, 0.0004)	-0.0006	(-0.0024, 0.0011)	-0.0002	(-0.0009, 0.0004)	-0.0001	(-0.0005, 0.0003)	0	(0.0000, 0.0000)	0.0003	(0.0001, 0.0005)	-0.0012	(-0.0028, 0.0003)	0	(0.0000, 0.0000)
RNF4	-0.0014	(-0.0029, 0.0000)	0	(0.0000, 0.0000)	0	(-0.0000, 0.0001)	0	(0.0000, 0.0000)	-0.0002	(-0.0009, 0.0004)	0.0008	(-0.0000, 0.0017)	0	(0.0000, 0.0000)	0	(0.0000, 0.0000)	0	(0.0000, 0.0000)	-0.0003	(-0.0011, 0.0005)	0	(0.0000, 0.0000)	-0.0034	(-0.0125, 0.0057)	0	(0.0000, 0.0000)	0.0001	(-0.0006, 0.0008)	0.0005	(-0.0024, 0.0035)	0	(0.0000, 0.0000)	0	(0.0000, 0.0000)	-0.0001	(-0.0004, 0.0002)	0.0001	(-0.0009, 0.0010)	0	(0.0000, 0.0000)	0.0005	(0.0003, 0.0008)	0	(0.0000, 0.0000)	0	(0.0000, 0.0000)	-0.0003	(-0.0012, 0.0006)	0	(-0.0008, 0.0007)	0	(0.0000, 0.0000)	-0.0004	(-0.0010, 0.0003)	0	(0.0000, 0.0000)	-0.0001	(-0.0004, 0.0003)
RNF41	0.0413	(0.0387, 0.0439)	0	(0.0000, 0.0000)	0	(0.0000, 0.0000)	-0.0002	(-0.0025, 0.0021)	-0.0006	(-0.0010, -0.0002)	-0.0004	(-0.0023, 0.0015)	0.0023	(0.0005, 0.0040)	-0.0001	(-0.0004, 0.0002)	0.0004	(-0.0017, 0.0025)	-0.0003	(-0.0015, 0.0009)	-0.0002	(-0.0008, 0.0003)	0	(-0.0002, 0.0002)	0	(-0.0014, 0.0014)	-0.0006	(-0.0011, -0.0001)	-0.0004	(-0.0012, 0.0004)	-0.0002	(-0.0005, 0.0002)	-0.0011	(-0.0026, 0.0004)	-0.0007	(-0.0017, 0.0002)	-0.0024	(-0.0054, 0.0006)	-0.0037	(-0.0061, -0.0013)	-0.0009	(-0.0027, 0.0009)	0.0011	(-0.0005, 0.0028)	-0.0001	(-0.0012, 0.0010)	-0.0004	(-0.0023, 0.0016)	-0.0008	(-0.0016, 0.0001)	0	(-0.0012, 0.0012)	-0.0008	(-0.0020, 0.0005)	-0.0005	(-0.0009, -0.0001)	-0.0007	(-0.0012, -0.0002)
RNF43	-0.0006	(-0.0022, 0.0009)	0	(0.0000, 0.0000)	-0.0003	(-0.0008, 0.0002)	0	(0.0000, 0.0000)	-0.0005	(-0.0017, 0.0008)	0	(0.0000, 0.0000)	0	(-0.0000, 0.0000)	-0.0007	(-0.0025, 0.0012)	0	(0.0000, 0.0000)	0.0004	(-0.0005, 0.0012)	0	(0.0000, 0.0000)	0	(0.0000, 0.0000)	0	(0.0000, 0.0000)	0.0014	(-0.0033, 0.0060)	0	(0.0000, 0.0000)	0	(0.0000, 0.0000)	0	(0.0000, 0.0000)	0	(0.0000, 0.0000)	-0.0001	(-0.0006, 0.0004)	0	(0.0000, 0.0000)	0	(0.0000, 0.0000)	0	(0.0000, 0.0000)	0	(0.0000, 0.0000)	0	(0.0000, 0.0000)	0	(0.0000, 0.0000)	0	(0.0000, 0.0000)	0.0013	(-0.0021, 0.0047)	0	(0.0000, 0.0000)	0	(0.0000, 0.0000)
RNF5	0.0103	(-0.0012, 0.0218)	0	(0.0000, 0.0000)	-0.0009	(-0.0040, 0.0023)	0	(0.0000, 0.0000)	-0.0002	(-0.0029, 0.0024)	-0.0018	(-0.0052, 0.0016)	-0.0007	(-0.0040, 0.0026)	0.0003	(-0.0002, 0.0008)	0	(-0.0006, 0.0006)	0	(-0.0012, 0.0012)	-0.0002	(-0.0014, 0.0011)	-0.0001	(-0.0005, 0.0002)	0.0006	(-0.0003, 0.0015)	-0.0014	(-0.0027, -0.0001)	-0.0001	(-0.0005, 0.0002)	-0.0003	(-0.0010, 0.0005)	-0.0014	(-0.0031, 0.0003)	-0.0003	(-0.0024, 0.0018)	-0.0049	(-0.0089, -0.0010)	-0.0023	(-0.0034, -0.0012)	-0.0007	(-0.0015, 0.0001)	-0.0011	(-0.0019, -0.0003)	-0.0019	(-0.0051, 0.0013)	-0.0004	(-0.0015, 0.0007)	0	(-0.0016, 0.0016)	-0.0005	(-0.0030, 0.0021)	0	(-0.0026, 0.0025)	-0.001	(-0.0029, 0.0009)	-0.0018	(-0.0045, 0.0009)
ROBO1	0.0333	(0.0280, 0.0386)	0.0069	(0.0028, 0.0110)	0.0316	(0.0138, 0.0495)	0.0066	(0.0044, 0.0089)	0.0003	(-0.0014, 0.0021)	0.0027	(0.0007, 0.0048)	0.0021	(-0.0006, 0.0047)	-0.0004	(-0.0010, 0.0003)	-0.0002	(-0.0006, 0.0003)	-0.0005	(-0.0017, 0.0008)	0	(0.0000, 0.0000)	0	(-0.0007, 0.0008)	0.0002	(-0.0019, 0.0023)	0.0002	(-0.0013, 0.0018)	0.0007	(-0.0003, 0.0018)	0	(0.0000, 0.0000)	-0.0003	(-0.0010, 0.0005)	0.0001	(-0.0008, 0.0009)	-0.0021	(-0.0045, 0.0002)	-0.001	(-0.0018, -0.0002)	-0.0007	(-0.0018, 0.0004)	-0.0002	(-0.0009, 0.0004)	-0.0009	(-0.0018, 0.0001)	-0.0002	(-0.0006, 0.0001)	-0.0004	(-0.0010, 0.0002)	-0.0002	(-0.0009, 0.0006)	0	(-0.0009, 0.0008)	-0.0002	(-0.0007, 0.0002)	0	(0.0000, 0.0000)
ROBO2	0.1096	(0.0953, 0.1238)	0.0006	(-0.0061, 0.0074)	-0.0019	(-0.0051, 0.0013)	0.0081	(0.0052, 0.0111)	-0.0006	(-0.0023, 0.0010)	0.0009	(-0.0012, 0.0029)	-0.0004	(-0.0021, 0.0013)	0.0005	(0.0000, 0.0010)	-0.0004	(-0.0018, 0.0011)	-0.0002	(-0.0015, 0.0012)	-0.0001	(-0.0004, 0.0002)	0.0002	(-0.0001, 0.0006)	0.0002	(-0.0015, 0.0018)	0.0026	(-0.0000, 0.0053)	-0.0002	(-0.0008, 0.0004)	0.0006	(-0.0007, 0.0020)	-0.0006	(-0.0015, 0.0004)	-0.0007	(-0.0016, 0.0003)	-0.0015	(-0.0024, -0.0005)	0	(-0.0010, 0.0010)	-0.0003	(-0.0011, 0.0005)	-0.0001	(-0.0009, 0.0007)	-0.0006	(-0.0012, 0.0001)	-0.0003	(-0.0006, -0.0000)	-0.0004	(-0.0009, 0.0001)	-0.0009	(-0.0018, -0.0000)	-0.0012	(-0.0021, -0.0003)	-0.0011	(-0.0037, 0.0015)	-0.0003	(-0.0008, 0.0003)
ROBO4	0.005	(0.0019, 0.0080)	0.0018	(-0.0018, 0.0054)	0.0559	(0.0303, 0.0815)	0	(0.0000, 0.0000)	-0.0003	(-0.0020, 0.0014)	0.0005	(-0.0009, 0.0019)	-0.0002	(-0.0007, 0.0003)	-0.0002	(-0.0006, 0.0002)	0	(0.0000, 0.0000)	0	(0.0000, 0.0000)	0	(0.0000, 0.0000)	0.0003	(-0.0009, 0.0015)	0	(0.0000, 0.0000)	0	(0.0000, 0.0000)	0	(0.0000, 0.0000)	0	(0.0000, 0.0000)	0	(0.0000, 0.0000)	-0.0012	(-0.0034, 0.0011)	-0.0009	(-0.0021, 0.0004)	-0.0009	(-0.0024, 0.0007)	0	(0.0000, 0.0000)	-0.0003	(-0.0012, 0.0006)	-0.0001	(-0.0004, 0.0002)	0	(0.0000, 0.0000)	-0.0002	(-0.0007, 0.0003)	-0.0005	(-0.0013, 0.0004)	0.0016	(0.0000, 0.0032)	-0.0002	(-0.0006, 0.0003)	0	(0.0000, 0.0000)
ROR1	0.0542	(0.0470, 0.0614)	0.0039	(-0.0102, 0.0180)	0.0042	(-0.0035, 0.0120)	0.0048	(0.0024, 0.0072)	0	(-0.0016, 0.0015)	0.0039	(0.0003, 0.0074)	-0.0008	(-0.0025, 0.0009)	-0.0006	(-0.0014, 0.0002)	0.0007	(0.0001, 0.0014)	0.0004	(-0.0012, 0.0020)	0	(0.0000, 0.0000)	0.0006	(-0.0006, 0.0019)	0.0007	(0.0000, 0.0014)	0	(-0.0023, 0.0024)	-0.0002	(-0.0006, 0.0003)	0.0002	(-0.0005, 0.0009)	-0.0004	(-0.0009, 0.0001)	-0.0007	(-0.0028, 0.0015)	-0.0028	(-0.0045, -0.0010)	-0.0006	(-0.0030, 0.0018)	-0.0002	(-0.0014, 0.0009)	-0.0005	(-0.0011, 0.0000)	-0.0012	(-0.0026, 0.0003)	-0.0001	(-0.0005, 0.0002)	-0.0007	(-0.0015, 0.0001)	-0.0005	(-0.0013, 0.0003)	-0.0001	(-0.0031, 0.0028)	-0.0007	(-0.0021, 0.0007)	-0.0013	(-0.0034, 0.0008)
RP2	0.006	(-0.0053, 0.0172)	0	(0.0000, 0.0000)	-0.0003	(-0.0013, 0.0006)	0.0002	(-0.0006, 0.0011)	-0.0003	(-0.0026, 0.0020)	-0.0025	(-0.0058, 0.0009)	-0.0002	(-0.0017, 0.0013)	-0.0002	(-0.0014, 0.0010)	-0.0007	(-0.0015, 0.0001)	0.0012	(0.0000, 0.0024)	0	(0.0000, 0.0000)	-0.0001	(-0.0002, 0.0001)	0.0002	(-0.0012, 0.0016)	-0.0003	(-0.0009, 0.0004)	-0.0002	(-0.0013, 0.0010)	0	(0.0000, 0.0000)	0	(-0.0000, 0.0000)	-0.0008	(-0.0016, -0.0001)	-0.0001	(-0.0016, 0.0015)	-0.0001	(-0.0015, 0.0014)	-0.0007	(-0.0020, 0.0006)	-0.0002	(-0.0006, 0.0002)	-0.0005	(-0.0017, 0.0008)	0	(0.0000, 0.0000)	-0.0002	(-0.0006, 0.0002)	-0.0003	(-0.0011, 0.0004)	-0.0008	(-0.0022, 0.0006)	-0.0003	(-0.0009, 0.0003)	-0.0004	(-0.0014, 0.0007)
RPA2	-0.0005	(-0.0017, 0.0007)	0.0061	(0.0024, 0.0098)	0.0015	(-0.0014, 0.0044)	0	(0.0000, 0.0000)	0	(0.0000, 0.0000)	0	(0.0000, 0.0000)	0	(0.0000, 0.0000)	-0.0011	(-0.0037, 0.0014)	0	(0.0000, 0.0000)	0	(0.0000, 0.0000)	0	(0.0000, 0.0000)	0	(0.0000, 0.0000)	0	(0.0000, 0.0000)	0	(0.0000, 0.0000)	-0.0002	(-0.0006, 0.0003)	0	(0.0000, 0.0000)	0	(0.0000, 0.0000)	-0.0004	(-0.0011, 0.0003)	-0.0005	(-0.0012, 0.0002)	0	(0.0000, 0.0000)	-0.0007	(-0.0021, 0.0007)	0	(0.0000, 0.0000)	0	(0.0000, 0.0000)	0	(0.0000, 0.0000)	-0.0005	(-0.0018, 0.0009)	0	(0.0000, 0.0000)	0	(0.0000, 0.0000)	0	(0.0000, 0.0000)	0	(0.0000, 0.0000)
RPE	0.008	(-0.0015, 0.0175)	0	(0.0000, 0.0000)	-0.0014	(-0.0037, 0.0008)	-0.0006	(-0.0023, 0.0010)	-0.0007	(-0.0017, 0.0003)	0.001	(-0.0041, 0.0060)	-0.0004	(-0.0029, 0.0021)	0.0001	(-0.0009, 0.0011)	-0.0004	(-0.0009, 0.0002)	-0.0004	(-0.0019, 0.0011)	-0.0001	(-0.0011, 0.0008)	-0.0008	(-0.0036, 0.0019)	-0.0005	(-0.0019, 0.0009)	-0.0004	(-0.0023, 0.0016)	-0.001	(-0.0023, 0.0004)	-0.0002	(-0.0009, 0.0004)	0.0002	(-0.0004, 0.0008)	-0.001	(-0.0023, 0.0003)	-0.002	(-0.0048, 0.0009)	-0.0012	(-0.0046, 0.0023)	-0.0008	(-0.0026, 0.0010)	0.0005	(-0.0000, 0.0011)	-0.0017	(-0.0028, -0.0005)	-0.0006	(-0.0036, 0.0023)	-0.0001	(-0.0008, 0.0006)	-0.0004	(-0.0016, 0.0009)	0.0007	(-0.0010, 0.0024)	-0.0011	(-0.0056, 0.0033)	-0.001	(-0.0025, 0.0006)
RPL14	0.0011	(-0.0019, 0.0041)	0	(0.0000, 0.0000)	0	(0.0000, 0.0000)	0	(-0.0006, 0.0006)	-0.0002	(-0.0020, 0.0016)	0	(-0.0012, 0.0012)	0.003	(-0.0015, 0.0075)	0.0004	(-0.0015, 0.0022)	0.0002	(-0.0015, 0.0019)	-0.0009	(-0.0019, 0.0001)	0	(0.0000, 0.0000)	-0.0106	(-0.0396, 0.0183)	0.0009	(-0.0028, 0.0047)	0.0003	(-0.0019, 0.0025)	0.0002	(-0.0013, 0.0018)	0	(0.0000, 0.0000)	0.0004	(-0.0004, 0.0013)	-0.0006	(-0.0021, 0.0008)	-0.0021	(-0.0030, -0.0011)	-0.0018	(-0.0061, 0.0024)	-0.0004	(-0.0013, 0.0005)	0.0002	(-0.0001, 0.0005)	0.0001	(-0.0033, 0.0035)	0	(0.0000, 0.0000)	-0.0088	(-0.0327, 0.0151)	-0.0002	(-0.0009, 0.0004)	0.0005	(-0.0007, 0.0017)	-0.0006	(-0.0013, 0.0001)	0.0001	(-0.0003, 0.0004)
RPS10	-0.0008	(-0.0020, 0.0004)	0	(0.0000, 0.0000)	0	(-0.0000, 0.0000)	0	(0.0000, 0.0000)	0	(0.0000, 0.0000)	-0.0004	(-0.0015, 0.0007)	0	(0.0000, 0.0000)	0	(0.0000, 0.0000)	0	(0.0000, 0.0000)	0	(0.0000, 0.0000)	0	(0.0000, 0.0000)	0	(0.0000, 0.0000)	0	(0.0000, 0.0000)	0	(0.0000, 0.0000)	-0.0004	(-0.0016, 0.0007)	0	(0.0000, 0.0000)	0	(0.0000, 0.0000)	-0.0004	(-0.0017, 0.0008)	0	(0.0000, 0.0000)	-0.0008	(-0.0031, 0.0015)	0	(0.0000, 0.0000)	-0.0002	(-0.0007, 0.0003)	0	(0.0000, 0.0000)	0	(0.0000, 0.0000)	0	(0.0000, 0.0000)	-0.0002	(-0.0009, 0.0004)	-0.0005	(-0.0020, 0.0009)	0	(0.0000, 0.0000)	0	(0.0000, 0.0000)
RRAS	0.0117	(0.0064, 0.0169)	0	(0.0000, 0.0000)	0	(0.0000, 0.0000)	0	(0.0000, 0.0000)	-0.0014	(-0.0030, 0.0002)	-0.0048	(-0.0063, -0.0033)	0.0001	(-0.0020, 0.0022)	-0.0003	(-0.0022, 0.0016)	-0.0013	(-0.0024, -0.0001)	0.0002	(-0.0015, 0.0018)	-0.0002	(-0.0021, 0.0017)	-0.0002	(-0.0007, 0.0002)	-0.0001	(-0.0014, 0.0013)	-0.0004	(-0.0015, 0.0008)	-0.0005	(-0.0010, 0.0000)	-0.0007	(-0.0015, 0.0001)	0	(-0.0001, 0.0000)	0	(-0.0009, 0.0008)	-0.0022	(-0.0048, 0.0003)	-0.0018	(-0.0039, 0.0003)	-0.0006	(-0.0013, 0.0002)	-0.0004	(-0.0009, 0.0001)	-0.0011	(-0.0031, 0.0009)	0	(0.0000, 0.0000)	-0.0024	(-0.0075, 0.0028)	0.0003	(-0.0016, 0.0022)	0.0003	(-0.0016, 0.0021)	-0.0003	(-0.0010, 0.0004)	-0.0006	(-0.0024, 0.0011)
RRM2	0	(-0.0025, 0.0026)	0	(0.0000, 0.0000)	0	(0.0000, 0.0000)	0.0001	(-0.0002, 0.0004)	0	(-0.0005, 0.0005)	0.0022	(-0.0002, 0.0046)	0.0032	(0.0004, 0.0059)	0.0007	(-0.0007, 0.0020)	0.0005	(-0.0013, 0.0022)	0	(-0.0017, 0.0016)	-0.0001	(-0.0003, 0.0001)	0.0002	(-0.0001, 0.0005)	-0.0006	(-0.0024, 0.0012)	0.0007	(-0.0006, 0.0020)	-0.0002	(-0.0009, 0.0004)	0.0091	(-0.0057, 0.0240)	-0.0005	(-0.0018, 0.0007)	0	(-0.0019, 0.0018)	-0.0012	(-0.0035, 0.0011)	0.0018	(-0.0017, 0.0054)	0.0008	(-0.0006, 0.0022)	-0.0004	(-0.0026, 0.0017)	-0.0003	(-0.0014, 0.0008)	0	(-0.0002, 0.0001)	0	(-0.0002, 0.0002)	-0.0006	(-0.0021, 0.0009)	-0.0002	(-0.0009, 0.0005)	-0.0014	(-0.0032, 0.0004)	-0.0005	(-0.0019, 0.0009)
RRM2B	0.0121	(0.0087, 0.0154)	0	(0.0000, 0.0000)	-0.0009	(-0.0033, 0.0016)	-0.0005	(-0.0018, 0.0008)	-0.0006	(-0.0018, 0.0005)	-0.0027	(-0.0070, 0.0016)	0.0001	(-0.0022, 0.0023)	-0.0001	(-0.0006, 0.0004)	0.0002	(-0.0009, 0.0013)	0.0003	(-0.0008, 0.0013)	-0.0002	(-0.0013, 0.0008)	-0.0004	(-0.0011, 0.0003)	0.0006	(0.0003, 0.0009)	-0.0003	(-0.0012, 0.0005)	-0.0004	(-0.0009, 0.0001)	-0.0001	(-0.0006, 0.0003)	-0.0002	(-0.0006, 0.0003)	-0.0012	(-0.0035, 0.0011)	-0.0026	(-0.0055, 0.0002)	-0.003	(-0.0062, 0.0003)	-0.0009	(-0.0035, 0.0017)	-0.0009	(-0.0020, 0.0001)	-0.0009	(-0.0016, -0.0002)	-0.0004	(-0.0016, 0.0007)	0.0002	(-0.0017, 0.0022)	-0.0005	(-0.0018, 0.0009)	-0.0008	(-0.0015, -0.0000)	-0.0018	(-0.0047, 0.0011)	0.0001	(-0.0001, 0.0004)
RSPO1	0.0607	(0.0513, 0.0701)	0.0136	(0.0013, 0.0259)	-0.0017	(-0.0047, 0.0012)	0	(-0.0000, 0.0000)	-0.0008	(-0.0018, 0.0002)	0.0035	(-0.0017, 0.0086)	0	(-0.0017, 0.0016)	0.0003	(-0.0010, 0.0015)	-0.0002	(-0.0005, 0.0001)	0	(-0.0004, 0.0004)	0	(-0.0001, 0.0000)	-0.0001	(-0.0009, 0.0007)	0.0005	(-0.0007, 0.0016)	0	(-0.0006, 0.0006)	-0.0003	(-0.0010, 0.0004)	0.0009	(-0.0014, 0.0031)	0.0006	(0.0002, 0.0011)	-0.0018	(-0.0031, -0.0004)	-0.0024	(-0.0047, -0.0001)	0.0008	(-0.0005, 0.0020)	-0.0004	(-0.0010, 0.0003)	-0.0004	(-0.0011, 0.0002)	-0.0027	(-0.0060, 0.0006)	-0.0002	(-0.0007, 0.0002)	0.001	(0.0007, 0.0014)	-0.0008	(-0.0015, -0.0001)	0.0004	(-0.0008, 0.0016)	-0.0005	(-0.0016, 0.0006)	-0.0002	(-0.0008, 0.0004)
RSPO3	0.1217	(0.1087, 0.1348)	0.0032	(-0.0041, 0.0104)	-0.0014	(-0.0043, 0.0015)	0.0008	(-0.0002, 0.0018)	0.0004	(-0.0008, 0.0015)	0.0022	(-0.0018, 0.0062)	0	(-0.0004, 0.0004)	0.0002	(-0.0012, 0.0016)	0.0005	(-0.0014, 0.0024)	0.0004	(-0.0004, 0.0012)	-0.0001	(-0.0004, 0.0002)	-0.0001	(-0.0005, 0.0002)	-0.0003	(-0.0009, 0.0002)	0.0003	(-0.0012, 0.0017)	-0.0004	(-0.0010, 0.0002)	0	(0.0000, 0.0000)	-0.0001	(-0.0005, 0.0002)	-0.0004	(-0.0008, -0.0001)	-0.0025	(-0.0043, -0.0007)	-0.0012	(-0.0042, 0.0018)	-0.0003	(-0.0018, 0.0012)	-0.0005	(-0.0010, -0.0000)	0.0001	(-0.0015, 0.0016)	0.0002	(-0.0001, 0.0006)	-0.0001	(-0.0003, 0.0002)	-0.0002	(-0.0016, 0.0013)	0.0011	(0.0001, 0.0022)	-0.0002	(-0.0015, 0.0011)	-0.0002	(-0.0011, 0.0007)
RTBDN	0.0508	(0.0427, 0.0589)	-0.0002	(-0.0006, 0.0003)	0	(0.0000, 0.0000)	0	(-0.0011, 0.0011)	-0.0011	(-0.0016, -0.0005)	0.0031	(-0.0007, 0.0070)	0.0003	(-0.0017, 0.0024)	0	(-0.0004, 0.0004)	0.0003	(-0.0039, 0.0046)	-0.0005	(-0.0014, 0.0004)	-0.0001	(-0.0003, 0.0001)	0.0005	(-0.0003, 0.0013)	0	(-0.0030, 0.0031)	0.0005	(-0.0012, 0.0023)	-0.0004	(-0.0021, 0.0014)	0	(-0.0014, 0.0014)	-0.0006	(-0.0025, 0.0013)	-0.0006	(-0.0020, 0.0008)	0	(-0.0037, 0.0037)	-0.0004	(-0.0024, 0.0017)	0.0002	(-0.0006, 0.0010)	-0.0005	(-0.0023, 0.0013)	-0.0001	(-0.0021, 0.0019)	-0.0002	(-0.0006, 0.0002)	-0.0009	(-0.0026, 0.0007)	0.0007	(0.0001, 0.0013)	0.0007	(-0.0005, 0.0020)	-0.0006	(-0.0017, 0.0006)	-0.0008	(-0.0018, 0.0002)
RTKN2	-0.0002	(-0.0007, 0.0002)	0	(0.0000, 0.0000)	0.0001	(-0.0004, 0.0006)	0	(0.0000, 0.0000)	0.0006	(-0.0001, 0.0013)	-0.0021	(-0.0055, 0.0013)	0	(0.0000, 0.0000)	-0.0002	(-0.0009, 0.0006)	0	(0.0000, 0.0000)	-0.0009	(-0.0026, 0.0008)	0	(0.0000, 0.0000)	0.0001	(-0.0004, 0.0005)	-0.0001	(-0.0002, 0.0001)	-0.0004	(-0.0014, 0.0006)	-0.0004	(-0.0016, 0.0007)	0	(0.0000, 0.0000)	0	(0.0000, 0.0000)	-0.0001	(-0.0005, 0.0002)	0	(-0.0005, 0.0006)	0	(0.0000, 0.0000)	0.0002	(-0.0002, 0.0006)	-0.0001	(-0.0004, 0.0002)	-0.0001	(-0.0005, 0.0002)	0	(0.0000, 0.0000)	0	(0.0000, 0.0000)	0	(0.0000, 0.0000)	0.0001	(-0.0004, 0.0005)	0	(0.0000, 0.0000)	0	(0.0000, 0.0000)
RTN4IP1	0.0016	(-0.0009, 0.0040)	-0.0011	(-0.0029, 0.0008)	-0.0009	(-0.0031, 0.0012)	0.0002	(-0.0005, 0.0009)	0.0001	(-0.0026, 0.0028)	-0.0019	(-0.0051, 0.0013)	-0.0005	(-0.0014, 0.0004)	0.0005	(-0.0011, 0.0021)	-0.0003	(-0.0012, 0.0006)	0.0004	(-0.0003, 0.0011)	-0.0001	(-0.0004, 0.0002)	0	(0.0000, 0.0000)	0.0002	(-0.0003, 0.0006)	-0.0004	(-0.0015, 0.0006)	0	(0.0000, 0.0000)	0	(-0.0002, 0.0001)	0	(-0.0000, 0.0001)	-0.0001	(-0.0020, 0.0019)	-0.0018	(-0.0042, 0.0005)	-0.0004	(-0.0021, 0.0014)	-0.0001	(-0.0008, 0.0006)	-0.0002	(-0.0008, 0.0004)	-0.001	(-0.0038, 0.0018)	0	(-0.0000, 0.0001)	0.0015	(-0.0017, 0.0046)	-0.0002	(-0.0011, 0.0007)	-0.0001	(-0.0006, 0.0005)	-0.0004	(-0.0024, 0.0015)	0	(0.0000, 0.0000)
RTN4R	0.0461	(0.0394, 0.0528)	0.0056	(-0.0007, 0.0120)	0.0039	(-0.0010, 0.0089)	0.0226	(0.0165, 0.0286)	0.0009	(0.0001, 0.0018)	0.0079	(0.0048, 0.0109)	0.018	(0.0142, 0.0218)	0.0029	(0.0010, 0.0048)	0.0021	(0.0001, 0.0042)	-0.0008	(-0.0027, 0.0011)	0	(0.0000, 0.0000)	-0.0001	(-0.0002, 0.0001)	0.0048	(0.0017, 0.0079)	0.0004	(-0.0005, 0.0012)	-0.0005	(-0.0011, 0.0000)	0.0003	(-0.0008, 0.0015)	-0.0003	(-0.0007, 0.0001)	-0.0009	(-0.0023, 0.0004)	-0.001	(-0.0030, 0.0010)	-0.001	(-0.0033, 0.0013)	-0.0004	(-0.0014, 0.0005)	-0.0005	(-0.0015, 0.0005)	-0.0017	(-0.0040, 0.0006)	-0.0003	(-0.0010, 0.0003)	0.0004	(-0.0002, 0.0009)	-0.0009	(-0.0024, 0.0006)	-0.0006	(-0.0010, -0.0002)	0.0003	(-0.0011, 0.0017)	-0.0004	(-0.0010, 0.0003)
RUVBL1	0.0012	(-0.0028, 0.0052)	0	(0.0000, 0.0000)	0.0015	(-0.0038, 0.0068)	0	(0.0000, 0.0000)	-0.0003	(-0.0011, 0.0005)	-0.0006	(-0.0021, 0.0009)	-0.0006	(-0.0016, 0.0005)	-0.0005	(-0.0014, 0.0004)	0	(0.0000, 0.0000)	-0.0008	(-0.0022, 0.0006)	0	(0.0000, 0.0000)	0	(0.0000, 0.0000)	0	(0.0000, 0.0000)	0	(-0.0001, 0.0001)	-0.0003	(-0.0008, 0.0002)	0	(0.0000, 0.0000)	0	(0.0000, 0.0000)	-0.0001	(-0.0004, 0.0002)	-0.0001	(-0.0004, 0.0002)	-0.0001	(-0.0008, 0.0006)	0.0002	(-0.0006, 0.0011)	0	(0.0000, 0.0000)	-0.0004	(-0.0015, 0.0007)	0	(0.0000, 0.0000)	0	(-0.0009, 0.0009)	0.0001	(-0.0002, 0.0004)	-0.0002	(-0.0006, 0.0003)	-0.0001	(-0.0015, 0.0012)	0	(0.0000, 0.0000)
RWDD1	0.0297	(0.0240, 0.0355)	0	(0.0000, 0.0000)	0	(0.0000, 0.0000)	-0.001	(-0.0027, 0.0007)	-0.0005	(-0.0009, -0.0001)	-0.0003	(-0.0033, 0.0027)	0.0003	(-0.0030, 0.0035)	-0.0001	(-0.0008, 0.0005)	-0.0008	(-0.0035, 0.0018)	0.0008	(-0.0020, 0.0037)	0	(-0.0001, 0.0000)	-0.0003	(-0.0011, 0.0005)	0.0005	(-0.0006, 0.0016)	-0.0002	(-0.0017, 0.0013)	-0.0004	(-0.0013, 0.0005)	-0.0006	(-0.0016, 0.0005)	-0.0005	(-0.0012, 0.0003)	-0.0009	(-0.0024, 0.0006)	-0.0021	(-0.0042, 0.0001)	-0.0011	(-0.0036, 0.0014)	-0.0008	(-0.0026, 0.0010)	-0.0004	(-0.0031, 0.0022)	-0.001	(-0.0017, -0.0003)	-0.0003	(-0.0007, 0.0001)	0.0001	(-0.0012, 0.0013)	0.0014	(0.0009, 0.0019)	0.0014	(-0.0002, 0.0031)	-0.0003	(-0.0021, 0.0014)	0.0002	(-0.0003, 0.0008)
S100A11	0.0456	(0.0412, 0.0501)	0	(0.0000, 0.0000)	-0.0002	(-0.0007, 0.0003)	0.0009	(-0.0018, 0.0037)	0.0014	(-0.0005, 0.0034)	0.001	(-0.0020, 0.0041)	0.0053	(0.0039, 0.0067)	0.0002	(-0.0010, 0.0014)	-0.0009	(-0.0024, 0.0005)	-0.0004	(-0.0026, 0.0018)	-0.0002	(-0.0008, 0.0004)	-0.0002	(-0.0007, 0.0002)	-0.0003	(-0.0022, 0.0016)	0.0003	(-0.0006, 0.0011)	-0.001	(-0.0029, 0.0009)	0	(0.0000, 0.0000)	0.0007	(-0.0012, 0.0027)	-0.0003	(-0.0017, 0.0012)	-0.0018	(-0.0047, 0.0011)	-0.0005	(-0.0036, 0.0026)	-0.0005	(-0.0016, 0.0006)	-0.0007	(-0.0018, 0.0004)	-0.0024	(-0.0037, -0.0012)	-0.0001	(-0.0007, 0.0005)	-0.0001	(-0.0012, 0.0009)	-0.0006	(-0.0018, 0.0007)	0.001	(-0.0005, 0.0024)	0.0001	(-0.0031, 0.0032)	-0.0002	(-0.0006, 0.0003)
S100A12	0.0628	(0.0503, 0.0752)	0	(0.0000, 0.0000)	0	(-0.0006, 0.0007)	-0.0003	(-0.0024, 0.0017)	-0.0004	(-0.0017, 0.0010)	-0.0013	(-0.0040, 0.0013)	0.0003	(-0.0004, 0.0010)	0	(-0.0007, 0.0008)	-0.0003	(-0.0012, 0.0006)	-0.0006	(-0.0040, 0.0028)	-0.0001	(-0.0002, 0.0001)	0.0008	(-0.0003, 0.0020)	-0.0013	(-0.0034, 0.0007)	0	(-0.0006, 0.0005)	-0.0004	(-0.0017, 0.0009)	-0.0002	(-0.0006, 0.0002)	-0.0008	(-0.0019, 0.0003)	-0.0025	(-0.0057, 0.0007)	0.0026	(0.0002, 0.0050)	-0.0005	(-0.0033, 0.0022)	-0.0003	(-0.0020, 0.0013)	-0.0001	(-0.0008, 0.0005)	-0.0023	(-0.0049, 0.0003)	0	(-0.0003, 0.0004)	0.0006	(-0.0001, 0.0013)	-0.0002	(-0.0009, 0.0005)	0.0007	(-0.0009, 0.0023)	0.0001	(-0.0007, 0.0009)	0	(-0.0003, 0.0004)
S100A13	0.0528	(0.0443, 0.0613)	0	(-0.0026, 0.0027)	0.0008	(-0.0036, 0.0052)	0.001	(-0.0012, 0.0032)	-0.0002	(-0.0005, 0.0002)	0.0004	(-0.0021, 0.0029)	0.0025	(0.0002, 0.0048)	0	(-0.0002, 0.0001)	0.0002	(-0.0003, 0.0007)	-0.0005	(-0.0022, 0.0011)	-0.0001	(-0.0002, 0.0001)	-0.0003	(-0.0009, 0.0002)	-0.0002	(-0.0008, 0.0004)	-0.0008	(-0.0021, 0.0005)	0.0001	(-0.0004, 0.0005)	0	(0.0000, 0.0000)	0	(0.0000, 0.0000)	-0.0007	(-0.0020, 0.0007)	-0.0001	(-0.0026, 0.0025)	-0.0013	(-0.0027, 0.0001)	-0.0003	(-0.0009, 0.0004)	-0.0003	(-0.0014, 0.0009)	-0.0009	(-0.0030, 0.0012)	-0.0001	(-0.0005, 0.0002)	-0.0003	(-0.0009, 0.0002)	-0.0006	(-0.0022, 0.0011)	0.0005	(0.0001, 0.0010)	-0.0009	(-0.0033, 0.0015)	-0.0002	(-0.0005, 0.0001)
S100A14	0.0071	(-0.0014, 0.0156)	-0.0002	(-0.0059, 0.0056)	0.0131	(0.0005, 0.0257)	0.0003	(-0.0002, 0.0009)	0.0002	(-0.0010, 0.0015)	0.0008	(-0.0012, 0.0028)	0	(-0.0006, 0.0006)	-0.0001	(-0.0003, 0.0002)	0	(0.0000, 0.0000)	0.0004	(-0.0002, 0.0011)	0	(0.0000, 0.0000)	-0.0007	(-0.0028, 0.0014)	-0.0005	(-0.0017, 0.0007)	-0.001	(-0.0023, 0.0003)	-0.0002	(-0.0006, 0.0001)	0.0009	(-0.0002, 0.0020)	-0.0002	(-0.0007, 0.0003)	-0.0007	(-0.0022, 0.0009)	-0.0013	(-0.0037, 0.0012)	-0.0006	(-0.0009, -0.0003)	-0.0005	(-0.0012, 0.0003)	-0.0001	(-0.0002, 0.0001)	-0.0004	(-0.0008, 0.0001)	0	(0.0000, 0.0000)	-0.0002	(-0.0007, 0.0003)	-0.0002	(-0.0013, 0.0009)	-0.0001	(-0.0018, 0.0016)	-0.0003	(-0.0009, 0.0003)	0	(0.0000, 0.0000)
S100A16	0.0034	(0.0019, 0.0049)	0.0011	(-0.0008, 0.0030)	-0.0003	(-0.0010, 0.0005)	0	(0.0000, 0.0000)	0	(0.0000, 0.0000)	-0.0005	(-0.0014, 0.0003)	0	(0.0000, 0.0000)	-0.0002	(-0.0009, 0.0004)	0	(0.0000, 0.0000)	-0.0004	(-0.0014, 0.0006)	0	(0.0000, 0.0000)	0	(0.0000, 0.0000)	0	(0.0000, 0.0000)	0.0001	(-0.0007, 0.0010)	0	(0.0000, 0.0000)	0	(0.0000, 0.0000)	0	(0.0000, 0.0000)	-0.0002	(-0.0005, 0.0001)	-0.0012	(-0.0024, 0.0000)	-0.0009	(-0.0025, 0.0007)	0.0001	(-0.0008, 0.0011)	0	(0.0000, 0.0000)	-0.0004	(-0.0010, 0.0003)	0.0002	(-0.0001, 0.0006)	-0.0004	(-0.0010, 0.0002)	0	(0.0000, 0.0000)	0.0002	(-0.0001, 0.0005)	0	(-0.0002, 0.0001)	0	(0.0000, 0.0000)
S100A3	-0.0003	(-0.0011, 0.0005)	0.0003	(-0.0010, 0.0017)	0	(0.0000, 0.0000)	0	(0.0000, 0.0000)	-0.0002	(-0.0006, 0.0003)	0	(0.0000, 0.0000)	0	(0.0000, 0.0000)	0	(0.0000, 0.0000)	0	(0.0000, 0.0000)	-0.0002	(-0.0008, 0.0004)	0	(0.0000, 0.0000)	0	(0.0000, 0.0000)	0	(0.0000, 0.0000)	0	(0.0000, 0.0000)	0	(0.0000, 0.0000)	0	(0.0000, 0.0000)	0	(0.0000, 0.0000)	0	(0.0000, 0.0000)	0	(0.0000, 0.0000)	-0.0008	(-0.0029, 0.0014)	0	(0.0000, 0.0000)	0	(0.0000, 0.0000)	0	(0.0000, 0.0000)	0	(0.0000, 0.0000)	0	(0.0000, 0.0000)	0	(0.0000, 0.0000)	0	(-0.0003, 0.0003)	0	(0.0000, 0.0000)	0	(0.0000, 0.0000)
S100A4	0.04	(0.0303, 0.0497)	0.0004	(-0.0016, 0.0023)	-0.0006	(-0.0024, 0.0011)	0.0001	(-0.0010, 0.0012)	-0.0009	(-0.0019, 0.0002)	-0.0001	(-0.0027, 0.0026)	0.0016	(-0.0005, 0.0036)	-0.0001	(-0.0012, 0.0010)	0.0003	(-0.0008, 0.0014)	0	(-0.0011, 0.0010)	0	(0.0000, 0.0000)	0	(-0.0001, 0.0001)	0.0001	(-0.0008, 0.0010)	-0.0005	(-0.0012, 0.0002)	0	(-0.0011, 0.0011)	-0.0003	(-0.0022, 0.0015)	0.0002	(-0.0001, 0.0005)	-0.0022	(-0.0038, -0.0006)	-0.003	(-0.0045, -0.0014)	-0.0021	(-0.0050, 0.0008)	-0.0007	(-0.0016, 0.0002)	0.0002	(-0.0012, 0.0016)	-0.0011	(-0.0030, 0.0008)	-0.0003	(-0.0008, 0.0001)	0.0001	(-0.0013, 0.0016)	-0.0005	(-0.0022, 0.0012)	0.0011	(-0.0010, 0.0032)	-0.0003	(-0.0026, 0.0021)	-0.0005	(-0.0016, 0.0007)
S100G	0.0113	(0.0093, 0.0133)	0	(0.0000, 0.0000)	-0.0003	(-0.0012, 0.0007)	0	(-0.0000, 0.0001)	-0.0008	(-0.0034, 0.0018)	-0.0001	(-0.0027, 0.0025)	-0.0012	(-0.0035, 0.0011)	-0.0001	(-0.0003, 0.0001)	0	(0.0000, 0.0000)	0	(-0.0004, 0.0005)	0	(0.0000, 0.0000)	0.0004	(-0.0004, 0.0011)	-0.001	(-0.0038, 0.0018)	0.0014	(-0.0018, 0.0045)	-0.0005	(-0.0013, 0.0003)	0.0002	(-0.0004, 0.0008)	-0.0001	(-0.0005, 0.0002)	-0.0006	(-0.0021, 0.0009)	-0.0021	(-0.0047, 0.0005)	-0.0002	(-0.0019, 0.0014)	-0.0014	(-0.0054, 0.0026)	-0.0004	(-0.0014, 0.0007)	-0.0012	(-0.0047, 0.0022)	-0.0001	(-0.0006, 0.0003)	-0.0014	(-0.0047, 0.0019)	-0.0001	(-0.0004, 0.0002)	-0.0005	(-0.0014, 0.0003)	0.0002	(-0.0002, 0.0005)	-0.0001	(-0.0003, 0.0001)
S100P	0.0268	(0.0184, 0.0352)	0.0064	(-0.0007, 0.0135)	0	(0.0000, 0.0000)	0.0012	(-0.0012, 0.0036)	0.0007	(-0.0001, 0.0014)	-0.0013	(-0.0064, 0.0037)	0.0008	(-0.0004, 0.0020)	0.0008	(-0.0005, 0.0021)	-0.0002	(-0.0013, 0.0008)	-0.0004	(-0.0014, 0.0005)	0	(0.0000, 0.0000)	0	(-0.0001, 0.0001)	0.0005	(-0.0005, 0.0015)	0	(-0.0001, 0.0002)	-0.0001	(-0.0006, 0.0005)	-0.0004	(-0.0013, 0.0004)	-0.0001	(-0.0005, 0.0002)	-0.0013	(-0.0025, -0.0002)	-0.0012	(-0.0033, 0.0009)	-0.0014	(-0.0037, 0.0008)	0.0009	(0.0002, 0.0016)	-0.0006	(-0.0014, 0.0001)	-0.002	(-0.0049, 0.0010)	0	(0.0000, 0.0000)	-0.0019	(-0.0062, 0.0023)	-0.001	(-0.0024, 0.0004)	0.0001	(-0.0004, 0.0006)	-0.002	(-0.0038, -0.0001)	0.0004	(0.0001, 0.0007)
SAA4	0.0004	(-0.0022, 0.0030)	0.0054	(0.0008, 0.0101)	0.0002	(-0.0004, 0.0009)	0	(0.0000, 0.0000)	0.0001	(-0.0005, 0.0007)	-0.0004	(-0.0015, 0.0007)	0.0005	(-0.0007, 0.0017)	-0.0002	(-0.0006, 0.0002)	0	(0.0000, 0.0000)	-0.0001	(-0.0005, 0.0002)	0	(0.0000, 0.0000)	-0.0001	(-0.0004, 0.0002)	0.0001	(-0.0001, 0.0003)	-0.0001	(-0.0005, 0.0002)	0.0001	(-0.0016, 0.0019)	0	(0.0000, 0.0000)	0	(0.0000, 0.0000)	-0.0005	(-0.0012, 0.0003)	-0.0004	(-0.0013, 0.0005)	-0.0015	(-0.0023, -0.0006)	0.0002	(-0.0019, 0.0022)	0	(-0.0005, 0.0004)	-0.0004	(-0.0013, 0.0004)	0	(0.0000, 0.0000)	-0.0001	(-0.0003, 0.0001)	-0.0003	(-0.0010, 0.0004)	-0.0002	(-0.0006, 0.0003)	0.0003	(-0.0015, 0.0022)	0	(-0.0016, 0.0015)
SAMD9L	0.026	(0.0187, 0.0332)	0.0118	(0.0028, 0.0207)	0	(0.0000, 0.0000)	-0.0005	(-0.0014, 0.0003)	-0.0002	(-0.0009, 0.0005)	-0.0006	(-0.0041, 0.0029)	0.0004	(-0.0013, 0.0020)	-0.0002	(-0.0008, 0.0004)	-0.0003	(-0.0015, 0.0009)	-0.0001	(-0.0013, 0.0012)	-0.0001	(-0.0007, 0.0004)	-0.0009	(-0.0035, 0.0016)	0.0003	(-0.0013, 0.0018)	-0.0006	(-0.0019, 0.0007)	-0.0003	(-0.0008, 0.0002)	-0.0003	(-0.0012, 0.0006)	-0.0004	(-0.0011, 0.0003)	-0.0007	(-0.0014, 0.0000)	-0.0024	(-0.0028, -0.0020)	-0.0006	(-0.0016, 0.0005)	-0.0001	(-0.0016, 0.0015)	-0.0006	(-0.0013, 0.0002)	-0.0018	(-0.0037, 0.0001)	0	(-0.0000, 0.0001)	-0.0001	(-0.0012, 0.0010)	0.0018	(0.0006, 0.0030)	-0.0003	(-0.0020, 0.0014)	-0.0009	(-0.0028, 0.0011)	-0.0001	(-0.0003, 0.0001)
SAP18	-0.0009	(-0.0028, 0.0009)	0	(0.0000, 0.0000)	0.001	(0.0001, 0.0019)	0	(0.0000, 0.0000)	0	(0.0000, 0.0000)	-0.0004	(-0.0012, 0.0004)	0	(0.0000, 0.0000)	-0.0002	(-0.0006, 0.0003)	0	(0.0000, 0.0000)	0	(0.0000, 0.0000)	0	(0.0000, 0.0000)	0	(0.0000, 0.0000)	0	(0.0000, 0.0000)	0.0003	(-0.0002, 0.0008)	0	(0.0000, 0.0000)	0	(0.0000, 0.0000)	0	(0.0000, 0.0000)	-0.0003	(-0.0012, 0.0006)	0	(-0.0002, 0.0001)	0	(0.0000, 0.0000)	-0.0006	(-0.0022, 0.0010)	0	(0.0000, 0.0000)	0	(0.0000, 0.0000)	0	(0.0000, 0.0000)	0	(0.0000, 0.0000)	-0.0004	(-0.0014, 0.0006)	0	(-0.0001, 0.0001)	0	(0.0000, 0.0000)	0	(0.0000, 0.0000)
SARG	0.0191	(0.0101, 0.0281)	0	(0.0000, 0.0000)	-0.0009	(-0.0055, 0.0036)	0	(0.0000, 0.0000)	-0.0007	(-0.0017, 0.0003)	-0.0007	(-0.0018, 0.0003)	-0.0031	(-0.0060, -0.0002)	0.0004	(-0.0004, 0.0012)	-0.0009	(-0.0024, 0.0007)	-0.0004	(-0.0019, 0.0011)	-0.0001	(-0.0010, 0.0007)	-0.0001	(-0.0004, 0.0002)	0.0008	(-0.0010, 0.0025)	0.0001	(-0.0010, 0.0012)	-0.0001	(-0.0003, 0.0001)	-0.0016	(-0.0034, 0.0002)	-0.0002	(-0.0007, 0.0003)	-0.0002	(-0.0022, 0.0019)	-0.0028	(-0.0095, 0.0038)	-0.0007	(-0.0026, 0.0012)	-0.0003	(-0.0015, 0.0009)	-0.0006	(-0.0017, 0.0004)	-0.0019	(-0.0046, 0.0009)	0	(-0.0001, 0.0000)	-0.0001	(-0.0004, 0.0003)	-0.0008	(-0.0020, 0.0005)	-0.0008	(-0.0019, 0.0003)	-0.0009	(-0.0026, 0.0008)	-0.0005	(-0.0025, 0.0015)
SART1	0.0104	(0.0055, 0.0154)	0	(0.0000, 0.0000)	0	(0.0000, 0.0000)	0.0005	(-0.0005, 0.0015)	0.0004	(-0.0023, 0.0031)	-0.0025	(-0.0047, -0.0003)	0.0018	(-0.0019, 0.0055)	-0.0001	(-0.0006, 0.0003)	0	(-0.0001, 0.0001)	0.0003	(-0.0014, 0.0021)	0	(-0.0004, 0.0004)	-0.0003	(-0.0010, 0.0003)	0.0005	(-0.0005, 0.0014)	-0.0005	(-0.0014, 0.0005)	-0.0004	(-0.0014, 0.0005)	-0.0001	(-0.0005, 0.0002)	-0.0001	(-0.0014, 0.0011)	-0.0006	(-0.0024, 0.0012)	-0.0025	(-0.0072, 0.0022)	-0.0018	(-0.0036, -0.0001)	-0.0001	(-0.0022, 0.0020)	-0.0009	(-0.0023, 0.0006)	-0.0006	(-0.0012, -0.0000)	0.0001	(-0.0004, 0.0006)	-0.0001	(-0.0010, 0.0007)	-0.0004	(-0.0017, 0.0010)	-0.002	(-0.0050, 0.0010)	0.0001	(-0.0008, 0.0010)	-0.001	(-0.0023, 0.0003)
SAT2	0.0033	(0.0001, 0.0066)	0.0143	(-0.0084, 0.0370)	0	(0.0000, 0.0000)	-0.0004	(-0.0013, 0.0006)	0	(-0.0009, 0.0009)	-0.0017	(-0.0047, 0.0012)	0.0002	(-0.0012, 0.0016)	0.0006	(0.0001, 0.0012)	0	(0.0000, 0.0000)	0.0001	(-0.0007, 0.0010)	0	(0.0000, 0.0000)	-0.0002	(-0.0007, 0.0004)	0	(0.0000, 0.0000)	-0.0003	(-0.0009, 0.0004)	0	(0.0000, 0.0000)	0	(0.0000, 0.0000)	0	(0.0000, 0.0000)	-0.0001	(-0.0002, 0.0001)	-0.0011	(-0.0043, 0.0020)	-0.0004	(-0.0010, 0.0003)	-0.0001	(-0.0004, 0.0001)	0	(0.0000, 0.0000)	-0.0012	(-0.0021, -0.0002)	0	(0.0000, 0.0000)	0	(0.0000, 0.0000)	-0.0009	(-0.0020, 0.0002)	-0.0005	(-0.0016, 0.0007)	-0.0006	(-0.0017, 0.0006)	0	(0.0000, 0.0000)
SATB1	0.0011	(-0.0004, 0.0026)	0	(0.0000, 0.0000)	0	(0.0000, 0.0000)	0	(0.0000, 0.0000)	0	(-0.0000, 0.0000)	-0.001	(-0.0036, 0.0017)	0	(-0.0000, 0.0000)	0	(-0.0001, 0.0000)	0	(0.0000, 0.0000)	0	(-0.0000, 0.0000)	0	(0.0000, 0.0000)	-0.0001	(-0.0002, 0.0001)	-0.001	(-0.0036, 0.0017)	-0.0001	(-0.0003, 0.0001)	0	(0.0000, 0.0000)	0	(0.0000, 0.0000)	0	(0.0000, 0.0000)	-0.0003	(-0.0011, 0.0005)	0	(-0.0001, 0.0001)	-0.0001	(-0.0003, 0.0001)	0	(0.0000, 0.0000)	0	(0.0000, 0.0000)	-0.0001	(-0.0002, 0.0001)	0.0001	(-0.0002, 0.0005)	0	(-0.0000, 0.0001)	-0.0001	(-0.0003, 0.0001)	0	(0.0000, 0.0000)	0	(0.0000, 0.0000)	0	(0.0000, 0.0000)
SBSN	0.0045	(0.0012, 0.0079)	-0.0005	(-0.0017, 0.0008)	-0.0028	(-0.0052, -0.0004)	0.0008	(0.0001, 0.0015)	0.0014	(-0.0003, 0.0030)	-0.0006	(-0.0042, 0.0029)	0.0001	(-0.0014, 0.0016)	0.0003	(-0.0003, 0.0009)	0	(0.0000, 0.0000)	-0.0003	(-0.0007, 0.0001)	0	(0.0000, 0.0000)	-0.0003	(-0.0010, 0.0004)	-0.0002	(-0.0006, 0.0003)	-0.0003	(-0.0012, 0.0006)	-0.0002	(-0.0006, 0.0002)	0.0003	(-0.0026, 0.0031)	0	(-0.0000, 0.0000)	-0.0012	(-0.0032, 0.0008)	-0.0023	(-0.0042, -0.0003)	0.0002	(-0.0016, 0.0019)	-0.0009	(-0.0023, 0.0005)	-0.0002	(-0.0008, 0.0004)	-0.0006	(-0.0013, 0.0001)	-0.0002	(-0.0007, 0.0002)	-0.0006	(-0.0018, 0.0006)	-0.0007	(-0.0024, 0.0011)	-0.001	(-0.0049, 0.0030)	-0.0004	(-0.0010, 0.0003)	-0.0003	(-0.0009, 0.0004)
SCAMP3	0.0263	(0.0165, 0.0362)	0	(0.0000, 0.0000)	0	(0.0000, 0.0000)	0.0029	(0.0012, 0.0047)	-0.0006	(-0.0017, 0.0005)	-0.002	(-0.0037, -0.0004)	0.0019	(-0.0012, 0.0050)	0	(-0.0016, 0.0016)	0.0002	(-0.0017, 0.0021)	-0.0015	(-0.0056, 0.0026)	-0.0002	(-0.0007, 0.0002)	0.0001	(-0.0001, 0.0003)	0.001	(-0.0005, 0.0025)	0	(-0.0010, 0.0009)	-0.0007	(-0.0013, -0.0002)	0	(0.0000, 0.0000)	-0.0004	(-0.0009, 0.0000)	-0.0019	(-0.0034, -0.0005)	-0.0016	(-0.0042, 0.0010)	-0.0005	(-0.0030, 0.0021)	-0.001	(-0.0034, 0.0014)	0.0015	(-0.0000, 0.0031)	-0.0024	(-0.0055, 0.0006)	-0.0003	(-0.0009, 0.0003)	-0.0002	(-0.0009, 0.0004)	0.0019	(0.0009, 0.0028)	-0.0004	(-0.0031, 0.0024)	-0.0019	(-0.0065, 0.0026)	0	(-0.0002, 0.0001)
SCARA5	0.1253	(0.1113, 0.1393)	0.0064	(-0.0019, 0.0147)	-0.0036	(-0.0085, 0.0013)	0.0035	(0.0017, 0.0053)	0.0004	(-0.0003, 0.0011)	0.0016	(-0.0029, 0.0061)	0.004	(0.0009, 0.0071)	0.0001	(-0.0022, 0.0024)	0.0002	(-0.0017, 0.0022)	-0.0004	(-0.0013, 0.0005)	0	(0.0000, 0.0000)	-0.0002	(-0.0013, 0.0008)	0.0008	(-0.0019, 0.0036)	0.0006	(-0.0004, 0.0016)	0.001	(-0.0003, 0.0023)	0.0004	(0.0001, 0.0007)	0.0001	(-0.0008, 0.0009)	-0.0017	(-0.0034, -0.0000)	-0.0032	(-0.0062, -0.0002)	0.0003	(-0.0011, 0.0017)	0.0005	(-0.0002, 0.0011)	0.0003	(-0.0007, 0.0012)	-0.0007	(-0.0017, 0.0003)	0	(-0.0001, 0.0000)	-0.0014	(-0.0033, 0.0005)	-0.0004	(-0.0025, 0.0018)	0	(-0.0004, 0.0004)	-0.0007	(-0.0019, 0.0006)	-0.0004	(-0.0009, 0.0002)
SCARB1	-0.001	(-0.0022, 0.0002)	0	(0.0000, 0.0000)	0	(-0.0001, 0.0001)	0	(0.0000, 0.0000)	0	(0.0000, 0.0000)	-0.0003	(-0.0010, 0.0005)	-0.0003	(-0.0010, 0.0005)	0	(0.0000, 0.0000)	0	(0.0000, 0.0000)	0	(0.0000, 0.0000)	0	(0.0000, 0.0000)	-0.0006	(-0.0018, 0.0007)	0	(0.0000, 0.0000)	0	(0.0000, 0.0000)	-0.0004	(-0.0014, 0.0007)	0	(0.0000, 0.0000)	0	(0.0000, 0.0000)	-0.0003	(-0.0012, 0.0006)	0	(-0.0000, 0.0001)	0	(0.0000, 0.0000)	0	(0.0000, 0.0000)	0	(0.0000, 0.0000)	-0.0002	(-0.0008, 0.0004)	0	(0.0000, 0.0000)	0.0002	(-0.0011, 0.0016)	0.0001	(-0.0002, 0.0005)	0.0001	(-0.0009, 0.0010)	0	(0.0000, 0.0000)	0	(0.0000, 0.0000)
SCARB2	0.1219	(0.1064, 0.1375)	-0.0006	(-0.0024, 0.0011)	-0.0006	(-0.0022, 0.0010)	0.0044	(0.0023, 0.0065)	0.0012	(-0.0008, 0.0032)	0.0069	(0.0037, 0.0101)	0.0109	(0.0045, 0.0174)	0.0029	(0.0002, 0.0056)	0.0009	(-0.0001, 0.0018)	-0.0003	(-0.0007, 0.0000)	-0.0001	(-0.0003, 0.0001)	-0.0001	(-0.0004, 0.0001)	-0.0002	(-0.0016, 0.0013)	0.0014	(-0.0007, 0.0035)	-0.0007	(-0.0021, 0.0006)	0.0002	(-0.0018, 0.0023)	-0.0006	(-0.0018, 0.0007)	-0.0013	(-0.0030, 0.0003)	-0.003	(-0.0049, -0.0010)	0.0002	(-0.0014, 0.0018)	-0.0007	(-0.0013, -0.0000)	-0.0002	(-0.0010, 0.0006)	-0.0007	(-0.0015, 0.0000)	-0.0001	(-0.0004, 0.0002)	0	(-0.0005, 0.0005)	-0.0004	(-0.0021, 0.0013)	0.0015	(0.0003, 0.0026)	-0.0004	(-0.0013, 0.0004)	-0.0001	(-0.0005, 0.0002)
SCARF1	0.0052	(-0.0015, 0.0118)	0.0159	(0.0012, 0.0306)	-0.0026	(-0.0055, 0.0004)	-0.0003	(-0.0010, 0.0004)	0	(-0.0024, 0.0025)	-0.0003	(-0.0018, 0.0013)	0.0015	(0.0002, 0.0029)	0.0005	(-0.0003, 0.0014)	-0.0001	(-0.0013, 0.0011)	-0.0003	(-0.0014, 0.0008)	0	(-0.0014, 0.0014)	-0.0001	(-0.0003, 0.0001)	-0.0006	(-0.0019, 0.0007)	0.001	(-0.0016, 0.0036)	-0.0002	(-0.0007, 0.0003)	-0.0001	(-0.0002, 0.0001)	0.0002	(0.0001, 0.0004)	-0.0001	(-0.0018, 0.0016)	-0.0018	(-0.0037, 0.0001)	0	(-0.0020, 0.0020)	0.0006	(0.0000, 0.0011)	-0.0007	(-0.0014, 0.0000)	-0.001	(-0.0040, 0.0020)	0	(-0.0001, 0.0001)	-0.0001	(-0.0002, 0.0001)	-0.0008	(-0.0032, 0.0016)	0.0007	(0.0005, 0.0009)	-0.0003	(-0.0014, 0.0007)	-0.0002	(-0.0008, 0.0004)
SCARF2	0.2016	(0.1759, 0.2273)	0.007	(-0.0016, 0.0157)	0.0009	(-0.0006, 0.0023)	0.0016	(-0.0005, 0.0038)	0.0002	(-0.0006, 0.0009)	0.004	(0.0011, 0.0069)	0.0005	(-0.0015, 0.0026)	-0.0001	(-0.0005, 0.0002)	-0.0004	(-0.0013, 0.0004)	-0.0003	(-0.0011, 0.0006)	0	(-0.0001, 0.0001)	0.0007	(-0.0005, 0.0019)	0.0007	(-0.0002, 0.0017)	-0.0005	(-0.0016, 0.0005)	-0.0002	(-0.0007, 0.0002)	0	(-0.0015, 0.0015)	-0.0002	(-0.0010, 0.0007)	-0.0015	(-0.0030, 0.0001)	-0.0015	(-0.0024, -0.0006)	-0.0008	(-0.0022, 0.0006)	0.0004	(-0.0007, 0.0015)	-0.0001	(-0.0004, 0.0001)	-0.0008	(-0.0018, 0.0001)	-0.0004	(-0.0012, 0.0004)	-0.0007	(-0.0014, 0.0000)	-0.0004	(-0.0022, 0.0013)	0.0001	(-0.0014, 0.0015)	0.0004	(-0.0009, 0.0016)	0	(-0.0001, 0.0000)
SCG2	0.0477	(0.0404, 0.0550)	0	(0.0000, 0.0000)	0	(0.0000, 0.0000)	-0.0002	(-0.0005, 0.0001)	0.0008	(-0.0012, 0.0028)	0.0069	(-0.0002, 0.0139)	-0.0023	(-0.0036, -0.0011)	0.0003	(-0.0010, 0.0015)	-0.0002	(-0.0008, 0.0004)	-0.0007	(-0.0022, 0.0007)	-0.0003	(-0.0010, 0.0003)	0.0004	(-0.0004, 0.0012)	0.0001	(-0.0009, 0.0012)	-0.0004	(-0.0010, 0.0001)	-0.0003	(-0.0020, 0.0015)	-0.0003	(-0.0014, 0.0007)	-0.0006	(-0.0014, 0.0002)	-0.0008	(-0.0018, 0.0003)	-0.0014	(-0.0044, 0.0015)	0.0003	(-0.0009, 0.0015)	-0.0001	(-0.0008, 0.0007)	-0.0001	(-0.0006, 0.0005)	-0.0013	(-0.0039, 0.0014)	-0.0001	(-0.0007, 0.0005)	-0.0007	(-0.0015, 0.0002)	-0.0004	(-0.0022, 0.0014)	0.0002	(-0.0009, 0.0013)	0.0001	(-0.0013, 0.0016)	-0.0006	(-0.0016, 0.0004)
SCG3	0.0336	(0.0234, 0.0439)	0.0653	(0.0281, 0.1026)	-0.002	(-0.0046, 0.0005)	0	(-0.0005, 0.0005)	-0.0001	(-0.0004, 0.0003)	0.0078	(0.0025, 0.0130)	0.001	(-0.0006, 0.0026)	0.0005	(-0.0006, 0.0016)	0.0004	(-0.0003, 0.0012)	-0.0004	(-0.0013, 0.0005)	-0.0001	(-0.0002, 0.0001)	0.0006	(-0.0004, 0.0015)	0.003	(0.0015, 0.0046)	0.001	(-0.0009, 0.0029)	-0.0004	(-0.0011, 0.0004)	0.0001	(-0.0003, 0.0005)	-0.0003	(-0.0009, 0.0004)	-0.0002	(-0.0007, 0.0003)	-0.0012	(-0.0032, 0.0008)	-0.0007	(-0.0022, 0.0008)	0.0001	(-0.0022, 0.0024)	-0.0008	(-0.0018, 0.0002)	-0.0006	(-0.0017, 0.0006)	-0.0004	(-0.0016, 0.0007)	-0.0007	(-0.0019, 0.0006)	-0.0004	(-0.0022, 0.0014)	0.0034	(-0.0015, 0.0084)	-0.0002	(-0.0007, 0.0003)	-0.0005	(-0.0010, -0.0000)
SCGB1A1	0.0643	(0.0510, 0.0776)	0.013	(-0.0031, 0.0291)	0.0047	(0.0006, 0.0088)	0.0007	(-0.0005, 0.0020)	0	(0.0000, 0.0000)	0.0007	(-0.0019, 0.0033)	-0.0003	(-0.0009, 0.0003)	0.0012	(-0.0009, 0.0033)	0	(-0.0000, 0.0001)	-0.0002	(-0.0007, 0.0004)	0	(0.0000, 0.0000)	0.0011	(0.0001, 0.0022)	-0.0002	(-0.0006, 0.0003)	0.006	(0.0042, 0.0078)	0	(-0.0005, 0.0004)	0	(0.0000, 0.0000)	0	(0.0000, 0.0000)	-0.0004	(-0.0016, 0.0008)	-0.0011	(-0.0016, -0.0005)	-0.0001	(-0.0011, 0.0009)	-0.0002	(-0.0009, 0.0005)	0.0001	(-0.0002, 0.0003)	-0.0005	(-0.0014, 0.0004)	0	(0.0000, 0.0000)	0	(-0.0009, 0.0008)	-0.0004	(-0.0012, 0.0003)	0.0006	(-0.0007, 0.0019)	-0.0004	(-0.0012, 0.0004)	0	(0.0000, 0.0000)
SCGB2A2	-0.0009	(-0.0031, 0.0014)	0	(0.0000, 0.0000)	0	(0.0000, 0.0000)	0	(0.0000, 0.0000)	-0.0006	(-0.0023, 0.0011)	0	(0.0000, 0.0000)	-0.0004	(-0.0016, 0.0007)	0	(0.0000, 0.0000)	0	(0.0000, 0.0000)	-0.0002	(-0.0006, 0.0003)	0	(0.0000, 0.0000)	0	(0.0000, 0.0000)	0	(0.0000, 0.0000)	-0.0004	(-0.0014, 0.0007)	0	(0.0000, 0.0000)	0	(0.0000, 0.0000)	0	(0.0000, 0.0000)	0	(0.0000, 0.0000)	-0.0005	(-0.0021, 0.0010)	0.0003	(-0.0006, 0.0013)	-0.0001	(-0.0003, 0.0002)	0	(0.0000, 0.0000)	0	(-0.0002, 0.0001)	0	(0.0000, 0.0000)	0	(0.0000, 0.0000)	0	(0.0000, 0.0000)	0	(0.0000, 0.0000)	0	(0.0000, 0.0000)	0	(0.0000, 0.0000)
SCGB3A1	0.0633	(0.0547, 0.0720)	-0.0009	(-0.0034, 0.0016)	0.0492	(0.0171, 0.0814)	0.0002	(-0.0007, 0.0011)	-0.0008	(-0.0015, -0.0001)	0.0031	(0.0003, 0.0059)	0.0014	(-0.0008, 0.0036)	0.0003	(-0.0013, 0.0019)	0	(-0.0000, 0.0000)	-0.0012	(-0.0062, 0.0039)	0	(0.0000, 0.0000)	0.0017	(-0.0001, 0.0034)	0.0007	(0.0001, 0.0014)	0.0009	(-0.0007, 0.0026)	-0.0005	(-0.0016, 0.0005)	0	(0.0000, 0.0000)	0	(-0.0000, 0.0001)	-0.0006	(-0.0018, 0.0005)	-0.0013	(-0.0046, 0.0019)	-0.0009	(-0.0019, 0.0002)	-0.0005	(-0.0013, 0.0004)	-0.0009	(-0.0020, 0.0003)	-0.0006	(-0.0021, 0.0008)	0	(0.0000, 0.0000)	-0.0002	(-0.0005, 0.0001)	0	(-0.0006, 0.0007)	0.0042	(0.0015, 0.0069)	0.0004	(-0.0012, 0.0021)	-0.0001	(-0.0003, 0.0002)
SCGB3A2	0.0282	(0.0195, 0.0369)	0.0054	(0.0012, 0.0097)	0.0293	(0.0169, 0.0418)	-0.0004	(-0.0011, 0.0003)	0.0005	(-0.0007, 0.0017)	0.0017	(-0.0042, 0.0076)	0.0066	(0.0034, 0.0098)	0.0016	(-0.0015, 0.0047)	-0.0001	(-0.0005, 0.0003)	-0.0001	(-0.0003, 0.0001)	0	(-0.0001, 0.0000)	0	(-0.0003, 0.0003)	0.0014	(-0.0013, 0.0041)	0.0002	(-0.0010, 0.0013)	0.0001	(-0.0005, 0.0007)	0.0001	(-0.0003, 0.0005)	0.0002	(-0.0003, 0.0006)	-0.0006	(-0.0010, -0.0002)	-0.0016	(-0.0040, 0.0009)	-0.0001	(-0.0017, 0.0016)	-0.0009	(-0.0021, 0.0003)	-0.0007	(-0.0020, 0.0007)	-0.0012	(-0.0023, -0.0002)	0	(0.0000, 0.0000)	-0.0001	(-0.0007, 0.0004)	0	(-0.0011, 0.0011)	-0.0012	(-0.0028, 0.0004)	-0.0011	(-0.0022, -0.0001)	-0.0002	(-0.0010, 0.0007)
SCGN	0.0258	(0.0198, 0.0318)	-0.0008	(-0.0025, 0.0010)	0.0026	(-0.0017, 0.0069)	0.0013	(-0.0004, 0.0029)	-0.0001	(-0.0005, 0.0004)	0.0047	(0.0016, 0.0078)	-0.0003	(-0.0005, -0.0001)	0.0003	(-0.0006, 0.0013)	0	(-0.0008, 0.0008)	-0.0006	(-0.0019, 0.0008)	-0.0002	(-0.0012, 0.0009)	-0.0001	(-0.0004, 0.0001)	-0.0005	(-0.0013, 0.0003)	-0.0003	(-0.0007, 0.0000)	-0.0005	(-0.0018, 0.0009)	0.0001	(-0.0008, 0.0010)	-0.0002	(-0.0006, 0.0002)	-0.0004	(-0.0019, 0.0011)	-0.0014	(-0.0025, -0.0003)	0.0004	(-0.0008, 0.0017)	0.0004	(-0.0018, 0.0026)	0	(-0.0004, 0.0005)	-0.0008	(-0.0024, 0.0008)	-0.0001	(-0.0003, 0.0001)	-0.0004	(-0.0015, 0.0008)	-0.0006	(-0.0016, 0.0004)	-0.0005	(-0.0013, 0.0003)	-0.0006	(-0.0021, 0.0010)	-0.0002	(-0.0005, 0.0002)
SCIN	-0.0002	(-0.0015, 0.0010)	0	(0.0000, 0.0000)	0	(0.0000, 0.0000)	0	(0.0000, 0.0000)	0	(0.0000, 0.0000)	-0.0006	(-0.0030, 0.0017)	0	(0.0000, 0.0000)	-0.0007	(-0.0024, 0.0010)	0	(0.0000, 0.0000)	-0.0004	(-0.0016, 0.0007)	0	(0.0000, 0.0000)	-0.0001	(-0.0004, 0.0001)	-0.0004	(-0.0013, 0.0006)	0	(-0.0009, 0.0009)	-0.0002	(-0.0008, 0.0003)	0	(0.0000, 0.0000)	0	(-0.0000, 0.0000)	-0.0005	(-0.0014, 0.0004)	-0.0003	(-0.0018, 0.0012)	-0.0001	(-0.0006, 0.0004)	-0.0004	(-0.0015, 0.0007)	0	(-0.0002, 0.0001)	-0.0001	(-0.0003, 0.0001)	0	(0.0000, 0.0000)	0	(-0.0000, 0.0001)	0	(0.0000, 0.0000)	0	(-0.0006, 0.0005)	-0.0007	(-0.0019, 0.0005)	0	(0.0000, 0.0000)
SCLY	0.0865	(0.0719, 0.1011)	0	(-0.0036, 0.0037)	-0.0019	(-0.0068, 0.0030)	0.0032	(0.0015, 0.0050)	0.0002	(-0.0007, 0.0012)	0.0052	(-0.0006, 0.0110)	0.0118	(0.0089, 0.0147)	0.0002	(-0.0013, 0.0017)	0	(-0.0018, 0.0018)	-0.0011	(-0.0025, 0.0003)	0	(-0.0001, 0.0000)	0.0005	(-0.0021, 0.0031)	0.0015	(0.0009, 0.0021)	0.0029	(0.0008, 0.0049)	-0.0005	(-0.0017, 0.0006)	-0.0008	(-0.0021, 0.0006)	-0.0001	(-0.0017, 0.0015)	-0.0001	(-0.0014, 0.0013)	-0.0014	(-0.0065, 0.0038)	-0.0013	(-0.0031, 0.0005)	-0.0003	(-0.0005, -0.0001)	-0.0003	(-0.0014, 0.0007)	-0.0004	(-0.0031, 0.0023)	-0.0001	(-0.0002, 0.0001)	0.0002	(-0.0012, 0.0017)	-0.0004	(-0.0028, 0.0019)	0.0013	(-0.0013, 0.0039)	-0.0002	(-0.0024, 0.0020)	-0.0002	(-0.0007, 0.0004)
SCN2B	-0.0003	(-0.0011, 0.0005)	0	(0.0000, 0.0000)	-0.0002	(-0.0007, 0.0003)	0	(0.0000, 0.0000)	0	(0.0000, 0.0000)	0	(0.0000, 0.0000)	0	(0.0000, 0.0000)	0	(0.0000, 0.0000)	0	(0.0000, 0.0000)	0	(0.0000, 0.0000)	0	(0.0000, 0.0000)	0	(0.0000, 0.0000)	0	(0.0000, 0.0000)	0	(0.0000, 0.0000)	0	(0.0000, 0.0000)	0	(0.0000, 0.0000)	0	(0.0000, 0.0000)	0	(0.0000, 0.0000)	0	(0.0000, 0.0000)	0	(0.0000, 0.0000)	0	(0.0000, 0.0000)	0	(0.0000, 0.0000)	0	(0.0000, 0.0000)	0	(0.0000, 0.0000)	0	(0.0000, 0.0000)	0	(0.0000, 0.0000)	0	(0.0000, 0.0000)	0	(0.0000, 0.0000)	0	(0.0000, 0.0000)
SCN3B	-0.0001	(-0.0005, 0.0002)	0	(0.0000, 0.0000)	0	(0.0000, 0.0000)	0	(0.0000, 0.0000)	0	(0.0000, 0.0000)	0.0002	(-0.0006, 0.0010)	0	(0.0000, 0.0000)	-0.0005	(-0.0020, 0.0010)	0	(0.0000, 0.0000)	0	(0.0000, 0.0000)	0	(0.0000, 0.0000)	0	(0.0000, 0.0000)	0	(0.0000, 0.0000)	0	(0.0000, 0.0000)	0	(0.0000, 0.0000)	0	(0.0000, 0.0000)	0	(0.0000, 0.0000)	0	(0.0000, 0.0000)	0.0001	(-0.0008, 0.0010)	0	(0.0000, 0.0000)	0	(0.0000, 0.0000)	0	(0.0000, 0.0000)	0	(0.0000, 0.0000)	0	(0.0000, 0.0000)	0	(0.0000, 0.0000)	0	(0.0000, 0.0000)	0	(0.0000, 0.0000)	-0.0003	(-0.0011, 0.0005)	0	(0.0000, 0.0000)
SCN4B	0.0604	(0.0490, 0.0717)	0.0971	(0.0779, 0.1162)	0	(0.0000, 0.0000)	0.0089	(0.0046, 0.0131)	-0.0007	(-0.0019, 0.0006)	0.0024	(-0.0022, 0.0071)	0.0011	(-0.0020, 0.0041)	0.0005	(-0.0001, 0.0011)	0.0005	(-0.0003, 0.0013)	-0.0008	(-0.0022, 0.0007)	0	(0.0000, 0.0000)	-0.0001	(-0.0006, 0.0003)	-0.0005	(-0.0010, 0.0000)	-0.0008	(-0.0017, 0.0001)	0	(-0.0011, 0.0012)	0.0004	(-0.0005, 0.0014)	0.0001	(-0.0001, 0.0004)	-0.0008	(-0.0016, 0.0001)	-0.0036	(-0.0057, -0.0016)	-0.0008	(-0.0027, 0.0011)	-0.0001	(-0.0014, 0.0012)	-0.0011	(-0.0022, -0.0000)	-0.0002	(-0.0015, 0.0010)	-0.0001	(-0.0006, 0.0004)	0.0003	(-0.0007, 0.0013)	-0.0005	(-0.0011, 0.0001)	0.0005	(0.0001, 0.0009)	-0.0004	(-0.0013, 0.0004)	0	(-0.0004, 0.0004)
SCP2	0.0104	(0.0041, 0.0166)	-0.0004	(-0.0015, 0.0007)	-0.0002	(-0.0009, 0.0005)	0	(0.0000, 0.0000)	-0.0005	(-0.0017, 0.0008)	-0.0003	(-0.0009, 0.0003)	-0.0004	(-0.0012, 0.0003)	0	(0.0000, 0.0000)	0	(0.0000, 0.0000)	-0.0006	(-0.0017, 0.0005)	0	(0.0000, 0.0000)	0	(0.0000, 0.0000)	0	(0.0000, 0.0000)	-0.0003	(-0.0012, 0.0006)	0	(-0.0002, 0.0001)	0	(0.0000, 0.0000)	0	(0.0000, 0.0000)	-0.0013	(-0.0034, 0.0007)	-0.0014	(-0.0026, -0.0001)	-0.0008	(-0.0024, 0.0009)	0.0011	(-0.0004, 0.0025)	0.0008	(0.0001, 0.0014)	-0.0003	(-0.0012, 0.0006)	0.0006	(0.0002, 0.0010)	-0.0007	(-0.0026, 0.0011)	-0.0002	(-0.0015, 0.0011)	0.0002	(-0.0005, 0.0009)	0.0001	(-0.0019, 0.0021)	0.0016	(0.0007, 0.0026)
SCPEP1	0.019	(0.0118, 0.0261)	0	(0.0000, 0.0000)	0.0311	(-0.0121, 0.0744)	-0.0004	(-0.0014, 0.0006)	-0.0001	(-0.0011, 0.0009)	-0.0016	(-0.0037, 0.0005)	0.0033	(0.0005, 0.0061)	0.0005	(-0.0014, 0.0024)	-0.0007	(-0.0024, 0.0011)	-0.0002	(-0.0010, 0.0006)	-0.0001	(-0.0003, 0.0001)	-0.0001	(-0.0005, 0.0002)	0.0013	(-0.0011, 0.0036)	0.0007	(-0.0003, 0.0017)	-0.0006	(-0.0016, 0.0004)	0	(0.0000, 0.0000)	0	(0.0000, 0.0000)	-0.0007	(-0.0026, 0.0012)	-0.0021	(-0.0046, 0.0004)	-0.0004	(-0.0030, 0.0021)	-0.0009	(-0.0023, 0.0004)	-0.0001	(-0.0008, 0.0006)	-0.0006	(-0.0014, 0.0002)	0	(0.0000, 0.0000)	-0.0002	(-0.0006, 0.0003)	0.0004	(-0.0003, 0.0012)	-0.0006	(-0.0014, 0.0002)	-0.0002	(-0.0011, 0.0007)	0	(-0.0002, 0.0001)
SCRG1	0.2302	(0.2144, 0.2460)	-0.0004	(-0.0031, 0.0023)	-0.0005	(-0.0015, 0.0005)	0.002	(-0.0008, 0.0048)	-0.0004	(-0.0015, 0.0007)	0.0029	(-0.0013, 0.0072)	0.0008	(-0.0003, 0.0019)	-0.0005	(-0.0015, 0.0005)	-0.0009	(-0.0020, 0.0002)	-0.0005	(-0.0015, 0.0005)	-0.0001	(-0.0004, 0.0002)	-0.0006	(-0.0020, 0.0008)	0.0005	(-0.0030, 0.0039)	-0.0001	(-0.0012, 0.0010)	-0.0001	(-0.0007, 0.0004)	0	(-0.0005, 0.0005)	-0.0003	(-0.0019, 0.0013)	-0.0016	(-0.0025, -0.0007)	-0.0011	(-0.0043, 0.0020)	-0.0004	(-0.0025, 0.0016)	-0.0005	(-0.0015, 0.0005)	0.0004	(-0.0002, 0.0009)	-0.0014	(-0.0032, 0.0005)	-0.0003	(-0.0011, 0.0005)	-0.0007	(-0.0017, 0.0002)	-0.0002	(-0.0013, 0.0009)	0.0003	(-0.0009, 0.0015)	-0.0012	(-0.0023, -0.0001)	0.0001	(-0.0003, 0.0006)
SCRIB	-0.0011	(-0.0052, 0.0030)	0	(0.0000, 0.0000)	0	(0.0000, 0.0000)	0.0013	(-0.0007, 0.0032)	-0.0015	(-0.0039, 0.0008)	-0.0041	(-0.0076, -0.0005)	0.0003	(-0.0031, 0.0038)	-0.0003	(-0.0030, 0.0024)	0.0003	(-0.0011, 0.0016)	-0.0006	(-0.0012, -0.0000)	0	(-0.0001, 0.0001)	-0.0002	(-0.0005, 0.0002)	0.0009	(-0.0010, 0.0028)	-0.0001	(-0.0008, 0.0006)	0.0011	(-0.0001, 0.0024)	0	(0.0000, 0.0000)	0	(0.0000, 0.0000)	-0.0008	(-0.0019, 0.0003)	-0.0013	(-0.0037, 0.0011)	0.0002	(-0.0005, 0.0010)	-0.0002	(-0.0005, 0.0002)	0	(-0.0010, 0.0010)	-0.0002	(-0.0014, 0.0010)	-0.0004	(-0.0012, 0.0005)	0	(0.0000, 0.0000)	0	(-0.0013, 0.0013)	-0.0008	(-0.0023, 0.0008)	-0.0006	(-0.0013, 0.0001)	0.0002	(-0.0001, 0.0006)
SCRN1	0.0121	(0.0082, 0.0160)	0	(-0.0001, 0.0000)	-0.0002	(-0.0007, 0.0003)	0.0002	(-0.0004, 0.0009)	-0.0008	(-0.0016, 0.0001)	-0.0007	(-0.0038, 0.0023)	-0.0011	(-0.0019, -0.0002)	-0.0001	(-0.0003, 0.0001)	-0.0003	(-0.0006, 0.0001)	0.0016	(-0.0021, 0.0053)	-0.0002	(-0.0004, 0.0001)	-0.0002	(-0.0008, 0.0003)	-0.0004	(-0.0013, 0.0004)	-0.0001	(-0.0005, 0.0002)	-0.0003	(-0.0010, 0.0004)	-0.0002	(-0.0007, 0.0003)	-0.0001	(-0.0003, 0.0001)	-0.0012	(-0.0021, -0.0003)	0.0015	(-0.0001, 0.0031)	-0.001	(-0.0019, 0.0000)	-0.0001	(-0.0019, 0.0016)	-0.0007	(-0.0021, 0.0006)	-0.0008	(-0.0023, 0.0008)	-0.0007	(-0.0020, 0.0006)	-0.0003	(-0.0009, 0.0004)	-0.0004	(-0.0010, 0.0002)	0.0004	(0.0002, 0.0007)	-0.0004	(-0.0010, 0.0001)	-0.0002	(-0.0012, 0.0007)
SCT	0.0084	(0.0045, 0.0124)	0	(0.0000, 0.0000)	0.0049	(-0.0025, 0.0123)	0	(0.0000, 0.0000)	0.0002	(-0.0013, 0.0018)	-0.0011	(-0.0038, 0.0015)	0.001	(-0.0010, 0.0030)	-0.0002	(-0.0007, 0.0003)	0	(0.0000, 0.0000)	-0.0001	(-0.0006, 0.0003)	0	(0.0000, 0.0000)	0.0014	(-0.0010, 0.0039)	-0.0002	(-0.0006, 0.0002)	-0.0002	(-0.0004, 0.0001)	0.0003	(0.0000, 0.0006)	0	(0.0000, 0.0000)	0	(0.0000, 0.0000)	-0.0001	(-0.0008, 0.0005)	0	(-0.0028, 0.0027)	-0.0009	(-0.0021, 0.0003)	-0.0005	(-0.0017, 0.0006)	-0.0003	(-0.0011, 0.0005)	-0.0009	(-0.0029, 0.0011)	-0.0005	(-0.0016, 0.0006)	-0.0001	(-0.0002, 0.0000)	0	(-0.0007, 0.0007)	-0.0003	(-0.0011, 0.0005)	-0.0006	(-0.0015, 0.0003)	0	(0.0000, 0.0000)
SDC1	0.0558	(0.0462, 0.0655)	0	(0.0000, 0.0000)	0.0201	(0.0130, 0.0272)	0.0068	(0.0043, 0.0093)	0.0002	(-0.0010, 0.0014)	0.0012	(-0.0041, 0.0065)	0.0028	(-0.0004, 0.0060)	0.0003	(-0.0005, 0.0010)	-0.0004	(-0.0013, 0.0005)	-0.0005	(-0.0016, 0.0006)	0	(0.0000, 0.0000)	0.0001	(-0.0001, 0.0004)	-0.0002	(-0.0009, 0.0006)	-0.0007	(-0.0013, -0.0001)	-0.0006	(-0.0013, 0.0001)	-0.0001	(-0.0003, 0.0001)	0.0014	(0.0009, 0.0018)	-0.0008	(-0.0023, 0.0007)	-0.0026	(-0.0056, 0.0004)	-0.0003	(-0.0019, 0.0013)	-0.0003	(-0.0008, 0.0001)	0.0003	(-0.0005, 0.0010)	-0.0012	(-0.0034, 0.0010)	0	(0.0000, 0.0000)	0.0008	(0.0006, 0.0011)	-0.0003	(-0.0015, 0.0009)	-0.0001	(-0.0004, 0.0002)	-0.0006	(-0.0009, -0.0003)	-0.0002	(-0.0005, 0.0001)
SDC4	0.0004	(-0.0015, 0.0022)	0	(0.0000, 0.0000)	0.0126	(-0.0003, 0.0255)	0	(0.0000, 0.0000)	-0.0006	(-0.0018, 0.0006)	-0.0001	(-0.0029, 0.0028)	-0.0003	(-0.0008, 0.0002)	-0.0001	(-0.0005, 0.0004)	0	(-0.0000, 0.0000)	0.0001	(-0.0007, 0.0009)	0	(0.0000, 0.0000)	-0.0001	(-0.0004, 0.0002)	0.0004	(-0.0018, 0.0026)	-0.0001	(-0.0004, 0.0001)	0	(0.0000, 0.0000)	0	(0.0000, 0.0000)	0	(0.0000, 0.0000)	-0.0005	(-0.0015, 0.0005)	-0.0013	(-0.0027, 0.0002)	-0.0006	(-0.0016, 0.0003)	-0.0005	(-0.0021, 0.0012)	0	(0.0000, 0.0000)	-0.0008	(-0.0014, -0.0002)	0.0001	(-0.0004, 0.0005)	-0.0002	(-0.0005, 0.0001)	-0.0003	(-0.0009, 0.0002)	0.0002	(-0.0007, 0.0010)	-0.0006	(-0.0018, 0.0005)	-0.0005	(-0.0020, 0.0009)
SDCCAG8	0.0457	(0.0277, 0.0637)	-0.0002	(-0.0009, 0.0004)	0	(0.0000, 0.0000)	0.0006	(-0.0005, 0.0017)	-0.0003	(-0.0013, 0.0007)	-0.0012	(-0.0054, 0.0030)	0.0002	(-0.0030, 0.0033)	0.0005	(-0.0003, 0.0013)	0.0001	(-0.0026, 0.0027)	0.0003	(-0.0010, 0.0015)	0.0003	(-0.0004, 0.0009)	-0.0001	(-0.0008, 0.0005)	-0.0002	(-0.0022, 0.0018)	-0.0003	(-0.0005, -0.0001)	-0.0008	(-0.0016, 0.0001)	-0.0002	(-0.0009, 0.0004)	-0.0004	(-0.0011, 0.0003)	-0.0012	(-0.0026, 0.0001)	-0.001	(-0.0037, 0.0018)	-0.0001	(-0.0010, 0.0008)	-0.0005	(-0.0014, 0.0005)	0.0011	(0.0005, 0.0016)	-0.002	(-0.0036, -0.0003)	-0.0001	(-0.0009, 0.0007)	-0.0004	(-0.0010, 0.0003)	0.0001	(-0.0010, 0.0012)	0.001	(-0.0003, 0.0024)	0.0005	(-0.0007, 0.0017)	-0.0002	(-0.0009, 0.0005)
SDHB	-0.0008	(-0.0039, 0.0024)	0	(0.0000, 0.0000)	0.0047	(-0.0057, 0.0151)	-0.0001	(-0.0004, 0.0002)	0	(0.0000, 0.0000)	0.0008	(-0.0008, 0.0025)	0.0008	(-0.0001, 0.0016)	-0.0001	(-0.0013, 0.0010)	0	(0.0000, 0.0000)	-0.0002	(-0.0006, 0.0002)	0	(0.0000, 0.0000)	0	(0.0000, 0.0000)	-0.0002	(-0.0007, 0.0003)	0	(0.0000, 0.0000)	-0.0003	(-0.0012, 0.0006)	0	(0.0000, 0.0000)	0	(0.0000, 0.0000)	-0.0002	(-0.0004, 0.0000)	-0.0019	(-0.0055, 0.0018)	-0.001	(-0.0024, 0.0005)	-0.0005	(-0.0017, 0.0008)	0	(0.0000, 0.0000)	-0.0001	(-0.0009, 0.0007)	0	(0.0000, 0.0000)	-0.0004	(-0.0015, 0.0007)	0	(0.0000, 0.0000)	0.0009	(-0.0003, 0.0022)	0.0002	(-0.0023, 0.0027)	-0.0002	(-0.0011, 0.0006)
SDK2	0.0384	(0.0298, 0.0470)	0	(0.0000, 0.0000)	0.0014	(-0.0022, 0.0050)	0.0018	(0.0003, 0.0033)	-0.0007	(-0.0016, 0.0002)	-0.0019	(-0.0038, -0.0000)	0.0009	(-0.0018, 0.0037)	0.0007	(-0.0003, 0.0018)	-0.0006	(-0.0013, 0.0002)	-0.0008	(-0.0022, 0.0005)	-0.0004	(-0.0011, 0.0004)	0	(-0.0003, 0.0003)	0.0005	(-0.0004, 0.0015)	-0.0008	(-0.0018, 0.0002)	-0.0002	(-0.0017, 0.0013)	0.0006	(-0.0002, 0.0014)	-0.0002	(-0.0006, 0.0002)	-0.0011	(-0.0036, 0.0014)	-0.0043	(-0.0079, -0.0007)	-0.0047	(-0.0093, -0.0002)	-0.0008	(-0.0017, 0.0001)	-0.0012	(-0.0023, -0.0000)	0.0003	(-0.0012, 0.0018)	-0.0002	(-0.0005, 0.0001)	-0.0001	(-0.0006, 0.0004)	-0.001	(-0.0021, 0.0000)	-0.0006	(-0.0021, 0.0009)	-0.0007	(-0.0022, 0.0007)	-0.0003	(-0.0011, 0.0005)
SEC31A	0.0058	(0.0016, 0.0100)	-0.0001	(-0.0002, 0.0001)	0	(0.0000, 0.0000)	-0.0001	(-0.0003, 0.0001)	0.0005	(-0.0008, 0.0018)	-0.0038	(-0.0072, -0.0003)	0.0006	(-0.0001, 0.0014)	0.0005	(-0.0006, 0.0017)	-0.0007	(-0.0015, 0.0002)	-0.0008	(-0.0030, 0.0013)	-0.0004	(-0.0012, 0.0004)	0.0001	(-0.0006, 0.0007)	0.0009	(-0.0009, 0.0026)	-0.0003	(-0.0011, 0.0006)	-0.0003	(-0.0011, 0.0005)	-0.0009	(-0.0020, 0.0001)	-0.0002	(-0.0007, 0.0002)	0.0007	(-0.0006, 0.0020)	-0.0004	(-0.0029, 0.0020)	-0.0018	(-0.0032, -0.0005)	0.0004	(0.0001, 0.0007)	-0.0006	(-0.0015, 0.0004)	-0.0023	(-0.0052, 0.0005)	0.0001	(-0.0001, 0.0002)	-0.0004	(-0.0011, 0.0003)	-0.0001	(-0.0013, 0.0011)	0.0018	(0.0007, 0.0029)	-0.0005	(-0.0018, 0.0007)	-0.0001	(-0.0004, 0.0002)
SEL1L	0.0098	(0.0042, 0.0155)	0.0028	(-0.0059, 0.0116)	-0.0013	(-0.0085, 0.0059)	0.0028	(-0.0016, 0.0072)	0.0009	(-0.0001, 0.0019)	0.002	(-0.0011, 0.0050)	0.0018	(0.0002, 0.0034)	0.0021	(-0.0011, 0.0054)	-0.0009	(-0.0026, 0.0008)	0.0001	(-0.0013, 0.0015)	-0.0001	(-0.0005, 0.0003)	0	(0.0000, 0.0000)	-0.0006	(-0.0016, 0.0003)	0.0003	(-0.0020, 0.0026)	0.0001	(-0.0003, 0.0004)	-0.0002	(-0.0006, 0.0003)	0	(-0.0013, 0.0013)	-0.0005	(-0.0040, 0.0030)	-0.0054	(-0.0100, -0.0008)	-0.0009	(-0.0016, -0.0003)	-0.0002	(-0.0010, 0.0005)	-0.0002	(-0.0014, 0.0009)	-0.0008	(-0.0021, 0.0004)	-0.0003	(-0.0012, 0.0005)	-0.0012	(-0.0042, 0.0017)	-0.0011	(-0.0014, -0.0008)	-0.0004	(-0.0017, 0.0008)	-0.0006	(-0.0016, 0.0005)	-0.0006	(-0.0026, 0.0014)
SELE	0.0245	(0.0220, 0.0271)	-0.0005	(-0.0020, 0.0009)	0.098	(0.0124, 0.1836)	0.0003	(-0.0008, 0.0014)	0.0008	(-0.0001, 0.0016)	0.004	(0.0014, 0.0067)	0.0098	(0.0062, 0.0135)	0.001	(-0.0014, 0.0034)	0.0001	(-0.0008, 0.0009)	0.0002	(-0.0004, 0.0007)	-0.0001	(-0.0002, 0.0001)	0.0002	(-0.0001, 0.0005)	0.0036	(0.0020, 0.0052)	0.0024	(0.0008, 0.0041)	0.0002	(-0.0010, 0.0014)	-0.0002	(-0.0012, 0.0009)	-0.0005	(-0.0010, 0.0000)	-0.0005	(-0.0008, -0.0001)	-0.0005	(-0.0015, 0.0006)	-0.0003	(-0.0030, 0.0024)	-0.0008	(-0.0025, 0.0009)	-0.0002	(-0.0007, 0.0003)	-0.0009	(-0.0026, 0.0007)	-0.0001	(-0.0007, 0.0006)	-0.0004	(-0.0015, 0.0007)	0.0001	(-0.0007, 0.0008)	0.0001	(-0.0007, 0.0010)	-0.0003	(-0.0009, 0.0003)	-0.0003	(-0.0009, 0.0003)
SELENOP	0.016	(0.0060, 0.0259)	0	(0.0000, 0.0000)	0	(0.0000, 0.0000)	0.002	(-0.0007, 0.0047)	0	(-0.0007, 0.0008)	0.01	(-0.0007, 0.0207)	-0.0023	(-0.0037, -0.0009)	-0.0003	(-0.0015, 0.0009)	-0.0004	(-0.0032, 0.0024)	-0.0012	(-0.0034, 0.0011)	0.0003	(-0.0001, 0.0007)	-0.0033	(-0.0108, 0.0042)	0.0002	(-0.0030, 0.0033)	-0.0007	(-0.0021, 0.0006)	-0.0002	(-0.0016, 0.0012)	0.0035	(-0.0012, 0.0082)	-0.0007	(-0.0052, 0.0039)	-0.0002	(-0.0021, 0.0016)	0.0015	(-0.0064, 0.0094)	-0.0005	(-0.0031, 0.0020)	-0.0005	(-0.0011, 0.0002)	-0.0003	(-0.0021, 0.0015)	0.0003	(-0.0014, 0.0020)	-0.0003	(-0.0009, 0.0004)	-0.0037	(-0.0124, 0.0051)	-0.0008	(-0.0039, 0.0023)	0.0007	(-0.0020, 0.0034)	0.0001	(-0.0010, 0.0012)	0.0005	(-0.0005, 0.0015)
SELL	0.0525	(0.0424, 0.0627)	0.0231	(0.0082, 0.0381)	-0.0022	(-0.0060, 0.0016)	0.0036	(0.0024, 0.0048)	-0.0003	(-0.0007, 0.0001)	0.0025	(-0.0019, 0.0068)	-0.0002	(-0.0015, 0.0011)	-0.0002	(-0.0006, 0.0002)	-0.0006	(-0.0023, 0.0011)	-0.0002	(-0.0006, 0.0003)	0	(0.0000, 0.0000)	-0.0023	(-0.0087, 0.0042)	0.0003	(-0.0000, 0.0006)	0.0025	(-0.0001, 0.0052)	-0.0001	(-0.0005, 0.0003)	0	(0.0000, 0.0000)	-0.0006	(-0.0021, 0.0010)	-0.0007	(-0.0014, -0.0001)	-0.0019	(-0.0027, -0.0012)	-0.0005	(-0.0013, 0.0003)	-0.0001	(-0.0007, 0.0005)	-0.0008	(-0.0022, 0.0006)	-0.0003	(-0.0014, 0.0008)	0	(-0.0000, 0.0000)	0.0008	(-0.0008, 0.0024)	-0.0002	(-0.0011, 0.0008)	0.0001	(-0.0001, 0.0003)	-0.0006	(-0.0016, 0.0003)	0	(-0.0000, 0.0000)
SELP	0.0073	(0.0040, 0.0107)	0.0075	(-0.0004, 0.0154)	0.0004	(-0.0027, 0.0036)	0	(0.0000, 0.0000)	-0.0007	(-0.0022, 0.0009)	-0.0008	(-0.0035, 0.0018)	0.0001	(-0.0017, 0.0018)	0.0003	(-0.0001, 0.0008)	0	(0.0000, 0.0000)	-0.001	(-0.0034, 0.0014)	-0.0002	(-0.0008, 0.0004)	-0.0004	(-0.0012, 0.0004)	0.0005	(-0.0007, 0.0018)	0.0015	(-0.0001, 0.0032)	-0.0001	(-0.0002, 0.0001)	0	(0.0000, 0.0000)	-0.0002	(-0.0008, 0.0004)	-0.0005	(-0.0011, 0.0002)	0.0001	(-0.0014, 0.0016)	-0.0015	(-0.0034, 0.0005)	0.0003	(-0.0005, 0.0011)	0	(-0.0010, 0.0011)	-0.0006	(-0.0019, 0.0007)	-0.0002	(-0.0008, 0.0003)	-0.0003	(-0.0012, 0.0005)	-0.0004	(-0.0014, 0.0005)	0	(-0.0003, 0.0004)	-0.0001	(-0.0003, 0.0001)	-0.0005	(-0.0007, -0.0002)
SELPLG	0.0289	(0.0202, 0.0377)	0.0239	(0.0089, 0.0390)	0.0032	(-0.0017, 0.0081)	-0.0002	(-0.0012, 0.0008)	-0.0001	(-0.0003, 0.0001)	0.0044	(0.0015, 0.0074)	0.0007	(-0.0015, 0.0029)	0.0001	(-0.0004, 0.0006)	-0.001	(-0.0021, 0.0001)	-0.0006	(-0.0011, -0.0001)	0	(0.0000, 0.0000)	0.001	(0.0005, 0.0015)	0.0009	(-0.0006, 0.0023)	0.0021	(0.0007, 0.0035)	-0.0006	(-0.0019, 0.0007)	0.0002	(-0.0004, 0.0008)	-0.0001	(-0.0004, 0.0002)	0.0006	(-0.0039, 0.0050)	-0.0026	(-0.0067, 0.0015)	-0.0012	(-0.0053, 0.0028)	-0.0006	(-0.0013, 0.0001)	0.0007	(-0.0003, 0.0017)	-0.0008	(-0.0024, 0.0008)	0	(0.0000, 0.0000)	0.0003	(-0.0018, 0.0024)	-0.0012	(-0.0037, 0.0014)	-0.0008	(-0.0039, 0.0024)	-0.0008	(-0.0036, 0.0019)	-0.0005	(-0.0012, 0.0001)
SEMA3F	0.0703	(0.0648, 0.0758)	-0.0012	(-0.0045, 0.0021)	0.0017	(-0.0060, 0.0095)	0.0133	(0.0100, 0.0166)	0.0008	(-0.0003, 0.0020)	0.0059	(-0.0025, 0.0144)	0.0118	(0.0090, 0.0145)	0.0017	(0.0007, 0.0026)	0.0018	(0.0009, 0.0027)	-0.0008	(-0.0013, -0.0003)	0	(-0.0001, 0.0001)	-0.0003	(-0.0010, 0.0004)	0.0012	(-0.0002, 0.0026)	0.0003	(-0.0010, 0.0015)	-0.0006	(-0.0022, 0.0010)	0.0005	(-0.0017, 0.0026)	0.0001	(-0.0010, 0.0011)	-0.0018	(-0.0032, -0.0004)	-0.001	(-0.0039, 0.0020)	-0.0027	(-0.0038, -0.0015)	-0.0002	(-0.0011, 0.0007)	-0.0003	(-0.0022, 0.0015)	-0.0018	(-0.0029, -0.0008)	-0.0003	(-0.0006, 0.0001)	0.0003	(0.0000, 0.0006)	-0.0008	(-0.0027, 0.0010)	0.0018	(-0.0018, 0.0054)	-0.0003	(-0.0008, 0.0002)	0.0003	(-0.0005, 0.0010)
SEMA3G	0.0116	(0.0065, 0.0168)	0	(0.0000, 0.0000)	0.0182	(0.0074, 0.0291)	0.0045	(0.0028, 0.0063)	-0.0002	(-0.0010, 0.0005)	-0.0001	(-0.0022, 0.0020)	0.0001	(-0.0007, 0.0009)	-0.0003	(-0.0008, 0.0002)	0	(0.0000, 0.0000)	-0.0006	(-0.0014, 0.0003)	0.0002	(-0.0002, 0.0006)	-0.0014	(-0.0053, 0.0025)	-0.001	(-0.0034, 0.0013)	-0.0004	(-0.0011, 0.0003)	0.0002	(-0.0007, 0.0011)	-0.0002	(-0.0009, 0.0004)	0	(-0.0002, 0.0001)	-0.0002	(-0.0006, 0.0003)	-0.0004	(-0.0016, 0.0009)	-0.0006	(-0.0023, 0.0011)	-0.0002	(-0.0006, 0.0001)	-0.0006	(-0.0013, 0.0001)	0.0001	(-0.0013, 0.0016)	0	(-0.0005, 0.0005)	-0.0001	(-0.0003, 0.0001)	-0.0002	(-0.0006, 0.0001)	-0.0003	(-0.0009, 0.0002)	0.0001	(-0.0007, 0.0009)	0	(0.0000, 0.0000)
SEMA4C	0.0229	(0.0205, 0.0254)	0	(0.0000, 0.0000)	0.0092	(0.0001, 0.0183)	0.0002	(-0.0006, 0.0009)	-0.0007	(-0.0021, 0.0007)	-0.0004	(-0.0025, 0.0017)	0	(-0.0019, 0.0020)	-0.0005	(-0.0014, 0.0003)	0	(-0.0001, 0.0002)	-0.0006	(-0.0020, 0.0009)	-0.0001	(-0.0003, 0.0002)	0.0003	(-0.0009, 0.0015)	-0.0001	(-0.0005, 0.0002)	-0.0005	(-0.0015, 0.0005)	-0.0001	(-0.0004, 0.0002)	0	(0.0000, 0.0000)	0.0003	(-0.0008, 0.0015)	-0.0006	(-0.0016, 0.0004)	-0.0008	(-0.0022, 0.0006)	-0.001	(-0.0017, -0.0003)	-0.0007	(-0.0017, 0.0004)	0	(-0.0006, 0.0005)	-0.0006	(-0.0018, 0.0006)	0	(0.0000, 0.0000)	-0.0003	(-0.0012, 0.0006)	-0.0005	(-0.0014, 0.0003)	-0.0001	(-0.0006, 0.0003)	0	(-0.0002, 0.0001)	0	(0.0000, 0.0000)
SEMA4D	0.0034	(-0.0005, 0.0073)	0	(0.0000, 0.0000)	0.004	(-0.0062, 0.0141)	0.0017	(0.0004, 0.0031)	-0.0007	(-0.0022, 0.0009)	-0.0014	(-0.0023, -0.0004)	0.0003	(-0.0007, 0.0013)	0.002	(0.0000, 0.0041)	0.0001	(-0.0005, 0.0008)	0.0001	(-0.0007, 0.0008)	-0.0001	(-0.0004, 0.0002)	-0.0002	(-0.0004, 0.0001)	0.0006	(-0.0009, 0.0021)	0.0006	(-0.0004, 0.0017)	-0.0001	(-0.0002, 0.0001)	0	(-0.0000, 0.0000)	0.0001	(-0.0006, 0.0009)	-0.0006	(-0.0021, 0.0008)	-0.0025	(-0.0057, 0.0008)	-0.0009	(-0.0034, 0.0016)	-0.0001	(-0.0010, 0.0008)	-0.0003	(-0.0023, 0.0018)	-0.0004	(-0.0013, 0.0005)	0	(-0.0001, 0.0000)	0	(-0.0000, 0.0000)	-0.0002	(-0.0011, 0.0007)	0.0004	(-0.0002, 0.0009)	0.0001	(-0.0005, 0.0008)	-0.0006	(-0.0014, 0.0001)
SEMA6C	0.003	(-0.0060, 0.0121)	0.0011	(-0.0019, 0.0041)	0	(0.0000, 0.0000)	0	(0.0000, 0.0000)	0	(-0.0002, 0.0001)	0.0013	(-0.0015, 0.0042)	0.0001	(-0.0007, 0.0010)	-0.0002	(-0.0014, 0.0009)	0	(0.0000, 0.0000)	0.0003	(-0.0004, 0.0011)	-0.0001	(-0.0004, 0.0002)	-0.0002	(-0.0006, 0.0003)	0	(-0.0002, 0.0001)	0.0009	(-0.0014, 0.0031)	0	(0.0000, 0.0000)	-0.0003	(-0.0012, 0.0006)	-0.0001	(-0.0006, 0.0004)	-0.0007	(-0.0018, 0.0005)	-0.0002	(-0.0017, 0.0013)	-0.0009	(-0.0027, 0.0009)	0	(-0.0019, 0.0018)	0.0001	(-0.0001, 0.0002)	0.0001	(-0.0013, 0.0015)	0	(0.0000, 0.0000)	-0.0002	(-0.0009, 0.0005)	0	(-0.0000, 0.0000)	-0.0002	(-0.0008, 0.0004)	-0.0003	(-0.0008, 0.0003)	-0.0001	(-0.0004, 0.0002)
SEMA7A	0.0165	(0.0103, 0.0228)	0.0021	(-0.0061, 0.0103)	0.0174	(0.0042, 0.0306)	0.002	(-0.0010, 0.0050)	-0.0003	(-0.0009, 0.0003)	0.0009	(-0.0025, 0.0043)	0.0016	(-0.0006, 0.0037)	0.0008	(-0.0018, 0.0034)	0.0001	(-0.0002, 0.0004)	0.0001	(-0.0009, 0.0011)	-0.0001	(-0.0004, 0.0002)	0.0001	(-0.0000, 0.0001)	-0.0004	(-0.0015, 0.0007)	-0.0001	(-0.0008, 0.0007)	0.0002	(-0.0012, 0.0017)	0	(0.0000, 0.0000)	0	(0.0000, 0.0000)	-0.0004	(-0.0009, 0.0000)	-0.0023	(-0.0044, -0.0003)	0.0001	(-0.0004, 0.0005)	-0.0004	(-0.0012, 0.0004)	0	(0.0000, 0.0000)	-0.0008	(-0.0013, -0.0004)	0	(-0.0001, 0.0001)	-0.0004	(-0.0019, 0.0012)	-0.0001	(-0.0007, 0.0006)	-0.0001	(-0.0007, 0.0005)	-0.0003	(-0.0010, 0.0004)	0	(-0.0001, 0.0001)
SEPTIN3	0.0292	(0.0241, 0.0343)	-0.0002	(-0.0005, 0.0002)	-0.0015	(-0.0046, 0.0016)	0	(0.0000, 0.0000)	-0.0005	(-0.0013, 0.0004)	-0.001	(-0.0028, 0.0008)	-0.0001	(-0.0004, 0.0002)	0	(0.0000, 0.0000)	0	(0.0000, 0.0000)	0	(0.0000, 0.0000)	0	(0.0000, 0.0000)	-0.0002	(-0.0007, 0.0003)	-0.0011	(-0.0043, 0.0020)	0.0009	(-0.0020, 0.0038)	0	(-0.0005, 0.0004)	0	(0.0000, 0.0000)	0	(0.0000, 0.0000)	-0.0004	(-0.0014, 0.0007)	-0.001	(-0.0023, 0.0004)	-0.0008	(-0.0024, 0.0007)	-0.0007	(-0.0017, 0.0003)	0	(0.0000, 0.0000)	-0.0002	(-0.0008, 0.0005)	0	(0.0000, 0.0000)	0	(-0.0008, 0.0008)	-0.0003	(-0.0019, 0.0014)	-0.0005	(-0.0018, 0.0009)	-0.0005	(-0.0017, 0.0008)	0	(0.0000, 0.0000)
SEPTIN8	0.0798	(0.0698, 0.0898)	0	(0.0000, 0.0000)	0	(0.0000, 0.0000)	-0.0003	(-0.0009, 0.0002)	0	(-0.0006, 0.0007)	-0.0023	(-0.0079, 0.0034)	0.0038	(0.0027, 0.0049)	-0.0005	(-0.0015, 0.0005)	0.0004	(-0.0021, 0.0029)	0.0007	(-0.0013, 0.0026)	-0.0002	(-0.0007, 0.0002)	-0.0004	(-0.0010, 0.0001)	-0.0007	(-0.0023, 0.0009)	0	(-0.0004, 0.0004)	-0.0006	(-0.0022, 0.0009)	-0.001	(-0.0026, 0.0007)	0.0001	(-0.0013, 0.0015)	-0.0022	(-0.0045, 0.0002)	0.0015	(-0.0028, 0.0058)	-0.0001	(-0.0020, 0.0018)	0.0003	(-0.0012, 0.0019)	-0.0006	(-0.0040, 0.0027)	-0.0005	(-0.0022, 0.0012)	-0.0003	(-0.0013, 0.0006)	0.0001	(-0.0004, 0.0005)	-0.0005	(-0.0014, 0.0005)	-0.0006	(-0.0012, -0.0000)	-0.0008	(-0.0023, 0.0006)	-0.0015	(-0.0025, -0.0005)
SEPTIN9	0.0022	(-0.0005, 0.0048)	0	(0.0000, 0.0000)	0	(-0.0000, 0.0000)	0.0003	(-0.0002, 0.0007)	0.0001	(-0.0013, 0.0016)	-0.0005	(-0.0016, 0.0006)	-0.0002	(-0.0006, 0.0002)	-0.0001	(-0.0007, 0.0006)	-0.0001	(-0.0006, 0.0003)	-0.0004	(-0.0024, 0.0016)	-0.0002	(-0.0007, 0.0002)	-0.0001	(-0.0004, 0.0002)	0.0001	(-0.0002, 0.0003)	-0.0003	(-0.0017, 0.0011)	-0.0002	(-0.0008, 0.0004)	-0.0005	(-0.0020, 0.0009)	-0.0004	(-0.0014, 0.0007)	-0.0004	(-0.0014, 0.0006)	-0.001	(-0.0029, 0.0009)	0	(-0.0008, 0.0007)	-0.0004	(-0.0011, 0.0004)	-0.0001	(-0.0005, 0.0002)	-0.0011	(-0.0036, 0.0015)	0	(0.0000, 0.0000)	0.0009	(0.0002, 0.0015)	0	(-0.0000, 0.0000)	-0.0001	(-0.0004, 0.0002)	-0.0002	(-0.0007, 0.0003)	0	(-0.0002, 0.0001)
SERPINA1	0.001	(-0.0020, 0.0041)	0.0074	(-0.0046, 0.0193)	0	(-0.0000, 0.0001)	-0.0001	(-0.0003, 0.0001)	0.0007	(-0.0000, 0.0014)	-0.0004	(-0.0015, 0.0008)	0.0003	(-0.0002, 0.0008)	0	(0.0000, 0.0000)	0	(0.0000, 0.0000)	0	(0.0000, 0.0000)	-0.0002	(-0.0007, 0.0003)	-0.0002	(-0.0005, 0.0001)	-0.0001	(-0.0003, 0.0001)	0	(0.0000, 0.0000)	0	(0.0000, 0.0000)	0	(0.0000, 0.0000)	0	(0.0000, 0.0000)	-0.0006	(-0.0012, 0.0001)	-0.0009	(-0.0025, 0.0007)	-0.0012	(-0.0035, 0.0012)	0.0003	(-0.0006, 0.0011)	0	(0.0000, 0.0000)	-0.0012	(-0.0023, -0.0000)	0	(0.0000, 0.0000)	-0.0003	(-0.0010, 0.0003)	-0.0002	(-0.0009, 0.0004)	-0.0001	(-0.0003, 0.0002)	-0.0004	(-0.0012, 0.0003)	-0.0005	(-0.0013, 0.0003)
SERPINA11	0.2001	(0.1815, 0.2187)	0.0842	(0.0440, 0.1243)	0.0035	(-0.0029, 0.0098)	0.0055	(0.0046, 0.0064)	-0.0002	(-0.0011, 0.0008)	0.0035	(0.0017, 0.0053)	-0.0008	(-0.0015, -0.0000)	0.0001	(-0.0007, 0.0008)	0.0005	(-0.0002, 0.0012)	-0.0001	(-0.0004, 0.0002)	-0.0001	(-0.0003, 0.0001)	-0.0003	(-0.0011, 0.0006)	0.0009	(-0.0004, 0.0021)	-0.0002	(-0.0005, 0.0001)	0	(-0.0003, 0.0003)	0.0004	(-0.0000, 0.0007)	0.0004	(0.0001, 0.0006)	-0.0006	(-0.0011, -0.0002)	-0.0006	(-0.0023, 0.0010)	0	(-0.0012, 0.0013)	0.0004	(-0.0007, 0.0015)	-0.0004	(-0.0011, 0.0004)	-0.0002	(-0.0006, 0.0002)	0	(-0.0001, 0.0000)	-0.0001	(-0.0002, 0.0000)	-0.0006	(-0.0010, -0.0002)	0.0001	(-0.0007, 0.0010)	-0.0002	(-0.0010, 0.0006)	-0.0001	(-0.0003, 0.0001)
SERPINA12	0.0706	(0.0611, 0.0801)	0.0836	(0.0407, 0.1266)	-0.0004	(-0.0013, 0.0006)	0.0004	(-0.0006, 0.0014)	0.0003	(0.0000, 0.0007)	-0.0008	(-0.0014, -0.0001)	0.0002	(-0.0006, 0.0010)	-0.0001	(-0.0002, 0.0001)	0	(0.0000, 0.0000)	-0.0001	(-0.0003, 0.0001)	0	(0.0000, 0.0000)	0	(-0.0001, 0.0001)	0	(-0.0005, 0.0006)	0	(0.0000, 0.0000)	-0.0001	(-0.0005, 0.0003)	0	(0.0000, 0.0000)	-0.0009	(-0.0017, -0.0000)	0.0009	(-0.0010, 0.0028)	-0.0013	(-0.0047, 0.0020)	-0.0006	(-0.0023, 0.0011)	-0.0006	(-0.0027, 0.0015)	-0.0006	(-0.0019, 0.0007)	-0.0002	(-0.0016, 0.0012)	0	(-0.0003, 0.0002)	0.0005	(-0.0012, 0.0022)	0.0006	(0.0002, 0.0010)	0.0024	(-0.0001, 0.0050)	-0.0001	(-0.0007, 0.0004)	-0.0013	(-0.0047, 0.0022)
SERPINA3	0.0177	(0.0140, 0.0214)	0.029	(0.0040, 0.0541)	-0.0002	(-0.0009, 0.0004)	0.0048	(-0.0006, 0.0102)	0.0003	(-0.0005, 0.0011)	-0.0012	(-0.0042, 0.0018)	0.002	(-0.0016, 0.0057)	0.0003	(-0.0010, 0.0015)	0	(0.0000, 0.0000)	-0.0004	(-0.0017, 0.0010)	-0.0002	(-0.0008, 0.0003)	-0.0008	(-0.0026, 0.0010)	-0.0002	(-0.0009, 0.0004)	-0.0005	(-0.0024, 0.0014)	-0.0001	(-0.0003, 0.0001)	0	(0.0000, 0.0000)	-0.0002	(-0.0012, 0.0008)	0.0011	(-0.0000, 0.0022)	-0.0009	(-0.0014, -0.0003)	0.0008	(0.0007, 0.0009)	-0.0005	(-0.0014, 0.0004)	-0.0002	(-0.0006, 0.0002)	-0.0003	(-0.0010, 0.0004)	0	(0.0000, 0.0000)	0	(-0.0005, 0.0004)	0.0001	(-0.0009, 0.0011)	-0.0002	(-0.0019, 0.0015)	-0.0006	(-0.0017, 0.0004)	-0.0003	(-0.0011, 0.0005)
SERPINA4	0.0274	(0.0162, 0.0385)	0.1322	(0.0832, 0.1812)	-0.0007	(-0.0028, 0.0013)	-0.0001	(-0.0021, 0.0019)	-0.0002	(-0.0028, 0.0023)	-0.0013	(-0.0033, 0.0007)	0	(-0.0030, 0.0029)	0.0003	(-0.0002, 0.0008)	-0.0013	(-0.0026, -0.0001)	0.0001	(-0.0021, 0.0023)	0	(-0.0005, 0.0004)	-0.0003	(-0.0014, 0.0008)	0	(-0.0013, 0.0012)	-0.0002	(-0.0020, 0.0017)	-0.0006	(-0.0015, 0.0003)	-0.0001	(-0.0019, 0.0016)	-0.0004	(-0.0013, 0.0006)	-0.0018	(-0.0030, -0.0007)	-0.0019	(-0.0049, 0.0011)	-0.0009	(-0.0032, 0.0015)	0.0002	(-0.0001, 0.0005)	-0.0012	(-0.0032, 0.0008)	-0.0015	(-0.0033, 0.0003)	0	(0.0000, 0.0000)	-0.0002	(-0.0011, 0.0006)	0.0001	(-0.0004, 0.0007)	0.0017	(0.0007, 0.0028)	-0.0008	(-0.0015, -0.0001)	-0.0018	(-0.0042, 0.0006)
SERPINA5	0.0162	(0.0031, 0.0292)	0.004	(-0.0057, 0.0136)	-0.0017	(-0.0064, 0.0030)	0.0003	(-0.0006, 0.0012)	-0.0009	(-0.0019, 0.0000)	0.0008	(-0.0030, 0.0045)	0.0027	(0.0009, 0.0046)	0.0003	(-0.0010, 0.0015)	-0.0008	(-0.0012, -0.0004)	0	(-0.0014, 0.0014)	-0.0001	(-0.0003, 0.0001)	0	(-0.0004, 0.0003)	0.0022	(-0.0003, 0.0048)	0.0008	(-0.0007, 0.0023)	0	(-0.0003, 0.0003)	-0.0003	(-0.0008, 0.0003)	-0.0009	(-0.0022, 0.0003)	0	(-0.0038, 0.0037)	-0.0029	(-0.0068, 0.0010)	0.0025	(-0.0002, 0.0051)	0.0004	(-0.0008, 0.0016)	-0.0007	(-0.0059, 0.0044)	-0.0011	(-0.0024, 0.0003)	-0.0002	(-0.0011, 0.0007)	-0.0081	(-0.0283, 0.0121)	-0.0004	(-0.0034, 0.0026)	-0.0011	(-0.0040, 0.0018)	0	(-0.0027, 0.0027)	-0.0005	(-0.0021, 0.0010)
SERPINA6	0.2033	(0.1918, 0.2149)	0.0201	(0.0139, 0.0264)	0	(0.0000, 0.0000)	0.0259	(0.0149, 0.0369)	-0.0001	(-0.0005, 0.0003)	0.0001	(-0.0034, 0.0036)	0.0002	(-0.0014, 0.0017)	0.0005	(-0.0008, 0.0017)	-0.0003	(-0.0013, 0.0007)	-0.0001	(-0.0009, 0.0007)	0	(0.0000, 0.0000)	-0.0001	(-0.0009, 0.0007)	0.0005	(0.0000, 0.0009)	0.0017	(-0.0001, 0.0035)	0.0002	(-0.0007, 0.0012)	-0.0001	(-0.0008, 0.0005)	-0.0003	(-0.0009, 0.0003)	-0.0003	(-0.0014, 0.0008)	-0.0014	(-0.0040, 0.0012)	-0.0008	(-0.0016, 0.0000)	-0.0004	(-0.0008, 0.0000)	-0.0008	(-0.0035, 0.0018)	-0.0006	(-0.0024, 0.0012)	0	(-0.0004, 0.0003)	-0.0005	(-0.0024, 0.0014)	-0.0002	(-0.0014, 0.0011)	0.0001	(-0.0005, 0.0007)	-0.0008	(-0.0022, 0.0006)	-0.0005	(-0.0013, 0.0004)
SERPINA7	0.015	(0.0035, 0.0264)	0	(0.0000, 0.0000)	0	(0.0000, 0.0000)	0.0338	(0.0255, 0.0421)	0.0005	(-0.0016, 0.0026)	-0.0036	(-0.0085, 0.0012)	0.007	(0.0020, 0.0120)	0.0011	(-0.0004, 0.0026)	-0.0006	(-0.0027, 0.0014)	-0.0001	(-0.0010, 0.0009)	0	(0.0000, 0.0000)	-0.0001	(-0.0009, 0.0007)	0.0001	(-0.0029, 0.0031)	-0.0009	(-0.0021, 0.0004)	-0.0007	(-0.0025, 0.0011)	-0.0004	(-0.0015, 0.0007)	-0.0006	(-0.0022, 0.0010)	-0.001	(-0.0036, 0.0016)	-0.0016	(-0.0037, 0.0005)	0.0003	(-0.0023, 0.0028)	-0.0009	(-0.0025, 0.0007)	-0.0009	(-0.0025, 0.0007)	-0.0011	(-0.0023, 0.0000)	-0.0003	(-0.0010, 0.0004)	0.0003	(-0.0007, 0.0014)	-0.0011	(-0.0030, 0.0008)	-0.0002	(-0.0008, 0.0004)	-0.0007	(-0.0013, -0.0002)	-0.0001	(-0.0002, 0.0001)
SERPINA9	0.0207	(0.0123, 0.0290)	0.0737	(0.0100, 0.1375)	0.0006	(-0.0027, 0.0039)	0.0024	(0.0008, 0.0041)	0	(-0.0001, 0.0001)	-0.0006	(-0.0021, 0.0009)	0.0008	(0.0000, 0.0015)	0	(-0.0014, 0.0014)	0	(0.0000, 0.0000)	-0.0004	(-0.0017, 0.0008)	0	(0.0000, 0.0000)	0.0001	(-0.0000, 0.0002)	0	(0.0000, 0.0000)	0.0025	(0.0009, 0.0041)	-0.0005	(-0.0010, 0.0001)	0	(0.0000, 0.0000)	0	(0.0000, 0.0000)	-0.0004	(-0.0015, 0.0008)	-0.0014	(-0.0034, 0.0005)	-0.0008	(-0.0019, 0.0003)	-0.0002	(-0.0005, 0.0001)	-0.0001	(-0.0004, 0.0002)	-0.0011	(-0.0020, -0.0002)	0	(0.0000, 0.0000)	-0.0003	(-0.0009, 0.0003)	-0.0004	(-0.0014, 0.0005)	-0.0006	(-0.0012, -0.0001)	-0.0004	(-0.0013, 0.0006)	0	(0.0000, 0.0000)
SERPINB1	0.0267	(0.0128, 0.0406)	0	(0.0000, 0.0000)	0	(0.0000, 0.0000)	0.0005	(-0.0003, 0.0013)	-0.0006	(-0.0020, 0.0008)	-0.0014	(-0.0061, 0.0034)	0.0001	(-0.0011, 0.0013)	0.0002	(-0.0003, 0.0006)	0.0002	(-0.0008, 0.0012)	-0.0003	(-0.0023, 0.0017)	0	(-0.0001, 0.0000)	0	(0.0000, 0.0000)	0.0001	(-0.0008, 0.0009)	-0.0002	(-0.0006, 0.0003)	-0.0004	(-0.0010, 0.0001)	0	(-0.0001, 0.0000)	-0.0006	(-0.0023, 0.0012)	-0.001	(-0.0032, 0.0012)	-0.0024	(-0.0051, 0.0003)	-0.0003	(-0.0012, 0.0006)	-0.0005	(-0.0016, 0.0006)	0.0003	(-0.0016, 0.0021)	-0.0011	(-0.0036, 0.0013)	-0.0005	(-0.0013, 0.0004)	-0.0004	(-0.0014, 0.0005)	0.001	(-0.0007, 0.0026)	0.0012	(-0.0002, 0.0025)	-0.0004	(-0.0015, 0.0007)	-0.0001	(-0.0006, 0.0004)
SERPINB5	0.0025	(-0.0038, 0.0088)	0	(0.0000, 0.0000)	-0.0002	(-0.0008, 0.0004)	0	(0.0000, 0.0000)	-0.0015	(-0.0037, 0.0006)	-0.0002	(-0.0006, 0.0003)	-0.0003	(-0.0010, 0.0003)	0	(-0.0003, 0.0002)	0	(0.0000, 0.0000)	-0.0006	(-0.0018, 0.0006)	0	(0.0000, 0.0000)	0	(0.0000, 0.0000)	0	(0.0000, 0.0000)	-0.0007	(-0.0018, 0.0005)	-0.0004	(-0.0010, 0.0003)	0	(0.0000, 0.0000)	0	(0.0000, 0.0000)	-0.0002	(-0.0006, 0.0002)	0	(-0.0022, 0.0021)	0.0007	(-0.0006, 0.0020)	-0.0016	(-0.0037, 0.0005)	0.0001	(-0.0001, 0.0002)	-0.0005	(-0.0022, 0.0013)	0	(0.0000, 0.0000)	0	(0.0000, 0.0000)	-0.0004	(-0.0013, 0.0006)	0	(0.0000, 0.0000)	-0.0005	(-0.0014, 0.0004)	0	(0.0000, 0.0000)
SERPINB6	0.0178	(0.0102, 0.0254)	-0.0004	(-0.0021, 0.0013)	0	(0.0000, 0.0000)	0.0007	(-0.0008, 0.0023)	-0.0004	(-0.0008, 0.0001)	-0.0009	(-0.0033, 0.0015)	-0.001	(-0.0029, 0.0009)	-0.0003	(-0.0014, 0.0008)	0.0005	(-0.0001, 0.0012)	-0.0004	(-0.0027, 0.0019)	-0.0001	(-0.0005, 0.0002)	-0.0001	(-0.0003, 0.0001)	-0.0005	(-0.0012, 0.0003)	0.0003	(-0.0010, 0.0017)	-0.0003	(-0.0007, 0.0001)	-0.0001	(-0.0002, 0.0001)	-0.0017	(-0.0030, -0.0003)	-0.0005	(-0.0022, 0.0012)	-0.0018	(-0.0041, 0.0006)	0	(-0.0017, 0.0017)	-0.0007	(-0.0035, 0.0022)	0.0006	(-0.0006, 0.0018)	-0.0008	(-0.0021, 0.0005)	-0.0007	(-0.0019, 0.0004)	0.0003	(-0.0006, 0.0012)	0.0016	(0.0003, 0.0029)	-0.0005	(-0.0014, 0.0005)	-0.001	(-0.0030, 0.0010)	-0.0007	(-0.0018, 0.0005)
SERPINB8	0.0313	(0.0228, 0.0398)	0	(0.0000, 0.0000)	0.0188	(0.0032, 0.0344)	0.0028	(0.0010, 0.0046)	0.0001	(-0.0007, 0.0008)	0.001	(-0.0024, 0.0044)	0.0045	(0.0021, 0.0068)	-0.0001	(-0.0012, 0.0010)	0.0001	(-0.0019, 0.0021)	-0.0007	(-0.0023, 0.0010)	0	(-0.0000, 0.0001)	-0.0002	(-0.0006, 0.0002)	0.0004	(-0.0005, 0.0013)	0.0004	(-0.0003, 0.0012)	0.0001	(-0.0003, 0.0005)	0.0002	(-0.0007, 0.0011)	-0.0001	(-0.0006, 0.0003)	-0.0007	(-0.0020, 0.0005)	-0.0025	(-0.0032, -0.0019)	-0.001	(-0.0029, 0.0010)	-0.0006	(-0.0008, -0.0003)	-0.0003	(-0.0008, 0.0001)	-0.0004	(-0.0028, 0.0020)	0	(-0.0004, 0.0004)	-0.0001	(-0.0003, 0.0002)	0	(-0.0011, 0.0011)	-0.0004	(-0.0017, 0.0009)	-0.0003	(-0.0009, 0.0003)	-0.0006	(-0.0015, 0.0003)
SERPINB9	0.0127	(0.0037, 0.0217)	0	(0.0000, 0.0000)	0	(0.0000, 0.0000)	-0.0001	(-0.0005, 0.0002)	-0.0002	(-0.0004, 0.0000)	-0.0027	(-0.0072, 0.0018)	0.0006	(-0.0018, 0.0030)	-0.0005	(-0.0011, 0.0001)	-0.0006	(-0.0017, 0.0004)	-0.0001	(-0.0012, 0.0011)	-0.0003	(-0.0010, 0.0005)	0	(0.0000, 0.0000)	0.0002	(-0.0008, 0.0012)	-0.0002	(-0.0008, 0.0004)	0	(-0.0005, 0.0006)	-0.0001	(-0.0002, 0.0001)	-0.0005	(-0.0015, 0.0005)	-0.0004	(-0.0028, 0.0021)	0.0006	(-0.0046, 0.0057)	-0.0017	(-0.0032, -0.0001)	0	(-0.0006, 0.0006)	-0.0001	(-0.0017, 0.0016)	-0.0021	(-0.0043, 0.0001)	-0.0004	(-0.0013, 0.0004)	-0.0007	(-0.0020, 0.0005)	0.0005	(-0.0020, 0.0031)	-0.0006	(-0.0015, 0.0004)	-0.0001	(-0.0013, 0.0011)	-0.0001	(-0.0004, 0.0002)
SERPINC1	0.0425	(0.0335, 0.0515)	0	(0.0000, 0.0000)	0.0001	(-0.0001, 0.0002)	-0.0004	(-0.0014, 0.0006)	-0.0012	(-0.0035, 0.0011)	-0.0021	(-0.0054, 0.0011)	0.0002	(-0.0003, 0.0006)	-0.0002	(-0.0005, 0.0001)	-0.0001	(-0.0007, 0.0005)	-0.0009	(-0.0029, 0.0011)	0.0001	(-0.0002, 0.0004)	-0.0001	(-0.0009, 0.0008)	-0.0002	(-0.0020, 0.0015)	0.0004	(-0.0009, 0.0017)	0.0001	(-0.0002, 0.0003)	0	(-0.0002, 0.0002)	0	(-0.0008, 0.0007)	-0.0001	(-0.0020, 0.0018)	-0.0019	(-0.0042, 0.0003)	0.001	(-0.0010, 0.0029)	-0.0006	(-0.0018, 0.0006)	-0.0002	(-0.0007, 0.0003)	-0.002	(-0.0048, 0.0007)	-0.0002	(-0.0009, 0.0004)	0.0001	(-0.0004, 0.0006)	-0.0004	(-0.0015, 0.0008)	0.0046	(0.0014, 0.0079)	0.0001	(-0.0015, 0.0016)	-0.0008	(-0.0018, 0.0002)
SERPIND1	0.0374	(0.0275, 0.0473)	0	(0.0000, 0.0000)	0.0153	(-0.0063, 0.0368)	0	(-0.0002, 0.0002)	0.001	(0.0003, 0.0018)	0.0091	(0.0018, 0.0163)	0.0168	(0.0101, 0.0235)	0.0015	(-0.0003, 0.0033)	-0.0001	(-0.0015, 0.0012)	-0.0009	(-0.0015, -0.0003)	0	(0.0000, 0.0000)	-0.0003	(-0.0016, 0.0009)	0.0043	(-0.0005, 0.0091)	0.006	(0.0030, 0.0091)	-0.0007	(-0.0023, 0.0010)	-0.0005	(-0.0013, 0.0002)	0.0001	(-0.0010, 0.0011)	-0.0008	(-0.0025, 0.0008)	-0.0005	(-0.0025, 0.0015)	-0.0006	(-0.0032, 0.0021)	-0.0007	(-0.0023, 0.0009)	-0.0008	(-0.0016, 0.0000)	-0.0005	(-0.0021, 0.0010)	0	(-0.0001, 0.0001)	-0.0008	(-0.0029, 0.0012)	-0.0002	(-0.0014, 0.0009)	-0.0009	(-0.0026, 0.0008)	-0.0009	(-0.0016, -0.0002)	-0.0003	(-0.0009, 0.0004)
SERPINE1	0.0069	(0.0034, 0.0104)	0	(-0.0019, 0.0018)	0.0089	(-0.0023, 0.0200)	0.0007	(-0.0011, 0.0024)	0	(-0.0006, 0.0006)	0.0009	(-0.0013, 0.0032)	0.0028	(0.0001, 0.0055)	0.0008	(-0.0007, 0.0023)	0	(0.0000, 0.0000)	0.0001	(-0.0003, 0.0005)	-0.0001	(-0.0005, 0.0002)	-0.0001	(-0.0002, 0.0001)	0.0014	(0.0005, 0.0022)	0.0031	(0.0013, 0.0049)	-0.0002	(-0.0006, 0.0002)	0	(0.0000, 0.0000)	0	(0.0000, 0.0000)	-0.0005	(-0.0011, -0.0000)	-0.0013	(-0.0029, 0.0002)	-0.0006	(-0.0024, 0.0012)	-0.0003	(-0.0018, 0.0012)	-0.0005	(-0.0011, 0.0001)	-0.0007	(-0.0015, 0.0001)	-0.0001	(-0.0004, 0.0003)	-0.0003	(-0.0007, 0.0001)	-0.0006	(-0.0017, 0.0005)	0.0002	(-0.0018, 0.0022)	-0.0006	(-0.0016, 0.0003)	-0.0002	(-0.0006, 0.0003)
SERPINE2	-0.0003	(-0.0019, 0.0012)	0.1145	(0.0608, 0.1681)	0.0007	(-0.0011, 0.0026)	0	(0.0000, 0.0000)	-0.0004	(-0.0013, 0.0004)	-0.0006	(-0.0014, 0.0002)	-0.0004	(-0.0013, 0.0004)	-0.0003	(-0.0012, 0.0006)	0	(0.0000, 0.0000)	0	(-0.0005, 0.0005)	0	(0.0000, 0.0000)	-0.0002	(-0.0006, 0.0003)	-0.0004	(-0.0014, 0.0007)	0.001	(0.0000, 0.0019)	-0.0002	(-0.0008, 0.0004)	0	(0.0000, 0.0000)	0	(0.0000, 0.0000)	-0.0008	(-0.0024, 0.0007)	0.0006	(-0.0009, 0.0020)	0.0001	(-0.0008, 0.0010)	-0.0002	(-0.0004, 0.0000)	0	(-0.0007, 0.0007)	-0.0011	(-0.0018, -0.0005)	0	(0.0000, 0.0000)	-0.0001	(-0.0002, 0.0001)	0.0003	(-0.0006, 0.0011)	-0.0003	(-0.0008, 0.0002)	-0.0004	(-0.0011, 0.0004)	0	(-0.0000, 0.0000)
SERPINF1	0.0644	(0.0580, 0.0708)	0.0242	(0.0109, 0.0376)	0	(0.0000, 0.0000)	0.0055	(0.0037, 0.0074)	0.001	(-0.0016, 0.0036)	0.0101	(0.0036, 0.0165)	0.0159	(0.0125, 0.0193)	0.0013	(0.0002, 0.0024)	0.0015	(-0.0010, 0.0041)	-0.0004	(-0.0016, 0.0007)	-0.0001	(-0.0005, 0.0002)	0.0009	(0.0002, 0.0016)	0.0042	(0.0012, 0.0071)	0.0021	(0.0003, 0.0039)	0.0005	(-0.0009, 0.0019)	0.0011	(-0.0001, 0.0024)	-0.0003	(-0.0009, 0.0004)	-0.0007	(-0.0026, 0.0012)	-0.0033	(-0.0064, -0.0001)	-0.0035	(-0.0081, 0.0011)	0.0018	(0.0006, 0.0029)	-0.0014	(-0.0033, 0.0004)	-0.001	(-0.0043, 0.0022)	0	(-0.0005, 0.0004)	-0.0002	(-0.0006, 0.0003)	-0.0015	(-0.0031, 0.0001)	0.0003	(-0.0003, 0.0008)	-0.0014	(-0.0027, -0.0002)	-0.0006	(-0.0020, 0.0008)
SERPINF2	0.0524	(0.0396, 0.0651)	0.0042	(-0.0064, 0.0147)	0	(0.0000, 0.0000)	0.0017	(0.0001, 0.0033)	-0.0013	(-0.0033, 0.0007)	-0.0009	(-0.0040, 0.0023)	0.0017	(-0.0020, 0.0054)	0.0004	(-0.0008, 0.0016)	-0.0006	(-0.0019, 0.0006)	0	(-0.0013, 0.0013)	0	(0.0000, 0.0000)	-0.002	(-0.0075, 0.0035)	0.0024	(0.0007, 0.0041)	-0.0017	(-0.0042, 0.0009)	-0.0006	(-0.0013, 0.0000)	0	(-0.0012, 0.0013)	-0.0002	(-0.0008, 0.0005)	-0.0005	(-0.0012, 0.0003)	-0.0016	(-0.0043, 0.0010)	0.0005	(-0.0050, 0.0060)	-0.0004	(-0.0012, 0.0003)	-0.0006	(-0.0021, 0.0010)	-0.0004	(-0.0015, 0.0007)	0	(0.0000, 0.0000)	0.0006	(-0.0003, 0.0014)	-0.0018	(-0.0035, -0.0000)	-0.0008	(-0.0018, 0.0002)	0.0002	(-0.0013, 0.0017)	-0.0001	(-0.0008, 0.0007)
SERPING1	0.0469	(0.0402, 0.0537)	-0.0011	(-0.0031, 0.0009)	-0.0003	(-0.0070, 0.0064)	0.0102	(0.0053, 0.0150)	-0.0002	(-0.0013, 0.0009)	0.0045	(-0.0002, 0.0092)	0.0017	(-0.0007, 0.0041)	0.0007	(-0.0002, 0.0015)	-0.0001	(-0.0006, 0.0005)	-0.0004	(-0.0012, 0.0004)	0	(0.0000, 0.0000)	-0.0014	(-0.0052, 0.0024)	0.001	(-0.0002, 0.0022)	0.0012	(-0.0009, 0.0033)	-0.0002	(-0.0011, 0.0006)	0.0002	(-0.0009, 0.0014)	-0.0003	(-0.0007, 0.0001)	-0.0007	(-0.0017, 0.0004)	-0.0031	(-0.0050, -0.0012)	-0.0015	(-0.0039, 0.0009)	-0.0014	(-0.0018, -0.0009)	0.0006	(-0.0011, 0.0023)	-0.0001	(-0.0009, 0.0006)	-0.0006	(-0.0021, 0.0008)	-0.002	(-0.0066, 0.0027)	-0.0011	(-0.0033, 0.0011)	0	(-0.0053, 0.0052)	-0.0002	(-0.0021, 0.0016)	0.0002	(-0.0001, 0.0004)
SERPINH1	0.0047	(-0.0010, 0.0104)	0.0005	(-0.0033, 0.0042)	0.0026	(-0.0062, 0.0113)	0	(0.0000, 0.0000)	-0.0002	(-0.0018, 0.0015)	-0.0015	(-0.0054, 0.0024)	-0.0019	(-0.0047, 0.0010)	0.0014	(-0.0007, 0.0036)	-0.0012	(-0.0028, 0.0004)	0.0003	(-0.0004, 0.0010)	-0.0003	(-0.0011, 0.0005)	-0.0003	(-0.0009, 0.0003)	0.0002	(-0.0003, 0.0007)	0	(-0.0014, 0.0014)	0	(-0.0001, 0.0002)	0	(0.0000, 0.0000)	0	(0.0000, 0.0000)	-0.0006	(-0.0018, 0.0006)	-0.0007	(-0.0018, 0.0003)	-0.0004	(-0.0019, 0.0010)	-0.0008	(-0.0025, 0.0009)	-0.0009	(-0.0026, 0.0009)	-0.0003	(-0.0022, 0.0015)	0	(0.0000, 0.0000)	0.0001	(-0.0003, 0.0005)	-0.0005	(-0.0024, 0.0014)	0.0013	(0.0002, 0.0023)	0	(-0.0000, 0.0000)	0.0001	(-0.0004, 0.0007)
SERPINI1	0.0541	(0.0464, 0.0617)	0.0146	(0.0059, 0.0234)	0.0084	(0.0013, 0.0156)	-0.0004	(-0.0016, 0.0008)	0	(-0.0003, 0.0003)	0.0008	(-0.0015, 0.0030)	-0.0001	(-0.0008, 0.0006)	-0.0003	(-0.0012, 0.0006)	0	(-0.0013, 0.0014)	-0.0004	(-0.0021, 0.0014)	-0.0001	(-0.0002, 0.0001)	-0.0002	(-0.0010, 0.0005)	0.0002	(-0.0007, 0.0011)	0.0003	(-0.0001, 0.0007)	-0.0003	(-0.0009, 0.0004)	-0.0002	(-0.0006, 0.0003)	-0.0001	(-0.0006, 0.0003)	-0.0006	(-0.0031, 0.0019)	-0.0016	(-0.0044, 0.0013)	-0.0015	(-0.0036, 0.0006)	0.0003	(-0.0007, 0.0012)	-0.0009	(-0.0023, 0.0006)	0	(-0.0017, 0.0017)	0	(0.0000, 0.0000)	-0.0013	(-0.0028, 0.0002)	-0.0004	(-0.0028, 0.0021)	-0.0004	(-0.0013, 0.0006)	-0.0007	(-0.0014, -0.0000)	-0.0002	(-0.0004, 0.0001)
SERPINI2	0.0124	(0.0097, 0.0151)	0.0053	(0.0003, 0.0103)	0.1591	(0.0682, 0.2499)	0.0012	(0.0002, 0.0023)	0	(-0.0006, 0.0007)	-0.0002	(-0.0012, 0.0008)	-0.0001	(-0.0006, 0.0003)	-0.0001	(-0.0004, 0.0002)	-0.0003	(-0.0008, 0.0002)	-0.0001	(-0.0012, 0.0010)	0	(0.0000, 0.0000)	0.0004	(-0.0008, 0.0017)	-0.0001	(-0.0004, 0.0002)	0.0006	(0.0001, 0.0011)	0.0005	(-0.0011, 0.0021)	0	(0.0000, 0.0000)	-0.0001	(-0.0002, 0.0001)	-0.0006	(-0.0011, -0.0001)	-0.0011	(-0.0019, -0.0002)	0	(-0.0008, 0.0009)	0.0004	(0.0002, 0.0005)	0.0002	(-0.0005, 0.0009)	-0.0005	(-0.0009, -0.0002)	0	(0.0000, 0.0000)	0.0002	(-0.0010, 0.0014)	0.0002	(-0.0003, 0.0007)	0	(-0.0019, 0.0018)	0.0002	(-0.0008, 0.0012)	0	(0.0000, 0.0000)
SESTD1	0.0199	(0.0061, 0.0337)	0	(0.0000, 0.0000)	0	(0.0000, 0.0000)	-0.0002	(-0.0017, 0.0013)	-0.0008	(-0.0024, 0.0007)	-0.0011	(-0.0029, 0.0008)	-0.001	(-0.0035, 0.0016)	-0.0003	(-0.0009, 0.0003)	-0.0009	(-0.0026, 0.0007)	0.0006	(-0.0042, 0.0053)	-0.0001	(-0.0007, 0.0005)	-0.0007	(-0.0027, 0.0013)	-0.0006	(-0.0014, 0.0003)	-0.0006	(-0.0013, 0.0001)	-0.0005	(-0.0010, 0.0001)	-0.0001	(-0.0004, 0.0002)	0.0004	(0.0001, 0.0007)	-0.0012	(-0.0026, 0.0002)	-0.0007	(-0.0022, 0.0009)	0.0007	(-0.0013, 0.0027)	-0.0009	(-0.0038, 0.0020)	-0.0015	(-0.0035, 0.0004)	-0.0009	(-0.0032, 0.0015)	0	(-0.0000, 0.0000)	-0.0012	(-0.0033, 0.0009)	0.002	(-0.0002, 0.0042)	-0.0011	(-0.0039, 0.0017)	-0.0007	(-0.0012, -0.0003)	-0.0003	(-0.0009, 0.0004)
SETMAR	0.0842	(0.0743, 0.0941)	-0.0008	(-0.0032, 0.0015)	-0.0002	(-0.0009, 0.0005)	0.0023	(0.0008, 0.0038)	-0.0004	(-0.0017, 0.0009)	-0.0006	(-0.0024, 0.0011)	0.0049	(0.0009, 0.0088)	-0.0003	(-0.0006, 0.0001)	-0.0001	(-0.0017, 0.0015)	-0.0007	(-0.0020, 0.0006)	-0.0005	(-0.0015, 0.0005)	-0.0001	(-0.0002, 0.0001)	0.002	(-0.0018, 0.0058)	0.0002	(-0.0005, 0.0009)	0.0001	(-0.0010, 0.0012)	0	(-0.0009, 0.0009)	-0.0007	(-0.0016, 0.0002)	0.0005	(-0.0012, 0.0022)	-0.0008	(-0.0044, 0.0027)	-0.0014	(-0.0044, 0.0016)	0.0006	(0.0003, 0.0010)	-0.0013	(-0.0036, 0.0010)	-0.0012	(-0.0036, 0.0012)	-0.0001	(-0.0004, 0.0001)	-0.0003	(-0.0007, 0.0002)	0.0004	(-0.0003, 0.0011)	-0.0006	(-0.0017, 0.0005)	0	(-0.0015, 0.0016)	0.001	(-0.0004, 0.0024)
SEZ6	0.0256	(0.0155, 0.0356)	0	(0.0000, 0.0000)	-0.0016	(-0.0037, 0.0006)	0	(0.0000, 0.0000)	-0.0004	(-0.0014, 0.0006)	0.005	(0.0024, 0.0075)	0.0008	(-0.0024, 0.0041)	0	(-0.0005, 0.0006)	0.0001	(-0.0001, 0.0004)	-0.0001	(-0.0008, 0.0006)	0	(0.0000, 0.0000)	-0.0021	(-0.0104, 0.0063)	0.0007	(-0.0017, 0.0031)	-0.001	(-0.0029, 0.0010)	-0.0005	(-0.0021, 0.0011)	0	(0.0000, 0.0000)	-0.0002	(-0.0008, 0.0004)	-0.0006	(-0.0014, 0.0002)	-0.0015	(-0.0032, 0.0002)	-0.0006	(-0.0017, 0.0005)	-0.0002	(-0.0008, 0.0004)	-0.0002	(-0.0006, 0.0003)	-0.0005	(-0.0015, 0.0004)	0	(0.0000, 0.0000)	-0.0001	(-0.0004, 0.0002)	-0.0001	(-0.0004, 0.0001)	-0.0013	(-0.0035, 0.0008)	0.0002	(-0.0011, 0.0014)	-0.0004	(-0.0012, 0.0004)
SEZ6L	0.0691	(0.0561, 0.0821)	-0.0001	(-0.0024, 0.0022)	-0.0005	(-0.0021, 0.0010)	0.0016	(-0.0004, 0.0036)	-0.0003	(-0.0012, 0.0006)	0.009	(0.0055, 0.0124)	0.0003	(-0.0007, 0.0012)	0	(-0.0008, 0.0009)	0.0007	(-0.0018, 0.0032)	-0.001	(-0.0023, 0.0003)	0	(0.0000, 0.0000)	0.0006	(-0.0009, 0.0022)	0.003	(-0.0005, 0.0064)	0.0021	(-0.0020, 0.0063)	-0.0005	(-0.0033, 0.0022)	-0.0004	(-0.0011, 0.0004)	0.0004	(-0.0004, 0.0011)	-0.001	(-0.0032, 0.0013)	-0.0028	(-0.0051, -0.0006)	-0.0007	(-0.0028, 0.0014)	0.0002	(-0.0006, 0.0010)	-0.0003	(-0.0010, 0.0003)	-0.0006	(-0.0020, 0.0008)	-0.0002	(-0.0005, 0.0001)	0.0007	(-0.0000, 0.0013)	-0.0005	(-0.0012, 0.0003)	0.001	(-0.0003, 0.0023)	-0.0011	(-0.0022, 0.0001)	-0.0003	(-0.0008, 0.0001)
SEZ6L2	0.1729	(0.1553, 0.1904)	-0.0019	(-0.0062, 0.0023)	0.0005	(-0.0022, 0.0032)	0.001	(0.0005, 0.0014)	0	(-0.0008, 0.0008)	0.0024	(-0.0009, 0.0057)	-0.0001	(-0.0015, 0.0013)	0.0016	(0.0002, 0.0031)	0.0003	(-0.0011, 0.0016)	-0.0005	(-0.0018, 0.0008)	0	(0.0000, 0.0000)	0.0004	(-0.0002, 0.0011)	0.0006	(0.0002, 0.0010)	0.0003	(-0.0002, 0.0009)	-0.0009	(-0.0020, 0.0003)	0.0003	(-0.0010, 0.0016)	0	(-0.0004, 0.0004)	-0.0011	(-0.0023, 0.0001)	-0.0025	(-0.0041, -0.0009)	0.0002	(-0.0007, 0.0011)	-0.0008	(-0.0018, 0.0003)	0.0003	(-0.0000, 0.0006)	-0.0007	(-0.0019, 0.0006)	-0.0001	(-0.0002, 0.0001)	-0.0006	(-0.0018, 0.0006)	-0.0016	(-0.0037, 0.0005)	0.0019	(-0.0027, 0.0064)	-0.001	(-0.0016, -0.0003)	-0.0001	(-0.0011, 0.0008)
SF3B4	0.0015	(-0.0027, 0.0057)	-0.0004	(-0.0015, 0.0007)	0.001	(-0.0052, 0.0072)	-0.0001	(-0.0003, 0.0002)	-0.0001	(-0.0004, 0.0002)	0.0003	(-0.0008, 0.0014)	0.0003	(-0.0011, 0.0017)	0.0002	(-0.0003, 0.0007)	0.0002	(-0.0003, 0.0007)	0.0005	(-0.0001, 0.0011)	0	(0.0000, 0.0000)	0	(-0.0006, 0.0005)	0.0001	(-0.0001, 0.0002)	-0.0002	(-0.0007, 0.0003)	-0.0003	(-0.0007, 0.0000)	0.0013	(-0.0003, 0.0030)	-0.0002	(-0.0007, 0.0003)	-0.0005	(-0.0018, 0.0007)	0.0001	(-0.0009, 0.0012)	0.001	(-0.0011, 0.0031)	-0.0005	(-0.0039, 0.0029)	-0.0001	(-0.0007, 0.0006)	-0.0007	(-0.0019, 0.0005)	0	(0.0000, 0.0000)	0	(-0.0002, 0.0001)	-0.0001	(-0.0008, 0.0005)	-0.0002	(-0.0015, 0.0011)	-0.0007	(-0.0017, 0.0003)	-0.0006	(-0.0020, 0.0007)
SFRP1	0.0709	(0.0570, 0.0848)	0.0323	(0.0160, 0.0487)	0.0007	(-0.0040, 0.0055)	-0.0006	(-0.0015, 0.0003)	0.0002	(-0.0009, 0.0013)	0.0025	(-0.0020, 0.0070)	0.0115	(0.0091, 0.0140)	0.0012	(0.0003, 0.0020)	-0.0003	(-0.0010, 0.0005)	-0.0004	(-0.0020, 0.0011)	0	(0.0000, 0.0000)	0.0002	(-0.0003, 0.0008)	0.0003	(-0.0021, 0.0027)	0.0008	(-0.0008, 0.0025)	0.0001	(-0.0011, 0.0013)	0.0002	(-0.0011, 0.0014)	0.0001	(-0.0005, 0.0007)	-0.0009	(-0.0020, 0.0002)	-0.0006	(-0.0031, 0.0020)	0	(-0.0010, 0.0010)	-0.0004	(-0.0015, 0.0006)	-0.0004	(-0.0008, 0.0000)	-0.0005	(-0.0017, 0.0006)	-0.0001	(-0.0004, 0.0002)	-0.0001	(-0.0009, 0.0007)	0.0005	(-0.0006, 0.0016)	0	(-0.0007, 0.0006)	-0.0004	(-0.0013, 0.0005)	0	(0.0000, 0.0000)
SFRP4	0.0509	(0.0428, 0.0591)	-0.0058	(-0.0130, 0.0013)	0.002	(-0.0080, 0.0120)	0.0124	(0.0052, 0.0197)	-0.0002	(-0.0019, 0.0016)	0.0083	(0.0019, 0.0147)	0.0041	(0.0002, 0.0080)	-0.0007	(-0.0035, 0.0021)	0.0003	(-0.0018, 0.0024)	-0.0009	(-0.0017, -0.0001)	-0.0001	(-0.0003, 0.0002)	0	(-0.0001, 0.0000)	0.0013	(-0.0012, 0.0038)	-0.0003	(-0.0009, 0.0003)	0.0008	(-0.0012, 0.0028)	-0.0002	(-0.0021, 0.0017)	-0.0009	(-0.0020, 0.0001)	-0.0026	(-0.0060, 0.0009)	-0.0047	(-0.0075, -0.0019)	0.0019	(-0.0000, 0.0038)	-0.0012	(-0.0027, 0.0004)	-0.0001	(-0.0016, 0.0013)	-0.0013	(-0.0027, 0.0001)	-0.0005	(-0.0018, 0.0007)	-0.0003	(-0.0012, 0.0006)	-0.0009	(-0.0034, 0.0017)	0.0009	(-0.0003, 0.0021)	-0.0002	(-0.0009, 0.0005)	-0.0006	(-0.0018, 0.0006)
SFTPA1	0.0041	(-0.0002, 0.0084)	0	(0.0000, 0.0000)	0.0012	(-0.0029, 0.0052)	0	(0.0000, 0.0000)	-0.0002	(-0.0009, 0.0004)	-0.0002	(-0.0006, 0.0003)	0	(0.0000, 0.0000)	-0.0002	(-0.0008, 0.0004)	0	(0.0000, 0.0000)	-0.0007	(-0.0027, 0.0013)	0	(0.0000, 0.0000)	0	(0.0000, 0.0000)	-0.0001	(-0.0005, 0.0003)	0.001	(-0.0011, 0.0030)	0	(0.0000, 0.0000)	0	(0.0000, 0.0000)	0	(0.0000, 0.0000)	-0.0003	(-0.0012, 0.0005)	-0.0009	(-0.0023, 0.0006)	0	(-0.0003, 0.0003)	-0.0003	(-0.0011, 0.0005)	0	(0.0000, 0.0000)	0	(0.0000, 0.0000)	0	(0.0000, 0.0000)	-0.0002	(-0.0008, 0.0003)	0	(0.0000, 0.0000)	-0.0002	(-0.0008, 0.0004)	0	(0.0000, 0.0000)	0	(0.0000, 0.0000)
SFTPA2	0.0177	(0.0116, 0.0238)	0	(0.0000, 0.0000)	0.1831	(0.0290, 0.3371)	0	(0.0000, 0.0000)	0	(-0.0007, 0.0006)	-0.0005	(-0.0017, 0.0006)	-0.0001	(-0.0006, 0.0003)	-0.0001	(-0.0003, 0.0001)	0	(0.0000, 0.0000)	0	(-0.0011, 0.0010)	0	(0.0000, 0.0000)	-0.0016	(-0.0059, 0.0028)	0.0004	(0.0000, 0.0008)	0.0036	(0.0008, 0.0063)	0	(0.0000, 0.0000)	0	(0.0000, 0.0000)	0	(0.0000, 0.0000)	-0.0002	(-0.0009, 0.0004)	-0.0002	(-0.0018, 0.0013)	-0.0007	(-0.0019, 0.0005)	-0.0006	(-0.0024, 0.0011)	0	(0.0000, 0.0000)	-0.0002	(-0.0009, 0.0006)	0	(0.0000, 0.0000)	-0.0002	(-0.0009, 0.0004)	0	(-0.0008, 0.0008)	-0.0005	(-0.0015, 0.0006)	-0.0001	(-0.0005, 0.0004)	0	(0.0000, 0.0000)
SFTPD	0.0349	(0.0266, 0.0432)	0	(0.0000, 0.0000)	0.0924	(-0.0003, 0.1851)	0.0003	(-0.0002, 0.0009)	-0.0003	(-0.0013, 0.0006)	0.0002	(-0.0008, 0.0012)	0.0001	(-0.0002, 0.0005)	0	(-0.0008, 0.0008)	-0.0002	(-0.0009, 0.0006)	0	(-0.0001, 0.0000)	0	(0.0000, 0.0000)	0.0003	(-0.0003, 0.0010)	0	(-0.0003, 0.0003)	0.0024	(0.0010, 0.0038)	0	(0.0000, 0.0000)	0.0001	(-0.0001, 0.0002)	0	(-0.0002, 0.0001)	-0.0002	(-0.0005, 0.0001)	-0.0008	(-0.0022, 0.0006)	-0.0006	(-0.0016, 0.0004)	-0.0001	(-0.0004, 0.0002)	-0.0002	(-0.0004, 0.0000)	-0.0009	(-0.0020, 0.0001)	0	(-0.0000, 0.0000)	0	(-0.0004, 0.0003)	-0.0001	(-0.0003, 0.0001)	-0.0004	(-0.0012, 0.0004)	-0.0002	(-0.0007, 0.0003)	0	(-0.0001, 0.0000)
SGSH	0.0168	(0.0114, 0.0222)	0	(0.0000, 0.0000)	0.1951	(0.1029, 0.2874)	0.0002	(-0.0005, 0.0009)	0.0002	(-0.0004, 0.0009)	0.0008	(-0.0005, 0.0021)	0.0031	(0.0010, 0.0052)	0.0006	(-0.0002, 0.0014)	0.0006	(-0.0002, 0.0013)	-0.0001	(-0.0006, 0.0005)	0	(-0.0001, 0.0000)	0.0002	(0.0000, 0.0004)	0.0007	(-0.0001, 0.0015)	0.0003	(-0.0002, 0.0008)	0.0001	(-0.0007, 0.0010)	-0.0003	(-0.0008, 0.0003)	-0.0002	(-0.0006, 0.0002)	-0.0013	(-0.0024, -0.0001)	-0.0025	(-0.0040, -0.0010)	-0.0017	(-0.0030, -0.0005)	-0.0001	(-0.0008, 0.0006)	-0.0008	(-0.0026, 0.0011)	-0.0006	(-0.0015, 0.0002)	-0.0001	(-0.0006, 0.0005)	-0.0003	(-0.0009, 0.0002)	-0.0005	(-0.0015, 0.0005)	-0.0002	(-0.0011, 0.0007)	-0.0007	(-0.0017, 0.0003)	-0.0003	(-0.0008, 0.0002)
SH2B3	0.0277	(0.0206, 0.0348)	0	(0.0000, 0.0000)	0	(0.0000, 0.0000)	-0.0004	(-0.0016, 0.0007)	-0.0002	(-0.0005, 0.0001)	-0.0015	(-0.0051, 0.0021)	-0.0016	(-0.0045, 0.0012)	0.0007	(-0.0001, 0.0015)	-0.0001	(-0.0013, 0.0012)	-0.0002	(-0.0017, 0.0013)	-0.0002	(-0.0007, 0.0004)	0	(-0.0002, 0.0001)	-0.0003	(-0.0014, 0.0007)	-0.0009	(-0.0020, 0.0002)	-0.0008	(-0.0021, 0.0004)	-0.0001	(-0.0005, 0.0003)	-0.0007	(-0.0015, 0.0000)	-0.0008	(-0.0027, 0.0011)	-0.0013	(-0.0043, 0.0016)	0.0007	(-0.0005, 0.0018)	0.0004	(-0.0011, 0.0018)	-0.0003	(-0.0012, 0.0007)	-0.0007	(-0.0018, 0.0005)	-0.0001	(-0.0003, 0.0001)	0.0004	(-0.0002, 0.0009)	-0.0005	(-0.0032, 0.0022)	0.0002	(-0.0006, 0.0009)	-0.0004	(-0.0037, 0.0028)	0.0002	(-0.0003, 0.0007)
SH2D1A	0.0092	(0.0050, 0.0133)	0	(0.0000, 0.0000)	0.0035	(-0.0050, 0.0121)	-0.0001	(-0.0006, 0.0003)	-0.0004	(-0.0018, 0.0010)	-0.0011	(-0.0026, 0.0004)	0.0016	(-0.0031, 0.0062)	0.0009	(-0.0009, 0.0027)	-0.0002	(-0.0008, 0.0005)	0.0001	(-0.0025, 0.0027)	0	(0.0000, 0.0000)	0.0002	(-0.0010, 0.0014)	0	(-0.0010, 0.0011)	-0.0003	(-0.0006, 0.0001)	0	(-0.0001, 0.0001)	-0.0001	(-0.0003, 0.0001)	0	(0.0000, 0.0000)	-0.001	(-0.0019, -0.0000)	-0.0014	(-0.0030, 0.0003)	-0.0003	(-0.0014, 0.0009)	-0.0002	(-0.0010, 0.0007)	0	(0.0000, 0.0000)	0	(-0.0007, 0.0006)	0	(0.0000, 0.0000)	0.0002	(-0.0002, 0.0005)	-0.0003	(-0.0007, 0.0002)	0.0004	(-0.0016, 0.0023)	0	(-0.0004, 0.0005)	-0.0002	(-0.0006, 0.0003)
SH3BGRL2	-0.0005	(-0.0014, 0.0004)	0	(0.0000, 0.0000)	0	(0.0000, 0.0000)	0	(0.0000, 0.0000)	0	(0.0000, 0.0000)	0	(0.0000, 0.0000)	0	(0.0000, 0.0000)	0	(0.0000, 0.0000)	0	(0.0000, 0.0000)	-0.0004	(-0.0014, 0.0007)	0	(0.0000, 0.0000)	0	(0.0000, 0.0000)	0	(0.0000, 0.0000)	0	(0.0000, 0.0000)	0	(0.0000, 0.0000)	0	(0.0000, 0.0000)	0	(0.0000, 0.0000)	0	(0.0000, 0.0000)	0	(0.0000, 0.0000)	0	(0.0000, 0.0000)	0	(0.0000, 0.0000)	0	(0.0000, 0.0000)	0	(0.0000, 0.0000)	0	(0.0000, 0.0000)	0	(-0.0001, 0.0000)	0	(0.0000, 0.0000)	0	(-0.0003, 0.0003)	0	(0.0000, 0.0000)	0	(0.0000, 0.0000)
SH3BP1	0.0053	(0.0006, 0.0100)	0.0297	(0.0211, 0.0383)	-0.0005	(-0.0019, 0.0010)	0	(0.0000, 0.0000)	0.0006	(-0.0004, 0.0016)	0.0002	(-0.0020, 0.0024)	0	(0.0000, 0.0000)	-0.0008	(-0.0025, 0.0008)	0	(0.0000, 0.0000)	0	(0.0000, 0.0000)	0	(0.0000, 0.0000)	0	(0.0000, 0.0000)	0	(0.0000, 0.0000)	-0.0002	(-0.0007, 0.0003)	0	(0.0000, 0.0000)	0	(0.0000, 0.0000)	0	(0.0000, 0.0000)	0	(0.0000, 0.0000)	-0.0002	(-0.0008, 0.0004)	0.0002	(-0.0006, 0.0010)	-0.0003	(-0.0007, 0.0002)	0	(-0.0006, 0.0006)	-0.0004	(-0.0016, 0.0008)	-0.0005	(-0.0016, 0.0006)	-0.0002	(-0.0005, 0.0002)	0.0007	(0.0002, 0.0011)	0.001	(-0.0024, 0.0044)	0	(0.0000, 0.0000)	-0.0004	(-0.0015, 0.0007)
SH3GL3	-0.0002	(-0.0019, 0.0015)	0	(0.0000, 0.0000)	0.0001	(-0.0001, 0.0003)	0.0003	(-0.0005, 0.0011)	-0.0005	(-0.0019, 0.0009)	0.0005	(-0.0007, 0.0018)	-0.0003	(-0.0012, 0.0006)	-0.0002	(-0.0004, 0.0001)	0.0002	(-0.0006, 0.0010)	0.0008	(-0.0007, 0.0023)	0.0007	(-0.0008, 0.0022)	0	(0.0000, 0.0000)	0.0002	(-0.0003, 0.0007)	0	(-0.0009, 0.0009)	-0.0002	(-0.0018, 0.0015)	0	(0.0000, 0.0000)	-0.0005	(-0.0020, 0.0009)	-0.0002	(-0.0005, 0.0001)	-0.0004	(-0.0022, 0.0013)	-0.0011	(-0.0032, 0.0011)	-0.0004	(-0.0014, 0.0006)	0	(-0.0001, 0.0001)	-0.0003	(-0.0008, 0.0003)	0	(0.0000, 0.0000)	-0.0002	(-0.0009, 0.0005)	-0.0002	(-0.0016, 0.0012)	0.0008	(-0.0014, 0.0031)	0	(-0.0000, 0.0000)	0	(0.0000, 0.0000)
SH3GLB2	0.0573	(0.0500, 0.0646)	0	(0.0000, 0.0000)	0.0036	(-0.0024, 0.0095)	-0.0011	(-0.0036, 0.0015)	-0.0002	(-0.0016, 0.0012)	-0.0011	(-0.0052, 0.0030)	0.0005	(-0.0026, 0.0037)	-0.0003	(-0.0021, 0.0014)	-0.0001	(-0.0011, 0.0010)	-0.0003	(-0.0016, 0.0010)	-0.0001	(-0.0004, 0.0002)	0.0019	(-0.0028, 0.0066)	-0.0006	(-0.0020, 0.0008)	-0.0003	(-0.0010, 0.0003)	-0.0001	(-0.0014, 0.0013)	-0.0003	(-0.0010, 0.0005)	-0.0002	(-0.0009, 0.0006)	-0.0013	(-0.0031, 0.0004)	-0.0027	(-0.0053, -0.0001)	-0.0015	(-0.0036, 0.0006)	-0.0005	(-0.0018, 0.0008)	-0.0006	(-0.0018, 0.0006)	-0.0005	(-0.0013, 0.0003)	0	(-0.0000, 0.0000)	-0.0018	(-0.0063, 0.0028)	-0.0012	(-0.0031, 0.0007)	0.0006	(-0.0012, 0.0024)	-0.0004	(-0.0011, 0.0003)	-0.0002	(-0.0007, 0.0004)
SHBG	0.1717	(0.1624, 0.1810)	-0.0002	(-0.0036, 0.0033)	0.0026	(-0.0037, 0.0088)	-0.0003	(-0.0006, 0.0000)	-0.0002	(-0.0004, 0.0001)	0.0086	(0.0070, 0.0102)	0.0076	(0.0037, 0.0114)	0.0019	(-0.0005, 0.0042)	0.0005	(-0.0010, 0.0021)	-0.0003	(-0.0009, 0.0004)	0	(-0.0003, 0.0003)	0	(-0.0004, 0.0005)	0.0034	(0.0009, 0.0058)	0.0002	(-0.0008, 0.0012)	0.0003	(-0.0006, 0.0013)	0.0003	(-0.0009, 0.0015)	-0.0007	(-0.0020, 0.0005)	-0.0011	(-0.0034, 0.0011)	-0.0028	(-0.0068, 0.0013)	-0.0026	(-0.0052, -0.0001)	0.0005	(-0.0005, 0.0016)	-0.0001	(-0.0014, 0.0013)	-0.001	(-0.0020, 0.0000)	-0.0001	(-0.0004, 0.0002)	-0.0001	(-0.0015, 0.0012)	-0.0005	(-0.0013, 0.0003)	-0.0007	(-0.0023, 0.0009)	-0.0007	(-0.0022, 0.0009)	-0.0002	(-0.0004, 0.0001)
SHD	-0.001	(-0.0027, 0.0007)	0	(0.0000, 0.0000)	0.0006	(-0.0010, 0.0021)	0	(0.0000, 0.0000)	0	(0.0000, 0.0000)	0	(0.0000, 0.0000)	0	(0.0000, 0.0000)	0	(0.0000, 0.0000)	0	(0.0000, 0.0000)	-0.0001	(-0.0005, 0.0002)	0	(0.0000, 0.0000)	0	(0.0000, 0.0000)	-0.0006	(-0.0022, 0.0011)	0	(-0.0000, 0.0000)	-0.0002	(-0.0012, 0.0008)	0	(0.0000, 0.0000)	0	(0.0000, 0.0000)	0	(0.0000, 0.0000)	-0.0008	(-0.0028, 0.0012)	-0.0002	(-0.0007, 0.0004)	0	(0.0000, 0.0000)	0	(0.0000, 0.0000)	-0.0002	(-0.0007, 0.0003)	0	(0.0000, 0.0000)	0.0004	(-0.0007, 0.0016)	0	(0.0000, 0.0000)	0	(-0.0002, 0.0001)	0	(0.0000, 0.0000)	0	(0.0000, 0.0000)
SHH	-0.0004	(-0.0022, 0.0013)	0.0015	(-0.0005, 0.0035)	0	(0.0000, 0.0000)	0	(0.0000, 0.0000)	-0.0005	(-0.0019, 0.0009)	0	(0.0000, 0.0000)	0	(0.0000, 0.0000)	0	(0.0000, 0.0000)	0	(0.0000, 0.0000)	-0.0005	(-0.0020, 0.0010)	0	(0.0000, 0.0000)	0	(0.0000, 0.0000)	0	(0.0000, 0.0000)	0	(0.0000, 0.0000)	0	(0.0000, 0.0000)	0	(0.0000, 0.0000)	0	(0.0000, 0.0000)	-0.0004	(-0.0016, 0.0007)	-0.0004	(-0.0023, 0.0015)	-0.0009	(-0.0021, 0.0004)	0	(0.0000, 0.0000)	-0.0002	(-0.0009, 0.0004)	-0.0005	(-0.0020, 0.0009)	0	(0.0000, 0.0000)	0.001	(-0.0017, 0.0037)	0.0003	(-0.0005, 0.0010)	-0.0002	(-0.0007, 0.0002)	-0.0002	(-0.0009, 0.0004)	-0.0002	(-0.0008, 0.0004)
SHISA5	0.1078	(0.0867, 0.1288)	0	(0.0000, 0.0000)	-0.0002	(-0.0009, 0.0004)	0.0102	(0.0024, 0.0179)	0.0004	(-0.0016, 0.0025)	0.0047	(-0.0025, 0.0118)	0.0095	(0.0064, 0.0125)	0.0011	(-0.0025, 0.0046)	0.0012	(-0.0005, 0.0028)	-0.0006	(-0.0021, 0.0008)	0	(0.0000, 0.0000)	0	(-0.0004, 0.0004)	-0.0002	(-0.0021, 0.0018)	0.001	(-0.0014, 0.0034)	-0.0001	(-0.0018, 0.0016)	0.0003	(-0.0008, 0.0015)	-0.0008	(-0.0021, 0.0006)	-0.0003	(-0.0009, 0.0004)	-0.0021	(-0.0049, 0.0007)	-0.0001	(-0.0011, 0.0008)	-0.0007	(-0.0019, 0.0005)	-0.0005	(-0.0011, 0.0002)	-0.0011	(-0.0025, 0.0003)	-0.0004	(-0.0020, 0.0013)	0.0001	(-0.0017, 0.0018)	-0.0013	(-0.0041, 0.0015)	0	(-0.0009, 0.0009)	-0.0011	(-0.0021, -0.0000)	0	(-0.0005, 0.0005)
SHMT1	0.0112	(0.0082, 0.0142)	0.1143	(0.0894, 0.1392)	0	(0.0000, 0.0000)	0.0001	(-0.0004, 0.0006)	-0.0004	(-0.0009, 0.0001)	-0.0001	(-0.0023, 0.0020)	0.0022	(-0.0009, 0.0053)	0	(-0.0004, 0.0004)	-0.0001	(-0.0010, 0.0007)	0	(-0.0010, 0.0010)	0.0001	(-0.0001, 0.0002)	0.0001	(-0.0003, 0.0004)	0.0004	(-0.0012, 0.0019)	0.0007	(0.0002, 0.0013)	-0.0003	(-0.0008, 0.0002)	0	(-0.0013, 0.0013)	-0.0005	(-0.0016, 0.0006)	-0.0008	(-0.0019, 0.0004)	-0.0016	(-0.0038, 0.0006)	-0.0011	(-0.0027, 0.0004)	-0.0008	(-0.0015, -0.0001)	-0.001	(-0.0022, 0.0002)	-0.0012	(-0.0020, -0.0004)	0	(-0.0002, 0.0001)	0.0007	(-0.0010, 0.0023)	0.0004	(-0.0009, 0.0016)	-0.0002	(-0.0029, 0.0025)	-0.0003	(-0.0010, 0.0005)	0	(-0.0005, 0.0004)
SHPK	-0.0017	(-0.0040, 0.0006)	-0.0006	(-0.0023, 0.0011)	0	(0.0000, 0.0000)	0	(0.0000, 0.0000)	-0.0002	(-0.0011, 0.0008)	0.0012	(-0.0000, 0.0024)	-0.0005	(-0.0015, 0.0005)	0	(0.0000, 0.0000)	0	(0.0000, 0.0000)	-0.0001	(-0.0010, 0.0009)	0.0003	(-0.0002, 0.0008)	0	(0.0000, 0.0000)	0	(0.0000, 0.0000)	0.0002	(-0.0010, 0.0013)	-0.0001	(-0.0007, 0.0004)	0	(0.0000, 0.0000)	0	(0.0000, 0.0000)	-0.0003	(-0.0010, 0.0003)	-0.0008	(-0.0027, 0.0012)	-0.001	(-0.0027, 0.0007)	-0.0002	(-0.0007, 0.0003)	0	(-0.0002, 0.0001)	0	(0.0000, 0.0000)	0	(0.0000, 0.0000)	0	(0.0000, 0.0000)	-0.0003	(-0.0013, 0.0006)	0.0004	(-0.0011, 0.0018)	0	(0.0000, 0.0000)	0	(0.0000, 0.0000)
SIAE	0.0121	(0.0095, 0.0147)	0.0056	(-0.0080, 0.0192)	0	(-0.0002, 0.0001)	0	(0.0000, 0.0000)	0.0004	(-0.0007, 0.0015)	-0.0009	(-0.0023, 0.0006)	0.0027	(0.0014, 0.0040)	0.0002	(-0.0001, 0.0005)	-0.0001	(-0.0007, 0.0005)	-0.0005	(-0.0018, 0.0008)	0	(0.0000, 0.0000)	0	(0.0000, 0.0000)	0.0006	(-0.0020, 0.0033)	0.0021	(-0.0005, 0.0047)	-0.0002	(-0.0006, 0.0002)	0	(0.0000, 0.0000)	-0.0001	(-0.0005, 0.0002)	-0.0005	(-0.0020, 0.0010)	-0.0044	(-0.0082, -0.0005)	-0.0008	(-0.0020, 0.0005)	-0.0004	(-0.0011, 0.0003)	-0.0002	(-0.0012, 0.0007)	0.0001	(-0.0005, 0.0006)	0	(0.0000, 0.0000)	0	(-0.0002, 0.0002)	0.001	(0.0002, 0.0019)	0.0012	(0.0003, 0.0022)	-0.0002	(-0.0005, -0.0000)	0	(-0.0006, 0.0007)
SIGLEC1	0.0228	(0.0136, 0.0319)	0.005	(-0.0050, 0.0151)	0	(-0.0019, 0.0020)	0.0083	(0.0023, 0.0143)	0.0012	(0.0000, 0.0023)	0.0026	(-0.0005, 0.0058)	0.0086	(0.0050, 0.0123)	0.0004	(-0.0009, 0.0018)	-0.0001	(-0.0005, 0.0002)	-0.0005	(-0.0013, 0.0003)	0	(0.0000, 0.0000)	-0.0002	(-0.0010, 0.0007)	0.0004	(-0.0009, 0.0018)	0.0007	(-0.0004, 0.0019)	0.0004	(-0.0002, 0.0009)	0.0001	(-0.0003, 0.0004)	-0.0001	(-0.0004, 0.0001)	-0.0009	(-0.0022, 0.0003)	-0.0006	(-0.0032, 0.0019)	-0.0011	(-0.0049, 0.0027)	0	(-0.0012, 0.0011)	-0.0006	(-0.0025, 0.0014)	-0.0013	(-0.0031, 0.0005)	-0.0004	(-0.0013, 0.0006)	0.0004	(-0.0020, 0.0028)	-0.0008	(-0.0026, 0.0010)	0.0005	(-0.0002, 0.0011)	0.0001	(-0.0007, 0.0009)	0.0001	(-0.0011, 0.0013)
SIGLEC10	0.0175	(0.0133, 0.0218)	0.0298	(0.0189, 0.0407)	0.0226	(0.0087, 0.0365)	0.0093	(0.0040, 0.0146)	0.0003	(-0.0013, 0.0018)	0.0017	(-0.0001, 0.0035)	0.0057	(0.0012, 0.0102)	0.0011	(0.0004, 0.0017)	-0.0001	(-0.0005, 0.0002)	-0.0003	(-0.0008, 0.0002)	-0.0001	(-0.0002, 0.0001)	-0.0002	(-0.0004, 0.0001)	-0.0004	(-0.0010, 0.0002)	0.0012	(0.0005, 0.0018)	-0.0004	(-0.0011, 0.0003)	0	(-0.0000, 0.0000)	-0.0002	(-0.0008, 0.0004)	-0.0021	(-0.0042, -0.0001)	-0.0014	(-0.0030, 0.0001)	-0.0005	(-0.0010, -0.0000)	-0.0004	(-0.0019, 0.0012)	-0.0014	(-0.0031, 0.0002)	-0.0012	(-0.0024, -0.0000)	0.0001	(-0.0009, 0.0010)	-0.0001	(-0.0007, 0.0005)	-0.0008	(-0.0016, 0.0001)	-0.0003	(-0.0031, 0.0024)	0.0002	(-0.0006, 0.0010)	-0.0001	(-0.0004, 0.0002)
SIGLEC15	-0.0001	(-0.0010, 0.0009)	0	(0.0000, 0.0000)	0	(0.0000, 0.0000)	0	(0.0000, 0.0000)	-0.0004	(-0.0013, 0.0006)	0	(0.0000, 0.0000)	0	(0.0000, 0.0000)	0	(0.0000, 0.0000)	0	(0.0000, 0.0000)	0	(0.0000, 0.0000)	0	(0.0000, 0.0000)	0	(0.0000, 0.0000)	0	(0.0000, 0.0000)	0	(0.0000, 0.0000)	-0.001	(-0.0031, 0.0010)	0	(0.0000, 0.0000)	0	(0.0000, 0.0000)	0	(0.0000, 0.0000)	0	(0.0000, 0.0000)	0	(0.0000, 0.0000)	0	(0.0000, 0.0000)	0	(0.0000, 0.0000)	0	(0.0000, 0.0000)	0	(0.0000, 0.0000)	0	(-0.0000, 0.0000)	0	(0.0000, 0.0000)	0	(0.0000, 0.0000)	0	(0.0000, 0.0000)	0	(0.0000, 0.0000)
SIGLEC5	0.013	(0.0037, 0.0222)	0.1112	(0.0552, 0.1673)	0	(0.0000, 0.0000)	0.002	(0.0007, 0.0034)	0.0003	(-0.0000, 0.0006)	-0.0004	(-0.0011, 0.0004)	0.0004	(-0.0006, 0.0014)	0	(-0.0009, 0.0010)	0.0002	(-0.0001, 0.0004)	-0.0002	(-0.0007, 0.0002)	0	(0.0000, 0.0000)	-0.0002	(-0.0006, 0.0003)	-0.0005	(-0.0015, 0.0005)	-0.0001	(-0.0004, 0.0002)	-0.0002	(-0.0005, 0.0001)	-0.0003	(-0.0009, 0.0003)	-0.0004	(-0.0012, 0.0004)	-0.0009	(-0.0024, 0.0005)	0.0004	(-0.0021, 0.0028)	-0.001	(-0.0021, 0.0001)	-0.0004	(-0.0009, -0.0000)	0.0005	(0.0001, 0.0010)	-0.0009	(-0.0021, 0.0002)	0	(-0.0000, 0.0001)	0.0001	(-0.0007, 0.0009)	-0.0009	(-0.0024, 0.0005)	-0.0007	(-0.0019, 0.0004)	-0.0004	(-0.0014, 0.0006)	-0.0003	(-0.0012, 0.0005)
SIGLEC6	0.0123	(0.0096, 0.0151)	0.0889	(0.0345, 0.1433)	0.0074	(-0.0039, 0.0186)	0.003	(0.0011, 0.0049)	0.0002	(-0.0004, 0.0009)	-0.0015	(-0.0043, 0.0012)	0.0016	(0.0004, 0.0029)	-0.0001	(-0.0009, 0.0007)	0.0003	(-0.0004, 0.0010)	-0.0002	(-0.0009, 0.0005)	-0.0003	(-0.0013, 0.0008)	0.0001	(-0.0008, 0.0010)	0.0009	(-0.0006, 0.0024)	0.0004	(-0.0003, 0.0010)	-0.0007	(-0.0017, 0.0004)	-0.0003	(-0.0014, 0.0007)	-0.0004	(-0.0012, 0.0004)	-0.0005	(-0.0014, 0.0004)	-0.0006	(-0.0024, 0.0011)	-0.0024	(-0.0036, -0.0011)	-0.001	(-0.0026, 0.0006)	-0.0005	(-0.0011, 0.0002)	-0.0004	(-0.0013, 0.0004)	-0.0001	(-0.0004, 0.0002)	0.0018	(0.0001, 0.0035)	-0.0006	(-0.0014, 0.0003)	-0.0006	(-0.0019, 0.0007)	-0.0004	(-0.0012, 0.0004)	-0.0003	(-0.0007, 0.0001)
SIGLEC7	0.0623	(0.0438, 0.0808)	0.0048	(-0.0045, 0.0141)	-0.0039	(-0.0064, -0.0015)	-0.0008	(-0.0022, 0.0007)	0.0004	(-0.0012, 0.0020)	0.003	(0.0004, 0.0057)	0.0039	(-0.0007, 0.0085)	-0.0003	(-0.0005, -0.0001)	0.0004	(-0.0010, 0.0018)	-0.0005	(-0.0015, 0.0005)	-0.0001	(-0.0002, 0.0001)	0.0004	(-0.0003, 0.0012)	0.0006	(-0.0026, 0.0038)	0.0034	(0.0018, 0.0050)	0.0005	(-0.0014, 0.0024)	0	(-0.0009, 0.0009)	-0.0005	(-0.0019, 0.0009)	-0.0008	(-0.0032, 0.0017)	-0.001	(-0.0037, 0.0017)	-0.0027	(-0.0047, -0.0007)	-0.0001	(-0.0006, 0.0005)	0.0003	(-0.0001, 0.0007)	-0.0005	(-0.0027, 0.0017)	-0.0002	(-0.0007, 0.0002)	-0.0001	(-0.0007, 0.0004)	-0.0009	(-0.0023, 0.0006)	0.0015	(0.0007, 0.0023)	-0.001	(-0.0021, 0.0001)	0.0001	(-0.0005, 0.0006)
SIGLEC8	0.0488	(0.0341, 0.0634)	0.0116	(0.0080, 0.0152)	0.014	(0.0046, 0.0235)	0.0027	(-0.0009, 0.0063)	0.0009	(-0.0006, 0.0024)	0.003	(0.0008, 0.0053)	0.003	(0.0018, 0.0043)	0.0017	(-0.0009, 0.0044)	0.0005	(-0.0013, 0.0022)	-0.0004	(-0.0018, 0.0010)	-0.0001	(-0.0003, 0.0000)	-0.0001	(-0.0006, 0.0004)	0.0014	(0.0005, 0.0022)	0.0007	(-0.0007, 0.0020)	0	(-0.0006, 0.0005)	0.0003	(-0.0005, 0.0011)	-0.0002	(-0.0013, 0.0010)	-0.0018	(-0.0044, 0.0009)	-0.0016	(-0.0028, -0.0004)	-0.0015	(-0.0035, 0.0005)	-0.0008	(-0.0019, 0.0003)	-0.0018	(-0.0028, -0.0008)	-0.0014	(-0.0037, 0.0009)	-0.0003	(-0.0011, 0.0006)	0.0002	(-0.0014, 0.0019)	-0.0009	(-0.0013, -0.0005)	-0.0009	(-0.0027, 0.0009)	0	(-0.0011, 0.0010)	0.0007	(-0.0003, 0.0016)
SIGLEC9	0.0215	(0.0173, 0.0258)	0.0742	(0.0199, 0.1285)	0.0514	(0.0257, 0.0771)	0.0025	(0.0010, 0.0040)	0.0003	(-0.0003, 0.0010)	0.0018	(0.0000, 0.0036)	0.001	(-0.0001, 0.0020)	0.0002	(-0.0000, 0.0004)	-0.0002	(-0.0007, 0.0002)	-0.0003	(-0.0007, 0.0001)	0	(0.0000, 0.0000)	-0.0001	(-0.0002, 0.0001)	-0.0002	(-0.0005, 0.0001)	0.0001	(-0.0001, 0.0004)	0.0003	(0.0000, 0.0007)	-0.0001	(-0.0004, 0.0001)	-0.0001	(-0.0003, 0.0002)	-0.0006	(-0.0015, 0.0003)	-0.002	(-0.0040, -0.0001)	-0.0011	(-0.0018, -0.0005)	-0.0004	(-0.0014, 0.0005)	-0.0002	(-0.0009, 0.0005)	-0.0003	(-0.0009, 0.0003)	0	(-0.0002, 0.0003)	-0.0009	(-0.0034, 0.0015)	-0.0006	(-0.0016, 0.0004)	0.0005	(-0.0021, 0.0030)	0	(-0.0007, 0.0007)	-0.0002	(-0.0006, 0.0003)
SIL1	-0.0011	(-0.0024, 0.0002)	0.0001	(-0.0002, 0.0004)	0.0007	(-0.0023, 0.0036)	0	(0.0000, 0.0000)	0.0002	(-0.0007, 0.0010)	0	(-0.0006, 0.0005)	-0.0003	(-0.0009, 0.0002)	-0.0007	(-0.0026, 0.0012)	0	(0.0000, 0.0000)	-0.0003	(-0.0009, 0.0003)	0	(0.0000, 0.0000)	0	(0.0000, 0.0000)	-0.0005	(-0.0020, 0.0010)	0.0006	(-0.0010, 0.0022)	-0.0001	(-0.0004, 0.0001)	0	(0.0000, 0.0000)	0	(0.0000, 0.0000)	-0.0005	(-0.0015, 0.0004)	-0.0006	(-0.0019, 0.0007)	-0.001	(-0.0024, 0.0003)	-0.0015	(-0.0045, 0.0014)	0	(0.0000, 0.0000)	-0.0008	(-0.0029, 0.0013)	0	(0.0000, 0.0000)	0.0008	(-0.0017, 0.0033)	-0.0006	(-0.0017, 0.0006)	0	(-0.0007, 0.0007)	-0.0007	(-0.0022, 0.0008)	-0.0001	(-0.0004, 0.0002)
SIRPA	0.0065	(0.0049, 0.0082)	0.2604	(0.1990, 0.3217)	0.0015	(-0.0001, 0.0030)	0.0013	(-0.0003, 0.0029)	0	(-0.0004, 0.0004)	-0.0001	(-0.0006, 0.0004)	0.0005	(0.0000, 0.0009)	0.0001	(-0.0001, 0.0004)	0	(-0.0001, 0.0001)	-0.0001	(-0.0004, 0.0001)	0	(-0.0001, 0.0000)	0	(-0.0001, 0.0000)	-0.0002	(-0.0004, -0.0000)	0.0001	(-0.0000, 0.0003)	0.0001	(-0.0002, 0.0003)	0	(0.0000, 0.0000)	0	(0.0000, 0.0000)	0	(-0.0004, 0.0005)	-0.0004	(-0.0007, -0.0002)	-0.0002	(-0.0004, 0.0001)	0.0001	(-0.0001, 0.0003)	0	(-0.0001, 0.0001)	-0.0004	(-0.0007, -0.0002)	0	(-0.0000, 0.0000)	-0.0001	(-0.0002, 0.0000)	-0.0002	(-0.0005, 0.0002)	0.0002	(-0.0001, 0.0005)	-0.0002	(-0.0003, -0.0001)	0	(-0.0000, 0.0000)
SIRPB1	0.0458	(0.0377, 0.0539)	0.1272	(0.0360, 0.2185)	0.0011	(-0.0026, 0.0049)	0.0114	(0.0079, 0.0150)	0.0004	(-0.0012, 0.0020)	0.0016	(0.0004, 0.0028)	0.0024	(-0.0007, 0.0054)	0.0009	(-0.0011, 0.0029)	0	(-0.0012, 0.0013)	-0.0002	(-0.0014, 0.0010)	0	(0.0000, 0.0000)	-0.0001	(-0.0003, 0.0000)	0.0004	(-0.0003, 0.0012)	-0.0003	(-0.0011, 0.0005)	0.0001	(-0.0003, 0.0006)	0.0005	(-0.0001, 0.0011)	-0.0002	(-0.0007, 0.0003)	-0.0003	(-0.0011, 0.0006)	-0.0019	(-0.0035, -0.0003)	-0.0006	(-0.0017, 0.0005)	-0.0005	(-0.0010, 0.0001)	-0.0002	(-0.0014, 0.0010)	-0.0008	(-0.0020, 0.0005)	-0.0001	(-0.0004, 0.0002)	0.0002	(-0.0003, 0.0007)	-0.0006	(-0.0013, 0.0001)	-0.0001	(-0.0007, 0.0005)	-0.0002	(-0.0015, 0.0011)	0	(-0.0000, 0.0001)
SIRT1	-0.001	(-0.0055, 0.0036)	0	(0.0000, 0.0000)	0	(-0.0001, 0.0001)	-0.0001	(-0.0005, 0.0003)	-0.0002	(-0.0007, 0.0003)	0.002	(-0.0023, 0.0063)	-0.0009	(-0.0022, 0.0004)	0	(0.0000, 0.0000)	-0.0004	(-0.0015, 0.0007)	-0.001	(-0.0026, 0.0005)	0.0004	(0.0001, 0.0008)	-0.0002	(-0.0008, 0.0004)	-0.0002	(-0.0007, 0.0003)	0.0019	(0.0004, 0.0033)	0	(0.0000, 0.0000)	0	(0.0000, 0.0000)	0	(0.0000, 0.0000)	-0.001	(-0.0019, -0.0002)	0.0007	(-0.0019, 0.0032)	0.0001	(-0.0008, 0.0011)	0	(-0.0018, 0.0019)	0.0008	(-0.0007, 0.0023)	-0.0001	(-0.0004, 0.0002)	0	(0.0000, 0.0000)	-0.0012	(-0.0029, 0.0006)	-0.0006	(-0.0024, 0.0012)	0.0006	(-0.0003, 0.0015)	0	(0.0000, 0.0000)	-0.0006	(-0.0017, 0.0006)
SIRT2	0.0151	(0.0104, 0.0199)	0.0004	(-0.0007, 0.0014)	0	(0.0000, 0.0000)	-0.0003	(-0.0018, 0.0012)	-0.0006	(-0.0016, 0.0005)	-0.0011	(-0.0033, 0.0010)	0.0007	(-0.0016, 0.0031)	-0.0003	(-0.0022, 0.0016)	-0.0002	(-0.0011, 0.0007)	0.0003	(-0.0008, 0.0015)	0	(0.0000, 0.0000)	-0.0001	(-0.0004, 0.0002)	0.0005	(-0.0007, 0.0016)	-0.0004	(-0.0011, 0.0002)	-0.0003	(-0.0011, 0.0004)	0	(0.0000, 0.0000)	-0.0003	(-0.0007, 0.0001)	-0.0009	(-0.0022, 0.0005)	-0.0022	(-0.0030, -0.0014)	-0.0014	(-0.0034, 0.0006)	-0.0002	(-0.0014, 0.0011)	-0.0006	(-0.0014, 0.0002)	-0.0019	(-0.0029, -0.0008)	-0.0005	(-0.0021, 0.0010)	0.0004	(-0.0014, 0.0022)	0.0009	(-0.0007, 0.0026)	0.0013	(0.0002, 0.0025)	-0.0011	(-0.0032, 0.0010)	-0.0001	(-0.0009, 0.0008)
SIRT5	-0.0003	(-0.0007, 0.0001)	-0.0002	(-0.0006, 0.0003)	0	(0.0000, 0.0000)	0	(0.0000, 0.0000)	-0.0003	(-0.0010, 0.0005)	-0.0008	(-0.0029, 0.0014)	0	(0.0000, 0.0000)	-0.0002	(-0.0006, 0.0002)	0	(0.0000, 0.0000)	-0.0001	(-0.0003, 0.0002)	0	(0.0000, 0.0000)	0	(0.0000, 0.0000)	0	(0.0000, 0.0000)	0	(0.0000, 0.0000)	-0.0002	(-0.0008, 0.0004)	0	(0.0000, 0.0000)	0	(0.0000, 0.0000)	-0.0004	(-0.0016, 0.0007)	0.0003	(-0.0000, 0.0007)	-0.0001	(-0.0003, 0.0001)	0	(0.0000, 0.0000)	0	(0.0000, 0.0000)	0	(-0.0016, 0.0016)	0.0001	(-0.0002, 0.0004)	0.0006	(-0.0006, 0.0018)	0	(0.0000, 0.0000)	0.0001	(-0.0002, 0.0003)	0	(0.0000, 0.0000)	0	(0.0000, 0.0000)
SIT1	0.0191	(0.0109, 0.0274)	0	(0.0000, 0.0000)	-0.0025	(-0.0039, -0.0010)	0.0196	(0.0147, 0.0244)	0.0006	(-0.0003, 0.0016)	0.0011	(-0.0029, 0.0051)	0.0048	(0.0018, 0.0078)	0.0035	(0.0020, 0.0049)	-0.0007	(-0.0013, -0.0001)	0.0001	(-0.0002, 0.0003)	-0.0001	(-0.0005, 0.0002)	0.0005	(-0.0001, 0.0012)	0.0003	(-0.0018, 0.0025)	0.0048	(0.0026, 0.0070)	-0.0001	(-0.0005, 0.0004)	-0.0001	(-0.0004, 0.0002)	0.0003	(-0.0014, 0.0020)	-0.0007	(-0.0013, -0.0002)	-0.0019	(-0.0028, -0.0010)	-0.0005	(-0.0026, 0.0016)	-0.0013	(-0.0032, 0.0005)	-0.0006	(-0.0017, 0.0005)	-0.0006	(-0.0024, 0.0011)	-0.0001	(-0.0002, 0.0001)	-0.0004	(-0.0011, 0.0003)	-0.0004	(-0.0010, 0.0002)	-0.0006	(-0.0015, 0.0003)	-0.0008	(-0.0017, 0.0001)	-0.0002	(-0.0007, 0.0002)
SKAP1	0.0235	(0.0168, 0.0301)	0	(0.0000, 0.0000)	-0.0029	(-0.0075, 0.0016)	0.0059	(0.0032, 0.0087)	-0.0003	(-0.0020, 0.0014)	0.0005	(-0.0044, 0.0053)	0.0046	(0.0017, 0.0076)	0.0012	(0.0001, 0.0022)	-0.0002	(-0.0013, 0.0009)	-0.0002	(-0.0024, 0.0020)	-0.0001	(-0.0006, 0.0004)	0.0002	(-0.0005, 0.0010)	0.0011	(0.0005, 0.0016)	0.002	(-0.0006, 0.0046)	-0.0003	(-0.0010, 0.0003)	-0.001	(-0.0023, 0.0004)	0.0004	(-0.0005, 0.0012)	-0.0011	(-0.0040, 0.0018)	-0.0026	(-0.0046, -0.0006)	-0.0004	(-0.0024, 0.0017)	-0.0005	(-0.0012, 0.0002)	-0.0016	(-0.0032, 0.0000)	-0.0007	(-0.0028, 0.0014)	-0.0001	(-0.0004, 0.0002)	-0.0002	(-0.0005, 0.0000)	-0.0015	(-0.0034, 0.0005)	-0.0008	(-0.0026, 0.0010)	-0.0003	(-0.0016, 0.0009)	-0.0004	(-0.0015, 0.0006)
SKAP2	0.0222	(0.0160, 0.0283)	0	(0.0000, 0.0000)	0	(0.0000, 0.0000)	0.0001	(-0.0013, 0.0015)	-0.0005	(-0.0020, 0.0010)	-0.0007	(-0.0039, 0.0025)	0.0009	(-0.0006, 0.0024)	0.0002	(-0.0014, 0.0018)	-0.0001	(-0.0010, 0.0007)	-0.0003	(-0.0025, 0.0019)	-0.0004	(-0.0014, 0.0006)	-0.0001	(-0.0005, 0.0003)	0.0007	(0.0004, 0.0010)	-0.0004	(-0.0017, 0.0009)	-0.0003	(-0.0009, 0.0002)	0	(0.0000, 0.0000)	-0.0007	(-0.0020, 0.0005)	-0.0011	(-0.0020, -0.0002)	-0.0021	(-0.0029, -0.0012)	-0.0007	(-0.0027, 0.0013)	-0.0002	(-0.0012, 0.0009)	0.0001	(-0.0010, 0.0012)	-0.0013	(-0.0031, 0.0005)	0	(0.0000, 0.0000)	0	(-0.0005, 0.0006)	0.001	(-0.0015, 0.0035)	-0.0001	(-0.0021, 0.0020)	-0.0009	(-0.0026, 0.0008)	-0.0004	(-0.0014, 0.0007)
SLA2	0.0035	(-0.0007, 0.0077)	0	(0.0000, 0.0000)	0	(-0.0001, 0.0000)	0	(0.0000, 0.0000)	-0.0004	(-0.0014, 0.0005)	-0.0012	(-0.0038, 0.0013)	-0.0001	(-0.0009, 0.0006)	0.0002	(-0.0011, 0.0016)	0	(0.0000, 0.0000)	-0.0001	(-0.0016, 0.0015)	0.0003	(-0.0006, 0.0012)	0	(-0.0000, 0.0000)	-0.0001	(-0.0011, 0.0009)	0	(0.0000, 0.0000)	0	(0.0000, 0.0000)	-0.0005	(-0.0019, 0.0009)	-0.0002	(-0.0008, 0.0004)	-0.0005	(-0.0015, 0.0005)	-0.0026	(-0.0070, 0.0019)	-0.001	(-0.0029, 0.0008)	0.0001	(-0.0006, 0.0007)	-0.0001	(-0.0007, 0.0004)	-0.0007	(-0.0019, 0.0005)	-0.0005	(-0.0017, 0.0008)	-0.0002	(-0.0009, 0.0005)	-0.0005	(-0.0011, 0.0001)	0.0012	(0.0005, 0.0018)	-0.001	(-0.0034, 0.0014)	0	(-0.0009, 0.0009)
SLAMF1	0.0133	(0.0099, 0.0166)	-0.0014	(-0.0024, -0.0004)	-0.0002	(-0.0061, 0.0058)	0	(0.0000, 0.0000)	0.0012	(-0.0005, 0.0029)	-0.0005	(-0.0016, 0.0006)	0.0011	(0.0004, 0.0017)	-0.0004	(-0.0009, 0.0001)	-0.0001	(-0.0006, 0.0003)	0.0001	(-0.0007, 0.0009)	-0.0001	(-0.0004, 0.0003)	0	(0.0000, 0.0000)	0.0001	(-0.0002, 0.0005)	0.0001	(-0.0006, 0.0007)	0	(0.0000, 0.0000)	0	(0.0000, 0.0000)	0	(0.0000, 0.0000)	-0.001	(-0.0024, 0.0004)	-0.0001	(-0.0017, 0.0014)	-0.0008	(-0.0024, 0.0008)	-0.0004	(-0.0012, 0.0004)	0	(-0.0001, 0.0001)	-0.0006	(-0.0016, 0.0004)	0	(0.0000, 0.0000)	0.0002	(-0.0008, 0.0012)	-0.0001	(-0.0003, 0.0000)	0.0003	(-0.0012, 0.0019)	0	(0.0000, 0.0000)	-0.0003	(-0.0007, 0.0002)
SLAMF6	0.0114	(0.0051, 0.0177)	0	(-0.0041, 0.0041)	-0.0006	(-0.0037, 0.0026)	0.0016	(-0.0005, 0.0036)	0	(-0.0009, 0.0008)	-0.0014	(-0.0051, 0.0022)	0.0016	(0.0002, 0.0030)	-0.0013	(-0.0028, 0.0002)	0	(0.0000, 0.0000)	-0.0008	(-0.0018, 0.0002)	0	(0.0000, 0.0000)	-0.0003	(-0.0010, 0.0004)	0	(0.0000, 0.0000)	0.0007	(-0.0017, 0.0031)	-0.0003	(-0.0010, 0.0004)	0	(0.0000, 0.0000)	0	(0.0000, 0.0000)	0.0001	(-0.0008, 0.0010)	-0.0026	(-0.0044, -0.0007)	-0.0011	(-0.0025, 0.0002)	-0.0003	(-0.0009, 0.0003)	-0.0002	(-0.0009, 0.0004)	-0.0004	(-0.0011, 0.0003)	-0.0002	(-0.0006, 0.0003)	0.0012	(-0.0004, 0.0029)	-0.0006	(-0.0017, 0.0006)	-0.0002	(-0.0010, 0.0005)	-0.0005	(-0.0012, 0.0002)	0.0001	(-0.0010, 0.0012)
SLAMF7	0.0119	(0.0108, 0.0130)	0.0783	(-0.0297, 0.1864)	0.011	(0.0049, 0.0172)	0	(0.0000, 0.0000)	0.0012	(0.0005, 0.0020)	0	(-0.0001, 0.0001)	0.0004	(-0.0020, 0.0028)	0	(0.0000, 0.0000)	0	(0.0000, 0.0000)	-0.0002	(-0.0015, 0.0012)	0	(0.0000, 0.0000)	-0.0008	(-0.0034, 0.0019)	0.0003	(-0.0006, 0.0011)	-0.0001	(-0.0006, 0.0005)	-0.0001	(-0.0004, 0.0002)	0	(0.0000, 0.0000)	0	(0.0000, 0.0000)	0	(-0.0002, 0.0001)	-0.0007	(-0.0019, 0.0005)	-0.0006	(-0.0012, 0.0001)	-0.0004	(-0.0011, 0.0004)	-0.0004	(-0.0015, 0.0007)	-0.0003	(-0.0009, 0.0002)	0	(0.0000, 0.0000)	0	(-0.0001, 0.0001)	0.0006	(0.0002, 0.0010)	-0.0008	(-0.0024, 0.0009)	0	(0.0000, 0.0000)	-0.0001	(-0.0003, 0.0000)
SLAMF8	0.0231	(0.0188, 0.0273)	0.3105	(0.2151, 0.4059)	-0.0008	(-0.0017, 0.0002)	-0.0001	(-0.0004, 0.0002)	0.0002	(-0.0012, 0.0016)	0.0014	(-0.0001, 0.0028)	0.0019	(0.0008, 0.0030)	0.0005	(-0.0011, 0.0022)	0.0005	(0.0001, 0.0009)	-0.0004	(-0.0009, 0.0001)	0	(-0.0001, 0.0000)	-0.0011	(-0.0049, 0.0027)	0	(0.0000, 0.0000)	0.0023	(0.0005, 0.0040)	-0.0002	(-0.0011, 0.0007)	0	(-0.0001, 0.0002)	-0.0001	(-0.0004, 0.0002)	-0.0001	(-0.0004, 0.0003)	-0.0021	(-0.0034, -0.0007)	-0.0007	(-0.0012, -0.0002)	-0.0002	(-0.0010, 0.0006)	0.0001	(-0.0006, 0.0007)	0	(-0.0007, 0.0008)	0	(-0.0000, 0.0000)	0.0005	(-0.0012, 0.0021)	-0.0003	(-0.0009, 0.0003)	-0.0004	(-0.0010, 0.0001)	-0.0004	(-0.0008, 0.0001)	-0.0002	(-0.0006, 0.0003)
SLC16A1	0.0049	(0.0004, 0.0095)	0.0005	(-0.0004, 0.0015)	-0.0003	(-0.0010, 0.0003)	-0.0001	(-0.0002, 0.0001)	-0.0003	(-0.0010, 0.0004)	-0.0005	(-0.0018, 0.0008)	0.0006	(-0.0011, 0.0023)	0.0004	(-0.0008, 0.0016)	-0.0001	(-0.0010, 0.0009)	-0.0004	(-0.0011, 0.0002)	0	(0.0000, 0.0000)	0	(0.0000, 0.0000)	-0.0002	(-0.0008, 0.0004)	0	(0.0000, 0.0000)	-0.0005	(-0.0015, 0.0004)	0	(0.0000, 0.0000)	-0.0002	(-0.0006, 0.0003)	-0.0015	(-0.0032, 0.0001)	-0.0011	(-0.0030, 0.0008)	-0.0013	(-0.0032, 0.0005)	-0.0006	(-0.0015, 0.0004)	0.0001	(-0.0006, 0.0007)	-0.0004	(-0.0009, 0.0002)	0	(0.0000, 0.0000)	-0.0008	(-0.0018, 0.0003)	-0.0001	(-0.0004, 0.0003)	0.0015	(0.0003, 0.0028)	-0.0007	(-0.0019, 0.0006)	0	(0.0000, 0.0000)
SLC27A4	0.011	(0.0055, 0.0165)	0	(0.0000, 0.0000)	0	(0.0000, 0.0000)	-0.0005	(-0.0019, 0.0010)	-0.0013	(-0.0035, 0.0009)	-0.0017	(-0.0036, 0.0003)	-0.0002	(-0.0024, 0.0020)	0.0005	(-0.0007, 0.0017)	0.0009	(-0.0014, 0.0031)	0.0013	(-0.0006, 0.0032)	-0.0002	(-0.0004, 0.0001)	-0.0024	(-0.0083, 0.0035)	-0.0004	(-0.0017, 0.0008)	0.0002	(-0.0022, 0.0026)	-0.0006	(-0.0011, -0.0002)	-0.0011	(-0.0021, -0.0002)	-0.0004	(-0.0016, 0.0008)	-0.0006	(-0.0023, 0.0010)	-0.0009	(-0.0040, 0.0021)	-0.0011	(-0.0036, 0.0014)	-0.0003	(-0.0032, 0.0026)	0.0004	(-0.0002, 0.0010)	-0.0005	(-0.0024, 0.0015)	-0.0002	(-0.0006, 0.0003)	0.0012	(-0.0044, 0.0069)	0.0002	(-0.0001, 0.0005)	0.0008	(-0.0014, 0.0029)	-0.0012	(-0.0033, 0.0010)	0	(0.0000, 0.0000)
SLC28A1	-0.0018	(-0.0054, 0.0017)	0	(0.0000, 0.0000)	0.0006	(-0.0007, 0.0019)	0	(0.0000, 0.0000)	0	(0.0000, 0.0000)	0	(0.0000, 0.0000)	0	(0.0000, 0.0000)	0	(0.0000, 0.0000)	0	(0.0000, 0.0000)	0	(0.0000, 0.0000)	0	(0.0000, 0.0000)	0	(0.0000, 0.0000)	0	(0.0000, 0.0000)	0	(0.0000, 0.0000)	0	(0.0000, 0.0000)	0	(0.0000, 0.0000)	0	(0.0000, 0.0000)	0	(0.0000, 0.0000)	0	(0.0000, 0.0000)	0	(0.0000, 0.0000)	0	(0.0000, 0.0000)	0	(0.0000, 0.0000)	0	(0.0000, 0.0000)	0	(0.0000, 0.0000)	0	(0.0000, 0.0000)	0	(0.0000, 0.0000)	0	(0.0000, 0.0000)	0	(0.0000, 0.0000)	0	(0.0000, 0.0000)
SLC34A3	0	(0.0000, 0.0000)	0	(0.0000, 0.0000)	0	(-0.0001, 0.0001)	0	(0.0000, 0.0000)	0	(0.0000, 0.0000)	0	(0.0000, 0.0000)	0	(0.0000, 0.0000)	-0.0003	(-0.0012, 0.0006)	0	(0.0000, 0.0000)	0	(0.0000, 0.0000)	0	(0.0000, 0.0000)	0	(0.0000, 0.0000)	0	(0.0000, 0.0000)	0	(0.0000, 0.0000)	-0.0004	(-0.0014, 0.0005)	0	(0.0000, 0.0000)	0	(0.0000, 0.0000)	-0.0006	(-0.0021, 0.0010)	0.0001	(-0.0012, 0.0013)	-0.0004	(-0.0011, 0.0003)	0.0002	(-0.0011, 0.0016)	0	(0.0000, 0.0000)	-0.0005	(-0.0018, 0.0008)	0	(0.0000, 0.0000)	0	(-0.0001, 0.0000)	0	(0.0000, 0.0000)	-0.0015	(-0.0057, 0.0027)	0	(-0.0009, 0.0009)	0	(0.0000, 0.0000)
SLC39A14	0.0123	(0.0059, 0.0188)	-0.0005	(-0.0019, 0.0009)	0.0005	(-0.0022, 0.0031)	-0.0002	(-0.0007, 0.0004)	-0.0001	(-0.0004, 0.0002)	-0.002	(-0.0045, 0.0006)	-0.0009	(-0.0030, 0.0013)	0.0008	(-0.0004, 0.0019)	0	(0.0000, 0.0000)	-0.0004	(-0.0011, 0.0004)	0.0002	(-0.0000, 0.0005)	0.0001	(-0.0018, 0.0020)	0.0026	(0.0011, 0.0041)	0	(-0.0016, 0.0017)	0.0003	(-0.0000, 0.0007)	0	(0.0000, 0.0000)	-0.0002	(-0.0007, 0.0002)	-0.0003	(-0.0015, 0.0008)	-0.0028	(-0.0063, 0.0008)	-0.0004	(-0.0016, 0.0009)	-0.0001	(-0.0016, 0.0014)	-0.0009	(-0.0028, 0.0009)	-0.0013	(-0.0027, 0.0001)	0	(0.0000, 0.0000)	-0.0001	(-0.0006, 0.0005)	-0.0005	(-0.0022, 0.0011)	-0.0003	(-0.0012, 0.0005)	0.0004	(0.0001, 0.0007)	-0.0002	(-0.0006, 0.0003)
SLC39A5	0.0744	(0.0621, 0.0867)	-0.0017	(-0.0054, 0.0020)	-0.0008	(-0.0039, 0.0023)	0.0001	(-0.0021, 0.0022)	0	(-0.0011, 0.0011)	0.0144	(0.0070, 0.0218)	0.0074	(0.0044, 0.0104)	0.0005	(-0.0012, 0.0022)	0.0002	(-0.0012, 0.0016)	-0.0006	(-0.0018, 0.0005)	-0.0002	(-0.0010, 0.0006)	0	(-0.0002, 0.0002)	0.001	(-0.0011, 0.0031)	0.0004	(-0.0009, 0.0017)	0	(-0.0011, 0.0011)	-0.0001	(-0.0003, 0.0002)	-0.0002	(-0.0005, 0.0001)	-0.0005	(-0.0022, 0.0012)	-0.0021	(-0.0033, -0.0009)	-0.0015	(-0.0032, 0.0003)	-0.0008	(-0.0025, 0.0008)	-0.0005	(-0.0011, 0.0001)	-0.001	(-0.0020, 0.0001)	0	(-0.0000, 0.0001)	-0.0001	(-0.0006, 0.0004)	-0.0009	(-0.0019, 0.0000)	0.0005	(0.0001, 0.0010)	-0.0003	(-0.0017, 0.0010)	0	(-0.0009, 0.0010)
SLC4A1	0.0519	(0.0449, 0.0589)	0	(0.0000, 0.0000)	0	(0.0000, 0.0000)	-0.0002	(-0.0013, 0.0009)	-0.0007	(-0.0017, 0.0003)	-0.0012	(-0.0045, 0.0021)	-0.0018	(-0.0050, 0.0014)	0.0002	(-0.0012, 0.0016)	-0.0013	(-0.0027, 0.0002)	0	(-0.0026, 0.0027)	0.0002	(-0.0001, 0.0004)	0.0005	(-0.0008, 0.0017)	-0.0004	(-0.0011, 0.0002)	0.0005	(-0.0001, 0.0011)	-0.0008	(-0.0025, 0.0009)	-0.0005	(-0.0021, 0.0011)	0.0003	(-0.0009, 0.0014)	-0.0003	(-0.0015, 0.0009)	-0.0003	(-0.0011, 0.0005)	-0.0012	(-0.0033, 0.0008)	-0.0001	(-0.0005, 0.0003)	-0.0005	(-0.0017, 0.0007)	-0.0017	(-0.0029, -0.0005)	0.0001	(-0.0003, 0.0005)	-0.0003	(-0.0010, 0.0004)	-0.0002	(-0.0010, 0.0007)	-0.0006	(-0.0012, 0.0000)	0.0001	(-0.0007, 0.0009)	0	(0.0000, 0.0000)
SLC51B	0.0081	(0.0018, 0.0145)	0	(0.0000, 0.0000)	0.0099	(0.0028, 0.0170)	0	(0.0000, 0.0000)	0.0006	(-0.0010, 0.0023)	0.0016	(-0.0021, 0.0053)	-0.0002	(-0.0007, 0.0003)	-0.0003	(-0.0012, 0.0005)	0	(0.0000, 0.0000)	-0.0002	(-0.0015, 0.0010)	0	(0.0000, 0.0000)	-0.0001	(-0.0005, 0.0002)	0	(0.0000, 0.0000)	-0.0003	(-0.0007, 0.0002)	-0.0003	(-0.0011, 0.0005)	0.0003	(-0.0017, 0.0023)	0	(0.0000, 0.0000)	-0.0005	(-0.0018, 0.0009)	-0.0014	(-0.0022, -0.0006)	-0.0005	(-0.0013, 0.0004)	-0.0004	(-0.0011, 0.0004)	-0.0004	(-0.0012, 0.0004)	-0.0001	(-0.0003, 0.0001)	-0.0003	(-0.0012, 0.0006)	-0.0002	(-0.0007, 0.0002)	0	(0.0000, 0.0000)	-0.0004	(-0.0014, 0.0006)	0.001	(-0.0005, 0.0024)	0	(0.0000, 0.0000)
SLC9A3R1	0.0047	(0.0001, 0.0093)	0	(0.0000, 0.0000)	0	(0.0000, 0.0000)	-0.0007	(-0.0021, 0.0008)	0	(-0.0008, 0.0009)	-0.002	(-0.0051, 0.0010)	-0.0019	(-0.0047, 0.0008)	0.0006	(-0.0005, 0.0017)	-0.0015	(-0.0042, 0.0011)	-0.0001	(-0.0024, 0.0021)	-0.0004	(-0.0016, 0.0007)	0.0001	(0.0000, 0.0002)	0.0011	(0.0002, 0.0020)	-0.0005	(-0.0017, 0.0007)	-0.0008	(-0.0020, 0.0005)	0.0001	(-0.0002, 0.0003)	-0.0003	(-0.0007, 0.0001)	-0.0002	(-0.0006, 0.0002)	-0.0032	(-0.0049, -0.0014)	-0.0015	(-0.0032, 0.0001)	-0.0003	(-0.0007, 0.0002)	-0.0007	(-0.0021, 0.0007)	-0.0004	(-0.0007, -0.0001)	0.0002	(-0.0005, 0.0009)	0.0001	(-0.0010, 0.0013)	0	(-0.0015, 0.0015)	0.0002	(-0.0008, 0.0011)	-0.0003	(-0.0007, 0.0002)	0	(-0.0001, 0.0000)
SLC9A3R2	0.0139	(0.0105, 0.0174)	0	(0.0000, 0.0000)	0.0063	(0.0015, 0.0110)	-0.0002	(-0.0005, 0.0001)	-0.0003	(-0.0011, 0.0005)	-0.0008	(-0.0038, 0.0023)	-0.0003	(-0.0019, 0.0014)	0.0001	(-0.0009, 0.0011)	0	(0.0000, 0.0000)	-0.0002	(-0.0008, 0.0004)	0	(0.0000, 0.0000)	-0.0002	(-0.0017, 0.0012)	-0.0004	(-0.0014, 0.0007)	-0.0009	(-0.0035, 0.0017)	-0.0001	(-0.0004, 0.0002)	0	(0.0000, 0.0000)	-0.0003	(-0.0007, 0.0002)	-0.0005	(-0.0012, 0.0003)	0.0008	(-0.0001, 0.0017)	-0.0007	(-0.0024, 0.0011)	-0.0007	(-0.0015, 0.0002)	-0.0001	(-0.0010, 0.0007)	0	(-0.0005, 0.0005)	-0.0004	(-0.0011, 0.0003)	0	(0.0000, 0.0000)	-0.0007	(-0.0019, 0.0004)	-0.0002	(-0.0005, 0.0001)	-0.0003	(-0.0009, 0.0003)	0	(0.0000, 0.0000)
SLIRP	-0.0006	(-0.0024, 0.0012)	0	(0.0000, 0.0000)	0	(-0.0000, 0.0000)	0	(0.0000, 0.0000)	-0.0003	(-0.0010, 0.0005)	-0.0008	(-0.0029, 0.0014)	-0.0001	(-0.0004, 0.0002)	-0.0002	(-0.0007, 0.0003)	0	(0.0000, 0.0000)	-0.0004	(-0.0014, 0.0007)	0	(0.0000, 0.0000)	0	(0.0000, 0.0000)	0	(0.0000, 0.0000)	0	(0.0000, 0.0000)	-0.0001	(-0.0003, 0.0001)	0	(0.0000, 0.0000)	0	(0.0000, 0.0000)	-0.0002	(-0.0008, 0.0004)	-0.0003	(-0.0012, 0.0006)	-0.0007	(-0.0035, 0.0021)	0	(0.0000, 0.0000)	0	(0.0000, 0.0000)	0	(0.0000, 0.0000)	0	(0.0000, 0.0000)	0.0018	(-0.0014, 0.0050)	-0.0001	(-0.0003, 0.0001)	0	(-0.0001, 0.0000)	0	(0.0000, 0.0000)	0	(0.0000, 0.0000)
SLIT2	-0.0016	(-0.0043, 0.0010)	0	(-0.0001, 0.0001)	0	(-0.0005, 0.0005)	0	(0.0000, 0.0000)	-0.0002	(-0.0009, 0.0004)	-0.0006	(-0.0018, 0.0005)	0.0012	(-0.0018, 0.0042)	-0.0001	(-0.0007, 0.0006)	0	(0.0000, 0.0000)	0	(0.0000, 0.0000)	0	(0.0000, 0.0000)	0	(0.0000, 0.0000)	0	(0.0000, 0.0000)	0.0003	(-0.0001, 0.0007)	0	(0.0000, 0.0000)	0	(0.0000, 0.0000)	0	(0.0000, 0.0000)	0.0001	(-0.0013, 0.0015)	-0.0021	(-0.0040, -0.0002)	-0.0005	(-0.0018, 0.0008)	0	(0.0000, 0.0000)	0	(0.0000, 0.0000)	-0.0004	(-0.0015, 0.0006)	0	(0.0000, 0.0000)	0.0015	(-0.0008, 0.0039)	-0.0001	(-0.0002, 0.0001)	0.0013	(-0.0005, 0.0032)	-0.0003	(-0.0008, 0.0003)	0	(0.0000, 0.0000)
SLITRK1	0.0554	(0.0441, 0.0667)	0.0002	(-0.0005, 0.0009)	0	(0.0000, 0.0000)	0.0003	(-0.0007, 0.0014)	0	(-0.0008, 0.0008)	0.0132	(0.0070, 0.0194)	0.003	(-0.0009, 0.0069)	-0.0001	(-0.0008, 0.0006)	-0.0002	(-0.0010, 0.0006)	-0.0008	(-0.0021, 0.0006)	0	(0.0000, 0.0000)	0.0024	(0.0007, 0.0042)	0.0031	(0.0006, 0.0056)	0.0078	(0.0058, 0.0098)	0.0007	(0.0001, 0.0014)	0	(0.0000, 0.0000)	0.0006	(-0.0007, 0.0020)	-0.0009	(-0.0020, 0.0001)	-0.003	(-0.0057, -0.0003)	-0.0016	(-0.0039, 0.0008)	-0.0009	(-0.0015, -0.0003)	0.0003	(-0.0007, 0.0012)	-0.0008	(-0.0025, 0.0009)	0	(0.0000, 0.0000)	0.0005	(-0.0002, 0.0012)	-0.0001	(-0.0003, 0.0001)	0.0008	(0.0003, 0.0013)	-0.0004	(-0.0011, 0.0004)	-0.0003	(-0.0013, 0.0007)
SLITRK2	0.038	(0.0306, 0.0455)	0	(0.0000, 0.0000)	0.0018	(-0.0038, 0.0073)	0.0096	(0.0065, 0.0126)	0.0003	(-0.0006, 0.0013)	-0.0001	(-0.0040, 0.0039)	0.0066	(0.0027, 0.0106)	0	(-0.0012, 0.0012)	0.0015	(-0.0010, 0.0040)	-0.0007	(-0.0019, 0.0005)	0	(-0.0000, 0.0000)	-0.0003	(-0.0008, 0.0001)	0.0004	(-0.0022, 0.0030)	0.0014	(-0.0016, 0.0044)	0.0013	(0.0001, 0.0025)	0.0016	(-0.0013, 0.0045)	-0.0008	(-0.0018, 0.0002)	-0.001	(-0.0018, -0.0002)	-0.0015	(-0.0030, -0.0000)	-0.001	(-0.0021, 0.0000)	-0.0003	(-0.0012, 0.0005)	-0.0005	(-0.0010, 0.0000)	-0.0004	(-0.0010, 0.0002)	-0.0001	(-0.0003, 0.0001)	-0.0004	(-0.0010, 0.0002)	-0.0006	(-0.0013, 0.0001)	-0.0005	(-0.0018, 0.0008)	-0.0007	(-0.0024, 0.0009)	0	(-0.0001, 0.0000)
SLITRK6	0.0137	(0.0089, 0.0185)	0.0262	(0.0094, 0.0430)	0.0057	(0.0003, 0.0111)	-0.0004	(-0.0010, 0.0003)	0.0006	(0.0000, 0.0012)	0.002	(-0.0007, 0.0047)	-0.0004	(-0.0013, 0.0004)	-0.0003	(-0.0010, 0.0004)	-0.0003	(-0.0009, 0.0002)	-0.0003	(-0.0009, 0.0002)	0	(0.0000, 0.0000)	0.0006	(-0.0003, 0.0015)	0.001	(-0.0006, 0.0026)	0.0009	(-0.0002, 0.0021)	-0.0001	(-0.0005, 0.0002)	-0.0001	(-0.0008, 0.0007)	-0.0001	(-0.0004, 0.0002)	-0.0002	(-0.0020, 0.0017)	-0.0009	(-0.0024, 0.0006)	-0.0016	(-0.0030, -0.0002)	-0.0008	(-0.0016, 0.0000)	-0.0012	(-0.0033, 0.0009)	-0.0006	(-0.0013, 0.0001)	0	(0.0000, 0.0000)	-0.0001	(-0.0007, 0.0005)	-0.0004	(-0.0017, 0.0009)	-0.0004	(-0.0017, 0.0008)	-0.0005	(-0.0017, 0.0008)	0	(-0.0001, 0.0000)
SLK	-0.0002	(-0.0011, 0.0008)	0	(0.0000, 0.0000)	0	(0.0000, 0.0000)	0	(0.0000, 0.0000)	0	(0.0000, 0.0000)	0.0007	(-0.0010, 0.0023)	-0.0004	(-0.0012, 0.0004)	0	(0.0000, 0.0000)	0	(0.0000, 0.0000)	-0.0007	(-0.0020, 0.0006)	0	(0.0000, 0.0000)	-0.0001	(-0.0011, 0.0008)	0	(0.0000, 0.0000)	0	(0.0000, 0.0000)	0	(0.0000, 0.0000)	0	(0.0000, 0.0000)	0	(0.0000, 0.0000)	0	(0.0000, 0.0000)	-0.0003	(-0.0023, 0.0017)	-0.0005	(-0.0013, 0.0003)	0	(0.0000, 0.0000)	0	(-0.0001, 0.0000)	-0.0006	(-0.0019, 0.0007)	0	(0.0000, 0.0000)	0	(0.0000, 0.0000)	-0.0001	(-0.0009, 0.0007)	0	(-0.0000, 0.0000)	-0.0004	(-0.0016, 0.0007)	0	(0.0000, 0.0000)
SLMAP	0.0234	(0.0160, 0.0309)	0	(0.0000, 0.0000)	0	(0.0000, 0.0000)	0.0022	(-0.0001, 0.0046)	-0.0002	(-0.0019, 0.0015)	-0.0009	(-0.0036, 0.0018)	-0.0009	(-0.0016, -0.0001)	-0.0005	(-0.0014, 0.0004)	0.0005	(-0.0009, 0.0018)	-0.0008	(-0.0031, 0.0015)	-0.0003	(-0.0013, 0.0006)	0	(-0.0002, 0.0001)	0.0004	(-0.0015, 0.0022)	-0.0002	(-0.0009, 0.0005)	-0.0002	(-0.0013, 0.0008)	0	(-0.0002, 0.0001)	-0.0019	(-0.0057, 0.0019)	-0.0012	(-0.0043, 0.0019)	-0.0041	(-0.0071, -0.0011)	0.0008	(-0.0005, 0.0021)	-0.0021	(-0.0048, 0.0006)	0.0001	(-0.0013, 0.0014)	-0.0018	(-0.0029, -0.0007)	0	(0.0000, 0.0000)	-0.0063	(-0.0235, 0.0109)	0.0014	(-0.0028, 0.0056)	-0.0003	(-0.0028, 0.0022)	-0.0012	(-0.0033, 0.0008)	-0.0003	(-0.0019, 0.0012)
SLURP1	0.0255	(0.0125, 0.0386)	0	(0.0000, 0.0000)	0.0299	(0.0083, 0.0515)	0.0001	(-0.0001, 0.0003)	0.0005	(-0.0001, 0.0010)	-0.0014	(-0.0030, 0.0002)	-0.0013	(-0.0050, 0.0024)	0.0004	(-0.0003, 0.0012)	0	(0.0000, 0.0000)	0.0002	(-0.0016, 0.0020)	-0.0002	(-0.0007, 0.0003)	0	(-0.0001, 0.0000)	0	(-0.0023, 0.0023)	0.0006	(-0.0000, 0.0012)	0.001	(-0.0012, 0.0032)	0	(0.0000, 0.0000)	0	(0.0000, 0.0000)	-0.0006	(-0.0019, 0.0006)	0.0007	(-0.0020, 0.0033)	-0.0015	(-0.0034, 0.0004)	-0.0005	(-0.0016, 0.0006)	0.0001	(-0.0002, 0.0005)	-0.0018	(-0.0044, 0.0007)	0	(0.0000, 0.0000)	-0.0001	(-0.0003, 0.0001)	-0.0003	(-0.0010, 0.0003)	-0.0003	(-0.0008, 0.0003)	-0.0003	(-0.0012, 0.0005)	-0.0002	(-0.0008, 0.0005)
SMAD1	0.0197	(0.0155, 0.0238)	0	(0.0000, 0.0000)	0	(0.0000, 0.0000)	-0.0001	(-0.0013, 0.0011)	-0.0002	(-0.0009, 0.0004)	-0.0006	(-0.0029, 0.0017)	0.0006	(-0.0014, 0.0025)	0.0002	(-0.0011, 0.0015)	-0.0005	(-0.0018, 0.0009)	0.0006	(-0.0008, 0.0019)	0.0001	(-0.0004, 0.0006)	-0.0001	(-0.0004, 0.0002)	0.0016	(-0.0004, 0.0037)	-0.0007	(-0.0021, 0.0008)	0	(-0.0002, 0.0003)	-0.0002	(-0.0008, 0.0004)	0	(-0.0002, 0.0002)	-0.0001	(-0.0010, 0.0009)	-0.002	(-0.0084, 0.0044)	-0.0004	(-0.0020, 0.0011)	-0.0005	(-0.0018, 0.0008)	-0.0003	(-0.0008, 0.0001)	-0.0015	(-0.0023, -0.0006)	-0.0006	(-0.0023, 0.0010)	-0.0002	(-0.0005, 0.0001)	0.0004	(-0.0009, 0.0017)	-0.0001	(-0.0013, 0.0011)	-0.0005	(-0.0009, -0.0000)	0.0005	(0.0004, 0.0007)
SMAD2	0.0195	(0.0130, 0.0261)	0	(0.0000, 0.0000)	0	(0.0000, 0.0000)	-0.0005	(-0.0014, 0.0004)	-0.0012	(-0.0031, 0.0006)	-0.0018	(-0.0041, 0.0005)	-0.0003	(-0.0025, 0.0019)	0.0002	(-0.0006, 0.0011)	0	(-0.0015, 0.0014)	-0.0007	(-0.0046, 0.0031)	-0.0003	(-0.0013, 0.0007)	-0.0001	(-0.0002, 0.0000)	0.0002	(-0.0025, 0.0030)	-0.0005	(-0.0016, 0.0005)	-0.0008	(-0.0024, 0.0009)	-0.0003	(-0.0005, 0.0000)	0	(0.0000, 0.0000)	-0.0011	(-0.0027, 0.0006)	-0.0011	(-0.0021, -0.0002)	-0.0021	(-0.0056, 0.0013)	-0.0007	(-0.0019, 0.0005)	-0.0003	(-0.0017, 0.0011)	-0.0011	(-0.0035, 0.0013)	0	(-0.0001, 0.0000)	-0.0011	(-0.0040, 0.0017)	0.0002	(-0.0013, 0.0018)	-0.0012	(-0.0026, 0.0002)	-0.0002	(-0.0004, 0.0001)	0	(-0.0002, 0.0002)
SMAD3	0.0063	(0.0025, 0.0102)	0.0191	(0.0082, 0.0299)	-0.0009	(-0.0032, 0.0015)	0	(0.0000, 0.0000)	-0.0005	(-0.0026, 0.0016)	-0.0029	(-0.0040, -0.0019)	-0.0005	(-0.0012, 0.0002)	0	(-0.0013, 0.0012)	-0.0007	(-0.0020, 0.0005)	0.0004	(-0.0022, 0.0030)	-0.0001	(-0.0011, 0.0009)	-0.0001	(-0.0004, 0.0002)	0.001	(0.0004, 0.0015)	-0.0003	(-0.0009, 0.0003)	-0.0001	(-0.0002, 0.0001)	0	(0.0000, 0.0000)	-0.0009	(-0.0024, 0.0007)	-0.0004	(-0.0016, 0.0008)	-0.0029	(-0.0041, -0.0016)	0	(-0.0026, 0.0025)	-0.001	(-0.0024, 0.0004)	0.0003	(-0.0009, 0.0015)	-0.0012	(-0.0043, 0.0019)	0	(0.0000, 0.0000)	-0.0014	(-0.0027, -0.0002)	0	(-0.0009, 0.0009)	-0.0006	(-0.0016, 0.0003)	-0.0011	(-0.0039, 0.0017)	-0.0003	(-0.0012, 0.0006)
SMAD5	0.0417	(0.0371, 0.0463)	0	(0.0000, 0.0000)	-0.0016	(-0.0067, 0.0035)	0.0001	(-0.0006, 0.0009)	0.0004	(-0.0010, 0.0018)	0.0018	(-0.0001, 0.0038)	0.0017	(-0.0005, 0.0039)	0	(-0.0009, 0.0009)	0.001	(-0.0010, 0.0030)	-0.0003	(-0.0009, 0.0003)	0	(-0.0001, 0.0001)	-0.0002	(-0.0005, 0.0001)	0.003	(0.0009, 0.0050)	0.0004	(-0.0003, 0.0011)	0.0003	(-0.0010, 0.0016)	0.0005	(-0.0000, 0.0010)	-0.0003	(-0.0010, 0.0004)	-0.0002	(-0.0019, 0.0015)	-0.0037	(-0.0077, 0.0004)	-0.0009	(-0.0035, 0.0016)	-0.0014	(-0.0036, 0.0009)	-0.0001	(-0.0004, 0.0002)	0.0001	(-0.0012, 0.0014)	0	(0.0000, 0.0000)	-0.0002	(-0.0006, 0.0002)	-0.0002	(-0.0012, 0.0009)	-0.0002	(-0.0013, 0.0009)	-0.0008	(-0.0016, 0.0001)	-0.0003	(-0.0011, 0.0005)
SMC3	0.001	(-0.0000, 0.0021)	0	(0.0000, 0.0000)	0	(0.0000, 0.0000)	0	(0.0000, 0.0000)	0	(0.0000, 0.0000)	0	(0.0000, 0.0000)	0	(0.0000, 0.0000)	0	(0.0000, 0.0000)	0	(0.0000, 0.0000)	0	(0.0000, 0.0000)	0	(0.0000, 0.0000)	0	(0.0000, 0.0000)	0	(0.0000, 0.0000)	0	(0.0000, 0.0000)	0	(0.0000, 0.0000)	0	(0.0000, 0.0000)	0	(0.0000, 0.0000)	0	(0.0000, 0.0000)	-0.0003	(-0.0013, 0.0006)	0	(0.0000, 0.0000)	0	(0.0000, 0.0000)	0	(0.0000, 0.0000)	0	(0.0000, 0.0000)	0	(0.0000, 0.0000)	0	(0.0000, 0.0000)	0	(0.0000, 0.0000)	0	(0.0000, 0.0000)	0	(0.0000, 0.0000)	0	(0.0000, 0.0000)
SMNDC1	0.0664	(0.0597, 0.0731)	0	(0.0000, 0.0000)	0	(0.0000, 0.0000)	-0.001	(-0.0019, -0.0001)	-0.0005	(-0.0013, 0.0003)	-0.0002	(-0.0026, 0.0022)	0.0065	(0.0022, 0.0109)	-0.0009	(-0.0020, 0.0001)	-0.0019	(-0.0027, -0.0011)	-0.0012	(-0.0025, 0.0000)	-0.0004	(-0.0014, 0.0005)	0.0001	(-0.0007, 0.0009)	-0.0003	(-0.0017, 0.0012)	0.0002	(-0.0004, 0.0009)	-0.0014	(-0.0037, 0.0010)	-0.0003	(-0.0010, 0.0003)	-0.0003	(-0.0008, 0.0001)	0.0002	(-0.0013, 0.0017)	-0.0006	(-0.0020, 0.0009)	0.0004	(-0.0014, 0.0022)	-0.0005	(-0.0022, 0.0012)	0.0001	(-0.0002, 0.0004)	-0.0003	(-0.0016, 0.0010)	-0.0001	(-0.0003, 0.0002)	-0.0003	(-0.0008, 0.0002)	-0.0008	(-0.0019, 0.0003)	0.0001	(-0.0005, 0.0006)	-0.0002	(-0.0008, 0.0003)	0.0006	(-0.0008, 0.0020)
SMOC1	0.1414	(0.1286, 0.1542)	0.0102	(-0.0052, 0.0256)	0.008	(0.0034, 0.0127)	0.0151	(0.0115, 0.0187)	0.0007	(0.0003, 0.0010)	0.006	(-0.0002, 0.0123)	0.0068	(0.0033, 0.0104)	0.0014	(0.0003, 0.0024)	0.0003	(-0.0016, 0.0023)	-0.0005	(-0.0013, 0.0003)	0	(0.0000, 0.0000)	-0.0001	(-0.0003, 0.0001)	0	(-0.0012, 0.0012)	-0.0001	(-0.0008, 0.0007)	0.0002	(-0.0011, 0.0016)	0	(-0.0002, 0.0001)	-0.0006	(-0.0014, 0.0001)	-0.0008	(-0.0016, 0.0001)	-0.0031	(-0.0055, -0.0006)	-0.001	(-0.0025, 0.0005)	-0.0005	(-0.0018, 0.0008)	-0.0016	(-0.0029, -0.0003)	0	(-0.0016, 0.0016)	-0.0001	(-0.0003, 0.0001)	-0.0004	(-0.0011, 0.0003)	-0.0004	(-0.0016, 0.0007)	-0.0006	(-0.0026, 0.0014)	-0.0007	(-0.0016, 0.0003)	-0.0004	(-0.0012, 0.0005)
SMOC2	0.1256	(0.1123, 0.1389)	0.0043	(-0.0002, 0.0088)	-0.0002	(-0.0037, 0.0034)	0.0011	(-0.0004, 0.0026)	0	(-0.0013, 0.0013)	0.0021	(-0.0004, 0.0047)	0.0048	(0.0006, 0.0091)	0.0009	(-0.0014, 0.0032)	-0.0003	(-0.0014, 0.0007)	-0.0009	(-0.0025, 0.0007)	0	(0.0000, 0.0000)	0	(-0.0001, 0.0000)	0.0003	(-0.0006, 0.0011)	0.0004	(-0.0013, 0.0021)	0.0005	(-0.0006, 0.0016)	-0.0001	(-0.0003, 0.0001)	0	(-0.0002, 0.0001)	-0.0014	(-0.0028, 0.0001)	0.0008	(-0.0011, 0.0027)	-0.0007	(-0.0022, 0.0008)	-0.0004	(-0.0012, 0.0003)	0	(-0.0006, 0.0006)	-0.0002	(-0.0012, 0.0008)	-0.0001	(-0.0004, 0.0001)	-0.0001	(-0.0009, 0.0007)	-0.001	(-0.0027, 0.0006)	0	(-0.0012, 0.0012)	-0.0002	(-0.0011, 0.0007)	-0.0001	(-0.0003, 0.0001)
SMPD1	0.0266	(0.0197, 0.0335)	0.0052	(0.0011, 0.0092)	0.013	(0.0062, 0.0198)	0.0043	(0.0013, 0.0073)	0.0004	(-0.0024, 0.0033)	0.0059	(0.0030, 0.0088)	0.0009	(0.0001, 0.0017)	-0.0001	(-0.0009, 0.0007)	0	(0.0000, 0.0000)	-0.0006	(-0.0021, 0.0009)	0	(0.0000, 0.0000)	0.0002	(-0.0004, 0.0009)	0.0001	(-0.0004, 0.0007)	0.0013	(0.0001, 0.0024)	0.0001	(-0.0008, 0.0010)	0	(0.0000, 0.0000)	0.0004	(-0.0007, 0.0015)	-0.0013	(-0.0019, -0.0007)	-0.0022	(-0.0037, -0.0008)	0.0005	(-0.0005, 0.0016)	-0.0008	(-0.0021, 0.0005)	-0.0007	(-0.0016, 0.0001)	0.0001	(-0.0007, 0.0009)	-0.0003	(-0.0010, 0.0003)	-0.0003	(-0.0029, 0.0022)	-0.0012	(-0.0029, 0.0006)	-0.0002	(-0.0015, 0.0011)	0.0002	(-0.0010, 0.0014)	0	(-0.0002, 0.0001)
SMPD3	-0.0017	(-0.0046, 0.0013)	0	(0.0000, 0.0000)	-0.0013	(-0.0030, 0.0003)	-0.0002	(-0.0006, 0.0003)	-0.0006	(-0.0020, 0.0009)	0.0038	(0.0006, 0.0069)	-0.0001	(-0.0004, 0.0002)	-0.0001	(-0.0003, 0.0001)	-0.0001	(-0.0005, 0.0002)	-0.0005	(-0.0014, 0.0005)	-0.0001	(-0.0005, 0.0003)	0.0001	(-0.0000, 0.0002)	-0.0004	(-0.0012, 0.0004)	0.0018	(0.0002, 0.0035)	-0.0003	(-0.0009, 0.0003)	-0.0002	(-0.0006, 0.0003)	-0.0001	(-0.0005, 0.0003)	-0.0001	(-0.0013, 0.0012)	-0.003	(-0.0056, -0.0005)	-0.0008	(-0.0026, 0.0010)	0.0002	(-0.0018, 0.0022)	-0.0001	(-0.0007, 0.0006)	-0.0017	(-0.0031, -0.0003)	0	(0.0000, 0.0000)	-0.0011	(-0.0028, 0.0006)	-0.0014	(-0.0038, 0.0011)	-0.0004	(-0.0009, 0.0002)	0.0001	(-0.0011, 0.0014)	-0.0001	(-0.0005, 0.0003)
SMPDL3A	0.0053	(0.0017, 0.0089)	0.0612	(-0.0023, 0.1246)	0.0179	(0.0084, 0.0273)	0.0116	(0.0093, 0.0140)	0.0002	(-0.0004, 0.0007)	0.0029	(0.0003, 0.0054)	0.0007	(0.0003, 0.0011)	0.0011	(0.0005, 0.0018)	-0.0004	(-0.0011, 0.0003)	0	(-0.0004, 0.0004)	-0.0002	(-0.0009, 0.0005)	0.0002	(-0.0002, 0.0007)	0.0002	(-0.0005, 0.0010)	-0.0001	(-0.0003, 0.0001)	0	(-0.0003, 0.0003)	0	(-0.0004, 0.0005)	-0.0001	(-0.0003, 0.0001)	-0.0003	(-0.0012, 0.0006)	-0.0007	(-0.0021, 0.0007)	-0.0009	(-0.0015, -0.0003)	-0.0001	(-0.0003, 0.0001)	0.0002	(-0.0006, 0.0010)	-0.0004	(-0.0010, 0.0001)	0.0001	(-0.0003, 0.0005)	0.003	(-0.0021, 0.0080)	-0.0001	(-0.0005, 0.0003)	-0.0002	(-0.0007, 0.0003)	-0.0001	(-0.0006, 0.0004)	-0.0001	(-0.0004, 0.0001)
SMPDL3B	-0.0051	(-0.0168, 0.0065)	0	(0.0000, 0.0000)	0	(0.0000, 0.0000)	0	(0.0000, 0.0000)	0	(0.0000, 0.0000)	-0.0004	(-0.0012, 0.0003)	0.0005	(-0.0018, 0.0028)	0	(0.0000, 0.0000)	0	(0.0000, 0.0000)	0	(0.0000, 0.0000)	0	(0.0000, 0.0000)	0	(0.0000, 0.0000)	0	(0.0000, 0.0000)	0	(0.0000, 0.0000)	0	(0.0000, 0.0000)	0	(0.0000, 0.0000)	0	(0.0000, 0.0000)	0	(0.0000, 0.0000)	-0.0002	(-0.0007, 0.0003)	0	(0.0000, 0.0000)	0	(0.0000, 0.0000)	0	(0.0000, 0.0000)	0	(0.0000, 0.0000)	0	(0.0000, 0.0000)	0	(0.0000, 0.0000)	0	(0.0000, 0.0000)	0	(-0.0001, 0.0002)	-0.0002	(-0.0008, 0.0004)	0	(0.0000, 0.0000)
SMS	0.0009	(-0.0029, 0.0047)	0	(0.0000, 0.0000)	0.0011	(-0.0036, 0.0059)	-0.0004	(-0.0020, 0.0011)	-0.0004	(-0.0010, 0.0003)	-0.0024	(-0.0071, 0.0024)	0.0002	(-0.0002, 0.0006)	-0.0005	(-0.0013, 0.0003)	-0.0003	(-0.0011, 0.0005)	-0.0004	(-0.0016, 0.0008)	0.0001	(-0.0000, 0.0002)	0	(0.0000, 0.0000)	-0.0003	(-0.0014, 0.0007)	-0.0002	(-0.0007, 0.0004)	-0.0003	(-0.0009, 0.0004)	0	(0.0000, 0.0000)	0.0002	(-0.0005, 0.0010)	-0.0005	(-0.0017, 0.0007)	-0.0002	(-0.0010, 0.0006)	-0.0008	(-0.0014, -0.0001)	0.0004	(-0.0002, 0.0009)	0.0001	(-0.0010, 0.0012)	-0.001	(-0.0033, 0.0013)	-0.0002	(-0.0009, 0.0004)	0	(0.0000, 0.0000)	-0.0002	(-0.0007, 0.0004)	-0.0005	(-0.0011, 0.0001)	0.0005	(0.0000, 0.0009)	-0.0001	(-0.0002, 0.0001)
SMTN	0.0373	(0.0244, 0.0501)	0	(0.0000, 0.0000)	0	(0.0000, 0.0000)	-0.0008	(-0.0025, 0.0009)	0.0001	(-0.0006, 0.0008)	-0.0014	(-0.0033, 0.0006)	0.0001	(-0.0052, 0.0054)	-0.0006	(-0.0017, 0.0005)	-0.0004	(-0.0028, 0.0020)	-0.0006	(-0.0010, -0.0002)	0	(-0.0008, 0.0009)	0	(0.0000, 0.0000)	-0.0015	(-0.0029, -0.0001)	-0.0002	(-0.0019, 0.0015)	-0.0006	(-0.0025, 0.0012)	0.0001	(-0.0002, 0.0004)	-0.0003	(-0.0010, 0.0004)	-0.0016	(-0.0024, -0.0007)	-0.0021	(-0.0080, 0.0039)	-0.001	(-0.0035, 0.0016)	-0.0005	(-0.0010, 0.0001)	-0.0006	(-0.0028, 0.0017)	-0.003	(-0.0050, -0.0010)	-0.0003	(-0.0009, 0.0004)	0.0005	(-0.0006, 0.0016)	-0.0009	(-0.0023, 0.0005)	0.0008	(-0.0007, 0.0023)	-0.0013	(-0.0030, 0.0004)	-0.0009	(-0.0017, -0.0001)
SNAP23	0.021	(0.0132, 0.0287)	0	(0.0000, 0.0000)	0	(0.0000, 0.0000)	-0.0004	(-0.0009, 0.0000)	0.0002	(-0.0004, 0.0008)	-0.001	(-0.0033, 0.0014)	0.0007	(-0.0018, 0.0031)	0	(-0.0018, 0.0018)	-0.0008	(-0.0033, 0.0016)	-0.0008	(-0.0017, 0.0000)	-0.0001	(-0.0004, 0.0002)	-0.0002	(-0.0006, 0.0002)	0.0008	(0.0000, 0.0016)	-0.0007	(-0.0028, 0.0015)	-0.0008	(-0.0015, -0.0001)	-0.0007	(-0.0017, 0.0004)	-0.0003	(-0.0008, 0.0002)	-0.001	(-0.0023, 0.0004)	-0.0007	(-0.0025, 0.0010)	-0.0023	(-0.0055, 0.0009)	-0.0011	(-0.0020, -0.0002)	0.0006	(-0.0002, 0.0014)	-0.0003	(-0.0010, 0.0004)	-0.0002	(-0.0004, 0.0001)	-0.0006	(-0.0011, -0.0001)	0.0002	(-0.0024, 0.0027)	-0.0012	(-0.0026, 0.0001)	0	(-0.0002, 0.0001)	-0.0001	(-0.0002, 0.0000)
SNAP25	0.0188	(0.0145, 0.0231)	-0.0006	(-0.0020, 0.0008)	0.0552	(-0.0092, 0.1196)	0	(0.0000, 0.0000)	0	(-0.0004, 0.0003)	-0.0003	(-0.0011, 0.0005)	0	(0.0000, 0.0000)	-0.0002	(-0.0007, 0.0003)	0	(0.0000, 0.0000)	-0.0007	(-0.0023, 0.0009)	0	(0.0000, 0.0000)	-0.0002	(-0.0009, 0.0004)	0	(0.0000, 0.0000)	0	(0.0000, 0.0000)	-0.0007	(-0.0019, 0.0006)	0	(0.0000, 0.0000)	0	(0.0000, 0.0000)	0	(0.0000, 0.0000)	-0.0001	(-0.0005, 0.0004)	-0.0003	(-0.0014, 0.0008)	-0.0003	(-0.0006, 0.0001)	0	(0.0000, 0.0000)	-0.0007	(-0.0027, 0.0013)	0	(0.0000, 0.0000)	-0.0004	(-0.0011, 0.0003)	0.0003	(-0.0007, 0.0013)	0.0017	(-0.0005, 0.0040)	0	(0.0000, 0.0000)	0	(0.0000, 0.0000)
SNAP29	0.0062	(0.0010, 0.0115)	0	(0.0000, 0.0000)	0	(0.0000, 0.0000)	-0.001	(-0.0029, 0.0009)	-0.0002	(-0.0017, 0.0013)	-0.0013	(-0.0040, 0.0013)	0.0019	(0.0006, 0.0032)	-0.0001	(-0.0017, 0.0015)	-0.0002	(-0.0009, 0.0005)	-0.0006	(-0.0019, 0.0007)	-0.0002	(-0.0007, 0.0003)	-0.0001	(-0.0005, 0.0002)	0.0008	(-0.0004, 0.0020)	-0.0001	(-0.0012, 0.0011)	-0.0003	(-0.0011, 0.0004)	-0.001	(-0.0031, 0.0011)	0.0003	(-0.0001, 0.0007)	0	(-0.0012, 0.0013)	-0.0028	(-0.0063, 0.0007)	-0.0002	(-0.0017, 0.0012)	-0.0006	(-0.0028, 0.0016)	0	(-0.0008, 0.0007)	-0.0008	(-0.0019, 0.0002)	0	(-0.0000, 0.0000)	0.0005	(-0.0009, 0.0020)	0.001	(-0.0028, 0.0047)	0.0005	(-0.0010, 0.0020)	0	(-0.0012, 0.0011)	-0.0001	(-0.0002, 0.0001)
SNAPIN	0.0216	(0.0175, 0.0258)	0	(0.0000, 0.0000)	0	(0.0000, 0.0000)	0	(-0.0000, 0.0000)	-0.0004	(-0.0025, 0.0018)	-0.0019	(-0.0061, 0.0022)	0.0003	(-0.0028, 0.0034)	-0.0008	(-0.0019, 0.0004)	-0.0006	(-0.0020, 0.0008)	-0.0021	(-0.0055, 0.0014)	0	(0.0000, 0.0000)	0	(-0.0001, 0.0000)	-0.0007	(-0.0018, 0.0004)	-0.0005	(-0.0013, 0.0003)	-0.0005	(-0.0015, 0.0005)	0.0005	(-0.0011, 0.0021)	-0.0008	(-0.0028, 0.0012)	-0.0004	(-0.0019, 0.0010)	-0.0012	(-0.0036, 0.0011)	-0.0008	(-0.0031, 0.0016)	-0.0006	(-0.0021, 0.0009)	0.0004	(-0.0006, 0.0015)	-0.0008	(-0.0020, 0.0005)	0	(0.0000, 0.0000)	-0.0003	(-0.0012, 0.0006)	-0.0005	(-0.0007, -0.0003)	-0.0003	(-0.0009, 0.0002)	0.0001	(-0.0007, 0.0009)	-0.0009	(-0.0030, 0.0011)
SNCA	0.0141	(0.0092, 0.0190)	0	(0.0000, 0.0000)	0	(0.0000, 0.0000)	-0.0004	(-0.0013, 0.0005)	-0.0004	(-0.0008, 0.0000)	-0.0017	(-0.0046, 0.0012)	0.0054	(0.0038, 0.0071)	-0.0004	(-0.0020, 0.0011)	-0.0007	(-0.0027, 0.0014)	-0.0004	(-0.0017, 0.0009)	-0.0009	(-0.0018, 0.0001)	0.0001	(-0.0002, 0.0005)	0.0009	(-0.0007, 0.0024)	0	(-0.0013, 0.0013)	-0.0002	(-0.0016, 0.0011)	-0.0011	(-0.0032, 0.0010)	-0.0005	(-0.0019, 0.0009)	-0.0019	(-0.0036, -0.0002)	-0.0006	(-0.0040, 0.0027)	-0.0008	(-0.0016, 0.0001)	0.0007	(-0.0009, 0.0024)	0.0001	(-0.0004, 0.0006)	-0.0019	(-0.0048, 0.0010)	-0.0005	(-0.0013, 0.0004)	-0.0007	(-0.0020, 0.0006)	-0.0007	(-0.0023, 0.0008)	-0.0008	(-0.0032, 0.0016)	-0.0005	(-0.0010, -0.0000)	-0.0002	(-0.0004, 0.0001)
SNCG	0.0786	(0.0732, 0.0840)	0	(0.0000, 0.0000)	0.0562	(0.0238, 0.0886)	0.0042	(0.0020, 0.0063)	0.0002	(-0.0007, 0.0012)	0.0069	(0.0034, 0.0105)	0.0081	(0.0060, 0.0101)	0.0009	(-0.0005, 0.0023)	0.0014	(0.0008, 0.0020)	-0.0006	(-0.0008, -0.0004)	0	(0.0000, 0.0000)	-0.0001	(-0.0002, 0.0001)	0.0025	(0.0014, 0.0036)	0.0001	(-0.0007, 0.0008)	0.0001	(-0.0007, 0.0009)	-0.0001	(-0.0002, 0.0001)	-0.0005	(-0.0013, 0.0002)	-0.0006	(-0.0009, -0.0003)	-0.0017	(-0.0033, -0.0001)	-0.0008	(-0.0022, 0.0006)	-0.0001	(-0.0008, 0.0005)	-0.0005	(-0.0011, 0.0001)	-0.0001	(-0.0010, 0.0009)	-0.0001	(-0.0003, 0.0002)	-0.0011	(-0.0039, 0.0017)	-0.0002	(-0.0015, 0.0012)	-0.0002	(-0.0006, 0.0002)	-0.0004	(-0.0011, 0.0004)	-0.0003	(-0.0007, 0.0002)
SNED1	0.0162	(0.0104, 0.0220)	0.0158	(-0.0020, 0.0336)	0.0012	(-0.0013, 0.0038)	0	(0.0000, 0.0000)	0.0001	(-0.0012, 0.0014)	-0.0007	(-0.0040, 0.0025)	-0.0004	(-0.0016, 0.0009)	-0.0002	(-0.0006, 0.0002)	0	(0.0000, 0.0000)	-0.0002	(-0.0008, 0.0004)	0	(0.0000, 0.0000)	0	(-0.0007, 0.0007)	-0.0001	(-0.0006, 0.0005)	0	(-0.0014, 0.0013)	-0.0001	(-0.0003, 0.0001)	0	(0.0000, 0.0000)	0	(0.0000, 0.0000)	-0.0007	(-0.0024, 0.0009)	-0.0042	(-0.0095, 0.0011)	-0.0006	(-0.0026, 0.0015)	-0.0002	(-0.0011, 0.0006)	-0.0001	(-0.0009, 0.0007)	0.0003	(-0.0010, 0.0016)	-0.0002	(-0.0006, 0.0002)	-0.0005	(-0.0018, 0.0008)	-0.0002	(-0.0023, 0.0019)	-0.0007	(-0.0030, 0.0016)	-0.0002	(-0.0007, 0.0002)	-0.0014	(-0.0051, 0.0024)
SNRPB2	0.0293	(0.0249, 0.0337)	0	(0.0000, 0.0000)	0	(0.0000, 0.0000)	0	(-0.0025, 0.0026)	0	(-0.0017, 0.0016)	-0.002	(-0.0057, 0.0017)	0.0044	(0.0006, 0.0081)	0.0002	(-0.0012, 0.0015)	-0.0005	(-0.0023, 0.0014)	-0.0001	(-0.0030, 0.0028)	-0.0001	(-0.0006, 0.0004)	-0.0001	(-0.0002, 0.0001)	-0.0013	(-0.0026, 0.0000)	0.0006	(-0.0000, 0.0013)	-0.0001	(-0.0012, 0.0010)	-0.0011	(-0.0030, 0.0009)	-0.0014	(-0.0052, 0.0023)	-0.001	(-0.0026, 0.0006)	-0.002	(-0.0057, 0.0017)	-0.0033	(-0.0060, -0.0006)	-0.0008	(-0.0019, 0.0003)	-0.0007	(-0.0014, 0.0000)	-0.0016	(-0.0039, 0.0006)	0.0003	(-0.0001, 0.0007)	-0.0008	(-0.0018, 0.0003)	0.0005	(-0.0000, 0.0010)	-0.0003	(-0.0007, 0.0002)	-0.0002	(-0.0022, 0.0018)	-0.0012	(-0.0026, 0.0002)
SNX15	0.0529	(0.0460, 0.0598)	0.0126	(-0.0010, 0.0261)	0	(0.0000, 0.0000)	-0.0002	(-0.0007, 0.0002)	0	(-0.0008, 0.0008)	-0.001	(-0.0046, 0.0026)	0.0008	(-0.0015, 0.0031)	-0.0004	(-0.0011, 0.0003)	-0.0012	(-0.0025, 0.0001)	-0.0014	(-0.0031, 0.0003)	-0.0004	(-0.0013, 0.0005)	-0.0004	(-0.0016, 0.0008)	0.0007	(-0.0016, 0.0030)	-0.0009	(-0.0021, 0.0002)	-0.0003	(-0.0015, 0.0008)	-0.001	(-0.0028, 0.0007)	-0.0006	(-0.0016, 0.0003)	0.0005	(-0.0008, 0.0019)	-0.0063	(-0.0121, -0.0005)	-0.0026	(-0.0053, 0.0000)	-0.0016	(-0.0045, 0.0013)	-0.0009	(-0.0038, 0.0021)	-0.0024	(-0.0058, 0.0010)	-0.0003	(-0.0008, 0.0002)	-0.0001	(-0.0010, 0.0008)	-0.0013	(-0.0034, 0.0007)	0.001	(-0.0006, 0.0026)	-0.0013	(-0.0021, -0.0005)	0.0003	(-0.0005, 0.0011)
SNX18	0.0068	(0.0014, 0.0121)	0	(0.0000, 0.0000)	0	(0.0000, 0.0000)	0	(0.0000, 0.0000)	-0.0001	(-0.0002, 0.0001)	-0.0004	(-0.0012, 0.0004)	-0.0006	(-0.0022, 0.0011)	-0.0004	(-0.0009, 0.0001)	0	(0.0000, 0.0000)	-0.0003	(-0.0010, 0.0003)	0	(-0.0001, 0.0001)	0	(0.0000, 0.0000)	0	(0.0000, 0.0000)	0	(-0.0003, 0.0003)	0.0001	(-0.0002, 0.0003)	0	(0.0000, 0.0000)	0	(0.0000, 0.0000)	0.0005	(-0.0005, 0.0015)	-0.0006	(-0.0030, 0.0017)	-0.0002	(-0.0006, 0.0002)	-0.0003	(-0.0014, 0.0008)	0.0009	(0.0004, 0.0014)	-0.0002	(-0.0008, 0.0004)	0	(0.0000, 0.0000)	0	(0.0000, 0.0000)	-0.0003	(-0.0010, 0.0005)	-0.0001	(-0.0005, 0.0003)	0	(-0.0004, 0.0003)	0	(0.0000, 0.0000)
SNX2	0.0015	(-0.0027, 0.0058)	-0.0001	(-0.0003, 0.0002)	0.0038	(0.0007, 0.0070)	0	(0.0000, 0.0000)	-0.0006	(-0.0018, 0.0006)	-0.0001	(-0.0010, 0.0009)	0	(0.0000, 0.0000)	-0.0002	(-0.0009, 0.0004)	0	(0.0000, 0.0000)	-0.0004	(-0.0012, 0.0004)	-0.0004	(-0.0012, 0.0004)	0.0002	(-0.0011, 0.0016)	0	(0.0000, 0.0000)	-0.0001	(-0.0003, 0.0001)	-0.0001	(-0.0008, 0.0006)	0	(0.0000, 0.0000)	0	(0.0000, 0.0000)	-0.0012	(-0.0029, 0.0006)	-0.0011	(-0.0024, 0.0002)	-0.0007	(-0.0013, -0.0001)	-0.0001	(-0.0004, 0.0002)	0.0001	(-0.0001, 0.0002)	-0.0003	(-0.0013, 0.0007)	0	(0.0000, 0.0000)	0.001	(-0.0009, 0.0029)	0	(0.0000, 0.0000)	-0.0004	(-0.0012, 0.0004)	-0.0002	(-0.0014, 0.0010)	0	(0.0000, 0.0000)
SNX5	0.0028	(-0.0019, 0.0075)	0	(0.0000, 0.0000)	-0.0012	(-0.0045, 0.0020)	0	(0.0000, 0.0000)	0.0002	(-0.0015, 0.0020)	-0.0026	(-0.0068, 0.0017)	-0.0004	(-0.0019, 0.0011)	0.0003	(-0.0006, 0.0012)	-0.0003	(-0.0017, 0.0010)	-0.0004	(-0.0025, 0.0016)	-0.0003	(-0.0012, 0.0006)	-0.0001	(-0.0005, 0.0003)	0	(0.0000, 0.0000)	0.0002	(-0.0002, 0.0005)	-0.0001	(-0.0006, 0.0004)	0	(0.0000, 0.0000)	0	(0.0000, 0.0000)	-0.0001	(-0.0005, 0.0002)	-0.0023	(-0.0050, 0.0004)	-0.0011	(-0.0029, 0.0007)	-0.0003	(-0.0011, 0.0005)	-0.0001	(-0.0003, 0.0001)	-0.001	(-0.0031, 0.0012)	-0.0003	(-0.0013, 0.0006)	-0.0004	(-0.0010, 0.0002)	-0.0003	(-0.0008, 0.0003)	-0.0002	(-0.0011, 0.0007)	-0.0006	(-0.0019, 0.0006)	0	(0.0000, 0.0000)
SNX9	0.0272	(0.0195, 0.0349)	0	(0.0000, 0.0000)	0	(0.0000, 0.0000)	0.0003	(-0.0009, 0.0014)	-0.0001	(-0.0005, 0.0003)	-0.0001	(-0.0029, 0.0026)	-0.0001	(-0.0016, 0.0014)	-0.0001	(-0.0013, 0.0012)	-0.0003	(-0.0029, 0.0023)	0.0005	(-0.0007, 0.0018)	-0.0002	(-0.0006, 0.0002)	0	(-0.0001, 0.0000)	0.0002	(-0.0006, 0.0010)	-0.0003	(-0.0015, 0.0008)	-0.0004	(-0.0010, 0.0002)	-0.0001	(-0.0003, 0.0001)	0.0001	(-0.0003, 0.0005)	-0.0012	(-0.0039, 0.0015)	0.0002	(-0.0017, 0.0021)	-0.003	(-0.0058, -0.0003)	-0.0015	(-0.0024, -0.0007)	-0.0001	(-0.0012, 0.0010)	-0.0016	(-0.0048, 0.0016)	0	(0.0000, 0.0000)	-0.0001	(-0.0003, 0.0001)	0.0005	(-0.0019, 0.0030)	0.0002	(-0.0009, 0.0013)	-0.0001	(-0.0011, 0.0009)	0	(-0.0008, 0.0008)
SOD1	0.0609	(0.0514, 0.0704)	0	(0.0000, 0.0000)	0	(0.0000, 0.0000)	-0.0003	(-0.0022, 0.0015)	-0.0022	(-0.0048, 0.0005)	-0.0008	(-0.0033, 0.0017)	0.0021	(-0.0012, 0.0055)	-0.0004	(-0.0005, -0.0002)	-0.0001	(-0.0011, 0.0010)	-0.0007	(-0.0012, -0.0001)	0	(0.0000, 0.0000)	-0.0002	(-0.0008, 0.0004)	0.0002	(-0.0004, 0.0007)	-0.0002	(-0.0014, 0.0010)	-0.0002	(-0.0014, 0.0010)	-0.0002	(-0.0008, 0.0004)	-0.0002	(-0.0005, 0.0001)	-0.0011	(-0.0023, 0.0002)	-0.0018	(-0.0036, 0.0001)	-0.0021	(-0.0051, 0.0010)	-0.0004	(-0.0013, 0.0005)	-0.0003	(-0.0011, 0.0006)	-0.0003	(-0.0008, 0.0002)	-0.0002	(-0.0007, 0.0003)	-0.0003	(-0.0008, 0.0002)	0.0009	(0.0001, 0.0017)	-0.0007	(-0.0031, 0.0016)	-0.0005	(-0.0019, 0.0009)	0.0012	(0.0002, 0.0022)
SOD2	0.0585	(0.0507, 0.0664)	0.0083	(0.0007, 0.0158)	0.0115	(0.0076, 0.0155)	-0.0004	(-0.0014, 0.0007)	0.0001	(-0.0001, 0.0003)	-0.0002	(-0.0020, 0.0017)	-0.0009	(-0.0029, 0.0011)	0.0002	(-0.0007, 0.0012)	0.0003	(-0.0004, 0.0010)	-0.0004	(-0.0023, 0.0014)	0	(0.0000, 0.0000)	0	(0.0000, 0.0000)	0	(0.0000, 0.0000)	-0.0007	(-0.0019, 0.0004)	-0.0001	(-0.0003, 0.0001)	0	(0.0000, 0.0000)	-0.0001	(-0.0009, 0.0007)	-0.0005	(-0.0019, 0.0010)	-0.0013	(-0.0026, -0.0001)	-0.0008	(-0.0024, 0.0009)	-0.0004	(-0.0010, 0.0001)	0	(0.0000, 0.0000)	-0.0004	(-0.0008, 0.0001)	0	(0.0000, 0.0000)	0.0012	(-0.0019, 0.0044)	-0.0006	(-0.0012, -0.0000)	-0.0006	(-0.0017, 0.0005)	0	(-0.0001, 0.0000)	-0.0002	(-0.0006, 0.0002)
SOD3	0.029	(0.0213, 0.0366)	0.0155	(0.0042, 0.0268)	0.0111	(0.0071, 0.0152)	0	(0.0000, 0.0000)	0	(0.0000, 0.0000)	0	(0.0000, 0.0000)	-0.0004	(-0.0015, 0.0007)	0	(0.0000, 0.0000)	0	(0.0000, 0.0000)	0	(0.0000, 0.0000)	0	(0.0000, 0.0000)	0	(0.0000, 0.0000)	0	(0.0000, 0.0000)	0	(0.0000, 0.0000)	0	(0.0000, 0.0000)	0	(0.0000, 0.0000)	0	(0.0000, 0.0000)	-0.0019	(-0.0054, 0.0017)	-0.0012	(-0.0032, 0.0008)	-0.0002	(-0.0033, 0.0029)	-0.0004	(-0.0032, 0.0024)	0	(0.0000, 0.0000)	-0.0008	(-0.0023, 0.0007)	0	(0.0000, 0.0000)	0.0001	(-0.0045, 0.0047)	-0.0019	(-0.0041, 0.0003)	-0.0022	(-0.0098, 0.0055)	-0.0006	(-0.0020, 0.0008)	-0.0013	(-0.0036, 0.0010)
SORBS1	0.0165	(0.0087, 0.0244)	0	(0.0000, 0.0000)	-0.0001	(-0.0003, 0.0002)	-0.0005	(-0.0020, 0.0010)	-0.0002	(-0.0006, 0.0002)	0.0002	(-0.0008, 0.0012)	0.0039	(0.0011, 0.0068)	-0.0002	(-0.0007, 0.0003)	-0.0002	(-0.0007, 0.0003)	-0.0007	(-0.0028, 0.0015)	0	(0.0000, 0.0000)	0	(-0.0000, 0.0000)	-0.0003	(-0.0014, 0.0008)	0.0007	(-0.0009, 0.0024)	-0.0004	(-0.0012, 0.0004)	0	(0.0000, 0.0000)	0	(0.0000, 0.0000)	-0.0003	(-0.0014, 0.0008)	-0.0009	(-0.0020, 0.0002)	-0.0007	(-0.0019, 0.0005)	-0.001	(-0.0023, 0.0004)	0	(-0.0002, 0.0002)	-0.0003	(-0.0009, 0.0003)	-0.0001	(-0.0004, 0.0002)	0	(-0.0001, 0.0000)	-0.0003	(-0.0010, 0.0004)	0	(-0.0002, 0.0002)	-0.0002	(-0.0007, 0.0002)	0	(-0.0004, 0.0004)
SORCS2	0.1031	(0.0874, 0.1189)	0.0144	(0.0041, 0.0246)	0	(0.0000, 0.0000)	0.004	(0.0007, 0.0073)	-0.0001	(-0.0010, 0.0008)	0.0055	(0.0012, 0.0098)	0.0006	(-0.0019, 0.0030)	0.0008	(-0.0016, 0.0033)	-0.0004	(-0.0008, 0.0001)	-0.0004	(-0.0019, 0.0012)	0	(-0.0004, 0.0004)	0.0002	(-0.0003, 0.0008)	0	(-0.0004, 0.0003)	0.0002	(-0.0002, 0.0007)	-0.0009	(-0.0016, -0.0003)	-0.0003	(-0.0015, 0.0008)	-0.0001	(-0.0009, 0.0007)	0	(-0.0010, 0.0010)	0.0013	(-0.0012, 0.0038)	-0.0014	(-0.0024, -0.0003)	-0.0001	(-0.0008, 0.0006)	0.0001	(-0.0001, 0.0004)	-0.0011	(-0.0021, -0.0001)	0	(-0.0005, 0.0005)	0.0007	(0.0004, 0.0009)	-0.0004	(-0.0009, 0.0002)	0	(-0.0006, 0.0007)	-0.0006	(-0.0016, 0.0005)	0	(0.0000, 0.0000)
SORD	0.0498	(0.0434, 0.0562)	0	(0.0000, 0.0000)	0	(0.0000, 0.0000)	0.0004	(-0.0011, 0.0019)	-0.0007	(-0.0020, 0.0007)	0.004	(-0.0003, 0.0082)	0.0141	(0.0067, 0.0215)	-0.0003	(-0.0015, 0.0010)	-0.0009	(-0.0026, 0.0008)	-0.0001	(-0.0013, 0.0010)	-0.0001	(-0.0003, 0.0001)	0.0004	(-0.0009, 0.0016)	0.0016	(-0.0019, 0.0050)	0.0016	(-0.0002, 0.0033)	-0.0006	(-0.0014, 0.0003)	-0.0011	(-0.0032, 0.0009)	0.0001	(-0.0005, 0.0008)	0	(-0.0021, 0.0021)	-0.0003	(-0.0015, 0.0010)	0.0001	(-0.0032, 0.0034)	0.0007	(0.0002, 0.0012)	0.0006	(-0.0001, 0.0012)	-0.0001	(-0.0028, 0.0026)	-0.0003	(-0.0018, 0.0011)	-0.0001	(-0.0011, 0.0009)	-0.0009	(-0.0021, 0.0003)	0.0016	(-0.0002, 0.0033)	0.0001	(-0.0016, 0.0019)	-0.0003	(-0.0009, 0.0003)
SORT1	0.016	(0.0119, 0.0200)	-0.0007	(-0.0064, 0.0050)	0.0128	(0.0068, 0.0188)	0.0009	(-0.0002, 0.0020)	0	(-0.0009, 0.0009)	0.001	(-0.0012, 0.0032)	0.0016	(-0.0003, 0.0036)	0.0002	(-0.0002, 0.0005)	0.0001	(-0.0007, 0.0009)	-0.0003	(-0.0011, 0.0004)	-0.0001	(-0.0003, 0.0001)	0.0004	(0.0001, 0.0006)	0.0005	(-0.0024, 0.0035)	0.0015	(0.0000, 0.0030)	-0.0004	(-0.0010, 0.0002)	0	(-0.0000, 0.0001)	0.0004	(-0.0004, 0.0011)	-0.0003	(-0.0010, 0.0005)	-0.0027	(-0.0049, -0.0005)	0	(-0.0016, 0.0016)	-0.0002	(-0.0009, 0.0004)	0.0004	(-0.0005, 0.0013)	-0.0008	(-0.0024, 0.0008)	0	(-0.0000, 0.0001)	0	(-0.0002, 0.0001)	0.0002	(-0.0017, 0.0022)	-0.0003	(-0.0015, 0.0009)	-0.0005	(-0.0009, -0.0001)	-0.0004	(-0.0012, 0.0004)
SOST	0.139	(0.1228, 0.1552)	0	(0.0000, 0.0000)	0.0042	(-0.0027, 0.0111)	-0.0003	(-0.0012, 0.0005)	-0.0001	(-0.0011, 0.0008)	0.0031	(-0.0006, 0.0068)	0.0043	(0.0021, 0.0066)	0.0008	(-0.0011, 0.0027)	0	(-0.0000, 0.0000)	-0.0006	(-0.0015, 0.0004)	0	(0.0000, 0.0000)	-0.0001	(-0.0017, 0.0015)	0.0011	(-0.0011, 0.0033)	-0.0001	(-0.0003, 0.0001)	-0.0002	(-0.0005, 0.0001)	0	(0.0000, 0.0000)	0.0001	(-0.0002, 0.0004)	-0.0002	(-0.0009, 0.0004)	-0.0014	(-0.0031, 0.0002)	-0.0012	(-0.0023, -0.0002)	0	(-0.0004, 0.0005)	-0.0004	(-0.0011, 0.0002)	-0.0004	(-0.0010, 0.0003)	-0.0002	(-0.0005, 0.0001)	0	(-0.0005, 0.0006)	0.0004	(0.0001, 0.0006)	-0.0004	(-0.0012, 0.0004)	-0.0003	(-0.0006, 0.0000)	-0.0001	(-0.0005, 0.0002)
SPACA5_SPACA5B	0.0349	(0.0191, 0.0507)	0	(0.0000, 0.0000)	0	(0.0000, 0.0000)	0	(0.0000, 0.0000)	-0.0011	(-0.0033, 0.0012)	-0.0005	(-0.0015, 0.0006)	0	(0.0000, 0.0000)	0	(0.0000, 0.0000)	0	(0.0000, 0.0000)	-0.0004	(-0.0016, 0.0007)	0	(0.0000, 0.0000)	0	(0.0000, 0.0000)	0	(0.0000, 0.0000)	0	(0.0000, 0.0000)	0	(0.0000, 0.0000)	0	(0.0000, 0.0000)	0	(0.0000, 0.0000)	0	(0.0000, 0.0000)	0	(0.0000, 0.0000)	-0.0001	(-0.0003, 0.0002)	0	(0.0000, 0.0000)	0	(0.0000, 0.0000)	0	(0.0000, 0.0000)	0	(0.0000, 0.0000)	0	(0.0000, 0.0000)	0	(0.0000, 0.0000)	0	(0.0000, 0.0000)	0	(0.0000, 0.0000)	0	(0.0000, 0.0000)
SPAG1	0.0007	(-0.0007, 0.0020)	0.1345	(0.0441, 0.2250)	0	(-0.0001, 0.0000)	0	(0.0000, 0.0000)	0	(0.0000, 0.0000)	0	(0.0000, 0.0000)	0.0002	(-0.0005, 0.0009)	0.0001	(-0.0002, 0.0003)	0	(0.0000, 0.0000)	-0.0009	(-0.0017, -0.0001)	0	(0.0000, 0.0000)	0	(0.0000, 0.0000)	0	(0.0000, 0.0000)	0	(0.0000, 0.0000)	0	(0.0000, 0.0000)	0	(0.0000, 0.0000)	0	(0.0000, 0.0000)	-0.0004	(-0.0014, 0.0007)	-0.001	(-0.0021, 0.0000)	-0.0001	(-0.0006, 0.0005)	0.0014	(0.0005, 0.0023)	-0.0001	(-0.0003, 0.0001)	-0.0005	(-0.0013, 0.0004)	0	(0.0000, 0.0000)	-0.0001	(-0.0002, 0.0001)	-0.0002	(-0.0011, 0.0006)	-0.0002	(-0.0008, 0.0003)	-0.0005	(-0.0020, 0.0010)	0	(0.0000, 0.0000)
SPARC	0.0008	(-0.0020, 0.0036)	-0.0014	(-0.0034, 0.0006)	0.0414	(0.0067, 0.0760)	0	(0.0000, 0.0000)	0	(0.0000, 0.0000)	-0.0009	(-0.0014, -0.0004)	-0.0003	(-0.0007, 0.0001)	0.0001	(-0.0001, 0.0004)	0	(0.0000, 0.0000)	-0.0002	(-0.0005, 0.0002)	0	(0.0000, 0.0000)	0	(0.0000, 0.0000)	-0.0004	(-0.0017, 0.0008)	0.0012	(-0.0008, 0.0033)	-0.0005	(-0.0016, 0.0006)	0	(0.0000, 0.0000)	0	(0.0000, 0.0000)	-0.0007	(-0.0023, 0.0010)	-0.0021	(-0.0045, 0.0004)	-0.0006	(-0.0013, 0.0002)	-0.0005	(-0.0016, 0.0006)	0	(-0.0002, 0.0001)	-0.0007	(-0.0017, 0.0002)	0	(0.0000, 0.0000)	-0.0075	(-0.0272, 0.0121)	-0.0002	(-0.0013, 0.0010)	0.0023	(-0.0001, 0.0047)	-0.0002	(-0.0003, 0.0000)	-0.0003	(-0.0011, 0.0005)
SPARCL1	0.0222	(0.0163, 0.0282)	0.0916	(0.0426, 0.1407)	0.0026	(-0.0016, 0.0069)	0.0004	(-0.0005, 0.0014)	0.0006	(-0.0003, 0.0015)	0.0015	(0.0006, 0.0023)	0.0001	(-0.0007, 0.0009)	0.0002	(-0.0001, 0.0005)	-0.0001	(-0.0004, 0.0002)	-0.0008	(-0.0018, 0.0003)	0	(0.0000, 0.0000)	0.0001	(-0.0000, 0.0002)	0.0002	(-0.0001, 0.0004)	0.0007	(-0.0005, 0.0019)	-0.0001	(-0.0006, 0.0004)	0	(0.0000, 0.0000)	-0.0001	(-0.0005, 0.0002)	-0.0007	(-0.0024, 0.0010)	-0.001	(-0.0034, 0.0014)	-0.0006	(-0.0020, 0.0009)	-0.0008	(-0.0027, 0.0012)	-0.0008	(-0.0016, 0.0001)	-0.0001	(-0.0012, 0.0010)	-0.0001	(-0.0003, 0.0001)	-0.0001	(-0.0009, 0.0008)	-0.0004	(-0.0008, 0.0001)	-0.0002	(-0.0009, 0.0004)	-0.0002	(-0.0006, 0.0002)	-0.0002	(-0.0006, 0.0003)
SPART	0.0383	(0.0257, 0.0508)	0	(0.0000, 0.0000)	0	(0.0000, 0.0000)	-0.0008	(-0.0021, 0.0005)	-0.0008	(-0.0015, -0.0002)	-0.0027	(-0.0083, 0.0028)	0.0007	(-0.0006, 0.0021)	0	(-0.0002, 0.0002)	-0.0005	(-0.0023, 0.0013)	-0.0008	(-0.0023, 0.0008)	-0.0001	(-0.0007, 0.0005)	0.0002	(-0.0001, 0.0005)	0.0003	(-0.0019, 0.0025)	-0.0004	(-0.0011, 0.0004)	-0.0006	(-0.0011, -0.0002)	-0.0005	(-0.0024, 0.0014)	-0.0006	(-0.0014, 0.0002)	-0.001	(-0.0027, 0.0006)	-0.0019	(-0.0046, 0.0007)	-0.0006	(-0.0019, 0.0007)	-0.0005	(-0.0019, 0.0009)	-0.0001	(-0.0006, 0.0003)	-0.0009	(-0.0021, 0.0004)	0	(-0.0006, 0.0006)	-0.0015	(-0.0057, 0.0026)	0	(-0.0006, 0.0006)	0	(-0.0002, 0.0001)	-0.0009	(-0.0031, 0.0013)	-0.0006	(-0.0018, 0.0006)
SPESP1	0.1574	(0.1407, 0.1741)	-0.0017	(-0.0038, 0.0005)	0.0127	(0.0038, 0.0215)	0	(0.0000, 0.0000)	0	(-0.0000, 0.0000)	-0.0004	(-0.0010, 0.0003)	0.0002	(-0.0014, 0.0018)	0	(0.0000, 0.0000)	0	(0.0000, 0.0000)	-0.0006	(-0.0013, 0.0000)	0.0002	(-0.0001, 0.0004)	-0.0002	(-0.0006, 0.0003)	0	(0.0000, 0.0000)	-0.0002	(-0.0008, 0.0004)	0	(0.0000, 0.0000)	0	(0.0000, 0.0000)	-0.0002	(-0.0007, 0.0003)	-0.0002	(-0.0008, 0.0004)	-0.002	(-0.0036, -0.0005)	-0.0007	(-0.0019, 0.0006)	-0.0005	(-0.0027, 0.0017)	-0.0001	(-0.0003, 0.0002)	-0.0003	(-0.0020, 0.0014)	0	(0.0000, 0.0000)	0	(-0.0003, 0.0003)	-0.0007	(-0.0022, 0.0008)	0.0008	(-0.0009, 0.0025)	0.0001	(-0.0007, 0.0008)	-0.0003	(-0.0011, 0.0004)
SPINK1	0.0413	(0.0322, 0.0504)	0.0143	(-0.0011, 0.0298)	-0.0018	(-0.0048, 0.0013)	0.001	(-0.0007, 0.0027)	0.0008	(-0.0006, 0.0021)	0.0107	(0.0064, 0.0149)	-0.0004	(-0.0018, 0.0011)	-0.0003	(-0.0007, 0.0001)	0.0002	(-0.0002, 0.0006)	0.0001	(-0.0003, 0.0006)	-0.0002	(-0.0009, 0.0004)	0	(-0.0002, 0.0001)	-0.0008	(-0.0031, 0.0015)	0.0017	(0.0004, 0.0031)	-0.0007	(-0.0025, 0.0011)	0.0006	(-0.0004, 0.0017)	-0.0002	(-0.0007, 0.0003)	-0.0017	(-0.0043, 0.0009)	-0.0025	(-0.0044, -0.0006)	-0.0002	(-0.0012, 0.0007)	0.0009	(0.0003, 0.0016)	0.0002	(-0.0004, 0.0008)	-0.0009	(-0.0029, 0.0010)	0	(-0.0001, 0.0001)	-0.0004	(-0.0015, 0.0006)	0.0008	(-0.0005, 0.0021)	-0.0005	(-0.0012, 0.0002)	-0.001	(-0.0030, 0.0011)	-0.0005	(-0.0013, 0.0004)
SPINK2	0.1877	(0.1650, 0.2104)	0.0468	(0.0310, 0.0626)	-0.0027	(-0.0051, -0.0004)	0.0013	(-0.0006, 0.0031)	0.0001	(-0.0007, 0.0010)	0.0018	(-0.0008, 0.0044)	0.0011	(0.0004, 0.0018)	0.0004	(-0.0010, 0.0017)	0.0007	(-0.0005, 0.0018)	-0.0003	(-0.0010, 0.0004)	0	(0.0000, 0.0000)	-0.0001	(-0.0002, 0.0000)	0.0002	(-0.0010, 0.0014)	0.0001	(-0.0005, 0.0007)	-0.0007	(-0.0016, 0.0002)	0.0007	(-0.0003, 0.0016)	-0.0004	(-0.0009, 0.0002)	-0.0001	(-0.0011, 0.0009)	-0.0025	(-0.0046, -0.0003)	0.0001	(-0.0016, 0.0018)	-0.0006	(-0.0013, 0.0001)	0.0007	(-0.0002, 0.0015)	-0.0016	(-0.0034, 0.0001)	-0.0006	(-0.0015, 0.0003)	-0.0001	(-0.0004, 0.0002)	-0.0003	(-0.0016, 0.0010)	0.0005	(-0.0009, 0.0018)	0	(-0.0010, 0.0010)	0.0001	(-0.0001, 0.0002)
SPINK4	0.0446	(0.0377, 0.0515)	0.2189	(0.1380, 0.2999)	-0.0003	(-0.0014, 0.0007)	0.0024	(0.0008, 0.0040)	0.0006	(0.0003, 0.0009)	0.0063	(0.0031, 0.0095)	-0.0007	(-0.0014, -0.0000)	-0.0002	(-0.0007, 0.0003)	0	(0.0000, 0.0000)	-0.0001	(-0.0004, 0.0001)	0	(0.0000, 0.0000)	0	(-0.0004, 0.0003)	-0.0004	(-0.0009, 0.0001)	0.0007	(-0.0003, 0.0018)	0	(-0.0009, 0.0009)	0.0004	(0.0001, 0.0006)	0.0001	(-0.0001, 0.0002)	-0.0005	(-0.0010, 0.0000)	-0.0012	(-0.0032, 0.0007)	-0.0006	(-0.0022, 0.0010)	0	(-0.0002, 0.0003)	0.0003	(-0.0001, 0.0007)	-0.001	(-0.0019, -0.0001)	0	(0.0000, 0.0000)	-0.0001	(-0.0001, 0.0000)	0.0001	(-0.0006, 0.0008)	-0.0004	(-0.0010, 0.0002)	-0.0001	(-0.0009, 0.0008)	-0.0001	(-0.0003, 0.0001)
SPINK5	0.0456	(0.0324, 0.0588)	0.0064	(-0.0028, 0.0156)	-0.0024	(-0.0066, 0.0019)	0.0011	(0.0001, 0.0022)	-0.0005	(-0.0014, 0.0003)	0	(-0.0016, 0.0017)	-0.0012	(-0.0023, -0.0000)	0.0012	(-0.0003, 0.0026)	0.0009	(-0.0001, 0.0019)	0.0002	(-0.0010, 0.0014)	0	(0.0000, 0.0000)	0	(-0.0005, 0.0006)	0.0004	(-0.0016, 0.0025)	0.0008	(-0.0010, 0.0025)	0.0008	(-0.0004, 0.0020)	0.0003	(-0.0001, 0.0008)	-0.0001	(-0.0003, 0.0001)	0	(-0.0008, 0.0009)	-0.0034	(-0.0071, 0.0003)	-0.0001	(-0.0008, 0.0007)	-0.0007	(-0.0019, 0.0004)	-0.0006	(-0.0013, 0.0001)	-0.0004	(-0.0021, 0.0014)	0	(-0.0008, 0.0008)	-0.0003	(-0.0022, 0.0015)	-0.0004	(-0.0017, 0.0008)	0.0002	(-0.0016, 0.0021)	-0.0001	(-0.0008, 0.0006)	0.0003	(-0.0003, 0.0009)
SPINK6	0.0639	(0.0553, 0.0726)	0.0032	(-0.0027, 0.0091)	0	(0.0000, 0.0000)	0.0004	(-0.0017, 0.0026)	0.0016	(-0.0003, 0.0035)	0.0036	(-0.0015, 0.0088)	0.0049	(0.0024, 0.0073)	0.0001	(-0.0004, 0.0005)	-0.0001	(-0.0006, 0.0003)	0.0002	(-0.0007, 0.0011)	0	(-0.0001, 0.0001)	-0.0001	(-0.0009, 0.0006)	0.0018	(-0.0019, 0.0055)	0.0024	(-0.0001, 0.0048)	0.0023	(0.0002, 0.0043)	0	(-0.0005, 0.0004)	0	(-0.0010, 0.0009)	-0.0009	(-0.0030, 0.0013)	-0.0032	(-0.0064, -0.0001)	-0.0037	(-0.0067, -0.0007)	-0.0011	(-0.0018, -0.0003)	0.0001	(-0.0010, 0.0012)	-0.0022	(-0.0047, 0.0003)	-0.001	(-0.0021, 0.0000)	0	(-0.0011, 0.0012)	-0.0003	(-0.0020, 0.0014)	-0.0008	(-0.0023, 0.0007)	-0.0006	(-0.0020, 0.0008)	0.0012	(0.0003, 0.0021)
SPINK8	0.0012	(-0.0014, 0.0037)	0.0084	(-0.0151, 0.0318)	0.0038	(-0.0010, 0.0086)	0	(0.0000, 0.0000)	0	(0.0000, 0.0000)	-0.0006	(-0.0023, 0.0011)	-0.0004	(-0.0021, 0.0013)	0	(-0.0001, 0.0001)	0	(0.0000, 0.0000)	0	(0.0000, 0.0000)	0	(0.0000, 0.0000)	0	(0.0000, 0.0000)	0	(0.0000, 0.0000)	0	(0.0000, 0.0000)	0.0001	(-0.0005, 0.0006)	0	(0.0000, 0.0000)	0	(0.0000, 0.0000)	-0.0001	(-0.0003, 0.0001)	-0.0019	(-0.0038, 0.0000)	0	(-0.0009, 0.0009)	-0.0003	(-0.0015, 0.0010)	0	(-0.0011, 0.0010)	-0.0007	(-0.0020, 0.0006)	0	(0.0000, 0.0000)	-0.0003	(-0.0016, 0.0010)	-0.0001	(-0.0005, 0.0003)	-0.0005	(-0.0019, 0.0009)	0	(-0.0001, 0.0000)	0	(0.0000, 0.0000)
SPINT1	0.0052	(0.0013, 0.0090)	0.0213	(0.0061, 0.0365)	0.0119	(0.0053, 0.0185)	0.0046	(-0.0019, 0.0112)	0.0006	(-0.0005, 0.0017)	-0.0005	(-0.0031, 0.0021)	0.0011	(-0.0013, 0.0035)	-0.0002	(-0.0005, 0.0001)	0	(-0.0004, 0.0004)	-0.0006	(-0.0016, 0.0005)	0	(-0.0001, 0.0001)	0.0003	(-0.0003, 0.0010)	0.0003	(-0.0005, 0.0011)	0.0011	(-0.0004, 0.0026)	-0.0002	(-0.0003, -0.0000)	-0.0005	(-0.0013, 0.0004)	0.0002	(-0.0001, 0.0004)	-0.0005	(-0.0024, 0.0014)	-0.0024	(-0.0041, -0.0007)	-0.0009	(-0.0032, 0.0013)	-0.0003	(-0.0029, 0.0022)	-0.0004	(-0.0013, 0.0004)	-0.0004	(-0.0013, 0.0005)	-0.0001	(-0.0003, 0.0000)	-0.0005	(-0.0019, 0.0008)	-0.0007	(-0.0018, 0.0003)	-0.0018	(-0.0032, -0.0004)	-0.0008	(-0.0026, 0.0010)	-0.0003	(-0.0011, 0.0005)
SPINT2	0.0252	(0.0192, 0.0312)	0.0042	(-0.0014, 0.0098)	0.0166	(-0.0024, 0.0356)	0	(0.0000, 0.0000)	0.0009	(0.0004, 0.0014)	-0.0014	(-0.0026, -0.0003)	0.0002	(-0.0024, 0.0027)	0	(-0.0010, 0.0011)	0	(0.0000, 0.0000)	-0.0004	(-0.0011, 0.0003)	0	(0.0000, 0.0000)	-0.0009	(-0.0032, 0.0013)	-0.0001	(-0.0002, 0.0000)	0.0007	(0.0001, 0.0013)	-0.0001	(-0.0005, 0.0004)	0	(0.0000, 0.0000)	0	(0.0000, 0.0000)	-0.0001	(-0.0012, 0.0011)	-0.0023	(-0.0044, -0.0003)	-0.0001	(-0.0015, 0.0014)	-0.0003	(-0.0016, 0.0011)	0.0005	(-0.0009, 0.0018)	-0.0009	(-0.0031, 0.0013)	-0.0003	(-0.0012, 0.0006)	-0.0006	(-0.0011, -0.0001)	0.001	(0.0006, 0.0015)	-0.0006	(-0.0022, 0.0011)	-0.0002	(-0.0008, 0.0004)	0	(0.0000, 0.0000)
SPINT3	0.7341	(0.7240, 0.7441)	0	(0.0000, 0.0000)	0.0021	(0.0001, 0.0041)	0	(0.0000, 0.0000)	-0.0001	(-0.0003, 0.0001)	0	(-0.0006, 0.0006)	-0.0001	(-0.0003, 0.0002)	-0.0001	(-0.0002, 0.0000)	0	(0.0000, 0.0000)	0.0003	(0.0001, 0.0006)	0	(0.0000, 0.0000)	0.0004	(0.0000, 0.0007)	-0.0002	(-0.0007, 0.0003)	-0.0001	(-0.0002, 0.0000)	-0.0001	(-0.0003, 0.0001)	0	(0.0000, 0.0000)	0	(0.0000, 0.0000)	-0.0004	(-0.0012, 0.0004)	-0.0005	(-0.0011, 0.0001)	-0.0001	(-0.0004, 0.0001)	-0.0001	(-0.0003, 0.0000)	-0.0002	(-0.0005, 0.0002)	-0.0003	(-0.0009, 0.0003)	0	(0.0000, 0.0000)	0	(-0.0000, 0.0001)	-0.0003	(-0.0006, -0.0000)	-0.0003	(-0.0010, 0.0005)	0	(-0.0005, 0.0004)	-0.0001	(-0.0003, 0.0001)
SPOCK1	0.0548	(0.0474, 0.0622)	0.0009	(-0.0024, 0.0042)	-0.0026	(-0.0074, 0.0023)	0.0034	(0.0018, 0.0049)	0.0001	(-0.0011, 0.0013)	-0.0017	(-0.0041, 0.0007)	-0.0009	(-0.0031, 0.0013)	-0.0006	(-0.0018, 0.0006)	-0.0006	(-0.0014, 0.0002)	0.0011	(-0.0012, 0.0033)	-0.0002	(-0.0007, 0.0003)	-0.001	(-0.0038, 0.0018)	-0.0005	(-0.0013, 0.0004)	0.0012	(-0.0017, 0.0041)	-0.0005	(-0.0016, 0.0006)	-0.0005	(-0.0019, 0.0009)	-0.0007	(-0.0015, 0.0002)	-0.0016	(-0.0031, 0.0000)	-0.0039	(-0.0092, 0.0014)	-0.0021	(-0.0031, -0.0010)	-0.0008	(-0.0037, 0.0021)	-0.0008	(-0.0023, 0.0006)	-0.0007	(-0.0032, 0.0019)	-0.0004	(-0.0015, 0.0007)	0.0037	(-0.0013, 0.0088)	-0.0005	(-0.0026, 0.0016)	-0.0002	(-0.0022, 0.0018)	-0.0011	(-0.0030, 0.0008)	-0.0001	(-0.0003, 0.0002)
SPON1	0.0932	(0.0868, 0.0997)	0.0076	(0.0003, 0.0150)	0.0012	(-0.0042, 0.0065)	0.0085	(0.0057, 0.0114)	0.0001	(-0.0019, 0.0021)	0.0064	(0.0036, 0.0091)	0.0012	(-0.0001, 0.0026)	-0.0001	(-0.0005, 0.0004)	0.0002	(-0.0009, 0.0013)	0	(-0.0012, 0.0012)	0	(-0.0000, 0.0000)	-0.0002	(-0.0006, 0.0002)	-0.0006	(-0.0018, 0.0007)	0.0011	(0.0001, 0.0021)	-0.0006	(-0.0012, 0.0000)	0	(0.0000, 0.0000)	0.0002	(-0.0000, 0.0004)	-0.001	(-0.0031, 0.0011)	-0.0027	(-0.0059, 0.0005)	-0.0011	(-0.0017, -0.0004)	0.0006	(-0.0001, 0.0013)	-0.0004	(-0.0012, 0.0003)	-0.0019	(-0.0042, 0.0005)	-0.0002	(-0.0006, 0.0003)	-0.0004	(-0.0011, 0.0004)	0.0003	(-0.0011, 0.0016)	-0.0005	(-0.0008, -0.0003)	0.0001	(-0.0006, 0.0009)	-0.0002	(-0.0005, 0.0000)
SPON2	0.0444	(0.0371, 0.0517)	0.0003	(-0.0017, 0.0024)	0	(0.0000, 0.0000)	0.0054	(0.0006, 0.0103)	0.0016	(-0.0005, 0.0036)	0.0079	(0.0048, 0.0110)	0.0099	(0.0077, 0.0120)	-0.0002	(-0.0017, 0.0013)	-0.0007	(-0.0019, 0.0005)	0.0002	(-0.0009, 0.0012)	0	(0.0000, 0.0000)	-0.0001	(-0.0003, 0.0001)	0.0005	(-0.0011, 0.0020)	0.0012	(-0.0009, 0.0034)	0.0003	(-0.0013, 0.0018)	0.0002	(-0.0020, 0.0024)	-0.0002	(-0.0006, 0.0002)	-0.0014	(-0.0037, 0.0009)	-0.0045	(-0.0071, -0.0020)	-0.0014	(-0.0032, 0.0005)	-0.0001	(-0.0005, 0.0004)	-0.0003	(-0.0016, 0.0011)	-0.0007	(-0.0017, 0.0004)	-0.0001	(-0.0010, 0.0008)	-0.0013	(-0.0052, 0.0026)	0.0003	(-0.0009, 0.0015)	-0.0001	(-0.0017, 0.0015)	-0.0005	(-0.0017, 0.0008)	0.0003	(-0.0002, 0.0008)
SPP1	0.0645	(0.0574, 0.0717)	-0.0031	(-0.0066, 0.0003)	0.004	(-0.0088, 0.0169)	0.0017	(0.0003, 0.0031)	-0.0009	(-0.0020, 0.0003)	0.0009	(-0.0026, 0.0044)	0.0002	(-0.0006, 0.0009)	-0.0003	(-0.0010, 0.0004)	-0.0005	(-0.0021, 0.0011)	-0.0008	(-0.0017, 0.0002)	0	(0.0000, 0.0000)	0	(-0.0003, 0.0003)	0.0007	(-0.0001, 0.0016)	0.0004	(-0.0008, 0.0016)	-0.0003	(-0.0011, 0.0005)	0.0002	(-0.0002, 0.0007)	-0.0003	(-0.0017, 0.0010)	-0.0004	(-0.0024, 0.0015)	-0.0028	(-0.0060, 0.0005)	-0.0023	(-0.0047, 0.0001)	-0.0005	(-0.0014, 0.0004)	0.0001	(-0.0005, 0.0006)	-0.0009	(-0.0021, 0.0003)	0	(-0.0004, 0.0004)	-0.0005	(-0.0014, 0.0004)	0.0003	(-0.0002, 0.0008)	0.0003	(-0.0007, 0.0013)	-0.001	(-0.0028, 0.0009)	-0.0003	(-0.0008, 0.0001)
SPRED2	0.0009	(-0.0004, 0.0022)	0	(-0.0002, 0.0002)	0.0003	(-0.0003, 0.0010)	-0.0001	(-0.0003, 0.0001)	0	(-0.0001, 0.0000)	0.0006	(-0.0014, 0.0026)	0.0004	(-0.0004, 0.0013)	0	(-0.0002, 0.0001)	0	(-0.0000, 0.0000)	-0.0005	(-0.0020, 0.0009)	-0.0003	(-0.0011, 0.0006)	0	(0.0000, 0.0000)	-0.0001	(-0.0004, 0.0002)	0.0008	(-0.0003, 0.0020)	-0.0009	(-0.0027, 0.0010)	0	(0.0000, 0.0000)	0	(0.0000, 0.0000)	-0.0005	(-0.0014, 0.0003)	0.0003	(-0.0011, 0.0017)	0.0003	(-0.0003, 0.0009)	-0.0003	(-0.0010, 0.0005)	0	(-0.0000, 0.0001)	-0.0007	(-0.0024, 0.0011)	0	(0.0000, 0.0000)	-0.0003	(-0.0013, 0.0007)	0.0002	(-0.0005, 0.0009)	0.0001	(-0.0006, 0.0008)	-0.0002	(-0.0010, 0.0005)	0	(-0.0004, 0.0004)
SPRING1	-0.0005	(-0.0021, 0.0011)	0	(0.0000, 0.0000)	0.0045	(-0.0000, 0.0091)	0	(0.0000, 0.0000)	0	(0.0000, 0.0000)	0.0022	(-0.0011, 0.0055)	0	(0.0000, 0.0000)	0	(0.0000, 0.0000)	0	(0.0000, 0.0000)	0.0002	(-0.0010, 0.0014)	0	(0.0000, 0.0000)	0.001	(0.0001, 0.0019)	0	(0.0000, 0.0000)	0.0007	(-0.0007, 0.0020)	-0.0004	(-0.0016, 0.0007)	0	(0.0000, 0.0000)	0	(0.0000, 0.0000)	0.0004	(-0.0006, 0.0015)	-0.0015	(-0.0043, 0.0014)	-0.0006	(-0.0025, 0.0013)	-0.0002	(-0.0008, 0.0004)	0	(0.0000, 0.0000)	-0.0003	(-0.0007, 0.0002)	0	(0.0000, 0.0000)	-0.0002	(-0.0007, 0.0002)	0	(0.0000, 0.0000)	-0.0009	(-0.0023, 0.0005)	0	(0.0000, 0.0000)	0	(0.0000, 0.0000)
SPRR1B	0.002	(-0.0009, 0.0049)	0	(0.0000, 0.0000)	0	(0.0000, 0.0000)	0	(0.0000, 0.0000)	0	(0.0000, 0.0000)	0.0018	(0.0001, 0.0035)	-0.0006	(-0.0015, 0.0003)	0.0005	(0.0001, 0.0008)	0	(0.0000, 0.0000)	-0.0002	(-0.0007, 0.0003)	-0.0003	(-0.0011, 0.0005)	0.0001	(-0.0006, 0.0009)	0	(0.0000, 0.0000)	0.0005	(-0.0002, 0.0013)	-0.0001	(-0.0005, 0.0002)	0	(0.0000, 0.0000)	0	(0.0000, 0.0000)	0	(0.0000, 0.0000)	-0.0013	(-0.0030, 0.0004)	-0.0008	(-0.0018, 0.0003)	-0.0003	(-0.0011, 0.0005)	0	(0.0000, 0.0000)	-0.0002	(-0.0006, 0.0002)	-0.0001	(-0.0004, 0.0002)	-0.0003	(-0.0011, 0.0005)	-0.0007	(-0.0027, 0.0013)	0.0029	(0.0008, 0.0049)	0	(0.0000, 0.0000)	-0.0004	(-0.0009, 0.0001)
SPRR3	0.1597	(0.1475, 0.1720)	0.0086	(-0.0055, 0.0226)	-0.0021	(-0.0084, 0.0041)	-0.0001	(-0.0003, 0.0001)	-0.0002	(-0.0008, 0.0004)	-0.0001	(-0.0010, 0.0008)	-0.0002	(-0.0011, 0.0006)	0.0004	(-0.0022, 0.0031)	-0.0002	(-0.0006, 0.0003)	-0.0008	(-0.0023, 0.0007)	0	(-0.0005, 0.0006)	0.0001	(-0.0005, 0.0006)	-0.0003	(-0.0012, 0.0006)	-0.0006	(-0.0013, 0.0002)	0.0004	(-0.0001, 0.0010)	0	(0.0000, 0.0000)	-0.0005	(-0.0017, 0.0008)	-0.0001	(-0.0005, 0.0003)	-0.0014	(-0.0036, 0.0008)	-0.0008	(-0.0017, 0.0001)	-0.0003	(-0.0014, 0.0008)	-0.0002	(-0.0010, 0.0005)	-0.0005	(-0.0015, 0.0005)	0	(0.0000, 0.0000)	-0.0027	(-0.0090, 0.0037)	-0.0006	(-0.0011, -0.0000)	-0.0008	(-0.0027, 0.0010)	-0.0003	(-0.0007, 0.0001)	-0.0007	(-0.0019, 0.0006)
SPRY2	0.0035	(-0.0031, 0.0102)	0.0014	(-0.0025, 0.0053)	-0.001	(-0.0026, 0.0007)	0.0001	(-0.0003, 0.0006)	-0.0008	(-0.0026, 0.0010)	-0.0009	(-0.0035, 0.0017)	-0.0006	(-0.0023, 0.0012)	0.0008	(-0.0004, 0.0021)	0.0001	(-0.0001, 0.0002)	-0.0004	(-0.0010, 0.0001)	0.0001	(-0.0004, 0.0007)	0	(-0.0000, 0.0001)	-0.0004	(-0.0013, 0.0006)	0	(-0.0011, 0.0010)	-0.0001	(-0.0004, 0.0002)	0	(-0.0000, 0.0001)	-0.0002	(-0.0006, 0.0002)	-0.0009	(-0.0023, 0.0006)	0.0001	(-0.0018, 0.0020)	-0.0008	(-0.0040, 0.0025)	-0.0004	(-0.0014, 0.0005)	-0.0004	(-0.0014, 0.0006)	-0.0009	(-0.0032, 0.0014)	-0.0001	(-0.0007, 0.0005)	-0.0004	(-0.0011, 0.0003)	-0.0006	(-0.0015, 0.0004)	0.0004	(-0.0011, 0.0020)	-0.0002	(-0.0015, 0.0010)	-0.0001	(-0.0005, 0.0003)
SPTBN2	-0.001	(-0.0040, 0.0019)	0	(0.0000, 0.0000)	0	(0.0000, 0.0000)	0	(0.0000, 0.0000)	-0.0004	(-0.0014, 0.0006)	-0.0017	(-0.0043, 0.0009)	-0.0005	(-0.0013, 0.0004)	-0.0003	(-0.0008, 0.0003)	0	(0.0000, 0.0000)	-0.0003	(-0.0012, 0.0005)	0	(0.0000, 0.0000)	-0.0001	(-0.0003, 0.0001)	0	(0.0000, 0.0000)	0	(0.0000, 0.0000)	0	(-0.0003, 0.0003)	0	(0.0000, 0.0000)	0	(0.0000, 0.0000)	0	(-0.0004, 0.0003)	-0.0008	(-0.0020, 0.0004)	-0.0001	(-0.0005, 0.0004)	0	(0.0000, 0.0000)	0	(0.0000, 0.0000)	-0.0004	(-0.0010, 0.0002)	0	(0.0000, 0.0000)	-0.0004	(-0.0018, 0.0009)	-0.0001	(-0.0002, 0.0001)	0	(0.0000, 0.0000)	-0.0002	(-0.0014, 0.0009)	0.0005	(0.0001, 0.0009)
SPTLC1	-0.0014	(-0.0042, 0.0015)	0	(0.0000, 0.0000)	0.0012	(-0.0015, 0.0039)	0	(0.0000, 0.0000)	0.0003	(-0.0007, 0.0013)	-0.0011	(-0.0031, 0.0009)	0.0006	(-0.0010, 0.0022)	0.0004	(-0.0006, 0.0014)	0	(0.0000, 0.0000)	0.0003	(-0.0012, 0.0018)	0	(0.0000, 0.0000)	0	(0.0000, 0.0000)	-0.0004	(-0.0024, 0.0016)	-0.0019	(-0.0043, 0.0006)	0	(-0.0000, 0.0000)	0	(0.0000, 0.0000)	0	(-0.0000, 0.0001)	-0.0001	(-0.0004, 0.0002)	0.0001	(-0.0002, 0.0005)	-0.0009	(-0.0018, 0.0000)	-0.0001	(-0.0002, 0.0001)	-0.0001	(-0.0003, 0.0001)	-0.0007	(-0.0020, 0.0006)	0	(0.0000, 0.0000)	-0.0002	(-0.0005, 0.0001)	-0.0007	(-0.0028, 0.0014)	-0.0004	(-0.0015, 0.0006)	-0.0004	(-0.0014, 0.0005)	0	(0.0000, 0.0000)
SRC	0.0192	(0.0104, 0.0280)	0	(0.0000, 0.0000)	0	(0.0000, 0.0000)	-0.0008	(-0.0023, 0.0008)	-0.0008	(-0.0027, 0.0012)	-0.0028	(-0.0044, -0.0012)	-0.0007	(-0.0034, 0.0020)	-0.0003	(-0.0019, 0.0014)	0	(-0.0006, 0.0005)	0	(-0.0016, 0.0017)	0.0001	(-0.0001, 0.0002)	-0.0001	(-0.0003, 0.0001)	0.0003	(-0.0007, 0.0013)	0	(-0.0007, 0.0007)	-0.0004	(-0.0010, 0.0002)	0	(-0.0000, 0.0000)	-0.0004	(-0.0011, 0.0003)	-0.0005	(-0.0014, 0.0005)	-0.0018	(-0.0034, -0.0002)	0.0002	(-0.0015, 0.0019)	-0.0002	(-0.0004, 0.0001)	-0.0004	(-0.0008, 0.0001)	-0.001	(-0.0020, 0.0001)	-0.0003	(-0.0008, 0.0002)	-0.0002	(-0.0010, 0.0006)	0.0003	(-0.0012, 0.0017)	-0.0004	(-0.0011, 0.0003)	-0.0004	(-0.0010, 0.0001)	0.0001	(-0.0002, 0.0003)
SRP14	0.0579	(0.0519, 0.0638)	0	(0.0000, 0.0000)	-0.0006	(-0.0022, 0.0010)	-0.0005	(-0.0043, 0.0033)	-0.0007	(-0.0025, 0.0011)	-0.0014	(-0.0040, 0.0011)	0.0042	(-0.0002, 0.0085)	0.0002	(-0.0011, 0.0015)	-0.001	(-0.0027, 0.0008)	0.0002	(-0.0020, 0.0024)	-0.0001	(-0.0003, 0.0001)	0.0006	(-0.0010, 0.0022)	0.0004	(-0.0003, 0.0012)	0	(-0.0023, 0.0024)	-0.0005	(-0.0020, 0.0009)	-0.0004	(-0.0010, 0.0003)	0.0001	(-0.0015, 0.0017)	-0.0007	(-0.0018, 0.0004)	-0.0011	(-0.0033, 0.0010)	-0.0011	(-0.0032, 0.0010)	-0.0001	(-0.0010, 0.0007)	0.0008	(-0.0010, 0.0026)	-0.0017	(-0.0028, -0.0006)	0	(-0.0010, 0.0009)	-0.0007	(-0.0014, 0.0000)	0.0003	(-0.0007, 0.0014)	-0.0006	(-0.0021, 0.0009)	0.0001	(-0.0013, 0.0014)	-0.0003	(-0.0007, 0.0001)
SRPK2	0.0309	(0.0222, 0.0395)	0	(0.0000, 0.0000)	-0.0007	(-0.0024, 0.0010)	0	(-0.0026, 0.0026)	-0.0003	(-0.0018, 0.0013)	-0.0012	(-0.0067, 0.0044)	0.0018	(-0.0009, 0.0046)	0.0005	(-0.0006, 0.0015)	-0.0002	(-0.0012, 0.0009)	0.0001	(-0.0017, 0.0018)	-0.0001	(-0.0003, 0.0002)	-0.0002	(-0.0009, 0.0004)	0.0005	(-0.0009, 0.0019)	-0.0005	(-0.0016, 0.0005)	-0.0008	(-0.0018, 0.0003)	0	(0.0000, 0.0000)	0.0001	(-0.0000, 0.0003)	-0.0018	(-0.0026, -0.0010)	-0.0039	(-0.0070, -0.0007)	-0.0009	(-0.0023, 0.0005)	-0.0001	(-0.0010, 0.0008)	0	(-0.0015, 0.0015)	-0.0012	(-0.0029, 0.0005)	-0.0003	(-0.0008, 0.0003)	-0.0006	(-0.0014, 0.0001)	0.0016	(0.0008, 0.0024)	-0.0002	(-0.0025, 0.0020)	-0.0007	(-0.0016, 0.0001)	-0.0002	(-0.0005, 0.0002)
SRPX	0.1165	(0.1047, 0.1283)	0	(0.0000, 0.0000)	-0.0003	(-0.0021, 0.0016)	-0.0001	(-0.0005, 0.0002)	-0.0006	(-0.0016, 0.0004)	0.0006	(-0.0011, 0.0023)	-0.0006	(-0.0017, 0.0006)	-0.0002	(-0.0012, 0.0008)	-0.0008	(-0.0021, 0.0005)	-0.0004	(-0.0013, 0.0004)	-0.0004	(-0.0010, 0.0003)	0.0005	(-0.0004, 0.0014)	0.0005	(-0.0013, 0.0023)	-0.0002	(-0.0007, 0.0004)	-0.0004	(-0.0012, 0.0005)	0	(0.0000, 0.0000)	0	(0.0000, 0.0000)	-0.0002	(-0.0006, 0.0001)	-0.0008	(-0.0030, 0.0014)	-0.0001	(-0.0004, 0.0001)	-0.0004	(-0.0011, 0.0004)	0.0004	(-0.0001, 0.0009)	-0.0002	(-0.0009, 0.0006)	0	(0.0000, 0.0000)	-0.0008	(-0.0023, 0.0008)	-0.0008	(-0.0027, 0.0010)	-0.0001	(-0.0002, 0.0001)	0	(0.0000, 0.0000)	0.0003	(-0.0004, 0.0010)
SSB	-0.0003	(-0.0010, 0.0004)	0	(0.0000, 0.0000)	-0.0001	(-0.0003, 0.0002)	0	(0.0000, 0.0000)	0	(0.0000, 0.0000)	-0.0003	(-0.0010, 0.0005)	0	(-0.0001, 0.0000)	-0.0001	(-0.0005, 0.0003)	0	(0.0000, 0.0000)	-0.0005	(-0.0015, 0.0004)	0	(0.0000, 0.0000)	0	(0.0000, 0.0000)	0	(0.0000, 0.0000)	0	(0.0000, 0.0000)	0	(0.0000, 0.0000)	0	(0.0000, 0.0000)	0	(0.0000, 0.0000)	-0.0003	(-0.0010, 0.0004)	-0.0001	(-0.0002, 0.0001)	0.0001	(-0.0001, 0.0002)	-0.0002	(-0.0008, 0.0004)	0	(0.0000, 0.0000)	0	(-0.0000, 0.0000)	0	(0.0000, 0.0000)	0	(0.0000, 0.0000)	0	(0.0000, 0.0000)	0	(-0.0013, 0.0014)	0	(0.0000, 0.0000)	0	(0.0000, 0.0000)
SSC4D	0.1395	(0.1204, 0.1586)	0.01	(0.0027, 0.0173)	-0.0006	(-0.0046, 0.0034)	0.031	(0.0277, 0.0343)	-0.0009	(-0.0017, -0.0001)	0.0152	(0.0133, 0.0170)	0.0138	(0.0093, 0.0183)	0.0042	(0.0021, 0.0064)	0.0017	(-0.0001, 0.0035)	-0.0009	(-0.0022, 0.0005)	-0.0001	(-0.0012, 0.0009)	-0.0001	(-0.0006, 0.0003)	0.007	(0.0032, 0.0108)	-0.0001	(-0.0010, 0.0008)	0.0007	(-0.0003, 0.0017)	-0.0007	(-0.0017, 0.0003)	-0.0004	(-0.0014, 0.0006)	-0.0007	(-0.0017, 0.0002)	-0.0009	(-0.0026, 0.0007)	-0.001	(-0.0038, 0.0019)	-0.0008	(-0.0018, 0.0003)	-0.0008	(-0.0018, 0.0002)	0.0001	(-0.0027, 0.0028)	0.0001	(-0.0003, 0.0006)	0.0003	(-0.0005, 0.0011)	-0.0002	(-0.0017, 0.0013)	0.0007	(-0.0021, 0.0036)	-0.0014	(-0.0028, -0.0000)	0	(-0.0009, 0.0009)
SSC5D	0.0392	(0.0291, 0.0493)	0.0333	(0.0163, 0.0503)	0.0071	(0.0017, 0.0125)	0.0001	(-0.0009, 0.0012)	0.001	(-0.0004, 0.0024)	0.0076	(0.0053, 0.0100)	0.0156	(0.0139, 0.0173)	0.0013	(-0.0001, 0.0027)	0.0008	(-0.0009, 0.0025)	-0.0001	(-0.0006, 0.0003)	-0.0001	(-0.0002, 0.0000)	0.0005	(-0.0007, 0.0016)	0.0033	(0.0008, 0.0057)	0.0005	(-0.0005, 0.0015)	-0.0003	(-0.0007, 0.0001)	-0.0001	(-0.0003, 0.0001)	-0.0004	(-0.0009, 0.0002)	-0.0021	(-0.0047, 0.0004)	-0.0018	(-0.0084, 0.0047)	-0.0007	(-0.0014, 0.0000)	-0.0008	(-0.0016, 0.0001)	-0.0005	(-0.0012, 0.0003)	-0.0006	(-0.0015, 0.0003)	0	(-0.0002, 0.0002)	-0.0003	(-0.0009, 0.0003)	-0.0017	(-0.0026, -0.0009)	-0.0008	(-0.0029, 0.0013)	-0.0005	(-0.0016, 0.0007)	-0.0001	(-0.0010, 0.0008)
SSH3	0.0046	(-0.0013, 0.0106)	0.0006	(-0.0001, 0.0014)	-0.0001	(-0.0025, 0.0023)	0	(0.0000, 0.0000)	-0.0004	(-0.0010, 0.0002)	-0.0007	(-0.0018, 0.0003)	-0.0002	(-0.0009, 0.0004)	0	(0.0000, 0.0000)	0	(0.0000, 0.0000)	-0.0011	(-0.0024, 0.0001)	0	(0.0000, 0.0000)	0	(0.0000, 0.0000)	-0.0007	(-0.0025, 0.0011)	-0.0001	(-0.0004, 0.0002)	-0.0002	(-0.0011, 0.0008)	0	(0.0000, 0.0000)	0	(0.0000, 0.0000)	0	(0.0000, 0.0000)	-0.0006	(-0.0015, 0.0002)	-0.0005	(-0.0015, 0.0005)	-0.0001	(-0.0003, 0.0001)	0	(0.0000, 0.0000)	0.0003	(-0.0013, 0.0019)	0	(0.0000, 0.0000)	-0.0004	(-0.0012, 0.0004)	0	(0.0000, 0.0000)	-0.0001	(-0.0004, 0.0002)	0	(-0.0008, 0.0008)	-0.0004	(-0.0014, 0.0006)
SSNA1	0.0097	(0.0035, 0.0159)	0	(0.0000, 0.0000)	-0.0004	(-0.0014, 0.0007)	-0.0004	(-0.0011, 0.0002)	-0.0011	(-0.0030, 0.0008)	-0.0008	(-0.0040, 0.0024)	0.0043	(-0.0000, 0.0086)	-0.0004	(-0.0015, 0.0006)	-0.0015	(-0.0031, 0.0000)	-0.0002	(-0.0028, 0.0025)	-0.0001	(-0.0003, 0.0001)	-0.0001	(-0.0003, 0.0001)	0.0007	(-0.0005, 0.0018)	-0.0004	(-0.0020, 0.0012)	-0.0005	(-0.0014, 0.0004)	-0.0002	(-0.0007, 0.0004)	0	(-0.0001, 0.0000)	0.0006	(0.0002, 0.0010)	-0.0011	(-0.0029, 0.0008)	-0.0006	(-0.0017, 0.0004)	0.0006	(0.0001, 0.0011)	-0.0003	(-0.0008, 0.0002)	-0.0011	(-0.0032, 0.0010)	0	(-0.0003, 0.0002)	0	(-0.0000, 0.0000)	-0.0005	(-0.0018, 0.0009)	0.0003	(-0.0010, 0.0017)	-0.0009	(-0.0015, -0.0003)	0	(-0.0007, 0.0006)
ST13	0.0701	(0.0539, 0.0863)	0	(0.0000, 0.0000)	0	(0.0000, 0.0000)	-0.0003	(-0.0009, 0.0002)	-0.0011	(-0.0022, -0.0000)	-0.0007	(-0.0049, 0.0034)	0.0017	(-0.0000, 0.0034)	-0.0003	(-0.0010, 0.0003)	-0.0001	(-0.0010, 0.0008)	-0.0007	(-0.0014, -0.0000)	-0.0002	(-0.0005, 0.0001)	-0.0001	(-0.0017, 0.0016)	0.0004	(-0.0004, 0.0012)	-0.0006	(-0.0016, 0.0004)	-0.0007	(-0.0029, 0.0016)	0	(0.0000, 0.0000)	-0.0007	(-0.0023, 0.0009)	-0.0019	(-0.0032, -0.0005)	0.0014	(-0.0012, 0.0040)	-0.0017	(-0.0062, 0.0029)	-0.0015	(-0.0051, 0.0021)	-0.0022	(-0.0050, 0.0006)	-0.0006	(-0.0025, 0.0014)	-0.0003	(-0.0008, 0.0002)	-0.0009	(-0.0031, 0.0014)	0.0001	(-0.0012, 0.0013)	0.0002	(-0.0012, 0.0015)	-0.0006	(-0.0017, 0.0005)	-0.0002	(-0.0008, 0.0004)
ST3GAL1	0.047	(0.0352, 0.0589)	0.0067	(-0.0073, 0.0206)	-0.0042	(-0.0089, 0.0006)	0.0049	(-0.0024, 0.0122)	-0.0001	(-0.0006, 0.0003)	-0.0003	(-0.0048, 0.0043)	0.0063	(0.0022, 0.0104)	0.0008	(-0.0011, 0.0026)	-0.0012	(-0.0030, 0.0007)	-0.0003	(-0.0018, 0.0011)	0	(0.0000, 0.0000)	-0.0002	(-0.0007, 0.0003)	0.0012	(-0.0003, 0.0027)	0.0003	(-0.0003, 0.0008)	-0.0008	(-0.0020, 0.0004)	0.0006	(0.0002, 0.0011)	0.0003	(-0.0009, 0.0015)	-0.0007	(-0.0017, 0.0004)	-0.004	(-0.0075, -0.0005)	-0.0003	(-0.0015, 0.0009)	-0.0008	(-0.0013, -0.0002)	-0.0005	(-0.0018, 0.0008)	-0.001	(-0.0032, 0.0013)	-0.0001	(-0.0004, 0.0002)	-0.0025	(-0.0075, 0.0025)	0.0004	(-0.0003, 0.0011)	0.0005	(-0.0005, 0.0016)	-0.0004	(-0.0027, 0.0019)	-0.0002	(-0.0008, 0.0004)
ST6GAL1	0.0318	(0.0195, 0.0441)	0	(0.0000, 0.0000)	-0.0024	(-0.0044, -0.0005)	0.0005	(-0.0003, 0.0014)	0.0009	(-0.0004, 0.0023)	-0.0005	(-0.0012, 0.0003)	0.0067	(0.0009, 0.0125)	0.0013	(0.0000, 0.0025)	0	(-0.0018, 0.0018)	0	(-0.0015, 0.0015)	-0.0001	(-0.0004, 0.0002)	-0.0006	(-0.0019, 0.0006)	-0.0003	(-0.0031, 0.0025)	0.0035	(0.0001, 0.0069)	0.0002	(-0.0010, 0.0015)	0	(0.0000, 0.0000)	-0.0005	(-0.0016, 0.0005)	-0.0004	(-0.0015, 0.0006)	-0.0013	(-0.0022, -0.0003)	-0.0004	(-0.0010, 0.0001)	-0.0003	(-0.0006, 0.0001)	-0.0001	(-0.0004, 0.0002)	-0.0011	(-0.0028, 0.0007)	-0.0002	(-0.0006, 0.0002)	-0.0006	(-0.0019, 0.0007)	-0.0005	(-0.0009, -0.0001)	-0.0002	(-0.0008, 0.0005)	-0.0005	(-0.0018, 0.0008)	0.0002	(-0.0004, 0.0007)
ST8SIA1	-0.0006	(-0.0024, 0.0011)	0	(0.0000, 0.0000)	0	(0.0000, 0.0000)	0	(0.0000, 0.0000)	0	(0.0000, 0.0000)	0.0008	(-0.0021, 0.0036)	0	(0.0000, 0.0000)	0	(0.0000, 0.0000)	0	(0.0000, 0.0000)	0	(0.0000, 0.0000)	0	(0.0000, 0.0000)	0	(0.0000, 0.0000)	0	(0.0000, 0.0000)	0	(-0.0016, 0.0016)	0	(0.0000, 0.0000)	0	(0.0000, 0.0000)	0	(0.0000, 0.0000)	-0.0006	(-0.0022, 0.0010)	0	(-0.0007, 0.0008)	-0.001	(-0.0021, 0.0002)	-0.0002	(-0.0010, 0.0006)	0	(0.0000, 0.0000)	0	(0.0000, 0.0000)	0	(0.0000, 0.0000)	-0.0003	(-0.0012, 0.0005)	0	(0.0000, 0.0000)	-0.0001	(-0.0007, 0.0005)	0	(0.0000, 0.0000)	0	(0.0000, 0.0000)
STAB2	0.0429	(0.0338, 0.0520)	0.0122	(0.0077, 0.0167)	0.0101	(-0.0019, 0.0222)	0.0005	(-0.0009, 0.0018)	0.0004	(-0.0008, 0.0017)	0.001	(-0.0017, 0.0037)	0.0078	(0.0056, 0.0100)	0.0002	(-0.0009, 0.0012)	0.001	(0.0001, 0.0019)	-0.0005	(-0.0011, 0.0001)	0	(0.0000, 0.0000)	-0.0004	(-0.0012, 0.0005)	0.0031	(0.0013, 0.0048)	0.0015	(-0.0002, 0.0033)	0	(-0.0012, 0.0011)	0.0002	(-0.0001, 0.0005)	-0.0004	(-0.0007, -0.0000)	0	(-0.0005, 0.0005)	-0.0031	(-0.0093, 0.0032)	-0.0018	(-0.0046, 0.0011)	-0.001	(-0.0019, 0.0000)	-0.0007	(-0.0012, -0.0001)	-0.0013	(-0.0037, 0.0011)	-0.0001	(-0.0004, 0.0001)	-0.002	(-0.0039, 0.0000)	-0.0005	(-0.0017, 0.0006)	-0.0017	(-0.0032, -0.0002)	-0.0012	(-0.0019, -0.0006)	-0.0001	(-0.0005, 0.0003)
STAMBP	0.0341	(0.0211, 0.0471)	0	(0.0000, 0.0000)	0.0002	(-0.0017, 0.0020)	-0.0001	(-0.0008, 0.0007)	-0.0012	(-0.0025, 0.0001)	-0.0006	(-0.0019, 0.0008)	-0.0004	(-0.0031, 0.0022)	-0.0002	(-0.0011, 0.0007)	-0.0002	(-0.0010, 0.0007)	-0.0002	(-0.0042, 0.0039)	-0.0001	(-0.0003, 0.0002)	-0.0001	(-0.0004, 0.0001)	-0.0005	(-0.0021, 0.0012)	-0.0005	(-0.0014, 0.0003)	-0.0004	(-0.0012, 0.0003)	-0.0002	(-0.0007, 0.0003)	-0.0006	(-0.0018, 0.0006)	-0.0023	(-0.0043, -0.0004)	-0.0014	(-0.0041, 0.0013)	-0.0002	(-0.0028, 0.0025)	-0.0022	(-0.0053, 0.0010)	-0.0014	(-0.0034, 0.0005)	-0.0012	(-0.0033, 0.0009)	-0.0003	(-0.0010, 0.0005)	-0.0001	(-0.0006, 0.0003)	0.0002	(-0.0018, 0.0021)	-0.0007	(-0.0035, 0.0022)	-0.0012	(-0.0029, 0.0004)	0	(-0.0001, 0.0001)
STAT2	0.0208	(0.0096, 0.0320)	0	(0.0000, 0.0000)	0	(0.0000, 0.0000)	-0.0009	(-0.0033, 0.0015)	-0.0005	(-0.0015, 0.0004)	-0.0017	(-0.0043, 0.0009)	0.0009	(-0.0011, 0.0030)	-0.0002	(-0.0024, 0.0020)	0.0005	(-0.0024, 0.0033)	0.0008	(-0.0014, 0.0031)	0.0003	(-0.0011, 0.0017)	-0.0019	(-0.0074, 0.0035)	0.0012	(-0.0018, 0.0043)	-0.0005	(-0.0015, 0.0006)	-0.0005	(-0.0011, 0.0000)	-0.0005	(-0.0014, 0.0003)	0.0004	(-0.0016, 0.0024)	-0.0013	(-0.0039, 0.0014)	-0.0016	(-0.0057, 0.0024)	0.0006	(-0.0004, 0.0016)	0.0004	(-0.0003, 0.0010)	-0.0004	(-0.0011, 0.0003)	-0.0015	(-0.0031, 0.0001)	-0.0002	(-0.0007, 0.0003)	0.0008	(-0.0015, 0.0032)	0.0002	(-0.0010, 0.0014)	0	(-0.0047, 0.0047)	-0.0012	(-0.0029, 0.0006)	0	(-0.0001, 0.0000)
STAT5B	0.0186	(0.0121, 0.0251)	0	(0.0000, 0.0000)	0	(0.0000, 0.0000)	-0.0003	(-0.0022, 0.0017)	-0.0008	(-0.0026, 0.0009)	-0.0024	(-0.0050, 0.0003)	-0.0003	(-0.0031, 0.0026)	-0.0001	(-0.0009, 0.0006)	-0.0003	(-0.0007, 0.0001)	0.0001	(-0.0021, 0.0022)	-0.0001	(-0.0002, 0.0001)	0	(-0.0002, 0.0001)	-0.0001	(-0.0022, 0.0019)	-0.0006	(-0.0012, -0.0001)	-0.0001	(-0.0002, 0.0001)	-0.0004	(-0.0010, 0.0003)	-0.0002	(-0.0006, 0.0002)	-0.0002	(-0.0019, 0.0015)	-0.0021	(-0.0047, 0.0005)	-0.0025	(-0.0046, -0.0004)	-0.0005	(-0.0010, -0.0000)	-0.0005	(-0.0010, 0.0001)	-0.0007	(-0.0023, 0.0009)	-0.0002	(-0.0007, 0.0003)	-0.001	(-0.0027, 0.0007)	0.0009	(-0.0019, 0.0037)	0	(-0.0022, 0.0021)	-0.0006	(-0.0017, 0.0006)	-0.0003	(-0.0009, 0.0003)
STAU1	-0.0014	(-0.0021, -0.0007)	0	(0.0000, 0.0000)	0.0031	(-0.0011, 0.0074)	0	(0.0000, 0.0000)	0	(0.0000, 0.0000)	0.0024	(0.0009, 0.0039)	0	(0.0000, 0.0000)	-0.0002	(-0.0013, 0.0008)	0	(0.0000, 0.0000)	0	(0.0000, 0.0000)	0	(0.0000, 0.0000)	0.0009	(0.0005, 0.0014)	0	(0.0000, 0.0000)	0	(0.0000, 0.0000)	0.0002	(-0.0004, 0.0007)	0	(0.0000, 0.0000)	0	(0.0000, 0.0000)	-0.0001	(-0.0003, 0.0001)	0.0005	(-0.0008, 0.0018)	-0.0002	(-0.0008, 0.0004)	0	(0.0000, 0.0000)	0	(0.0000, 0.0000)	-0.0006	(-0.0017, 0.0004)	0	(0.0000, 0.0000)	-0.0001	(-0.0001, 0.0000)	-0.0005	(-0.0020, 0.0010)	-0.0001	(-0.0004, 0.0002)	0	(0.0000, 0.0000)	0	(0.0000, 0.0000)
STC1	0.0454	(0.0327, 0.0581)	0	(0.0000, 0.0000)	0.0077	(0.0034, 0.0121)	0.0039	(0.0007, 0.0071)	0.0003	(0.0000, 0.0006)	0.0149	(0.0082, 0.0215)	0.0126	(0.0113, 0.0140)	0	(-0.0006, 0.0006)	0.0008	(-0.0000, 0.0016)	-0.0003	(-0.0009, 0.0003)	-0.0001	(-0.0005, 0.0002)	-0.0002	(-0.0007, 0.0003)	0.0005	(-0.0027, 0.0037)	0.002	(0.0001, 0.0040)	0.0004	(-0.0018, 0.0026)	0.0003	(-0.0007, 0.0012)	0.0004	(-0.0001, 0.0009)	-0.0008	(-0.0029, 0.0012)	-0.0022	(-0.0069, 0.0024)	-0.0014	(-0.0031, 0.0002)	0	(-0.0007, 0.0006)	-0.001	(-0.0021, 0.0001)	0	(-0.0026, 0.0026)	-0.0002	(-0.0007, 0.0003)	-0.0006	(-0.0017, 0.0005)	-0.0003	(-0.0012, 0.0006)	-0.0004	(-0.0013, 0.0005)	-0.0011	(-0.0034, 0.0011)	-0.0002	(-0.0004, 0.0001)
STC2	0.0581	(0.0461, 0.0700)	0	(0.0000, 0.0000)	0.0034	(-0.0027, 0.0095)	0.0012	(-0.0008, 0.0032)	-0.0006	(-0.0016, 0.0005)	-0.0004	(-0.0027, 0.0019)	0.0029	(-0.0009, 0.0066)	0.0001	(-0.0008, 0.0009)	-0.0005	(-0.0023, 0.0012)	-0.0002	(-0.0012, 0.0008)	-0.0001	(-0.0007, 0.0005)	0	(0.0000, 0.0000)	0.0006	(-0.0000, 0.0012)	-0.0004	(-0.0026, 0.0018)	-0.0001	(-0.0003, 0.0000)	0.0002	(-0.0010, 0.0015)	-0.0009	(-0.0024, 0.0006)	-0.0012	(-0.0025, 0.0000)	-0.005	(-0.0073, -0.0027)	-0.0013	(-0.0035, 0.0008)	-0.0011	(-0.0033, 0.0012)	0.0009	(-0.0009, 0.0026)	-0.0007	(-0.0016, 0.0003)	-0.0002	(-0.0006, 0.0003)	0.0005	(-0.0003, 0.0014)	-0.0004	(-0.0020, 0.0013)	-0.0007	(-0.0015, 0.0000)	-0.0002	(-0.0013, 0.0008)	-0.0005	(-0.0012, 0.0002)
STIP1	0.0455	(0.0304, 0.0606)	0	(0.0000, 0.0000)	0	(0.0000, 0.0000)	0.0001	(-0.0017, 0.0018)	-0.0008	(-0.0017, 0.0002)	-0.0012	(-0.0037, 0.0014)	0.0036	(-0.0005, 0.0076)	-0.0006	(-0.0015, 0.0002)	0.0004	(-0.0012, 0.0020)	-0.0014	(-0.0028, -0.0000)	0	(0.0000, 0.0000)	0	(-0.0005, 0.0005)	-0.0003	(-0.0014, 0.0009)	-0.0003	(-0.0012, 0.0005)	-0.001	(-0.0030, 0.0010)	-0.0005	(-0.0017, 0.0007)	-0.0007	(-0.0025, 0.0012)	-0.0012	(-0.0027, 0.0002)	-0.0009	(-0.0026, 0.0007)	-0.0014	(-0.0028, 0.0001)	-0.0006	(-0.0020, 0.0008)	-0.0007	(-0.0022, 0.0007)	-0.0008	(-0.0023, 0.0008)	-0.0002	(-0.0007, 0.0003)	-0.0003	(-0.0009, 0.0002)	0.0018	(0.0012, 0.0025)	0.0001	(-0.0017, 0.0018)	-0.0008	(-0.0022, 0.0006)	-0.0001	(-0.0004, 0.0001)
STK11	0.0252	(0.0124, 0.0379)	0	(0.0000, 0.0000)	0	(0.0000, 0.0000)	0.0006	(-0.0007, 0.0019)	-0.0005	(-0.0014, 0.0005)	-0.0007	(-0.0033, 0.0018)	0.0017	(0.0003, 0.0031)	-0.0004	(-0.0023, 0.0014)	-0.0005	(-0.0028, 0.0018)	-0.0002	(-0.0026, 0.0022)	0	(0.0000, 0.0000)	0.0004	(0.0001, 0.0006)	0.0003	(-0.0008, 0.0014)	0.0004	(-0.0003, 0.0010)	-0.0003	(-0.0011, 0.0004)	0	(0.0000, 0.0000)	-0.0008	(-0.0028, 0.0013)	-0.0004	(-0.0010, 0.0002)	-0.0014	(-0.0033, 0.0006)	-0.0011	(-0.0019, -0.0003)	-0.0003	(-0.0012, 0.0006)	-0.0007	(-0.0011, -0.0002)	-0.0005	(-0.0018, 0.0008)	-0.0001	(-0.0003, 0.0002)	-0.001	(-0.0026, 0.0007)	0.0009	(-0.0005, 0.0022)	0.0005	(-0.0010, 0.0020)	-0.0011	(-0.0028, 0.0007)	0	(-0.0000, 0.0000)
STK24	0.0139	(0.0085, 0.0192)	0	(0.0000, 0.0000)	0	(0.0000, 0.0000)	-0.0001	(-0.0009, 0.0008)	0.0003	(-0.0009, 0.0016)	-0.002	(-0.0061, 0.0021)	0.0008	(-0.0014, 0.0030)	-0.0001	(-0.0003, 0.0002)	-0.0006	(-0.0013, 0.0001)	-0.0005	(-0.0022, 0.0011)	-0.0002	(-0.0008, 0.0004)	-0.0006	(-0.0018, 0.0006)	0	(-0.0017, 0.0018)	-0.0005	(-0.0015, 0.0004)	-0.0005	(-0.0009, 0.0000)	-0.0008	(-0.0023, 0.0008)	-0.001	(-0.0032, 0.0012)	-0.001	(-0.0029, 0.0008)	-0.0012	(-0.0032, 0.0008)	-0.0002	(-0.0005, 0.0001)	0.0006	(-0.0003, 0.0016)	-0.0001	(-0.0011, 0.0009)	-0.0012	(-0.0031, 0.0008)	-0.0004	(-0.0012, 0.0003)	-0.0001	(-0.0006, 0.0004)	0.0019	(0.0008, 0.0029)	-0.0007	(-0.0018, 0.0004)	-0.0006	(-0.0016, 0.0004)	-0.0001	(-0.0003, 0.0001)
STK4	0.0097	(0.0040, 0.0154)	0	(0.0000, 0.0000)	0	(0.0000, 0.0000)	-0.0006	(-0.0010, -0.0001)	-0.0003	(-0.0009, 0.0003)	-0.0026	(-0.0034, -0.0018)	-0.0018	(-0.0042, 0.0005)	0.0001	(-0.0012, 0.0015)	-0.001	(-0.0032, 0.0011)	-0.0005	(-0.0024, 0.0013)	0	(-0.0005, 0.0005)	-0.0003	(-0.0007, 0.0001)	0.0002	(-0.0015, 0.0018)	-0.0002	(-0.0010, 0.0006)	-0.0007	(-0.0017, 0.0003)	-0.0003	(-0.0009, 0.0003)	-0.0001	(-0.0005, 0.0002)	-0.0003	(-0.0013, 0.0006)	-0.0001	(-0.0017, 0.0014)	-0.0018	(-0.0035, -0.0001)	-0.0006	(-0.0014, 0.0002)	0.0001	(-0.0006, 0.0008)	-0.0009	(-0.0023, 0.0005)	-0.0001	(-0.0005, 0.0002)	-0.0001	(-0.0002, 0.0000)	0.0002	(-0.0011, 0.0016)	0.0003	(-0.0005, 0.0012)	-0.0005	(-0.0009, -0.0001)	-0.0007	(-0.0019, 0.0006)
STOML2	0.0009	(-0.0016, 0.0033)	0	(0.0000, 0.0000)	-0.001	(-0.0026, 0.0006)	0	(0.0000, 0.0000)	-0.0004	(-0.0010, 0.0003)	0.002	(0.0001, 0.0040)	-0.0002	(-0.0006, 0.0003)	-0.0004	(-0.0016, 0.0008)	0.0002	(-0.0001, 0.0005)	-0.0004	(-0.0008, -0.0000)	0.0005	(-0.0005, 0.0016)	0.0008	(-0.0011, 0.0027)	0	(-0.0002, 0.0001)	0.0001	(-0.0009, 0.0011)	0	(-0.0002, 0.0001)	0	(0.0000, 0.0000)	0	(0.0000, 0.0000)	-0.0002	(-0.0007, 0.0003)	-0.0006	(-0.0017, 0.0004)	-0.0005	(-0.0015, 0.0005)	-0.0006	(-0.0020, 0.0008)	-0.0002	(-0.0010, 0.0006)	-0.0006	(-0.0016, 0.0003)	-0.0001	(-0.0002, 0.0001)	-0.0001	(-0.0003, 0.0001)	-0.0004	(-0.0010, 0.0002)	0	(-0.0001, 0.0001)	0	(0.0000, 0.0000)	0	(0.0000, 0.0000)
STX16	0.0087	(0.0041, 0.0134)	0	(0.0000, 0.0000)	0	(0.0000, 0.0000)	-0.0007	(-0.0036, 0.0022)	-0.0004	(-0.0015, 0.0007)	-0.0015	(-0.0038, 0.0007)	-0.0028	(-0.0046, -0.0010)	-0.0009	(-0.0019, 0.0001)	-0.0003	(-0.0007, 0.0001)	0.0004	(-0.0036, 0.0044)	-0.0001	(-0.0003, 0.0002)	0	(-0.0002, 0.0001)	-0.0007	(-0.0021, 0.0007)	-0.0006	(-0.0013, 0.0002)	-0.0022	(-0.0045, 0.0002)	-0.0002	(-0.0007, 0.0003)	-0.0001	(-0.0002, 0.0001)	-0.0004	(-0.0017, 0.0010)	0	(-0.0003, 0.0003)	-0.0002	(-0.0022, 0.0018)	-0.0002	(-0.0012, 0.0008)	-0.0002	(-0.0017, 0.0013)	-0.0006	(-0.0021, 0.0010)	0	(-0.0002, 0.0001)	-0.0008	(-0.0028, 0.0011)	0	(-0.0002, 0.0001)	0.0007	(-0.0007, 0.0020)	-0.0002	(-0.0007, 0.0003)	-0.0003	(-0.0011, 0.0005)
STX3	-0.0001	(-0.0022, 0.0020)	0	(0.0000, 0.0000)	-0.0007	(-0.0019, 0.0005)	0	(0.0000, 0.0000)	-0.0003	(-0.0008, 0.0001)	0.0001	(-0.0016, 0.0019)	-0.0004	(-0.0008, 0.0001)	-0.0001	(-0.0005, 0.0004)	0	(0.0000, 0.0000)	0.0005	(-0.0007, 0.0016)	0	(0.0000, 0.0000)	-0.0003	(-0.0012, 0.0006)	-0.0005	(-0.0019, 0.0009)	-0.0004	(-0.0014, 0.0006)	-0.0004	(-0.0012, 0.0004)	0	(0.0000, 0.0000)	0	(0.0000, 0.0000)	0.0002	(-0.0001, 0.0005)	-0.0005	(-0.0015, 0.0006)	-0.0009	(-0.0024, 0.0005)	-0.0004	(-0.0013, 0.0005)	0	(0.0000, 0.0000)	-0.0005	(-0.0014, 0.0004)	0	(0.0000, 0.0000)	-0.0001	(-0.0003, 0.0001)	-0.0003	(-0.0012, 0.0006)	0.0017	(-0.0006, 0.0040)	-0.0004	(-0.0014, 0.0007)	0	(-0.0003, 0.0003)
STX4	0.0253	(0.0203, 0.0303)	0	(0.0000, 0.0000)	0	(0.0000, 0.0000)	0.0018	(-0.0035, 0.0071)	0	(-0.0008, 0.0008)	-0.0005	(-0.0020, 0.0010)	0.0013	(-0.0005, 0.0032)	-0.0003	(-0.0011, 0.0005)	0.0004	(-0.0008, 0.0015)	-0.0007	(-0.0018, 0.0003)	-0.0004	(-0.0016, 0.0007)	0	(0.0000, 0.0000)	0.0002	(-0.0011, 0.0015)	0.0001	(-0.0015, 0.0016)	-0.0006	(-0.0014, 0.0002)	-0.0005	(-0.0014, 0.0005)	-0.0003	(-0.0009, 0.0002)	-0.0016	(-0.0025, -0.0007)	-0.0035	(-0.0064, -0.0005)	-0.0007	(-0.0015, 0.0001)	0	(-0.0004, 0.0003)	-0.0009	(-0.0025, 0.0008)	-0.0012	(-0.0035, 0.0011)	-0.0005	(-0.0015, 0.0005)	0.0001	(-0.0006, 0.0008)	-0.0001	(-0.0009, 0.0008)	-0.0009	(-0.0025, 0.0007)	-0.0005	(-0.0016, 0.0006)	0	(-0.0004, 0.0005)
STX6	0.0106	(0.0026, 0.0186)	0	(0.0000, 0.0000)	0	(0.0000, 0.0000)	0.0011	(0.0000, 0.0021)	-0.0004	(-0.0021, 0.0013)	0.0002	(-0.0048, 0.0052)	-0.0019	(-0.0040, 0.0002)	0.0001	(-0.0001, 0.0003)	-0.0009	(-0.0021, 0.0002)	-0.0012	(-0.0023, -0.0001)	-0.0001	(-0.0001, 0.0000)	0	(0.0000, 0.0000)	-0.0005	(-0.0016, 0.0006)	-0.0006	(-0.0018, 0.0005)	-0.0004	(-0.0009, 0.0000)	0	(0.0000, 0.0000)	0	(-0.0001, 0.0001)	-0.0005	(-0.0015, 0.0005)	0.002	(-0.0009, 0.0050)	0.0003	(-0.0007, 0.0014)	0.0002	(-0.0004, 0.0009)	-0.0002	(-0.0013, 0.0010)	0	(-0.0014, 0.0013)	0	(-0.0002, 0.0001)	-0.0002	(-0.0005, 0.0002)	-0.0002	(-0.0007, 0.0003)	-0.0007	(-0.0016, 0.0002)	-0.0001	(-0.0008, 0.0006)	0	(-0.0001, 0.0001)
STX7	0.0749	(0.0614, 0.0884)	0.0376	(0.0186, 0.0567)	0	(0.0000, 0.0000)	0.0008	(-0.0028, 0.0043)	-0.0002	(-0.0026, 0.0022)	-0.0023	(-0.0044, -0.0001)	0.0027	(-0.0034, 0.0088)	-0.0005	(-0.0015, 0.0004)	0.0001	(-0.0009, 0.0011)	0.001	(-0.0018, 0.0038)	0	(0.0000, 0.0000)	-0.0045	(-0.0166, 0.0076)	0.0001	(-0.0007, 0.0009)	-0.0004	(-0.0011, 0.0002)	-0.0004	(-0.0030, 0.0022)	-0.0005	(-0.0012, 0.0002)	-0.0002	(-0.0011, 0.0006)	-0.0028	(-0.0045, -0.0010)	0.0009	(-0.0016, 0.0035)	-0.0008	(-0.0019, 0.0003)	-0.0003	(-0.0020, 0.0014)	-0.0008	(-0.0021, 0.0004)	-0.001	(-0.0027, 0.0007)	0	(-0.0001, 0.0001)	-0.0044	(-0.0179, 0.0090)	0.0004	(-0.0005, 0.0012)	0	(-0.0010, 0.0011)	-0.0004	(-0.0010, 0.0003)	0.0003	(-0.0006, 0.0012)
STX8	0.0242	(0.0193, 0.0291)	0	(0.0000, 0.0000)	0	(0.0000, 0.0000)	0.0008	(-0.0001, 0.0018)	-0.0013	(-0.0025, -0.0001)	-0.0009	(-0.0031, 0.0013)	0.0001	(-0.0027, 0.0029)	0.0002	(-0.0004, 0.0008)	-0.0006	(-0.0018, 0.0007)	-0.0011	(-0.0019, -0.0003)	0	(-0.0000, 0.0000)	-0.0001	(-0.0002, 0.0001)	0.0003	(-0.0009, 0.0014)	-0.0005	(-0.0010, 0.0000)	-0.0007	(-0.0020, 0.0005)	0	(0.0000, 0.0000)	-0.0006	(-0.0017, 0.0004)	-0.0009	(-0.0029, 0.0010)	0	(-0.0029, 0.0029)	0.0005	(-0.0011, 0.0021)	-0.0005	(-0.0014, 0.0004)	-0.0003	(-0.0009, 0.0002)	-0.0017	(-0.0023, -0.0012)	0	(0.0000, 0.0000)	-0.0003	(-0.0009, 0.0004)	-0.0001	(-0.0011, 0.0009)	-0.0004	(-0.0011, 0.0003)	0	(-0.0015, 0.0016)	0.0003	(-0.0005, 0.0012)
STXBP1	0.0066	(-0.0008, 0.0140)	0	(0.0000, 0.0000)	-0.0002	(-0.0007, 0.0004)	-0.0006	(-0.0030, 0.0017)	0	(-0.0002, 0.0003)	-0.0025	(-0.0059, 0.0009)	-0.0008	(-0.0020, 0.0003)	0.0008	(-0.0004, 0.0019)	-0.0009	(-0.0030, 0.0012)	-0.001	(-0.0031, 0.0010)	-0.0003	(-0.0007, 0.0001)	-0.0002	(-0.0007, 0.0003)	-0.0007	(-0.0025, 0.0012)	-0.001	(-0.0018, -0.0001)	-0.0006	(-0.0018, 0.0005)	-0.0001	(-0.0005, 0.0003)	-0.0008	(-0.0026, 0.0010)	-0.0008	(-0.0024, 0.0008)	0.0005	(-0.0002, 0.0013)	-0.0011	(-0.0020, -0.0002)	0	(-0.0006, 0.0006)	-0.0007	(-0.0025, 0.0012)	-0.0008	(-0.0017, 0.0001)	0	(0.0000, 0.0000)	-0.0008	(-0.0027, 0.0011)	0.0006	(-0.0007, 0.0018)	-0.0002	(-0.0008, 0.0004)	-0.0002	(-0.0012, 0.0007)	-0.0004	(-0.0018, 0.0010)
STXBP3	0.0037	(0.0005, 0.0070)	0	(0.0000, 0.0000)	0	(-0.0001, 0.0001)	0	(-0.0017, 0.0017)	-0.0003	(-0.0009, 0.0002)	-0.0009	(-0.0028, 0.0009)	-0.0011	(-0.0031, 0.0009)	-0.0002	(-0.0009, 0.0005)	-0.0005	(-0.0015, 0.0005)	-0.0001	(-0.0005, 0.0003)	0	(0.0000, 0.0000)	0	(-0.0001, 0.0001)	-0.0002	(-0.0006, 0.0002)	0	(-0.0004, 0.0004)	0	(-0.0001, 0.0001)	0	(0.0000, 0.0000)	0	(0.0000, 0.0000)	-0.0005	(-0.0016, 0.0006)	-0.0015	(-0.0031, 0.0001)	0.0004	(-0.0006, 0.0014)	0.0001	(-0.0006, 0.0008)	-0.0002	(-0.0006, 0.0002)	-0.0002	(-0.0009, 0.0004)	0	(0.0000, 0.0000)	-0.0001	(-0.0005, 0.0002)	0.001	(-0.0012, 0.0031)	0.0003	(-0.0004, 0.0010)	-0.0003	(-0.0010, 0.0004)	-0.0002	(-0.0006, 0.0003)
SUGP1	0.0189	(0.0036, 0.0341)	0.0036	(-0.0026, 0.0097)	0	(0.0000, 0.0000)	-0.0002	(-0.0008, 0.0003)	-0.0002	(-0.0013, 0.0009)	-0.0001	(-0.0039, 0.0036)	0.001	(-0.0007, 0.0028)	-0.0002	(-0.0010, 0.0005)	-0.0001	(-0.0015, 0.0014)	-0.0001	(-0.0026, 0.0023)	0.0002	(-0.0002, 0.0006)	0	(-0.0003, 0.0002)	0	(-0.0023, 0.0023)	0.0003	(-0.0006, 0.0011)	-0.0005	(-0.0021, 0.0011)	0	(-0.0012, 0.0012)	-0.0016	(-0.0033, 0.0002)	-0.0012	(-0.0025, 0.0000)	-0.0039	(-0.0095, 0.0017)	-0.0023	(-0.0041, -0.0006)	-0.0012	(-0.0028, 0.0003)	-0.0004	(-0.0014, 0.0005)	-0.0026	(-0.0044, -0.0007)	-0.0001	(-0.0001, 0.0000)	-0.0003	(-0.0010, 0.0004)	0.0002	(-0.0018, 0.0023)	-0.0014	(-0.0040, 0.0012)	-0.0005	(-0.0017, 0.0006)	0.0002	(-0.0006, 0.0010)
SUGT1	0.0159	(0.0104, 0.0215)	0	(0.0000, 0.0000)	0	(0.0000, 0.0000)	-0.0001	(-0.0011, 0.0009)	-0.0008	(-0.0019, 0.0003)	-0.0024	(-0.0047, -0.0002)	-0.0023	(-0.0056, 0.0011)	0.0004	(0.0001, 0.0006)	-0.0001	(-0.0017, 0.0014)	-0.0003	(-0.0029, 0.0022)	-0.0003	(-0.0012, 0.0006)	0.0001	(-0.0001, 0.0002)	-0.0008	(-0.0029, 0.0013)	-0.0002	(-0.0011, 0.0007)	-0.0003	(-0.0007, 0.0002)	0	(0.0000, 0.0000)	0	(0.0000, 0.0000)	-0.0001	(-0.0009, 0.0006)	-0.0009	(-0.0021, 0.0003)	-0.0004	(-0.0008, 0.0000)	-0.0008	(-0.0021, 0.0005)	-0.0004	(-0.0010, 0.0002)	0.0003	(-0.0020, 0.0026)	-0.0001	(-0.0005, 0.0003)	-0.0001	(-0.0004, 0.0001)	0.0009	(-0.0012, 0.0030)	0.0009	(0.0003, 0.0015)	-0.0015	(-0.0031, 0.0001)	0	(-0.0000, 0.0001)
SULT1A1	0.0207	(0.0151, 0.0264)	-0.0008	(-0.0031, 0.0015)	-0.0011	(-0.0039, 0.0017)	-0.0004	(-0.0014, 0.0005)	-0.0003	(-0.0009, 0.0003)	-0.0009	(-0.0050, 0.0032)	-0.0012	(-0.0036, 0.0013)	0	(-0.0015, 0.0015)	-0.0005	(-0.0020, 0.0009)	-0.0003	(-0.0019, 0.0012)	-0.0002	(-0.0007, 0.0003)	-0.0001	(-0.0002, 0.0001)	-0.0007	(-0.0017, 0.0004)	0	(-0.0008, 0.0008)	0.0001	(-0.0006, 0.0008)	0.0002	(-0.0005, 0.0009)	-0.0005	(-0.0014, 0.0005)	0.0007	(-0.0001, 0.0014)	-0.0008	(-0.0032, 0.0015)	-0.0006	(-0.0056, 0.0045)	-0.0002	(-0.0015, 0.0011)	-0.0011	(-0.0029, 0.0007)	-0.0004	(-0.0024, 0.0016)	0.0001	(-0.0005, 0.0007)	-0.0052	(-0.0182, 0.0077)	0.0002	(-0.0012, 0.0016)	0	(-0.0005, 0.0006)	-0.0015	(-0.0034, 0.0005)	-0.0001	(-0.0010, 0.0007)
SULT2A1	0.0264	(0.0235, 0.0292)	0.0006	(-0.0003, 0.0016)	0	(0.0000, 0.0000)	-0.0002	(-0.0014, 0.0009)	0.0005	(-0.0035, 0.0045)	0.0048	(0.0005, 0.0091)	0.0061	(0.0040, 0.0082)	0.0011	(-0.0011, 0.0032)	-0.0002	(-0.0005, 0.0002)	-0.0013	(-0.0027, 0.0002)	0	(-0.0001, 0.0000)	0.0001	(-0.0000, 0.0001)	-0.0006	(-0.0019, 0.0007)	0.0036	(0.0004, 0.0068)	-0.0001	(-0.0006, 0.0004)	-0.0003	(-0.0007, 0.0000)	0.0001	(-0.0002, 0.0003)	-0.0018	(-0.0036, 0.0001)	-0.0002	(-0.0063, 0.0059)	-0.0005	(-0.0044, 0.0035)	-0.0003	(-0.0007, 0.0002)	-0.0005	(-0.0018, 0.0008)	-0.002	(-0.0053, 0.0013)	-0.0001	(-0.0005, 0.0002)	0.0008	(-0.0018, 0.0034)	0.0014	(-0.0003, 0.0032)	0.0012	(0.0002, 0.0022)	-0.0008	(-0.0017, 0.0002)	0	(-0.0005, 0.0005)
SUMF1	-0.0006	(-0.0024, 0.0011)	0	(0.0000, 0.0000)	0	(0.0000, 0.0000)	0	(0.0000, 0.0000)	-0.0002	(-0.0008, 0.0004)	0	(0.0000, 0.0000)	0	(0.0000, 0.0000)	0	(0.0000, 0.0000)	0	(0.0000, 0.0000)	0	(0.0000, 0.0000)	-0.0002	(-0.0006, 0.0003)	0	(0.0000, 0.0000)	-0.0002	(-0.0008, 0.0004)	0	(0.0000, 0.0000)	0	(0.0000, 0.0000)	0	(0.0000, 0.0000)	0	(0.0000, 0.0000)	0	(0.0000, 0.0000)	-0.0004	(-0.0017, 0.0008)	0	(0.0000, 0.0000)	0.0003	(-0.0005, 0.0011)	0	(0.0000, 0.0000)	0	(0.0000, 0.0000)	0	(0.0000, 0.0000)	0	(0.0000, 0.0000)	0	(0.0000, 0.0000)	-0.0001	(-0.0007, 0.0006)	0	(0.0000, 0.0000)	0	(0.0000, 0.0000)
SUMF2	0.0091	(0.0044, 0.0137)	0.0053	(0.0011, 0.0094)	0.0159	(0.0021, 0.0297)	0.0004	(-0.0010, 0.0017)	0.0003	(-0.0004, 0.0009)	0.0042	(0.0005, 0.0080)	0.0023	(0.0006, 0.0041)	-0.0001	(-0.0004, 0.0003)	0.0009	(0.0005, 0.0014)	-0.0001	(-0.0008, 0.0006)	0	(0.0000, 0.0000)	-0.0002	(-0.0006, 0.0003)	0.0003	(-0.0017, 0.0023)	0.0007	(-0.0004, 0.0018)	0.0003	(-0.0002, 0.0009)	0.0014	(-0.0006, 0.0034)	-0.0001	(-0.0003, 0.0001)	-0.0007	(-0.0034, 0.0019)	-0.0038	(-0.0066, -0.0010)	-0.0006	(-0.0042, 0.0031)	-0.0005	(-0.0023, 0.0012)	0.0002	(-0.0014, 0.0018)	-0.0013	(-0.0023, -0.0002)	-0.0003	(-0.0010, 0.0005)	0	(-0.0006, 0.0006)	-0.0009	(-0.0028, 0.0010)	-0.0006	(-0.0016, 0.0003)	-0.0014	(-0.0030, 0.0003)	-0.0006	(-0.0014, 0.0003)
SUOX	0.0281	(0.0212, 0.0351)	0	(0.0000, 0.0000)	0.0059	(-0.0015, 0.0133)	-0.0009	(-0.0037, 0.0020)	0.0002	(-0.0005, 0.0010)	0.0014	(-0.0030, 0.0058)	0.0049	(0.0021, 0.0077)	0.0023	(0.0004, 0.0043)	0.0007	(-0.0006, 0.0020)	-0.0005	(-0.0010, 0.0000)	0	(-0.0003, 0.0003)	-0.0014	(-0.0042, 0.0013)	0.0012	(-0.0006, 0.0030)	-0.0003	(-0.0012, 0.0006)	-0.0004	(-0.0013, 0.0006)	-0.0001	(-0.0005, 0.0002)	0	(0.0000, 0.0000)	-0.001	(-0.0027, 0.0007)	-0.0012	(-0.0033, 0.0010)	-0.0004	(-0.0027, 0.0018)	0.0004	(-0.0008, 0.0016)	-0.0004	(-0.0013, 0.0004)	-0.0013	(-0.0034, 0.0009)	0	(0.0000, 0.0000)	0.0007	(-0.0004, 0.0018)	-0.0002	(-0.0012, 0.0007)	-0.0009	(-0.0023, 0.0005)	0.0012	(0.0001, 0.0022)	-0.0001	(-0.0005, 0.0002)
SUSD1	0.0017	(0.0006, 0.0027)	0	(0.0000, 0.0000)	0	(-0.0002, 0.0002)	-0.0001	(-0.0004, 0.0002)	-0.0008	(-0.0023, 0.0007)	-0.0005	(-0.0022, 0.0013)	-0.0006	(-0.0016, 0.0004)	-0.0008	(-0.0019, 0.0003)	-0.0005	(-0.0013, 0.0002)	-0.0004	(-0.0013, 0.0005)	-0.0002	(-0.0007, 0.0003)	-0.0003	(-0.0010, 0.0005)	-0.0005	(-0.0014, 0.0004)	-0.0002	(-0.0012, 0.0008)	-0.001	(-0.0031, 0.0010)	-0.0004	(-0.0014, 0.0007)	-0.0004	(-0.0013, 0.0004)	-0.0003	(-0.0007, 0.0001)	-0.0022	(-0.0044, -0.0001)	-0.0007	(-0.0026, 0.0013)	0.0003	(-0.0006, 0.0013)	0.0001	(-0.0002, 0.0004)	-0.0006	(-0.0019, 0.0007)	-0.0003	(-0.0007, 0.0002)	-0.0002	(-0.0010, 0.0007)	-0.0004	(-0.0011, 0.0003)	0	(-0.0001, 0.0002)	-0.0001	(-0.0004, 0.0001)	-0.0001	(-0.0006, 0.0003)
SUSD2	0.0658	(0.0513, 0.0802)	0.0607	(-0.0052, 0.1265)	0.0016	(-0.0025, 0.0056)	0.0017	(0.0004, 0.0030)	0.0002	(-0.0013, 0.0018)	0.0012	(-0.0017, 0.0042)	0.0029	(0.0010, 0.0048)	0.002	(0.0003, 0.0037)	-0.0003	(-0.0012, 0.0006)	0.0002	(-0.0005, 0.0008)	0	(0.0000, 0.0000)	-0.0015	(-0.0050, 0.0020)	-0.0005	(-0.0012, 0.0003)	-0.0001	(-0.0010, 0.0008)	-0.0002	(-0.0007, 0.0003)	-0.0002	(-0.0008, 0.0004)	-0.0002	(-0.0006, 0.0003)	-0.0001	(-0.0007, 0.0005)	-0.0018	(-0.0032, -0.0003)	0.0004	(0.0001, 0.0007)	-0.0003	(-0.0011, 0.0004)	-0.0007	(-0.0018, 0.0004)	-0.0003	(-0.0018, 0.0012)	0	(0.0000, 0.0000)	-0.0053	(-0.0182, 0.0077)	-0.0005	(-0.0011, 0.0001)	0.0002	(-0.0013, 0.0017)	-0.0002	(-0.0005, 0.0000)	-0.0002	(-0.0005, 0.0002)
SUSD4	0.0242	(0.0158, 0.0327)	-0.0034	(-0.0063, -0.0006)	-0.0014	(-0.0039, 0.0010)	0.0197	(0.0128, 0.0265)	-0.0004	(-0.0015, 0.0006)	0.0025	(0.0005, 0.0044)	-0.0001	(-0.0014, 0.0011)	0.0014	(-0.0003, 0.0032)	-0.0002	(-0.0009, 0.0004)	-0.0015	(-0.0040, 0.0010)	0	(0.0000, 0.0000)	-0.0007	(-0.0030, 0.0017)	0.0015	(-0.0024, 0.0054)	0.0003	(-0.0006, 0.0012)	-0.0007	(-0.0027, 0.0014)	-0.0004	(-0.0010, 0.0003)	0.0026	(0.0005, 0.0048)	-0.0005	(-0.0016, 0.0007)	-0.0049	(-0.0067, -0.0031)	-0.0004	(-0.0017, 0.0008)	-0.001	(-0.0035, 0.0015)	0.0001	(-0.0008, 0.0010)	-0.001	(-0.0016, -0.0004)	0	(-0.0006, 0.0007)	-0.0013	(-0.0052, 0.0026)	-0.0007	(-0.0020, 0.0006)	-0.0003	(-0.0025, 0.0018)	-0.0002	(-0.0035, 0.0031)	-0.0002	(-0.0014, 0.0011)
SUSD5	0.1979	(0.1821, 0.2138)	0.0732	(0.0150, 0.1314)	-0.0007	(-0.0026, 0.0011)	0.0048	(0.0028, 0.0069)	-0.0001	(-0.0006, 0.0004)	0.0058	(0.0012, 0.0104)	-0.0005	(-0.0019, 0.0008)	0	(-0.0005, 0.0004)	0	(-0.0012, 0.0011)	0.0009	(-0.0003, 0.0021)	0	(0.0000, 0.0000)	0.0002	(-0.0005, 0.0009)	0.0005	(-0.0006, 0.0017)	0.005	(0.0015, 0.0086)	-0.0004	(-0.0008, -0.0001)	-0.0003	(-0.0007, 0.0002)	0	(-0.0002, 0.0001)	-0.0002	(-0.0011, 0.0007)	-0.0019	(-0.0033, -0.0005)	-0.0019	(-0.0029, -0.0009)	-0.0003	(-0.0007, 0.0001)	-0.0004	(-0.0014, 0.0006)	-0.001	(-0.0023, 0.0003)	-0.0003	(-0.0007, 0.0002)	0.0011	(0.0003, 0.0018)	-0.0006	(-0.0011, -0.0001)	0.0005	(-0.0003, 0.0014)	-0.0007	(-0.0026, 0.0011)	0.0001	(-0.0004, 0.0006)
SV2A	-0.0015	(-0.0050, 0.0020)	-0.0009	(-0.0021, 0.0002)	0.0007	(-0.0005, 0.0020)	0	(0.0000, 0.0000)	0.0001	(-0.0014, 0.0016)	-0.0009	(-0.0021, 0.0003)	0	(-0.0001, 0.0000)	0	(-0.0001, 0.0001)	0.0001	(-0.0002, 0.0004)	-0.0003	(-0.0010, 0.0005)	0.0002	(-0.0006, 0.0009)	0	(0.0000, 0.0000)	0.0001	(-0.0002, 0.0004)	0	(0.0000, 0.0000)	0	(0.0000, 0.0000)	0	(0.0000, 0.0000)	-0.0004	(-0.0016, 0.0007)	0	(0.0000, 0.0000)	-0.0027	(-0.0084, 0.0029)	-0.0006	(-0.0020, 0.0009)	0	(-0.0005, 0.0004)	0	(0.0000, 0.0000)	-0.0003	(-0.0012, 0.0005)	0	(0.0000, 0.0000)	0.0001	(-0.0011, 0.0013)	-0.0002	(-0.0008, 0.0004)	0.0004	(-0.0007, 0.0014)	-0.0006	(-0.0017, 0.0006)	0	(0.0000, 0.0000)
SWAP70	0.0024	(-0.0012, 0.0060)	0.009	(0.0050, 0.0131)	0	(0.0000, 0.0000)	0	(0.0000, 0.0000)	0.0001	(-0.0008, 0.0010)	0.0002	(-0.0004, 0.0008)	0.0004	(-0.0006, 0.0013)	-0.0005	(-0.0013, 0.0003)	0	(0.0000, 0.0000)	0.0007	(-0.0005, 0.0020)	0	(0.0000, 0.0000)	0	(0.0000, 0.0000)	0.0004	(-0.0009, 0.0016)	0.0004	(-0.0016, 0.0025)	0.0003	(-0.0003, 0.0009)	0	(0.0000, 0.0000)	0	(0.0000, 0.0000)	-0.0007	(-0.0020, 0.0006)	-0.0012	(-0.0024, 0.0000)	-0.001	(-0.0022, 0.0001)	-0.0001	(-0.0004, 0.0002)	0.0004	(-0.0007, 0.0015)	-0.001	(-0.0031, 0.0010)	0	(0.0000, 0.0000)	0.0003	(-0.0005, 0.0011)	-0.0004	(-0.0011, 0.0004)	-0.0004	(-0.0009, 0.0000)	-0.0008	(-0.0030, 0.0014)	-0.0009	(-0.0026, 0.0009)
SYAP1	0.0179	(0.0130, 0.0228)	0	(0.0000, 0.0000)	0	(0.0000, 0.0000)	0.0007	(0.0003, 0.0010)	-0.0002	(-0.0006, 0.0001)	-0.0023	(-0.0035, -0.0010)	0.0003	(-0.0012, 0.0018)	-0.0006	(-0.0030, 0.0018)	-0.0001	(-0.0016, 0.0015)	-0.001	(-0.0037, 0.0017)	-0.0005	(-0.0012, 0.0003)	0	(-0.0001, 0.0001)	0.0011	(-0.0007, 0.0028)	0.0002	(-0.0003, 0.0008)	-0.0005	(-0.0012, 0.0003)	-0.0004	(-0.0027, 0.0018)	-0.0003	(-0.0013, 0.0007)	-0.0013	(-0.0027, 0.0001)	-0.0026	(-0.0051, -0.0001)	-0.0013	(-0.0033, 0.0008)	-0.0003	(-0.0026, 0.0020)	-0.0008	(-0.0022, 0.0006)	-0.0002	(-0.0018, 0.0014)	0	(-0.0001, 0.0000)	0.0001	(-0.0006, 0.0008)	0.0001	(-0.0013, 0.0015)	-0.0002	(-0.0010, 0.0006)	-0.0001	(-0.0004, 0.0003)	-0.0003	(-0.0006, 0.0001)
SYNGAP1	0	(0.0000, 0.0000)	0	(0.0000, 0.0000)	0	(0.0000, 0.0000)	0	(0.0000, 0.0000)	-0.0002	(-0.0006, 0.0003)	0	(0.0000, 0.0000)	-0.0001	(-0.0003, 0.0001)	0	(0.0000, 0.0000)	0	(0.0000, 0.0000)	0	(0.0000, 0.0000)	0	(0.0000, 0.0000)	0	(0.0000, 0.0000)	0	(0.0000, 0.0000)	0	(0.0000, 0.0000)	-0.0002	(-0.0008, 0.0004)	0	(0.0000, 0.0000)	0	(0.0000, 0.0000)	0	(0.0000, 0.0000)	0	(0.0000, 0.0000)	-0.0002	(-0.0008, 0.0004)	-0.0004	(-0.0014, 0.0007)	0	(0.0000, 0.0000)	0	(0.0000, 0.0000)	0	(0.0000, 0.0000)	0	(0.0000, 0.0000)	0	(0.0000, 0.0000)	0	(0.0000, 0.0000)	0	(0.0000, 0.0000)	0	(0.0000, 0.0000)
SYT1	0.0116	(0.0023, 0.0209)	0	(0.0000, 0.0000)	-0.0003	(-0.0010, 0.0004)	-0.0001	(-0.0004, 0.0002)	-0.0005	(-0.0020, 0.0011)	-0.0005	(-0.0019, 0.0009)	0.0007	(-0.0020, 0.0033)	0.0008	(-0.0015, 0.0031)	0.0005	(-0.0004, 0.0014)	0.0002	(-0.0014, 0.0017)	0	(0.0000, 0.0000)	0.0009	(-0.0009, 0.0026)	0.0018	(-0.0008, 0.0044)	-0.0001	(-0.0004, 0.0002)	-0.0002	(-0.0007, 0.0003)	-0.0007	(-0.0026, 0.0011)	-0.0001	(-0.0002, 0.0001)	-0.0007	(-0.0019, 0.0005)	-0.0012	(-0.0018, -0.0007)	0.0006	(-0.0003, 0.0015)	-0.0003	(-0.0007, 0.0001)	0	(0.0000, 0.0000)	-0.0002	(-0.0010, 0.0006)	0	(0.0000, 0.0000)	-0.0003	(-0.0013, 0.0006)	-0.0005	(-0.0025, 0.0014)	-0.0004	(-0.0013, 0.0005)	-0.0006	(-0.0016, 0.0003)	-0.0001	(-0.0003, 0.0002)
SYTL4	0.0033	(-0.0042, 0.0108)	0	(0.0000, 0.0000)	0	(0.0000, 0.0000)	-0.0002	(-0.0008, 0.0004)	-0.0004	(-0.0012, 0.0004)	-0.0011	(-0.0034, 0.0013)	-0.0006	(-0.0032, 0.0019)	-0.0004	(-0.0013, 0.0006)	-0.0011	(-0.0043, 0.0020)	-0.0004	(-0.0020, 0.0012)	-0.0003	(-0.0013, 0.0007)	0.0002	(-0.0000, 0.0004)	0.0018	(-0.0001, 0.0038)	-0.0006	(-0.0022, 0.0009)	-0.0004	(-0.0009, 0.0002)	-0.0003	(-0.0007, 0.0002)	0	(0.0000, 0.0000)	-0.0008	(-0.0026, 0.0009)	-0.0011	(-0.0018, -0.0004)	-0.0019	(-0.0041, 0.0003)	-0.0006	(-0.0015, 0.0002)	-0.0007	(-0.0036, 0.0022)	-0.0008	(-0.0022, 0.0006)	-0.0001	(-0.0009, 0.0006)	-0.0002	(-0.0010, 0.0006)	0.0009	(-0.0011, 0.0028)	-0.0002	(-0.0007, 0.0004)	-0.0007	(-0.0020, 0.0007)	-0.0004	(-0.0021, 0.0013)
TAB2	0.0362	(0.0270, 0.0454)	0	(0.0000, 0.0000)	0	(0.0000, 0.0000)	-0.0007	(-0.0023, 0.0009)	-0.0009	(-0.0019, 0.0001)	-0.0001	(-0.0048, 0.0045)	-0.002	(-0.0045, 0.0005)	-0.0007	(-0.0027, 0.0014)	-0.0002	(-0.0010, 0.0005)	0.0003	(-0.0011, 0.0017)	0	(-0.0004, 0.0005)	-0.0001	(-0.0004, 0.0002)	0.0001	(-0.0016, 0.0018)	-0.0002	(-0.0012, 0.0008)	-0.0002	(-0.0012, 0.0008)	-0.0009	(-0.0026, 0.0008)	-0.0006	(-0.0015, 0.0003)	-0.0008	(-0.0020, 0.0003)	-0.0058	(-0.0095, -0.0020)	0.0017	(-0.0030, 0.0065)	-0.0009	(-0.0014, -0.0003)	0.0007	(-0.0000, 0.0014)	-0.0007	(-0.0014, 0.0001)	-0.0004	(-0.0010, 0.0002)	0.0001	(-0.0006, 0.0007)	-0.0001	(-0.0010, 0.0008)	-0.0001	(-0.0017, 0.0016)	-0.001	(-0.0021, 0.0002)	-0.0001	(-0.0004, 0.0002)
TACC3	0.0138	(0.0046, 0.0231)	0.0041	(-0.0055, 0.0136)	-0.0016	(-0.0060, 0.0028)	0	(0.0000, 0.0000)	-0.0002	(-0.0011, 0.0007)	-0.0025	(-0.0079, 0.0030)	0.0008	(-0.0002, 0.0018)	0.0003	(-0.0008, 0.0014)	-0.0001	(-0.0008, 0.0006)	-0.0007	(-0.0014, -0.0000)	-0.0001	(-0.0004, 0.0001)	0	(0.0000, 0.0000)	-0.0002	(-0.0007, 0.0003)	-0.0004	(-0.0011, 0.0004)	-0.0001	(-0.0002, 0.0000)	-0.0002	(-0.0007, 0.0003)	-0.0013	(-0.0032, 0.0007)	-0.0023	(-0.0048, 0.0001)	-0.0029	(-0.0056, -0.0002)	-0.0014	(-0.0038, 0.0010)	-0.0016	(-0.0030, -0.0002)	-0.0001	(-0.0020, 0.0018)	-0.0018	(-0.0038, 0.0002)	0	(0.0000, 0.0000)	0.0004	(0.0002, 0.0005)	0.001	(-0.0005, 0.0026)	0.0003	(-0.0006, 0.0011)	-0.001	(-0.0034, 0.0014)	0.0003	(-0.0005, 0.0010)
TACSTD2	0.0012	(-0.0035, 0.0058)	0.157	(0.0793, 0.2347)	0.0144	(0.0005, 0.0284)	0.0055	(0.0031, 0.0079)	0.0005	(-0.0000, 0.0011)	0.0022	(0.0005, 0.0040)	0.0023	(0.0008, 0.0037)	-0.0002	(-0.0015, 0.0011)	0.0001	(-0.0009, 0.0010)	-0.0005	(-0.0017, 0.0006)	0	(-0.0000, 0.0001)	0.0004	(-0.0006, 0.0014)	0.0018	(-0.0007, 0.0044)	0.0005	(-0.0003, 0.0013)	-0.0006	(-0.0013, -0.0000)	0	(0.0000, 0.0000)	0.0002	(-0.0002, 0.0006)	-0.0001	(-0.0013, 0.0010)	-0.0022	(-0.0053, 0.0009)	0.0005	(-0.0004, 0.0014)	-0.0011	(-0.0019, -0.0004)	-0.0003	(-0.0013, 0.0008)	-0.0001	(-0.0010, 0.0008)	-0.0001	(-0.0003, 0.0001)	-0.0014	(-0.0049, 0.0021)	-0.0005	(-0.0016, 0.0006)	0.0002	(-0.0009, 0.0013)	-0.0008	(-0.0018, 0.0003)	0	(-0.0001, 0.0000)
TADA3	0.0023	(-0.0036, 0.0081)	0	(0.0000, 0.0000)	0	(0.0000, 0.0000)	-0.0001	(-0.0002, 0.0001)	-0.0005	(-0.0019, 0.0010)	-0.0024	(-0.0046, -0.0003)	-0.0005	(-0.0030, 0.0020)	0.0002	(-0.0004, 0.0008)	-0.001	(-0.0023, 0.0004)	-0.001	(-0.0035, 0.0016)	0.0001	(-0.0004, 0.0007)	-0.0006	(-0.0019, 0.0006)	-0.0003	(-0.0017, 0.0010)	0.0008	(-0.0005, 0.0021)	-0.0002	(-0.0006, 0.0001)	0	(0.0000, 0.0000)	0	(0.0000, 0.0000)	0	(-0.0014, 0.0015)	-0.0008	(-0.0028, 0.0011)	-0.0015	(-0.0033, 0.0004)	0	(-0.0010, 0.0010)	-0.0002	(-0.0008, 0.0005)	-0.0021	(-0.0057, 0.0015)	0	(0.0000, 0.0000)	-0.0002	(-0.0006, 0.0001)	0.0002	(-0.0011, 0.0016)	0	(-0.0004, 0.0004)	-0.0002	(-0.0006, 0.0003)	0	(-0.0002, 0.0001)
TAFA5	0.0392	(0.0265, 0.0520)	0.0065	(-0.0005, 0.0135)	0.0002	(-0.0032, 0.0036)	0.0018	(0.0005, 0.0032)	0.0017	(0.0004, 0.0031)	0.003	(-0.0014, 0.0075)	0.0043	(0.0013, 0.0074)	0.0014	(-0.0025, 0.0054)	0.0005	(-0.0001, 0.0011)	-0.0003	(-0.0008, 0.0002)	0	(0.0000, 0.0000)	0	(-0.0001, 0.0000)	-0.001	(-0.0019, -0.0000)	-0.0003	(-0.0021, 0.0014)	-0.0005	(-0.0015, 0.0005)	0.0002	(-0.0010, 0.0014)	-0.0005	(-0.0013, 0.0004)	-0.0002	(-0.0012, 0.0009)	0.0001	(-0.0023, 0.0025)	-0.0016	(-0.0040, 0.0009)	-0.0004	(-0.0009, 0.0002)	-0.0005	(-0.0011, 0.0001)	-0.0007	(-0.0021, 0.0007)	-0.0002	(-0.0008, 0.0004)	-0.0006	(-0.0016, 0.0005)	-0.0008	(-0.0026, 0.0010)	0.0004	(-0.0005, 0.0012)	-0.0011	(-0.0026, 0.0004)	0.0001	(-0.0002, 0.0004)
TALDO1	0.0472	(0.0367, 0.0578)	0	(0.0000, 0.0000)	-0.0002	(-0.0007, 0.0003)	0.0006	(-0.0004, 0.0015)	-0.0003	(-0.0010, 0.0005)	-0.0027	(-0.0070, 0.0015)	0.0056	(0.0025, 0.0086)	-0.0009	(-0.0022, 0.0004)	-0.0011	(-0.0048, 0.0026)	-0.0006	(-0.0027, 0.0016)	-0.0002	(-0.0009, 0.0004)	-0.0001	(-0.0016, 0.0014)	0.0006	(-0.0016, 0.0029)	0.0002	(-0.0004, 0.0007)	0	(-0.0019, 0.0020)	0	(0.0000, 0.0000)	-0.0009	(-0.0029, 0.0011)	-0.0017	(-0.0037, 0.0004)	-0.0019	(-0.0084, 0.0045)	0.0002	(-0.0028, 0.0032)	0.0002	(-0.0002, 0.0006)	-0.0012	(-0.0018, -0.0006)	-0.0006	(-0.0018, 0.0007)	-0.0003	(-0.0008, 0.0002)	-0.0003	(-0.0007, 0.0000)	-0.0008	(-0.0035, 0.0020)	0.0003	(-0.0011, 0.0017)	-0.001	(-0.0023, 0.0003)	0	(-0.0001, 0.0002)
TANK	0.022	(0.0192, 0.0247)	0	(0.0000, 0.0000)	0	(0.0000, 0.0000)	0.0004	(-0.0011, 0.0018)	0.0002	(-0.0008, 0.0011)	0.001	(-0.0026, 0.0045)	-0.0012	(-0.0054, 0.0030)	0.0004	(-0.0005, 0.0013)	-0.0006	(-0.0018, 0.0007)	-0.0002	(-0.0019, 0.0014)	0.0002	(-0.0002, 0.0005)	-0.0002	(-0.0005, 0.0001)	-0.0002	(-0.0016, 0.0013)	0.0001	(-0.0006, 0.0009)	-0.0009	(-0.0017, -0.0002)	-0.0007	(-0.0018, 0.0003)	-0.0013	(-0.0030, 0.0005)	-0.0007	(-0.0025, 0.0010)	-0.0022	(-0.0039, -0.0005)	-0.0019	(-0.0065, 0.0027)	-0.0008	(-0.0020, 0.0004)	-0.0007	(-0.0022, 0.0009)	-0.0012	(-0.0029, 0.0005)	-0.0002	(-0.0006, 0.0001)	-0.0001	(-0.0004, 0.0003)	-0.0005	(-0.0021, 0.0010)	0.0004	(-0.0001, 0.0009)	-0.0009	(-0.0024, 0.0007)	0.0004	(0.0001, 0.0008)
TAP1	0	(0.0000, 0.0000)	0	(0.0000, 0.0000)	0	(0.0000, 0.0000)	0	(0.0000, 0.0000)	-0.0008	(-0.0030, 0.0014)	0	(0.0000, 0.0000)	0	(0.0000, 0.0000)	0	(0.0000, 0.0000)	0	(0.0000, 0.0000)	0	(0.0000, 0.0000)	0	(0.0000, 0.0000)	0	(0.0000, 0.0000)	0	(0.0000, 0.0000)	0	(0.0000, 0.0000)	0	(0.0000, 0.0000)	0	(0.0000, 0.0000)	0	(0.0000, 0.0000)	-0.0005	(-0.0020, 0.0009)	0.0002	(-0.0007, 0.0010)	0	(0.0000, 0.0000)	-0.0003	(-0.0013, 0.0006)	0	(0.0000, 0.0000)	0	(0.0000, 0.0000)	0	(0.0000, 0.0000)	0	(0.0000, 0.0000)	0	(0.0000, 0.0000)	0	(0.0000, 0.0000)	0	(0.0000, 0.0000)	0	(0.0000, 0.0000)
TARBP2	0.0332	(0.0233, 0.0430)	0	(0.0000, 0.0000)	0	(0.0000, 0.0000)	-0.0003	(-0.0033, 0.0027)	-0.0004	(-0.0013, 0.0005)	-0.0006	(-0.0044, 0.0033)	0.0004	(-0.0029, 0.0037)	0.0001	(-0.0005, 0.0008)	0.0003	(-0.0016, 0.0022)	-0.0003	(-0.0012, 0.0007)	0	(-0.0002, 0.0002)	-0.0003	(-0.0010, 0.0004)	0.0003	(-0.0005, 0.0011)	0.0002	(-0.0000, 0.0005)	-0.0004	(-0.0009, 0.0001)	-0.0001	(-0.0004, 0.0001)	-0.0004	(-0.0009, 0.0001)	-0.0007	(-0.0016, 0.0003)	-0.0022	(-0.0047, 0.0004)	-0.0032	(-0.0095, 0.0032)	-0.0007	(-0.0029, 0.0014)	-0.0001	(-0.0009, 0.0006)	-0.0008	(-0.0017, 0.0000)	0	(0.0000, 0.0000)	0	(-0.0002, 0.0003)	0.0012	(0.0000, 0.0025)	0.0006	(-0.0006, 0.0019)	-0.0006	(-0.0020, 0.0008)	0	(-0.0002, 0.0002)
TARM1	0.0016	(-0.0001, 0.0033)	0	(0.0000, 0.0000)	0	(0.0000, 0.0000)	0	(0.0000, 0.0000)	0	(0.0000, 0.0000)	0.0001	(-0.0001, 0.0003)	0	(-0.0001, 0.0000)	-0.0002	(-0.0011, 0.0006)	0	(0.0000, 0.0000)	-0.0007	(-0.0019, 0.0005)	-0.0001	(-0.0004, 0.0002)	0	(0.0000, 0.0000)	-0.0001	(-0.0013, 0.0012)	0	(0.0000, 0.0000)	0	(0.0000, 0.0000)	0	(0.0000, 0.0000)	0	(0.0000, 0.0000)	-0.0009	(-0.0021, 0.0003)	-0.0002	(-0.0014, 0.0009)	0.0007	(-0.0005, 0.0020)	0.0013	(-0.0002, 0.0029)	0	(0.0000, 0.0000)	0	(0.0000, 0.0000)	-0.0001	(-0.0005, 0.0003)	-0.0003	(-0.0012, 0.0006)	0	(-0.0001, 0.0000)	-0.0002	(-0.0006, 0.0003)	0	(0.0000, 0.0000)	0	(0.0000, 0.0000)
TARS1	-0.0002	(-0.0030, 0.0025)	0	(0.0000, 0.0000)	0	(0.0000, 0.0000)	0	(0.0000, 0.0000)	0	(0.0000, 0.0000)	0	(0.0000, 0.0000)	-0.0001	(-0.0003, 0.0001)	-0.0003	(-0.0009, 0.0004)	0	(0.0000, 0.0000)	-0.0003	(-0.0010, 0.0003)	0	(0.0000, 0.0000)	0	(0.0000, 0.0000)	0	(0.0000, 0.0000)	0	(0.0000, 0.0000)	-0.0001	(-0.0004, 0.0001)	0	(0.0000, 0.0000)	0	(0.0000, 0.0000)	0	(0.0000, 0.0000)	0	(-0.0004, 0.0003)	0	(0.0000, 0.0000)	0.0008	(-0.0011, 0.0026)	0	(0.0000, 0.0000)	0	(-0.0000, 0.0000)	0	(0.0000, 0.0000)	0	(0.0000, 0.0000)	0	(0.0000, 0.0000)	-0.0002	(-0.0006, 0.0002)	0	(0.0000, 0.0000)	0	(0.0000, 0.0000)
TAX1BP1	0.0375	(0.0278, 0.0473)	0	(0.0000, 0.0000)	-0.0006	(-0.0023, 0.0011)	0.0007	(-0.0025, 0.0040)	-0.0009	(-0.0025, 0.0006)	-0.0006	(-0.0021, 0.0009)	0.0009	(-0.0006, 0.0025)	-0.0007	(-0.0028, 0.0015)	0	(-0.0019, 0.0019)	-0.0011	(-0.0040, 0.0017)	-0.0002	(-0.0018, 0.0013)	-0.0003	(-0.0016, 0.0010)	0.0009	(0.0004, 0.0013)	-0.0001	(-0.0010, 0.0007)	-0.0008	(-0.0022, 0.0006)	-0.0004	(-0.0010, 0.0002)	-0.0002	(-0.0005, 0.0001)	-0.0014	(-0.0039, 0.0011)	-0.0027	(-0.0047, -0.0007)	-0.0002	(-0.0010, 0.0006)	-0.0004	(-0.0011, 0.0003)	-0.0004	(-0.0014, 0.0006)	-0.0012	(-0.0024, 0.0001)	0	(0.0000, 0.0000)	0	(-0.0001, 0.0002)	0.0002	(-0.0018, 0.0022)	-0.0007	(-0.0038, 0.0023)	0.0001	(-0.0009, 0.0012)	-0.0002	(-0.0006, 0.0003)
TBC1D17	0.0574	(0.0468, 0.0681)	-0.0006	(-0.0034, 0.0021)	0	(0.0000, 0.0000)	0	(-0.0009, 0.0009)	-0.0001	(-0.0009, 0.0007)	-0.0002	(-0.0031, 0.0027)	-0.0006	(-0.0033, 0.0021)	-0.0006	(-0.0016, 0.0004)	-0.0012	(-0.0030, 0.0007)	-0.0005	(-0.0018, 0.0009)	0	(0.0000, 0.0000)	-0.0001	(-0.0005, 0.0003)	-0.0005	(-0.0018, 0.0009)	-0.0001	(-0.0003, 0.0002)	-0.0004	(-0.0012, 0.0003)	0	(0.0000, 0.0000)	-0.0002	(-0.0006, 0.0002)	-0.0019	(-0.0036, -0.0001)	-0.0034	(-0.0060, -0.0008)	-0.0021	(-0.0041, -0.0001)	-0.001	(-0.0020, -0.0001)	-0.0013	(-0.0030, 0.0004)	-0.0015	(-0.0033, 0.0002)	-0.0004	(-0.0010, 0.0002)	-0.0008	(-0.0028, 0.0012)	0.0001	(-0.0017, 0.0018)	-0.0007	(-0.0012, -0.0002)	-0.0014	(-0.0025, -0.0003)	-0.0006	(-0.0016, 0.0004)
TBC1D23	0.0257	(0.0199, 0.0315)	-0.0004	(-0.0017, 0.0008)	0	(-0.0000, 0.0000)	-0.0003	(-0.0015, 0.0010)	-0.0003	(-0.0008, 0.0003)	-0.0019	(-0.0041, 0.0004)	0.0002	(-0.0011, 0.0015)	0	(-0.0019, 0.0018)	0.0001	(-0.0013, 0.0014)	0.0003	(-0.0006, 0.0011)	0	(-0.0009, 0.0009)	-0.0001	(-0.0005, 0.0003)	-0.0005	(-0.0022, 0.0012)	-0.0007	(-0.0021, 0.0007)	-0.0007	(-0.0018, 0.0004)	0	(0.0000, 0.0000)	-0.0014	(-0.0029, 0.0001)	-0.0014	(-0.0039, 0.0010)	-0.0024	(-0.0062, 0.0015)	-0.0011	(-0.0038, 0.0016)	-0.0009	(-0.0019, 0.0000)	0.0001	(-0.0007, 0.0010)	-0.0006	(-0.0018, 0.0005)	-0.0005	(-0.0017, 0.0007)	0.0001	(-0.0001, 0.0002)	0.0017	(0.0008, 0.0027)	-0.0005	(-0.0024, 0.0015)	-0.0017	(-0.0035, 0.0002)	0.0004	(-0.0004, 0.0012)
TBC1D5	0.0442	(0.0325, 0.0559)	0	(0.0000, 0.0000)	0	(0.0000, 0.0000)	0	(-0.0018, 0.0019)	0.0004	(-0.0000, 0.0008)	0.0004	(-0.0033, 0.0041)	0.0009	(-0.0022, 0.0040)	-0.0001	(-0.0004, 0.0001)	-0.0007	(-0.0022, 0.0008)	-0.0003	(-0.0026, 0.0019)	-0.0001	(-0.0003, 0.0002)	-0.0001	(-0.0006, 0.0003)	0.0002	(-0.0013, 0.0016)	-0.0004	(-0.0011, 0.0002)	-0.0002	(-0.0007, 0.0004)	-0.0001	(-0.0003, 0.0001)	-0.0004	(-0.0012, 0.0005)	-0.0013	(-0.0028, 0.0003)	-0.0009	(-0.0059, 0.0041)	-0.0007	(-0.0025, 0.0010)	-0.0008	(-0.0023, 0.0007)	0.0001	(-0.0006, 0.0007)	-0.0008	(-0.0023, 0.0007)	0	(0.0000, 0.0000)	-0.0012	(-0.0037, 0.0014)	0	(-0.0012, 0.0012)	-0.0002	(-0.0007, 0.0002)	0.0002	(-0.0007, 0.0011)	-0.0007	(-0.0018, 0.0004)
TBCA	0.024	(0.0172, 0.0307)	0	(0.0000, 0.0000)	0	(0.0000, 0.0000)	-0.0002	(-0.0011, 0.0007)	-0.0013	(-0.0022, -0.0004)	-0.0013	(-0.0064, 0.0037)	0.0008	(-0.0010, 0.0026)	-0.0004	(-0.0012, 0.0004)	-0.0005	(-0.0016, 0.0006)	-0.0002	(-0.0013, 0.0009)	-0.0001	(-0.0004, 0.0001)	0.0002	(-0.0007, 0.0010)	-0.0002	(-0.0029, 0.0024)	-0.0003	(-0.0009, 0.0002)	0	(-0.0008, 0.0007)	-0.0002	(-0.0008, 0.0004)	0.0007	(-0.0001, 0.0014)	-0.001	(-0.0034, 0.0013)	-0.0009	(-0.0029, 0.0010)	-0.0009	(-0.0033, 0.0014)	0	(-0.0006, 0.0007)	0.0006	(-0.0003, 0.0014)	-0.0019	(-0.0040, 0.0001)	-0.0003	(-0.0010, 0.0004)	-0.0006	(-0.0020, 0.0007)	0.0007	(-0.0005, 0.0019)	0.001	(0.0004, 0.0016)	-0.0004	(-0.0025, 0.0017)	-0.0001	(-0.0005, 0.0002)
TBCB	0.0138	(0.0027, 0.0248)	0	(0.0000, 0.0000)	0	(0.0000, 0.0000)	-0.0011	(-0.0033, 0.0011)	-0.001	(-0.0025, 0.0004)	-0.0009	(-0.0030, 0.0012)	-0.0012	(-0.0060, 0.0037)	0.0004	(-0.0006, 0.0014)	-0.0005	(-0.0020, 0.0010)	-0.0008	(-0.0028, 0.0012)	0	(-0.0002, 0.0001)	-0.0001	(-0.0002, 0.0001)	-0.0001	(-0.0013, 0.0010)	-0.0003	(-0.0013, 0.0007)	-0.0007	(-0.0017, 0.0004)	0	(0.0000, 0.0000)	-0.0003	(-0.0012, 0.0005)	-0.0001	(-0.0017, 0.0015)	-0.004	(-0.0071, -0.0010)	-0.0018	(-0.0038, 0.0003)	-0.0009	(-0.0019, 0.0001)	0.0014	(-0.0000, 0.0028)	0	(-0.0033, 0.0032)	-0.0006	(-0.0020, 0.0008)	-0.0008	(-0.0023, 0.0006)	0.0014	(-0.0019, 0.0047)	-0.0001	(-0.0030, 0.0028)	-0.0014	(-0.0025, -0.0003)	0	(-0.0001, 0.0001)
TBCC	0.0174	(0.0060, 0.0288)	0	(0.0000, 0.0000)	0	(0.0000, 0.0000)	-0.0005	(-0.0014, 0.0003)	-0.0004	(-0.0018, 0.0011)	0.0003	(-0.0032, 0.0038)	-0.0007	(-0.0024, 0.0010)	0.0005	(-0.0005, 0.0016)	-0.0004	(-0.0008, 0.0000)	0.0004	(-0.0012, 0.0019)	-0.0001	(-0.0004, 0.0002)	0	(0.0000, 0.0000)	0.0002	(-0.0007, 0.0011)	-0.0007	(-0.0014, 0.0001)	-0.0001	(-0.0004, 0.0001)	-0.0003	(-0.0009, 0.0003)	-0.0002	(-0.0008, 0.0005)	-0.001	(-0.0024, 0.0004)	0.0004	(-0.0014, 0.0021)	-0.0017	(-0.0024, -0.0010)	-0.0005	(-0.0031, 0.0021)	0.0017	(0.0012, 0.0023)	-0.0015	(-0.0028, -0.0001)	-0.0002	(-0.0005, 0.0002)	-0.0004	(-0.0010, 0.0002)	0.0011	(0.0002, 0.0020)	0.0007	(-0.0005, 0.0018)	-0.0003	(-0.0016, 0.0010)	0	(-0.0004, 0.0005)
TBL1X	0.0173	(0.0115, 0.0232)	0	(0.0000, 0.0000)	-0.002	(-0.0054, 0.0015)	-0.0011	(-0.0028, 0.0006)	-0.0013	(-0.0019, -0.0008)	-0.0035	(-0.0076, 0.0006)	-0.0008	(-0.0021, 0.0005)	0.0005	(-0.0003, 0.0014)	0.0001	(-0.0006, 0.0009)	-0.0004	(-0.0015, 0.0006)	-0.0002	(-0.0005, 0.0001)	0	(-0.0001, 0.0000)	-0.0002	(-0.0021, 0.0016)	-0.0002	(-0.0007, 0.0002)	-0.0002	(-0.0005, 0.0001)	-0.0002	(-0.0008, 0.0004)	0.0002	(-0.0013, 0.0016)	-0.0008	(-0.0023, 0.0007)	-0.0015	(-0.0042, 0.0013)	0.0002	(-0.0012, 0.0017)	-0.0002	(-0.0009, 0.0005)	-0.0002	(-0.0013, 0.0009)	-0.0009	(-0.0012, -0.0006)	-0.0001	(-0.0002, 0.0001)	-0.0001	(-0.0004, 0.0001)	-0.0007	(-0.0016, 0.0003)	-0.0004	(-0.0011, 0.0003)	-0.0012	(-0.0017, -0.0008)	0	(-0.0002, 0.0002)
TBR1	-0.0003	(-0.0012, 0.0006)	0	(0.0000, 0.0000)	0	(0.0000, 0.0000)	0	(0.0000, 0.0000)	0	(0.0000, 0.0000)	0	(0.0000, 0.0000)	0	(0.0000, 0.0000)	0	(0.0000, 0.0000)	0	(0.0000, 0.0000)	0	(0.0000, 0.0000)	0	(0.0000, 0.0000)	0	(0.0000, 0.0000)	0	(0.0000, 0.0000)	-0.0005	(-0.0019, 0.0009)	0	(0.0000, 0.0000)	0	(0.0000, 0.0000)	0	(0.0000, 0.0000)	0	(0.0000, 0.0000)	-0.0001	(-0.0003, 0.0001)	0	(0.0000, 0.0000)	0	(0.0000, 0.0000)	0	(0.0000, 0.0000)	0	(0.0000, 0.0000)	0	(0.0000, 0.0000)	0	(0.0000, 0.0000)	0	(0.0000, 0.0000)	0	(-0.0001, 0.0001)	0	(0.0000, 0.0000)	0	(0.0000, 0.0000)
TCL1A	0.0413	(0.0245, 0.0580)	0.0056	(-0.0013, 0.0125)	0.0161	(0.0026, 0.0295)	0.0037	(0.0009, 0.0065)	0.0001	(-0.0006, 0.0008)	-0.0014	(-0.0034, 0.0007)	0.0005	(-0.0012, 0.0023)	0.0001	(-0.0003, 0.0006)	0	(-0.0012, 0.0012)	-0.0002	(-0.0013, 0.0010)	-0.0003	(-0.0007, 0.0002)	-0.0007	(-0.0019, 0.0006)	0.0014	(0.0001, 0.0028)	0.0001	(-0.0013, 0.0016)	-0.0006	(-0.0012, 0.0001)	-0.0001	(-0.0007, 0.0004)	-0.002	(-0.0040, -0.0001)	-0.0003	(-0.0034, 0.0028)	-0.0019	(-0.0054, 0.0015)	-0.0027	(-0.0049, -0.0005)	-0.0009	(-0.0021, 0.0002)	-0.002	(-0.0033, -0.0006)	-0.0024	(-0.0046, -0.0001)	-0.0007	(-0.0018, 0.0004)	-0.0039	(-0.0134, 0.0056)	-0.0002	(-0.0029, 0.0025)	-0.0013	(-0.0023, -0.0002)	0	(-0.0011, 0.0011)	-0.0003	(-0.0021, 0.0016)
TCN1	0.0129	(0.0084, 0.0174)	0.0144	(-0.0006, 0.0293)	0.1149	(0.1050, 0.1248)	-0.0001	(-0.0003, 0.0001)	-0.0001	(-0.0004, 0.0003)	0.0004	(-0.0008, 0.0017)	0.0004	(-0.0009, 0.0017)	-0.0001	(-0.0003, 0.0002)	0	(0.0000, 0.0000)	-0.0003	(-0.0013, 0.0007)	0	(0.0000, 0.0000)	-0.0001	(-0.0004, 0.0003)	0	(0.0000, 0.0000)	-0.0006	(-0.0022, 0.0010)	-0.0001	(-0.0002, 0.0000)	0	(0.0000, 0.0000)	0	(0.0000, 0.0000)	0	(0.0000, 0.0000)	-0.0015	(-0.0036, 0.0006)	-0.0002	(-0.0008, 0.0004)	-0.0003	(-0.0011, 0.0005)	-0.0006	(-0.0017, 0.0005)	-0.0004	(-0.0008, 0.0000)	-0.0002	(-0.0007, 0.0003)	0.0012	(-0.0004, 0.0028)	0	(0.0000, 0.0000)	-0.0008	(-0.0021, 0.0005)	-0.0003	(-0.0009, 0.0003)	0	(0.0000, 0.0000)
TCN2	0.0554	(0.0445, 0.0662)	0.1508	(0.0653, 0.2363)	0.0019	(-0.0023, 0.0061)	0.001	(-0.0000, 0.0020)	0.0001	(-0.0015, 0.0018)	0.0029	(0.0006, 0.0053)	0.0002	(-0.0014, 0.0018)	0	(-0.0005, 0.0006)	0	(0.0000, 0.0000)	0	(-0.0003, 0.0003)	0	(0.0000, 0.0000)	-0.0001	(-0.0002, 0.0000)	-0.0002	(-0.0006, 0.0002)	-0.0003	(-0.0009, 0.0004)	-0.0002	(-0.0009, 0.0005)	0.0006	(-0.0005, 0.0017)	-0.0002	(-0.0005, 0.0001)	-0.0002	(-0.0006, 0.0001)	-0.0026	(-0.0041, -0.0012)	-0.0006	(-0.0025, 0.0013)	-0.0009	(-0.0017, -0.0000)	-0.0004	(-0.0010, 0.0001)	-0.0002	(-0.0015, 0.0012)	0	(0.0000, 0.0000)	0	(-0.0001, 0.0001)	-0.0001	(-0.0009, 0.0007)	0.0007	(-0.0002, 0.0016)	-0.0003	(-0.0007, 0.0001)	0	(-0.0003, 0.0003)
TCOF1	0.0236	(0.0187, 0.0285)	0	(0.0000, 0.0000)	-0.0023	(-0.0043, -0.0002)	0.0026	(0.0006, 0.0045)	-0.0011	(-0.0027, 0.0005)	-0.0007	(-0.0028, 0.0014)	0.0028	(-0.0003, 0.0060)	0.0006	(-0.0009, 0.0021)	-0.0008	(-0.0030, 0.0013)	-0.0015	(-0.0021, -0.0009)	-0.0001	(-0.0011, 0.0009)	-0.0001	(-0.0017, 0.0015)	0.0005	(-0.0004, 0.0014)	0	(-0.0012, 0.0013)	-0.0007	(-0.0021, 0.0007)	-0.0013	(-0.0040, 0.0015)	-0.0001	(-0.0006, 0.0003)	-0.0012	(-0.0035, 0.0011)	-0.0027	(-0.0056, 0.0002)	-0.0022	(-0.0042, -0.0002)	-0.0009	(-0.0028, 0.0010)	-0.0005	(-0.0029, 0.0019)	-0.0016	(-0.0035, 0.0003)	0	(-0.0006, 0.0006)	-0.0002	(-0.0005, 0.0002)	-0.0015	(-0.0029, -0.0002)	-0.0003	(-0.0014, 0.0007)	-0.0019	(-0.0042, 0.0004)	-0.0002	(-0.0006, 0.0003)
TCTN3	0.0367	(0.0292, 0.0443)	0	(0.0000, 0.0000)	0.1288	(0.0985, 0.1591)	0.0012	(0.0004, 0.0019)	-0.0001	(-0.0011, 0.0009)	0.0028	(0.0013, 0.0044)	0.0055	(0.0042, 0.0069)	-0.0001	(-0.0003, 0.0002)	-0.0001	(-0.0009, 0.0006)	-0.0001	(-0.0007, 0.0006)	0	(-0.0002, 0.0001)	0.0007	(-0.0000, 0.0015)	0.0027	(-0.0011, 0.0065)	0.0002	(-0.0015, 0.0019)	0.0001	(-0.0002, 0.0005)	-0.0002	(-0.0008, 0.0004)	0	(-0.0001, 0.0001)	-0.001	(-0.0021, 0.0001)	-0.0001	(-0.0021, 0.0018)	-0.0017	(-0.0036, 0.0003)	-0.0003	(-0.0010, 0.0003)	-0.0002	(-0.0005, 0.0001)	-0.0011	(-0.0028, 0.0005)	-0.0003	(-0.0010, 0.0004)	-0.0002	(-0.0003, 0.0000)	-0.0015	(-0.0036, 0.0006)	-0.0013	(-0.0039, 0.0013)	-0.0007	(-0.0018, 0.0003)	-0.0003	(-0.0009, 0.0003)
TDGF1	0.0043	(0.0013, 0.0073)	0.3237	(-0.0278, 0.6752)	0.0008	(-0.0021, 0.0037)	0.0001	(-0.0001, 0.0004)	0	(-0.0003, 0.0002)	0	(-0.0005, 0.0006)	0	(-0.0002, 0.0002)	-0.0001	(-0.0002, 0.0001)	0	(0.0000, 0.0000)	-0.0001	(-0.0001, 0.0000)	0	(0.0000, 0.0000)	0	(-0.0001, 0.0001)	0	(0.0000, 0.0000)	-0.0002	(-0.0004, 0.0001)	-0.0001	(-0.0002, 0.0001)	0	(-0.0001, 0.0000)	0	(-0.0001, 0.0000)	-0.0003	(-0.0007, 0.0001)	-0.0001	(-0.0013, 0.0010)	-0.0001	(-0.0005, 0.0004)	0	(-0.0003, 0.0003)	0	(-0.0003, 0.0003)	0	(-0.0004, 0.0004)	-0.0001	(-0.0002, 0.0001)	-0.0003	(-0.0015, 0.0008)	0.0001	(0.0000, 0.0002)	-0.0001	(-0.0003, 0.0002)	-0.0003	(-0.0007, 0.0002)	0	(-0.0000, 0.0000)
TDO2	0.0057	(0.0009, 0.0105)	0	(0.0000, 0.0000)	0	(0.0000, 0.0000)	0	(0.0000, 0.0000)	0	(0.0000, 0.0000)	-0.0009	(-0.0025, 0.0007)	-0.0004	(-0.0015, 0.0007)	0.0012	(-0.0003, 0.0026)	0	(0.0000, 0.0000)	0	(0.0000, 0.0000)	0	(0.0000, 0.0000)	-0.001	(-0.0035, 0.0016)	0	(0.0000, 0.0000)	0.0007	(-0.0013, 0.0027)	-0.0004	(-0.0017, 0.0008)	0	(0.0000, 0.0000)	0	(0.0000, 0.0000)	-0.0004	(-0.0010, 0.0002)	-0.0005	(-0.0012, 0.0002)	0	(0.0000, 0.0000)	0	(-0.0000, 0.0000)	0.0001	(-0.0002, 0.0005)	-0.0003	(-0.0013, 0.0006)	-0.0003	(-0.0013, 0.0006)	-0.0003	(-0.0009, 0.0003)	0	(0.0000, 0.0000)	-0.0002	(-0.0007, 0.0003)	-0.0004	(-0.0015, 0.0007)	0	(0.0000, 0.0000)
TDP1	0.0049	(0.0023, 0.0076)	0	(0.0000, 0.0000)	0.0006	(-0.0008, 0.0021)	-0.0006	(-0.0021, 0.0010)	0.0001	(-0.0014, 0.0016)	0.0015	(0.0001, 0.0029)	0.0006	(-0.0003, 0.0015)	-0.0002	(-0.0026, 0.0023)	0	(0.0000, 0.0000)	-0.0002	(-0.0007, 0.0002)	0	(0.0000, 0.0000)	-0.0002	(-0.0005, 0.0001)	0	(0.0000, 0.0000)	0.0001	(-0.0003, 0.0006)	0	(0.0000, 0.0000)	0	(0.0000, 0.0000)	0	(0.0000, 0.0000)	-0.0002	(-0.0004, 0.0001)	-0.0005	(-0.0038, 0.0027)	-0.0002	(-0.0006, 0.0002)	-0.0009	(-0.0028, 0.0010)	-0.0002	(-0.0009, 0.0004)	-0.0008	(-0.0031, 0.0014)	0	(0.0000, 0.0000)	-0.0004	(-0.0012, 0.0004)	0	(0.0000, 0.0000)	0.0022	(-0.0011, 0.0056)	0	(0.0000, 0.0000)	-0.0002	(-0.0006, 0.0003)
TDRKH	0.023	(0.0086, 0.0374)	-0.0002	(-0.0008, 0.0003)	0	(0.0000, 0.0000)	0.0012	(-0.0011, 0.0036)	0	(-0.0010, 0.0010)	-0.0004	(-0.0050, 0.0042)	-0.0008	(-0.0033, 0.0016)	0	(-0.0008, 0.0007)	0.0003	(-0.0009, 0.0016)	-0.0004	(-0.0019, 0.0011)	-0.0002	(-0.0007, 0.0003)	-0.0003	(-0.0010, 0.0004)	-0.0001	(-0.0012, 0.0010)	0.0001	(-0.0002, 0.0004)	-0.0005	(-0.0011, 0.0001)	-0.0001	(-0.0003, 0.0001)	-0.0006	(-0.0018, 0.0006)	-0.0006	(-0.0008, -0.0004)	-0.0024	(-0.0044, -0.0004)	-0.0004	(-0.0020, 0.0012)	-0.001	(-0.0031, 0.0012)	0.0004	(-0.0009, 0.0018)	-0.0014	(-0.0023, -0.0006)	-0.0005	(-0.0010, 0.0000)	0.002	(-0.0000, 0.0041)	-0.0003	(-0.0023, 0.0018)	0.002	(0.0008, 0.0032)	-0.0003	(-0.0011, 0.0005)	-0.0001	(-0.0006, 0.0005)
TEF	-0.001	(-0.0023, 0.0003)	0	(0.0000, 0.0000)	0	(0.0000, 0.0000)	0	(0.0000, 0.0000)	0	(0.0000, 0.0000)	-0.0004	(-0.0012, 0.0004)	0	(0.0000, 0.0000)	-0.0002	(-0.0009, 0.0004)	0	(0.0000, 0.0000)	0.0001	(-0.0001, 0.0003)	0	(0.0000, 0.0000)	-0.0007	(-0.0019, 0.0005)	0	(0.0000, 0.0000)	-0.0009	(-0.0024, 0.0006)	-0.0002	(-0.0006, 0.0003)	0	(0.0000, 0.0000)	0	(0.0000, 0.0000)	0.0002	(-0.0003, 0.0006)	0	(0.0000, 0.0000)	0.001	(-0.0004, 0.0025)	0	(-0.0006, 0.0005)	-0.0002	(-0.0009, 0.0004)	0	(0.0000, 0.0000)	0.0002	(-0.0009, 0.0013)	-0.0009	(-0.0035, 0.0016)	0.0001	(-0.0001, 0.0003)	-0.001	(-0.0027, 0.0007)	-0.0001	(-0.0004, 0.0002)	-0.0001	(-0.0010, 0.0009)
TEK	0.0112	(0.0105, 0.0118)	0.0375	(0.0132, 0.0618)	0.0104	(0.0046, 0.0162)	0.0003	(-0.0006, 0.0012)	-0.0003	(-0.0017, 0.0010)	0.001	(-0.0011, 0.0030)	0.0004	(-0.0027, 0.0036)	0.0002	(-0.0002, 0.0006)	-0.0001	(-0.0005, 0.0003)	-0.0007	(-0.0015, 0.0001)	0	(-0.0004, 0.0004)	-0.0012	(-0.0030, 0.0006)	-0.0006	(-0.0016, 0.0004)	0.0005	(-0.0002, 0.0012)	0.0001	(-0.0002, 0.0005)	0	(-0.0004, 0.0003)	-0.0003	(-0.0011, 0.0005)	-0.0011	(-0.0031, 0.0010)	-0.0022	(-0.0063, 0.0019)	-0.0004	(-0.0021, 0.0013)	-0.001	(-0.0027, 0.0006)	-0.0003	(-0.0007, 0.0002)	-0.0009	(-0.0023, 0.0004)	-0.0002	(-0.0005, 0.0002)	0	(-0.0001, 0.0001)	0.0001	(-0.0007, 0.0010)	0.0005	(-0.0006, 0.0016)	-0.0008	(-0.0015, -0.0001)	-0.0003	(-0.0011, 0.0006)
TET2	-0.0001	(-0.0004, 0.0001)	0	(0.0000, 0.0000)	0	(-0.0000, 0.0000)	0	(0.0000, 0.0000)	0	(0.0000, 0.0000)	-0.0012	(-0.0036, 0.0011)	0	(0.0000, 0.0000)	0	(0.0000, 0.0000)	0	(0.0000, 0.0000)	0	(-0.0002, 0.0003)	-0.0005	(-0.0020, 0.0009)	0	(0.0000, 0.0000)	0	(0.0000, 0.0000)	0	(0.0000, 0.0000)	-0.0002	(-0.0009, 0.0004)	0	(0.0000, 0.0000)	0	(0.0000, 0.0000)	-0.0003	(-0.0009, 0.0003)	-0.0001	(-0.0012, 0.0011)	-0.0001	(-0.0022, 0.0020)	0	(0.0000, 0.0000)	-0.0001	(-0.0003, 0.0001)	-0.0003	(-0.0012, 0.0005)	0	(0.0000, 0.0000)	0	(0.0000, 0.0000)	0	(0.0000, 0.0000)	0.0012	(-0.0014, 0.0038)	0	(0.0000, 0.0000)	-0.0001	(-0.0002, 0.0001)
TEX101	0.5337	(0.5169, 0.5505)	-0.0011	(-0.0024, 0.0002)	0	(0.0000, 0.0000)	-0.0001	(-0.0005, 0.0002)	0.0001	(-0.0003, 0.0005)	-0.0009	(-0.0012, -0.0006)	-0.0001	(-0.0006, 0.0004)	-0.0001	(-0.0002, 0.0000)	-0.0003	(-0.0010, 0.0003)	-0.0001	(-0.0003, 0.0002)	-0.0001	(-0.0005, 0.0002)	0.0001	(-0.0013, 0.0015)	-0.0001	(-0.0004, 0.0002)	-0.0003	(-0.0009, 0.0003)	-0.0002	(-0.0006, 0.0002)	-0.0001	(-0.0003, 0.0002)	0.0004	(-0.0007, 0.0015)	-0.0001	(-0.0012, 0.0009)	0.0016	(0.0002, 0.0030)	0.0009	(-0.0007, 0.0024)	-0.0001	(-0.0009, 0.0006)	0.0002	(-0.0005, 0.0009)	-0.0002	(-0.0005, 0.0001)	0	(-0.0001, 0.0000)	-0.0009	(-0.0020, 0.0002)	-0.0002	(-0.0010, 0.0005)	-0.0005	(-0.0016, 0.0006)	-0.0002	(-0.0008, 0.0005)	0.0004	(-0.0001, 0.0009)
TF	0.0183	(0.0126, 0.0240)	0.0106	(0.0041, 0.0171)	0.0442	(0.0361, 0.0524)	0	(0.0000, 0.0000)	0.0023	(0.0006, 0.0040)	0.0022	(-0.0012, 0.0057)	0.0011	(-0.0009, 0.0031)	0.0005	(-0.0005, 0.0015)	0	(0.0000, 0.0000)	0.0007	(-0.0008, 0.0023)	-0.0002	(-0.0006, 0.0002)	-0.0016	(-0.0057, 0.0024)	-0.0009	(-0.0024, 0.0006)	0.0005	(-0.0016, 0.0026)	0	(0.0000, 0.0000)	-0.0002	(-0.0007, 0.0003)	-0.0003	(-0.0010, 0.0005)	0.0006	(-0.0013, 0.0026)	-0.0002	(-0.0028, 0.0024)	-0.0009	(-0.0024, 0.0006)	-0.0006	(-0.0018, 0.0007)	-0.0002	(-0.0008, 0.0004)	-0.0008	(-0.0018, 0.0003)	0	(0.0000, 0.0000)	0	(-0.0004, 0.0004)	-0.0003	(-0.0012, 0.0007)	-0.0006	(-0.0016, 0.0005)	0	(-0.0007, 0.0006)	0.0001	(-0.0007, 0.0010)
TFAP2A	-0.0007	(-0.0019, 0.0005)	0	(0.0000, 0.0000)	0.0008	(-0.0005, 0.0021)	0	(0.0000, 0.0000)	0	(-0.0001, 0.0001)	0.0003	(-0.0020, 0.0027)	-0.0001	(-0.0004, 0.0002)	0	(-0.0001, 0.0000)	0	(0.0000, 0.0000)	0	(-0.0000, 0.0000)	0	(0.0000, 0.0000)	-0.0008	(-0.0031, 0.0015)	0	(0.0000, 0.0000)	-0.0006	(-0.0023, 0.0011)	-0.0002	(-0.0008, 0.0004)	0	(0.0000, 0.0000)	0	(0.0000, 0.0000)	-0.0005	(-0.0019, 0.0009)	-0.0011	(-0.0030, 0.0008)	0	(0.0000, 0.0000)	0	(0.0000, 0.0000)	-0.0002	(-0.0006, 0.0002)	-0.0005	(-0.0024, 0.0014)	0	(0.0000, 0.0000)	0	(0.0000, 0.0000)	0	(0.0000, 0.0000)	-0.0003	(-0.0007, 0.0002)	-0.0001	(-0.0012, 0.0009)	0	(-0.0002, 0.0001)
TFF1	0.072	(0.0601, 0.0840)	0	(0.0000, 0.0000)	0.0227	(0.0026, 0.0428)	0.0047	(0.0013, 0.0080)	0.0031	(-0.0001, 0.0062)	0.0034	(0.0016, 0.0052)	0.0007	(-0.0008, 0.0021)	-0.0002	(-0.0006, 0.0002)	0.0001	(-0.0011, 0.0013)	-0.0001	(-0.0009, 0.0007)	-0.0002	(-0.0006, 0.0002)	0.0002	(-0.0005, 0.0009)	-0.0007	(-0.0016, 0.0002)	0.0014	(-0.0009, 0.0037)	0.0009	(-0.0003, 0.0021)	0	(0.0000, 0.0000)	-0.0003	(-0.0009, 0.0002)	-0.0004	(-0.0011, 0.0004)	-0.0016	(-0.0030, -0.0003)	-0.0008	(-0.0016, -0.0001)	-0.0001	(-0.0004, 0.0002)	-0.0003	(-0.0009, 0.0002)	0.0004	(-0.0009, 0.0017)	0	(0.0000, 0.0000)	0.0001	(-0.0002, 0.0004)	-0.0005	(-0.0012, 0.0002)	-0.0006	(-0.0016, 0.0004)	-0.0007	(-0.0023, 0.0009)	0.0003	(-0.0001, 0.0007)
TFF2	0.0783	(0.0687, 0.0879)	0	(0.0000, 0.0000)	-0.0004	(-0.0037, 0.0030)	0.0008	(-0.0004, 0.0020)	0.0006	(-0.0009, 0.0020)	0.0044	(0.0020, 0.0069)	0.0002	(-0.0013, 0.0018)	-0.0002	(-0.0007, 0.0002)	-0.0004	(-0.0015, 0.0008)	-0.0002	(-0.0012, 0.0007)	-0.0002	(-0.0008, 0.0003)	-0.0012	(-0.0046, 0.0022)	-0.0007	(-0.0014, 0.0000)	0.0061	(0.0012, 0.0110)	-0.0003	(-0.0016, 0.0009)	0	(-0.0001, 0.0000)	-0.0001	(-0.0007, 0.0005)	0.0001	(-0.0005, 0.0008)	-0.0013	(-0.0034, 0.0007)	-0.0002	(-0.0016, 0.0012)	-0.0004	(-0.0011, 0.0002)	0.0001	(-0.0008, 0.0010)	-0.0006	(-0.0011, -0.0002)	0	(0.0000, 0.0000)	0.0001	(-0.0002, 0.0003)	-0.0005	(-0.0021, 0.0010)	-0.0007	(-0.0023, 0.0008)	-0.0006	(-0.0013, 0.0001)	0.0002	(-0.0004, 0.0009)
TFF3	0.0355	(0.0266, 0.0443)	0	(0.0000, 0.0000)	-0.0002	(-0.0040, 0.0036)	0.0024	(-0.0003, 0.0051)	0.001	(-0.0004, 0.0023)	0.0025	(0.0006, 0.0044)	-0.0002	(-0.0014, 0.0010)	0.0004	(-0.0008, 0.0016)	-0.0005	(-0.0011, 0.0002)	-0.0004	(-0.0016, 0.0008)	-0.0001	(-0.0004, 0.0002)	0.0001	(-0.0001, 0.0002)	0.0003	(-0.0008, 0.0013)	0.0019	(0.0003, 0.0034)	-0.0002	(-0.0010, 0.0006)	-0.0003	(-0.0016, 0.0010)	0.0002	(0.0000, 0.0004)	-0.0008	(-0.0019, 0.0003)	-0.0022	(-0.0055, 0.0011)	-0.0009	(-0.0022, 0.0003)	-0.0002	(-0.0007, 0.0002)	0	(-0.0006, 0.0006)	-0.0007	(-0.0024, 0.0009)	-0.0003	(-0.0009, 0.0002)	-0.0004	(-0.0015, 0.0007)	0.0001	(-0.0006, 0.0007)	-0.0007	(-0.0019, 0.0004)	-0.0005	(-0.0011, 0.0001)	-0.0002	(-0.0008, 0.0003)
TFPI	0.0792	(0.0696, 0.0888)	0.0015	(-0.0023, 0.0054)	-0.0006	(-0.0022, 0.0010)	0.0005	(-0.0002, 0.0013)	0.0013	(-0.0000, 0.0026)	0.0048	(0.0035, 0.0062)	0.0019	(0.0004, 0.0034)	0.0001	(-0.0007, 0.0008)	-0.0002	(-0.0007, 0.0002)	0.0002	(-0.0007, 0.0011)	-0.0001	(-0.0003, 0.0001)	0.0005	(-0.0003, 0.0013)	0.0002	(-0.0023, 0.0027)	0.0007	(-0.0003, 0.0017)	-0.0001	(-0.0012, 0.0009)	-0.0002	(-0.0005, 0.0001)	-0.001	(-0.0024, 0.0005)	-0.0011	(-0.0026, 0.0005)	-0.002	(-0.0036, -0.0004)	-0.0021	(-0.0046, 0.0005)	-0.0009	(-0.0025, 0.0006)	-0.0001	(-0.0008, 0.0007)	-0.0017	(-0.0041, 0.0007)	-0.0002	(-0.0007, 0.0003)	0.0014	(-0.0014, 0.0041)	0.0001	(-0.0010, 0.0013)	0.0005	(-0.0024, 0.0034)	-0.0007	(-0.0017, 0.0004)	-0.0002	(-0.0015, 0.0010)
TFPI2	0.0746	(0.0641, 0.0850)	0.0051	(-0.0032, 0.0134)	-0.0034	(-0.0085, 0.0017)	0.0029	(0.0004, 0.0054)	0.0004	(-0.0009, 0.0016)	0.0007	(-0.0019, 0.0033)	0.0008	(-0.0009, 0.0026)	0.0001	(-0.0011, 0.0013)	-0.0002	(-0.0007, 0.0003)	-0.0002	(-0.0005, 0.0002)	0	(-0.0001, 0.0000)	-0.0002	(-0.0009, 0.0004)	-0.0009	(-0.0026, 0.0009)	0.0047	(-0.0014, 0.0109)	-0.0005	(-0.0014, 0.0005)	0.001	(0.0002, 0.0019)	-0.0008	(-0.0019, 0.0003)	-0.0012	(-0.0026, 0.0003)	-0.002	(-0.0054, 0.0015)	-0.0007	(-0.0024, 0.0009)	0.0003	(-0.0002, 0.0008)	0.0003	(-0.0001, 0.0007)	-0.0009	(-0.0017, -0.0002)	-0.0003	(-0.0008, 0.0003)	-0.0001	(-0.0003, 0.0001)	-0.0006	(-0.0019, 0.0007)	0.0003	(-0.0013, 0.0019)	-0.001	(-0.0025, 0.0005)	-0.0006	(-0.0018, 0.0006)
TFRC	0.022	(0.0099, 0.0341)	0.0005	(-0.0029, 0.0038)	0.0219	(0.0069, 0.0369)	0.0093	(0.0074, 0.0113)	-0.0002	(-0.0010, 0.0006)	0.0012	(-0.0013, 0.0036)	0.0007	(-0.0006, 0.0020)	0.0005	(-0.0006, 0.0015)	-0.0005	(-0.0014, 0.0003)	-0.0004	(-0.0011, 0.0003)	0	(0.0000, 0.0000)	0.0002	(-0.0007, 0.0012)	0	(-0.0007, 0.0008)	0.0001	(-0.0012, 0.0014)	0	(-0.0006, 0.0007)	-0.0009	(-0.0031, 0.0013)	-0.0001	(-0.0007, 0.0005)	-0.0014	(-0.0034, 0.0005)	-0.0026	(-0.0057, 0.0005)	-0.0008	(-0.0032, 0.0016)	-0.0004	(-0.0010, 0.0002)	-0.0008	(-0.0022, 0.0006)	-0.0012	(-0.0032, 0.0007)	-0.0004	(-0.0013, 0.0004)	-0.0004	(-0.0019, 0.0010)	-0.0001	(-0.0006, 0.0004)	0.0021	(-0.0033, 0.0075)	-0.0011	(-0.0025, 0.0003)	-0.0001	(-0.0005, 0.0002)
TG	0.0271	(0.0227, 0.0314)	-0.0003	(-0.0011, 0.0005)	0.0111	(0.0013, 0.0210)	-0.0006	(-0.0023, 0.0011)	-0.0006	(-0.0013, 0.0002)	0.0017	(-0.0010, 0.0045)	0	(-0.0004, 0.0004)	0.0006	(-0.0005, 0.0017)	0	(0.0000, 0.0000)	-0.0001	(-0.0003, 0.0002)	-0.0003	(-0.0011, 0.0005)	0.0012	(-0.0005, 0.0029)	-0.0004	(-0.0013, 0.0006)	0.0004	(-0.0010, 0.0019)	0	(-0.0010, 0.0011)	0	(0.0000, 0.0000)	0	(0.0000, 0.0000)	0	(0.0000, 0.0000)	-0.0008	(-0.0023, 0.0007)	-0.0006	(-0.0032, 0.0020)	0	(-0.0000, 0.0000)	-0.0004	(-0.0014, 0.0007)	-0.0003	(-0.0012, 0.0005)	0	(0.0000, 0.0000)	-0.0001	(-0.0004, 0.0002)	-0.0001	(-0.0003, 0.0002)	-0.0005	(-0.0018, 0.0009)	-0.0004	(-0.0016, 0.0007)	0.0001	(-0.0002, 0.0004)
TGFA	0.02	(0.0133, 0.0267)	0	(0.0000, 0.0000)	-0.0002	(-0.0004, 0.0001)	0.0053	(0.0021, 0.0086)	0.0008	(-0.0005, 0.0021)	0.0022	(-0.0012, 0.0056)	0.0118	(0.0064, 0.0172)	0.0014	(-0.0017, 0.0044)	-0.001	(-0.0025, 0.0005)	0.0007	(-0.0020, 0.0034)	-0.0001	(-0.0003, 0.0001)	-0.0001	(-0.0005, 0.0002)	-0.0001	(-0.0024, 0.0022)	0.0035	(-0.0004, 0.0075)	-0.0006	(-0.0015, 0.0004)	-0.0013	(-0.0028, 0.0001)	-0.0005	(-0.0012, 0.0001)	-0.001	(-0.0021, 0.0000)	-0.0039	(-0.0093, 0.0015)	-0.0015	(-0.0024, -0.0006)	-0.0014	(-0.0023, -0.0006)	0.0001	(-0.0006, 0.0009)	-0.0016	(-0.0035, 0.0002)	-0.0001	(-0.0008, 0.0006)	-0.0001	(-0.0004, 0.0002)	-0.0017	(-0.0047, 0.0013)	0.0021	(-0.0000, 0.0043)	-0.0001	(-0.0013, 0.0011)	-0.0002	(-0.0005, 0.0002)
TGFB1	0.0137	(0.0108, 0.0166)	-0.0034	(-0.0087, 0.0019)	0.0014	(-0.0068, 0.0095)	-0.0002	(-0.0006, 0.0003)	0.0004	(-0.0017, 0.0025)	0.0001	(-0.0014, 0.0017)	0.0042	(0.0032, 0.0051)	-0.0004	(-0.0018, 0.0009)	-0.0003	(-0.0013, 0.0007)	-0.0002	(-0.0014, 0.0009)	-0.0001	(-0.0006, 0.0005)	0	(-0.0002, 0.0001)	0.0001	(-0.0012, 0.0015)	0.0022	(0.0002, 0.0042)	-0.0003	(-0.0009, 0.0003)	-0.0001	(-0.0003, 0.0001)	0.0006	(-0.0005, 0.0016)	-0.0009	(-0.0019, 0.0001)	-0.0021	(-0.0045, 0.0003)	-0.0003	(-0.0014, 0.0008)	-0.0006	(-0.0016, 0.0003)	0	(-0.0015, 0.0014)	-0.001	(-0.0023, 0.0003)	-0.0005	(-0.0010, 0.0001)	-0.0003	(-0.0009, 0.0002)	-0.0005	(-0.0023, 0.0014)	0.001	(-0.0027, 0.0047)	-0.0005	(-0.0018, 0.0009)	-0.0003	(-0.0007, 0.0002)
TGFB2	0.0021	(-0.0009, 0.0051)	0.0033	(-0.0014, 0.0079)	0.001	(-0.0013, 0.0032)	0	(0.0000, 0.0000)	-0.0003	(-0.0011, 0.0005)	-0.0002	(-0.0006, 0.0003)	0	(0.0000, 0.0000)	0	(0.0000, 0.0000)	0	(0.0000, 0.0000)	-0.0008	(-0.0019, 0.0003)	0	(0.0000, 0.0000)	0	(0.0000, 0.0000)	0	(0.0000, 0.0000)	0	(0.0000, 0.0000)	0	(0.0000, 0.0000)	0	(0.0000, 0.0000)	0	(0.0000, 0.0000)	0	(0.0000, 0.0000)	-0.0011	(-0.0031, 0.0008)	-0.0001	(-0.0006, 0.0004)	-0.0001	(-0.0002, 0.0001)	0	(0.0000, 0.0000)	-0.001	(-0.0028, 0.0009)	-0.0003	(-0.0013, 0.0006)	-0.0006	(-0.0020, 0.0008)	0	(0.0000, 0.0000)	-0.0002	(-0.0006, 0.0003)	0	(0.0000, 0.0000)	0	(0.0000, 0.0000)
TGFBI	0.0313	(0.0281, 0.0345)	0.055	(0.0295, 0.0805)	0.0392	(0.0037, 0.0747)	0.0017	(-0.0006, 0.0040)	0	(-0.0010, 0.0011)	0.0046	(0.0017, 0.0076)	0.0014	(0.0001, 0.0026)	-0.0002	(-0.0005, 0.0001)	-0.0002	(-0.0005, 0.0001)	0.0001	(-0.0015, 0.0016)	-0.0001	(-0.0003, 0.0001)	0.0006	(-0.0003, 0.0015)	0	(-0.0014, 0.0013)	0.0006	(-0.0008, 0.0021)	-0.0004	(-0.0013, 0.0005)	-0.0003	(-0.0011, 0.0005)	-0.0001	(-0.0004, 0.0003)	-0.0011	(-0.0022, -0.0000)	-0.001	(-0.0025, 0.0006)	-0.0018	(-0.0035, -0.0001)	-0.0004	(-0.0009, 0.0001)	-0.0005	(-0.0014, 0.0004)	-0.0005	(-0.0017, 0.0007)	-0.0002	(-0.0004, 0.0001)	-0.0005	(-0.0013, 0.0004)	-0.0006	(-0.0018, 0.0006)	-0.0004	(-0.0024, 0.0017)	-0.0003	(-0.0006, 0.0001)	-0.0004	(-0.0010, 0.0002)
TGFBR1	0.0011	(-0.0005, 0.0026)	0	(0.0000, 0.0000)	0	(0.0000, 0.0000)	0	(0.0000, 0.0000)	0	(0.0000, 0.0000)	-0.0011	(-0.0026, 0.0004)	-0.0002	(-0.0008, 0.0004)	0.0004	(-0.0003, 0.0010)	0	(0.0000, 0.0000)	-0.0006	(-0.0028, 0.0015)	0	(0.0000, 0.0000)	0	(0.0000, 0.0000)	0	(0.0000, 0.0000)	0	(0.0000, 0.0000)	0	(0.0000, 0.0000)	0	(0.0000, 0.0000)	0	(0.0000, 0.0000)	0	(0.0000, 0.0000)	-0.0013	(-0.0034, 0.0008)	0	(0.0000, 0.0000)	0	(-0.0002, 0.0001)	0	(0.0000, 0.0000)	-0.0002	(-0.0009, 0.0004)	0	(0.0000, 0.0000)	-0.0002	(-0.0006, 0.0001)	0	(0.0000, 0.0000)	-0.0002	(-0.0007, 0.0003)	0	(0.0000, 0.0000)	0	(0.0000, 0.0000)
TGFBR2	0.0826	(0.0663, 0.0989)	0	(0.0000, 0.0000)	0.0084	(0.0010, 0.0159)	0.015	(0.0055, 0.0245)	0	(-0.0011, 0.0012)	0.0053	(-0.0009, 0.0115)	0.0135	(0.0047, 0.0223)	0.005	(0.0014, 0.0086)	0.0021	(0.0005, 0.0036)	-0.0015	(-0.0026, -0.0003)	-0.0002	(-0.0005, 0.0001)	-0.0001	(-0.0004, 0.0003)	0.0004	(-0.0007, 0.0015)	0.0006	(-0.0014, 0.0026)	0.0006	(-0.0001, 0.0013)	0.001	(-0.0023, 0.0042)	-0.001	(-0.0028, 0.0009)	-0.0012	(-0.0026, 0.0002)	-0.0021	(-0.0050, 0.0009)	0.0003	(-0.0041, 0.0047)	-0.0004	(-0.0031, 0.0022)	-0.0006	(-0.0020, 0.0007)	-0.0009	(-0.0025, 0.0007)	-0.0003	(-0.0013, 0.0006)	-0.0006	(-0.0018, 0.0006)	-0.001	(-0.0023, 0.0003)	-0.0005	(-0.0014, 0.0003)	-0.001	(-0.0030, 0.0009)	-0.0001	(-0.0004, 0.0001)
TGFBR3	0.0151	(0.0076, 0.0225)	0.0005	(-0.0007, 0.0016)	0.0106	(0.0027, 0.0184)	-0.0001	(-0.0018, 0.0016)	-0.0001	(-0.0007, 0.0004)	0.001	(-0.0017, 0.0037)	0.0013	(-0.0006, 0.0032)	0.0001	(-0.0013, 0.0015)	-0.0001	(-0.0007, 0.0004)	-0.0006	(-0.0013, 0.0001)	0	(-0.0004, 0.0003)	0	(-0.0004, 0.0003)	-0.0001	(-0.0011, 0.0008)	0.0002	(-0.0014, 0.0019)	0.0001	(-0.0025, 0.0026)	0.0005	(-0.0003, 0.0013)	-0.0009	(-0.0022, 0.0004)	0.0001	(-0.0007, 0.0010)	-0.0014	(-0.0035, 0.0006)	0.0001	(-0.0007, 0.0009)	-0.0003	(-0.0010, 0.0004)	-0.0008	(-0.0019, 0.0003)	0.0004	(-0.0012, 0.0020)	-0.0001	(-0.0003, 0.0001)	0.0002	(0.0000, 0.0004)	-0.0005	(-0.0017, 0.0008)	0.0004	(-0.0001, 0.0009)	-0.0001	(-0.0005, 0.0002)	-0.0001	(-0.0004, 0.0002)
TGM2	0.098	(0.0896, 0.1063)	0	(0.0000, 0.0000)	0.0031	(-0.0025, 0.0087)	-0.0002	(-0.0008, 0.0004)	-0.0004	(-0.0013, 0.0005)	-0.0029	(-0.0052, -0.0006)	-0.001	(-0.0032, 0.0013)	-0.0003	(-0.0010, 0.0003)	-0.0016	(-0.0043, 0.0011)	0.0005	(-0.0010, 0.0019)	-0.0002	(-0.0006, 0.0002)	-0.0002	(-0.0007, 0.0004)	-0.0008	(-0.0015, -0.0000)	-0.0002	(-0.0006, 0.0002)	-0.001	(-0.0024, 0.0003)	-0.0001	(-0.0003, 0.0002)	-0.0003	(-0.0009, 0.0002)	-0.0003	(-0.0012, 0.0005)	-0.0028	(-0.0046, -0.0010)	-0.0005	(-0.0028, 0.0018)	-0.0005	(-0.0014, 0.0004)	-0.0005	(-0.0013, 0.0002)	0	(-0.0007, 0.0008)	-0.0003	(-0.0010, 0.0004)	-0.0004	(-0.0013, 0.0005)	-0.0006	(-0.0016, 0.0005)	-0.0007	(-0.0012, -0.0002)	-0.0006	(-0.0016, 0.0004)	-0.0001	(-0.0002, 0.0000)
TGOLN2	0.0304	(0.0202, 0.0405)	0.1192	(0.0345, 0.2039)	-0.0008	(-0.0056, 0.0040)	0.0065	(0.0027, 0.0102)	0.0001	(-0.0009, 0.0011)	-0.0001	(-0.0034, 0.0032)	0.0025	(0.0016, 0.0035)	0.0003	(-0.0007, 0.0014)	0	(-0.0002, 0.0002)	-0.0016	(-0.0041, 0.0008)	-0.0002	(-0.0005, 0.0001)	-0.0003	(-0.0013, 0.0006)	-0.0004	(-0.0013, 0.0006)	-0.0002	(-0.0008, 0.0003)	-0.0005	(-0.0012, 0.0002)	-0.0005	(-0.0011, 0.0002)	-0.0004	(-0.0009, 0.0002)	-0.0004	(-0.0015, 0.0008)	-0.0009	(-0.0034, 0.0016)	-0.0006	(-0.0024, 0.0012)	-0.0006	(-0.0012, -0.0001)	-0.0002	(-0.0004, 0.0000)	-0.001	(-0.0022, 0.0002)	0	(0.0000, 0.0000)	0.0001	(-0.0007, 0.0009)	0.0001	(-0.0002, 0.0005)	-0.0004	(-0.0012, 0.0005)	-0.0003	(-0.0009, 0.0003)	0.0004	(-0.0005, 0.0013)
THAP12	-0.001	(-0.0026, 0.0005)	0	(0.0000, 0.0000)	0.0006	(-0.0011, 0.0024)	0	(0.0000, 0.0000)	0	(0.0000, 0.0000)	0	(0.0000, 0.0000)	0	(0.0000, 0.0000)	-0.0004	(-0.0011, 0.0002)	0	(0.0000, 0.0000)	0.0006	(-0.0015, 0.0027)	0	(0.0000, 0.0000)	-0.0005	(-0.0017, 0.0006)	0	(0.0000, 0.0000)	-0.0003	(-0.0010, 0.0005)	0	(0.0000, 0.0000)	0	(0.0000, 0.0000)	0	(0.0000, 0.0000)	-0.0006	(-0.0016, 0.0005)	-0.0005	(-0.0014, 0.0005)	0.0003	(-0.0001, 0.0007)	0	(0.0000, 0.0000)	0	(0.0000, 0.0000)	-0.0005	(-0.0011, 0.0001)	0	(0.0000, 0.0000)	0	(0.0000, 0.0000)	0	(0.0000, 0.0000)	-0.0003	(-0.0009, 0.0002)	0	(0.0000, 0.0000)	0	(0.0000, 0.0000)
THBD	0.0899	(0.0854, 0.0945)	-0.0005	(-0.0015, 0.0006)	0.0178	(0.0067, 0.0290)	0.0099	(0.0057, 0.0141)	-0.0002	(-0.0018, 0.0014)	0.0004	(-0.0032, 0.0039)	0.001	(-0.0010, 0.0029)	-0.0004	(-0.0011, 0.0004)	-0.0009	(-0.0026, 0.0008)	-0.001	(-0.0027, 0.0007)	-0.0001	(-0.0003, 0.0001)	-0.0016	(-0.0058, 0.0025)	-0.0003	(-0.0011, 0.0005)	-0.0002	(-0.0005, 0.0002)	0.0006	(-0.0015, 0.0027)	-0.0002	(-0.0006, 0.0002)	-0.0005	(-0.0011, 0.0001)	-0.0003	(-0.0011, 0.0004)	-0.0003	(-0.0021, 0.0014)	-0.001	(-0.0033, 0.0013)	0.0001	(-0.0009, 0.0012)	0	(-0.0017, 0.0016)	0.0002	(-0.0019, 0.0024)	-0.0003	(-0.0014, 0.0007)	-0.0007	(-0.0017, 0.0003)	-0.0006	(-0.0014, 0.0002)	0.0006	(-0.0012, 0.0024)	-0.0001	(-0.0012, 0.0009)	-0.0005	(-0.0016, 0.0005)
THBS2	0.029	(0.0242, 0.0338)	-0.0007	(-0.0049, 0.0035)	-0.0013	(-0.0036, 0.0010)	-0.0008	(-0.0025, 0.0008)	-0.0004	(-0.0020, 0.0012)	0.0037	(-0.0010, 0.0084)	0.0038	(-0.0015, 0.0090)	0	(-0.0004, 0.0003)	-0.0003	(-0.0013, 0.0006)	-0.0003	(-0.0022, 0.0016)	-0.0004	(-0.0010, 0.0003)	0.0006	(-0.0005, 0.0017)	0.0003	(-0.0005, 0.0012)	0.0022	(-0.0014, 0.0059)	-0.0005	(-0.0015, 0.0005)	0.0008	(0.0001, 0.0016)	-0.0003	(-0.0009, 0.0003)	-0.0011	(-0.0023, 0.0002)	-0.0021	(-0.0047, 0.0004)	0	(-0.0015, 0.0015)	-0.0005	(-0.0018, 0.0007)	-0.0009	(-0.0016, -0.0001)	-0.0003	(-0.0019, 0.0014)	-0.0003	(-0.0008, 0.0001)	-0.0001	(-0.0012, 0.0011)	-0.0007	(-0.0019, 0.0004)	0.0003	(-0.0019, 0.0025)	-0.0008	(-0.0025, 0.0009)	0	(-0.0005, 0.0004)
THBS4	0.0265	(0.0191, 0.0338)	-0.0001	(-0.0057, 0.0054)	0.0048	(-0.0006, 0.0102)	0.0048	(0.0028, 0.0068)	-0.0006	(-0.0019, 0.0007)	-0.0002	(-0.0028, 0.0024)	0.0075	(0.0046, 0.0104)	-0.0005	(-0.0016, 0.0007)	0.0002	(-0.0015, 0.0018)	-0.0004	(-0.0020, 0.0011)	0	(0.0000, 0.0000)	-0.0001	(-0.0002, 0.0001)	0.0018	(-0.0014, 0.0050)	-0.0002	(-0.0013, 0.0009)	-0.0003	(-0.0010, 0.0004)	-0.0003	(-0.0011, 0.0005)	0.0002	(-0.0005, 0.0008)	-0.0015	(-0.0032, 0.0003)	-0.0028	(-0.0070, 0.0013)	-0.0009	(-0.0030, 0.0013)	0.0005	(0.0002, 0.0008)	-0.0007	(-0.0022, 0.0008)	-0.0002	(-0.0016, 0.0012)	0	(-0.0000, 0.0000)	-0.0007	(-0.0014, 0.0001)	-0.0001	(-0.0011, 0.0009)	-0.0003	(-0.0030, 0.0023)	-0.0007	(-0.0019, 0.0005)	-0.0001	(-0.0019, 0.0017)
THOP1	0.0804	(0.0698, 0.0909)	-0.0014	(-0.0051, 0.0024)	0	(0.0000, 0.0000)	0	(-0.0002, 0.0002)	0.0001	(-0.0006, 0.0008)	0.0015	(-0.0045, 0.0075)	0.0054	(-0.0018, 0.0126)	-0.0005	(-0.0010, -0.0001)	-0.0007	(-0.0021, 0.0008)	-0.0007	(-0.0013, -0.0002)	-0.0001	(-0.0002, 0.0001)	0	(-0.0008, 0.0007)	0.0005	(-0.0000, 0.0011)	0.001	(0.0004, 0.0015)	0.0017	(-0.0002, 0.0035)	0.0001	(-0.0003, 0.0005)	0.0004	(0.0001, 0.0008)	-0.0016	(-0.0038, 0.0006)	-0.002	(-0.0047, 0.0006)	-0.002	(-0.0038, -0.0002)	-0.001	(-0.0021, 0.0001)	0.0006	(0.0000, 0.0011)	-0.0021	(-0.0069, 0.0027)	-0.0011	(-0.0031, 0.0010)	-0.0009	(-0.0021, 0.0002)	-0.0009	(-0.0018, 0.0001)	0.0002	(-0.0016, 0.0020)	-0.001	(-0.0022, 0.0003)	-0.0014	(-0.0029, 0.0001)
THPO	0.0113	(0.0070, 0.0156)	-0.0007	(-0.0019, 0.0005)	0.0422	(0.0158, 0.0686)	0	(0.0000, 0.0000)	-0.0002	(-0.0008, 0.0003)	-0.0007	(-0.0048, 0.0034)	-0.0004	(-0.0025, 0.0017)	-0.0003	(-0.0007, 0.0002)	0	(0.0000, 0.0000)	-0.0002	(-0.0008, 0.0003)	-0.0002	(-0.0005, 0.0002)	-0.0001	(-0.0005, 0.0002)	0	(0.0000, 0.0000)	-0.0009	(-0.0023, 0.0006)	-0.0003	(-0.0011, 0.0005)	0	(0.0000, 0.0000)	0	(0.0000, 0.0000)	-0.0005	(-0.0011, 0.0001)	0.0008	(0.0003, 0.0014)	-0.0009	(-0.0028, 0.0010)	-0.0007	(-0.0017, 0.0003)	-0.0001	(-0.0006, 0.0004)	-0.0003	(-0.0019, 0.0013)	0	(0.0000, 0.0000)	-0.0004	(-0.0011, 0.0004)	-0.0003	(-0.0013, 0.0006)	-0.0006	(-0.0018, 0.0006)	-0.0004	(-0.0011, 0.0003)	-0.0001	(-0.0003, 0.0001)
THSD1	0.0009	(-0.0016, 0.0035)	0.0001	(-0.0014, 0.0015)	0.0003	(-0.0058, 0.0065)	0	(0.0000, 0.0000)	0.0005	(0.0001, 0.0008)	0.0004	(-0.0028, 0.0036)	-0.0002	(-0.0011, 0.0007)	-0.0005	(-0.0013, 0.0004)	0	(0.0000, 0.0000)	-0.0005	(-0.0012, 0.0002)	0.0004	(-0.0008, 0.0016)	0.0004	(-0.0007, 0.0016)	-0.0003	(-0.0013, 0.0006)	0.0004	(-0.0009, 0.0017)	-0.0003	(-0.0008, 0.0002)	0	(0.0000, 0.0000)	0	(0.0000, 0.0000)	-0.0004	(-0.0014, 0.0005)	0.0003	(-0.0038, 0.0043)	-0.0009	(-0.0023, 0.0005)	-0.0003	(-0.0013, 0.0006)	0	(-0.0001, 0.0000)	-0.0004	(-0.0013, 0.0005)	0	(0.0000, 0.0000)	-0.0004	(-0.0013, 0.0005)	0	(-0.0011, 0.0011)	0.0002	(-0.0001, 0.0005)	-0.001	(-0.0023, 0.0003)	-0.0005	(-0.0012, 0.0003)
THTPA	0.0207	(0.0081, 0.0332)	0.0316	(0.0127, 0.0504)	0	(0.0000, 0.0000)	-0.0005	(-0.0014, 0.0005)	-0.0001	(-0.0008, 0.0006)	-0.0004	(-0.0026, 0.0017)	0	(-0.0013, 0.0014)	0.0003	(-0.0011, 0.0017)	-0.0008	(-0.0025, 0.0009)	-0.0001	(-0.0017, 0.0016)	-0.0003	(-0.0008, 0.0003)	-0.0002	(-0.0008, 0.0004)	0.0002	(-0.0008, 0.0013)	-0.0007	(-0.0018, 0.0003)	-0.0001	(-0.0004, 0.0002)	-0.0004	(-0.0010, 0.0003)	-0.0001	(-0.0009, 0.0007)	-0.001	(-0.0031, 0.0011)	-0.0026	(-0.0059, 0.0008)	-0.0017	(-0.0034, -0.0000)	-0.001	(-0.0028, 0.0009)	-0.0008	(-0.0025, 0.0008)	-0.0021	(-0.0043, 0.0002)	-0.0002	(-0.0005, 0.0000)	-0.0005	(-0.0010, 0.0001)	0.0011	(-0.0008, 0.0029)	-0.0001	(-0.0010, 0.0007)	-0.0003	(-0.0011, 0.0006)	-0.0001	(-0.0015, 0.0013)
THY1	0.0439	(0.0360, 0.0517)	0.0213	(-0.0007, 0.0432)	0	(0.0000, 0.0000)	0.0166	(0.0123, 0.0208)	0.0008	(-0.0003, 0.0019)	0.0021	(-0.0002, 0.0044)	0.0132	(0.0074, 0.0190)	0.0028	(0.0008, 0.0047)	0.0021	(0.0010, 0.0031)	0.0004	(-0.0004, 0.0012)	0	(-0.0001, 0.0001)	-0.0004	(-0.0018, 0.0009)	0.0004	(-0.0017, 0.0024)	0.0007	(-0.0003, 0.0017)	-0.0003	(-0.0012, 0.0005)	0.0007	(-0.0009, 0.0023)	-0.0001	(-0.0004, 0.0001)	-0.0005	(-0.0021, 0.0010)	-0.0026	(-0.0058, 0.0006)	0.0004	(-0.0011, 0.0018)	-0.0002	(-0.0011, 0.0007)	-0.0012	(-0.0041, 0.0018)	-0.0009	(-0.0019, 0.0001)	-0.0002	(-0.0005, 0.0001)	-0.0005	(-0.0016, 0.0005)	-0.0013	(-0.0037, 0.0011)	-0.0006	(-0.0013, 0.0001)	-0.0003	(-0.0025, 0.0019)	-0.0006	(-0.0019, 0.0006)
TIA1	0.0058	(-0.0016, 0.0133)	0	(0.0000, 0.0000)	0	(-0.0001, 0.0001)	-0.0001	(-0.0006, 0.0004)	-0.0003	(-0.0009, 0.0003)	-0.0029	(-0.0101, 0.0044)	-0.0001	(-0.0012, 0.0009)	0.0001	(-0.0004, 0.0006)	-0.0003	(-0.0008, 0.0003)	-0.0002	(-0.0011, 0.0006)	0	(-0.0001, 0.0000)	-0.0001	(-0.0004, 0.0002)	-0.0007	(-0.0027, 0.0012)	0.0004	(-0.0006, 0.0014)	-0.0003	(-0.0007, 0.0001)	-0.0004	(-0.0011, 0.0003)	-0.0003	(-0.0007, 0.0000)	0.0002	(-0.0005, 0.0009)	-0.0014	(-0.0033, 0.0006)	-0.0009	(-0.0024, 0.0005)	-0.0004	(-0.0021, 0.0012)	-0.001	(-0.0025, 0.0006)	-0.0004	(-0.0015, 0.0006)	-0.0002	(-0.0004, 0.0001)	-0.0005	(-0.0019, 0.0009)	0.0011	(-0.0009, 0.0030)	0	(-0.0008, 0.0008)	-0.0005	(-0.0013, 0.0003)	-0.0002	(-0.0004, 0.0001)
TIE1	0.0002	(-0.0016, 0.0020)	0.0001	(-0.0001, 0.0003)	0.07	(0.0498, 0.0902)	0	(0.0000, 0.0000)	-0.0002	(-0.0007, 0.0003)	0.0003	(-0.0008, 0.0015)	0.0006	(-0.0003, 0.0014)	-0.0006	(-0.0023, 0.0010)	0	(0.0000, 0.0000)	-0.0003	(-0.0007, 0.0002)	0	(0.0000, 0.0000)	0	(0.0000, 0.0000)	0	(0.0000, 0.0000)	0	(0.0000, 0.0000)	-0.0003	(-0.0012, 0.0006)	0	(0.0000, 0.0000)	0	(0.0000, 0.0000)	-0.0008	(-0.0022, 0.0006)	-0.0005	(-0.0021, 0.0011)	-0.0004	(-0.0014, 0.0005)	-0.0003	(-0.0008, 0.0002)	0	(-0.0000, 0.0001)	-0.0006	(-0.0011, 0.0000)	0	(0.0000, 0.0000)	0.0002	(-0.0010, 0.0013)	-0.0009	(-0.0026, 0.0008)	-0.0003	(-0.0007, 0.0002)	0	(0.0000, 0.0000)	0.0005	(0.0001, 0.0009)
TIGAR	0.0015	(-0.0006, 0.0035)	0	(0.0000, 0.0000)	0	(-0.0001, 0.0001)	0.0001	(-0.0001, 0.0002)	-0.0002	(-0.0015, 0.0011)	-0.0017	(-0.0037, 0.0003)	0.0013	(-0.0002, 0.0028)	-0.0003	(-0.0009, 0.0003)	0	(0.0000, 0.0000)	0.0002	(-0.0006, 0.0009)	-0.0003	(-0.0010, 0.0005)	-0.0002	(-0.0007, 0.0003)	0	(0.0000, 0.0000)	-0.0001	(-0.0006, 0.0003)	-0.0002	(-0.0009, 0.0004)	0	(0.0000, 0.0000)	0	(0.0000, 0.0000)	-0.0008	(-0.0023, 0.0007)	-0.0002	(-0.0028, 0.0023)	0.0022	(0.0012, 0.0031)	-0.0003	(-0.0016, 0.0009)	-0.0002	(-0.0008, 0.0003)	-0.0004	(-0.0012, 0.0004)	-0.0001	(-0.0002, 0.0001)	-0.0001	(-0.0003, 0.0001)	-0.0001	(-0.0004, 0.0002)	-0.0001	(-0.0005, 0.0002)	-0.0008	(-0.0018, 0.0002)	-0.0001	(-0.0003, 0.0001)
TIGIT	0.0006	(-0.0024, 0.0036)	0.001	(-0.0022, 0.0041)	0.0001	(-0.0005, 0.0007)	0	(0.0000, 0.0000)	-0.0005	(-0.0018, 0.0009)	-0.0001	(-0.0003, 0.0001)	0.0019	(0.0016, 0.0022)	-0.0005	(-0.0021, 0.0011)	0	(0.0000, 0.0000)	-0.0003	(-0.0013, 0.0006)	0	(0.0000, 0.0000)	0	(0.0000, 0.0000)	0	(0.0000, 0.0000)	0	(0.0000, 0.0000)	0	(0.0000, 0.0000)	0	(0.0000, 0.0000)	0	(0.0000, 0.0000)	-0.0001	(-0.0005, 0.0003)	-0.0014	(-0.0030, 0.0001)	-0.0002	(-0.0009, 0.0004)	0	(0.0000, 0.0000)	0	(0.0000, 0.0000)	0	(-0.0002, 0.0002)	0	(0.0000, 0.0000)	0.0003	(-0.0006, 0.0012)	0	(0.0000, 0.0000)	0.0006	(-0.0014, 0.0025)	0	(0.0000, 0.0000)	0	(0.0000, 0.0000)
TIMD4	0.0251	(0.0183, 0.0318)	0.0225	(0.0166, 0.0283)	0.0272	(0.0175, 0.0369)	0.0071	(0.0041, 0.0100)	0.0003	(-0.0008, 0.0014)	0.0018	(-0.0003, 0.0039)	0.0034	(0.0011, 0.0058)	-0.0001	(-0.0006, 0.0003)	-0.0004	(-0.0010, 0.0002)	-0.0007	(-0.0014, -0.0000)	-0.0001	(-0.0004, 0.0001)	-0.0003	(-0.0021, 0.0015)	0.0004	(-0.0004, 0.0012)	0.0003	(-0.0009, 0.0014)	-0.0001	(-0.0007, 0.0005)	0.0015	(-0.0005, 0.0036)	-0.0001	(-0.0012, 0.0010)	-0.0003	(-0.0005, -0.0001)	-0.0013	(-0.0027, 0.0001)	-0.0012	(-0.0038, 0.0013)	-0.0005	(-0.0020, 0.0010)	-0.0004	(-0.0010, 0.0001)	0.0006	(0.0000, 0.0011)	-0.0001	(-0.0004, 0.0002)	-0.0001	(-0.0005, 0.0002)	-0.0004	(-0.0009, 0.0000)	-0.0014	(-0.0028, 0.0001)	-0.001	(-0.0031, 0.0011)	0	(0.0000, 0.0000)
TIMM10	0.0002	(-0.0051, 0.0055)	0.0078	(-0.0011, 0.0167)	-0.0002	(-0.0008, 0.0004)	0	(0.0000, 0.0000)	-0.0001	(-0.0003, 0.0001)	-0.0031	(-0.0065, 0.0003)	0	(-0.0004, 0.0004)	0.0001	(-0.0008, 0.0009)	0	(0.0000, 0.0000)	-0.0001	(-0.0006, 0.0005)	-0.0004	(-0.0012, 0.0005)	0	(-0.0000, 0.0000)	0.0002	(-0.0003, 0.0008)	0.0001	(-0.0003, 0.0004)	0	(-0.0001, 0.0001)	0	(0.0000, 0.0000)	0.0001	(-0.0004, 0.0006)	-0.0015	(-0.0043, 0.0012)	-0.0009	(-0.0033, 0.0014)	-0.0008	(-0.0016, 0.0001)	0.0001	(-0.0008, 0.0011)	0.0001	(-0.0003, 0.0004)	-0.0004	(-0.0019, 0.0010)	-0.0003	(-0.0009, 0.0003)	-0.0003	(-0.0011, 0.0006)	0.0016	(0.0001, 0.0030)	0	(-0.0007, 0.0007)	-0.0009	(-0.0018, -0.0000)	-0.0003	(-0.0013, 0.0006)
TIMM8A	0.0157	(0.0031, 0.0283)	0	(0.0000, 0.0000)	0	(0.0000, 0.0000)	-0.0002	(-0.0008, 0.0004)	-0.0005	(-0.0012, 0.0002)	-0.0036	(-0.0056, -0.0015)	-0.0004	(-0.0023, 0.0016)	-0.001	(-0.0030, 0.0010)	-0.0006	(-0.0014, 0.0003)	-0.0009	(-0.0027, 0.0010)	-0.0001	(-0.0004, 0.0002)	0	(-0.0000, 0.0000)	-0.0005	(-0.0012, 0.0002)	-0.0012	(-0.0034, 0.0010)	-0.0012	(-0.0030, 0.0006)	0.0001	(-0.0009, 0.0012)	0	(-0.0000, 0.0000)	0	(-0.0020, 0.0020)	-0.0004	(-0.0013, 0.0005)	-0.0004	(-0.0016, 0.0008)	0	(-0.0006, 0.0005)	0.0004	(-0.0000, 0.0008)	-0.0002	(-0.0010, 0.0006)	0	(0.0000, 0.0000)	0	(-0.0009, 0.0010)	0.0021	(0.0001, 0.0040)	-0.0001	(-0.0005, 0.0002)	-0.0006	(-0.0017, 0.0005)	0	(0.0000, 0.0000)
TIMP1	0.041	(0.0331, 0.0489)	0	(0.0000, 0.0000)	-0.001	(-0.0024, 0.0003)	0.0015	(-0.0009, 0.0040)	0.0005	(-0.0006, 0.0016)	0.0049	(0.0003, 0.0095)	0.0062	(0.0031, 0.0093)	0.0003	(-0.0004, 0.0010)	0.0009	(0.0002, 0.0017)	-0.0002	(-0.0004, 0.0000)	-0.0001	(-0.0003, 0.0001)	0	(-0.0002, 0.0001)	-0.0014	(-0.0046, 0.0019)	0.0049	(0.0035, 0.0063)	-0.0002	(-0.0011, 0.0007)	-0.0001	(-0.0003, 0.0001)	-0.0001	(-0.0004, 0.0002)	-0.0003	(-0.0007, 0.0001)	-0.0004	(-0.0013, 0.0005)	-0.0009	(-0.0020, 0.0002)	-0.0009	(-0.0020, 0.0003)	-0.0005	(-0.0009, 0.0000)	-0.0003	(-0.0007, 0.0001)	0	(0.0000, 0.0000)	-0.0001	(-0.0006, 0.0004)	-0.0007	(-0.0017, 0.0003)	0.0006	(-0.0006, 0.0019)	-0.0005	(-0.0016, 0.0005)	0	(-0.0003, 0.0003)
TIMP2	0.0115	(0.0091, 0.0140)	0	(0.0000, 0.0000)	0	(0.0000, 0.0000)	0	(0.0000, 0.0000)	0	(0.0000, 0.0000)	0	(0.0000, 0.0000)	0	(0.0000, 0.0000)	0	(0.0000, 0.0000)	0	(0.0000, 0.0000)	0.0002	(-0.0004, 0.0009)	0	(0.0000, 0.0000)	0	(0.0000, 0.0000)	0	(0.0000, 0.0000)	0	(0.0000, 0.0000)	0	(0.0000, 0.0000)	0	(0.0000, 0.0000)	0	(0.0000, 0.0000)	0	(0.0000, 0.0000)	-0.0002	(-0.0017, 0.0014)	-0.0001	(-0.0021, 0.0018)	-0.0008	(-0.0030, 0.0014)	-0.0011	(-0.0030, 0.0009)	-0.0016	(-0.0061, 0.0029)	0	(0.0000, 0.0000)	0	(0.0000, 0.0000)	0	(0.0000, 0.0000)	0.0001	(-0.0037, 0.0039)	-0.0008	(-0.0028, 0.0013)	-0.0003	(-0.0012, 0.0006)
TIMP3	0.0109	(0.0063, 0.0155)	0.1226	(-0.0111, 0.2564)	0.0182	(-0.0118, 0.0482)	0	(0.0000, 0.0000)	0	(-0.0011, 0.0010)	-0.0004	(-0.0010, 0.0002)	0.0016	(-0.0006, 0.0037)	0.0004	(-0.0001, 0.0009)	0	(0.0000, 0.0000)	-0.0002	(-0.0010, 0.0005)	0	(0.0000, 0.0000)	-0.0002	(-0.0007, 0.0003)	-0.0006	(-0.0020, 0.0008)	0.0016	(-0.0007, 0.0039)	0	(0.0000, 0.0000)	0	(0.0000, 0.0000)	-0.0002	(-0.0008, 0.0004)	-0.0006	(-0.0017, 0.0004)	-0.0011	(-0.0027, 0.0006)	-0.0004	(-0.0018, 0.0009)	-0.0009	(-0.0012, -0.0005)	-0.0002	(-0.0008, 0.0004)	-0.0005	(-0.0015, 0.0006)	0	(0.0000, 0.0000)	-0.0004	(-0.0012, 0.0004)	-0.0002	(-0.0007, 0.0002)	-0.0006	(-0.0015, 0.0002)	-0.0003	(-0.0009, 0.0003)	0	(0.0000, 0.0000)
TIMP4	0.1153	(0.1086, 0.1220)	0.0001	(-0.0047, 0.0049)	0.0073	(0.0009, 0.0137)	0.0053	(0.0023, 0.0084)	-0.0003	(-0.0006, 0.0000)	0.0022	(-0.0035, 0.0079)	0.0031	(-0.0004, 0.0066)	-0.0003	(-0.0014, 0.0008)	-0.0006	(-0.0011, -0.0001)	-0.0009	(-0.0023, 0.0005)	-0.0001	(-0.0002, 0.0001)	-0.0006	(-0.0017, 0.0005)	-0.0008	(-0.0016, 0.0001)	0.0002	(-0.0013, 0.0018)	-0.0004	(-0.0009, 0.0000)	-0.0003	(-0.0017, 0.0012)	-0.0001	(-0.0004, 0.0001)	-0.0009	(-0.0022, 0.0005)	-0.0017	(-0.0049, 0.0015)	-0.0021	(-0.0037, -0.0004)	-0.0006	(-0.0019, 0.0006)	-0.0008	(-0.0013, -0.0004)	-0.0006	(-0.0013, -0.0000)	-0.0005	(-0.0013, 0.0003)	0.0004	(-0.0069, 0.0077)	-0.001	(-0.0018, -0.0002)	-0.0011	(-0.0024, 0.0002)	-0.0006	(-0.0025, 0.0012)	-0.0001	(-0.0010, 0.0009)
TINAGL1	0.0651	(0.0508, 0.0794)	-0.0001	(-0.0002, 0.0001)	0.0022	(-0.0007, 0.0052)	0.0034	(-0.0001, 0.0069)	0.0013	(-0.0004, 0.0030)	0.0018	(-0.0006, 0.0042)	0.0002	(-0.0029, 0.0034)	-0.0001	(-0.0003, 0.0001)	-0.0009	(-0.0023, 0.0005)	0.0002	(-0.0029, 0.0032)	0	(-0.0008, 0.0008)	0.0005	(-0.0001, 0.0011)	0.0006	(-0.0003, 0.0014)	0.0017	(0.0004, 0.0029)	-0.0002	(-0.0014, 0.0010)	-0.0001	(-0.0010, 0.0007)	-0.0003	(-0.0009, 0.0004)	-0.0006	(-0.0020, 0.0008)	0.001	(-0.0030, 0.0049)	-0.002	(-0.0046, 0.0007)	-0.0003	(-0.0022, 0.0016)	-0.0004	(-0.0012, 0.0005)	-0.0008	(-0.0043, 0.0026)	0.0002	(-0.0003, 0.0008)	-0.0006	(-0.0013, 0.0001)	-0.0016	(-0.0032, 0.0001)	-0.0002	(-0.0013, 0.0010)	-0.0009	(-0.0017, -0.0000)	-0.0001	(-0.0004, 0.0001)
TJAP1	0.045	(0.0349, 0.0551)	0	(0.0000, 0.0000)	0	(0.0000, 0.0000)	-0.0003	(-0.0022, 0.0016)	-0.0002	(-0.0006, 0.0003)	-0.0023	(-0.0064, 0.0019)	0.0007	(-0.0025, 0.0039)	0	(-0.0008, 0.0009)	0.0001	(-0.0014, 0.0017)	0.0001	(-0.0018, 0.0019)	-0.0001	(-0.0004, 0.0001)	-0.0001	(-0.0003, 0.0001)	-0.0001	(-0.0017, 0.0015)	-0.0004	(-0.0013, 0.0005)	-0.0008	(-0.0017, 0.0002)	0	(0.0000, 0.0000)	-0.0014	(-0.0036, 0.0008)	0	(-0.0007, 0.0007)	-0.0036	(-0.0114, 0.0041)	-0.0027	(-0.0052, -0.0002)	-0.001	(-0.0024, 0.0005)	-0.0001	(-0.0011, 0.0009)	-0.0024	(-0.0036, -0.0013)	-0.0007	(-0.0021, 0.0007)	-0.0003	(-0.0013, 0.0007)	0.0014	(-0.0004, 0.0032)	-0.0003	(-0.0023, 0.0017)	-0.0022	(-0.0081, 0.0037)	0	(-0.0001, 0.0001)
TJP3	-0.0008	(-0.0023, 0.0007)	0	(0.0000, 0.0000)	0	(0.0000, 0.0000)	0	(0.0000, 0.0000)	-0.0001	(-0.0002, 0.0001)	0.0002	(-0.0012, 0.0016)	-0.0001	(-0.0003, 0.0001)	0	(-0.0002, 0.0002)	0	(0.0000, 0.0000)	0.0002	(-0.0001, 0.0004)	0	(0.0000, 0.0000)	-0.0002	(-0.0014, 0.0010)	0	(0.0000, 0.0000)	0	(0.0000, 0.0000)	-0.0011	(-0.0025, 0.0003)	0	(0.0000, 0.0000)	0	(0.0000, 0.0000)	-0.0001	(-0.0003, 0.0001)	-0.0001	(-0.0005, 0.0003)	0	(-0.0000, 0.0000)	0	(0.0000, 0.0000)	0	(0.0000, 0.0000)	0	(-0.0002, 0.0001)	0	(0.0000, 0.0000)	0	(0.0000, 0.0000)	0	(0.0000, 0.0000)	0	(0.0000, 0.0000)	0	(0.0000, 0.0000)	0	(0.0000, 0.0000)
TK1	0.0017	(-0.0002, 0.0035)	0	(0.0000, 0.0000)	0.0028	(-0.0004, 0.0060)	0	(0.0000, 0.0000)	0	(0.0000, 0.0000)	-0.0008	(-0.0026, 0.0009)	0.0005	(-0.0005, 0.0015)	-0.0007	(-0.0025, 0.0012)	0	(0.0000, 0.0000)	0	(0.0000, 0.0000)	0	(0.0000, 0.0000)	0	(0.0000, 0.0000)	-0.0002	(-0.0006, 0.0003)	0	(0.0000, 0.0000)	-0.0005	(-0.0017, 0.0008)	0	(0.0000, 0.0000)	0	(0.0000, 0.0000)	-0.0005	(-0.0017, 0.0007)	-0.0003	(-0.0012, 0.0006)	-0.0003	(-0.0008, 0.0001)	0	(0.0000, 0.0000)	0	(0.0000, 0.0000)	0	(-0.0001, 0.0000)	0	(0.0000, 0.0000)	0	(0.0000, 0.0000)	0	(0.0000, 0.0000)	-0.0009	(-0.0022, 0.0005)	-0.0005	(-0.0021, 0.0010)	0	(0.0000, 0.0000)
TLR1	0.007	(0.0043, 0.0097)	0.0097	(0.0018, 0.0177)	-0.0011	(-0.0024, 0.0002)	0	(0.0000, 0.0000)	-0.0007	(-0.0020, 0.0007)	0.0001	(-0.0015, 0.0017)	0.0004	(-0.0007, 0.0016)	-0.0002	(-0.0009, 0.0004)	0	(0.0000, 0.0000)	-0.0001	(-0.0010, 0.0009)	0	(0.0000, 0.0000)	0.0005	(-0.0008, 0.0017)	0	(0.0000, 0.0000)	0	(0.0000, 0.0000)	-0.0003	(-0.0012, 0.0006)	0	(0.0000, 0.0000)	0	(0.0000, 0.0000)	-0.0005	(-0.0011, 0.0000)	-0.001	(-0.0014, -0.0006)	-0.0005	(-0.0014, 0.0004)	-0.0004	(-0.0010, 0.0001)	-0.0002	(-0.0007, 0.0002)	-0.0005	(-0.0011, -0.0000)	-0.0002	(-0.0006, 0.0002)	0	(-0.0008, 0.0007)	-0.0008	(-0.0019, 0.0003)	0.001	(-0.0001, 0.0020)	-0.0009	(-0.0036, 0.0017)	-0.0001	(-0.0007, 0.0005)
TLR2	0.0004	(-0.0022, 0.0030)	0	(0.0000, 0.0000)	0.0006	(-0.0006, 0.0019)	0	(0.0000, 0.0000)	-0.0003	(-0.0019, 0.0013)	-0.0007	(-0.0018, 0.0005)	-0.0005	(-0.0014, 0.0004)	0	(0.0000, 0.0000)	0	(0.0000, 0.0000)	-0.0004	(-0.0017, 0.0008)	0	(0.0000, 0.0000)	0	(0.0000, 0.0000)	0	(0.0000, 0.0000)	-0.0001	(-0.0005, 0.0003)	0	(0.0000, 0.0000)	0	(0.0000, 0.0000)	0	(0.0000, 0.0000)	0.0008	(-0.0004, 0.0021)	-0.0005	(-0.0016, 0.0007)	-0.0002	(-0.0005, 0.0002)	-0.0005	(-0.0020, 0.0010)	0	(0.0000, 0.0000)	-0.0007	(-0.0025, 0.0012)	0	(0.0000, 0.0000)	0	(0.0000, 0.0000)	-0.0001	(-0.0003, 0.0002)	0	(-0.0000, 0.0000)	0	(0.0000, 0.0000)	0	(-0.0001, 0.0000)
TLR3	0.0111	(0.0090, 0.0131)	0.2625	(0.1249, 0.4000)	0.0026	(0.0015, 0.0037)	-0.0001	(-0.0004, 0.0002)	0.0002	(-0.0000, 0.0003)	0.0001	(-0.0004, 0.0006)	0.0005	(-0.0002, 0.0013)	0	(-0.0001, 0.0001)	0.0001	(-0.0001, 0.0004)	0.0001	(-0.0002, 0.0004)	0	(-0.0000, 0.0000)	-0.0002	(-0.0008, 0.0004)	0.0003	(-0.0001, 0.0008)	0.0002	(0.0001, 0.0003)	-0.0001	(-0.0001, 0.0000)	0	(-0.0001, 0.0001)	-0.0001	(-0.0002, 0.0001)	-0.0002	(-0.0003, -0.0001)	-0.0002	(-0.0011, 0.0007)	-0.0005	(-0.0008, -0.0001)	-0.0003	(-0.0005, -0.0000)	-0.0001	(-0.0003, 0.0002)	-0.0003	(-0.0005, -0.0001)	0	(-0.0002, 0.0001)	0	(-0.0007, 0.0007)	0	(-0.0003, 0.0003)	-0.0001	(-0.0004, 0.0002)	-0.0002	(-0.0003, -0.0001)	0	(0.0000, 0.0001)
TLR4	-0.0013	(-0.0027, 0.0001)	0	(0.0000, 0.0000)	0	(-0.0001, 0.0001)	0	(0.0000, 0.0000)	-0.0004	(-0.0012, 0.0004)	0.0009	(0.0000, 0.0017)	-0.0002	(-0.0009, 0.0006)	0	(0.0000, 0.0000)	0	(0.0000, 0.0000)	-0.0004	(-0.0014, 0.0007)	0	(0.0000, 0.0000)	0	(0.0000, 0.0000)	0	(0.0000, 0.0000)	0.0002	(-0.0003, 0.0007)	-0.0002	(-0.0017, 0.0013)	0	(0.0000, 0.0000)	0.0007	(0.0001, 0.0012)	0	(-0.0000, 0.0000)	-0.0002	(-0.0011, 0.0007)	-0.0003	(-0.0015, 0.0009)	0	(0.0000, 0.0000)	-0.0002	(-0.0012, 0.0008)	-0.0006	(-0.0023, 0.0011)	0	(0.0000, 0.0000)	0.0003	(-0.0003, 0.0009)	0	(0.0000, 0.0000)	-0.0001	(-0.0006, 0.0004)	-0.0002	(-0.0013, 0.0009)	0	(0.0000, 0.0000)
TMCO5A	-0.0012	(-0.0035, 0.0011)	0	(0.0000, 0.0000)	0	(0.0000, 0.0000)	0	(0.0000, 0.0000)	-0.0003	(-0.0010, 0.0005)	-0.0004	(-0.0012, 0.0004)	0.0008	(-0.0004, 0.0020)	0.0001	(-0.0001, 0.0003)	0	(0.0000, 0.0000)	0	(-0.0001, 0.0001)	0	(0.0000, 0.0000)	0	(0.0000, 0.0000)	0.0002	(-0.0002, 0.0006)	0	(0.0000, 0.0000)	0	(0.0000, 0.0000)	0	(0.0000, 0.0000)	0	(0.0000, 0.0000)	-0.0001	(-0.0005, 0.0002)	-0.0004	(-0.0011, 0.0003)	-0.0004	(-0.0012, 0.0004)	-0.0002	(-0.0006, 0.0003)	-0.0001	(-0.0004, 0.0002)	-0.0001	(-0.0005, 0.0003)	0	(0.0000, 0.0000)	0.001	(-0.0016, 0.0036)	-0.0007	(-0.0024, 0.0009)	0	(0.0000, 0.0000)	0	(-0.0000, 0.0000)	0	(0.0000, 0.0000)
TMED1	-0.0024	(-0.0059, 0.0012)	0	(0.0000, 0.0000)	0	(0.0000, 0.0000)	0	(0.0000, 0.0000)	0	(0.0000, 0.0000)	-0.0006	(-0.0016, 0.0004)	0	(-0.0001, 0.0000)	0	(0.0000, 0.0000)	0	(0.0000, 0.0000)	0	(0.0000, 0.0000)	0	(0.0000, 0.0000)	0	(0.0000, 0.0000)	0	(0.0000, 0.0000)	-0.0002	(-0.0008, 0.0004)	0	(0.0000, 0.0000)	0	(0.0000, 0.0000)	0	(0.0000, 0.0000)	-0.0002	(-0.0007, 0.0003)	-0.0015	(-0.0059, 0.0028)	0	(0.0000, 0.0000)	0	(0.0000, 0.0000)	0	(0.0000, 0.0000)	-0.0002	(-0.0008, 0.0004)	0	(0.0000, 0.0000)	0	(-0.0000, 0.0001)	-0.0004	(-0.0016, 0.0008)	0	(0.0000, 0.0000)	-0.0001	(-0.0003, 0.0001)	0	(0.0000, 0.0000)
TMED4	0	(0.0000, 0.0000)	0	(0.0000, 0.0000)	0	(0.0000, 0.0000)	0	(0.0000, 0.0000)	0	(0.0000, 0.0000)	0	(0.0000, 0.0000)	0	(0.0000, 0.0000)	0	(0.0000, 0.0000)	0	(0.0000, 0.0000)	0	(0.0000, 0.0000)	0	(0.0000, 0.0000)	0	(0.0000, 0.0000)	0	(0.0000, 0.0000)	0	(0.0000, 0.0000)	-0.0005	(-0.0018, 0.0008)	0	(0.0000, 0.0000)	0	(0.0000, 0.0000)	0	(0.0000, 0.0000)	0	(0.0000, 0.0000)	0	(0.0000, 0.0000)	0	(0.0000, 0.0000)	0	(0.0000, 0.0000)	0	(0.0000, 0.0000)	0	(0.0000, 0.0000)	0	(0.0000, 0.0000)	0	(0.0000, 0.0000)	0	(0.0000, 0.0000)	0	(0.0000, 0.0000)	0	(0.0000, 0.0000)
TMED8	0.0155	(0.0028, 0.0283)	0	(0.0000, 0.0000)	0	(0.0000, 0.0000)	0	(0.0000, 0.0000)	-0.0004	(-0.0007, -0.0001)	-0.0028	(-0.0056, 0.0000)	-0.002	(-0.0050, 0.0011)	0.0004	(-0.0000, 0.0008)	-0.0012	(-0.0030, 0.0006)	-0.0004	(-0.0028, 0.0019)	0	(-0.0005, 0.0005)	-0.0002	(-0.0009, 0.0004)	0.0008	(0.0003, 0.0013)	-0.0003	(-0.0012, 0.0007)	-0.0004	(-0.0007, -0.0001)	-0.0005	(-0.0013, 0.0004)	0	(-0.0006, 0.0007)	-0.0013	(-0.0053, 0.0027)	0.0003	(-0.0011, 0.0017)	-0.001	(-0.0029, 0.0009)	-0.0006	(-0.0018, 0.0006)	0.0007	(-0.0005, 0.0019)	-0.0026	(-0.0057, 0.0005)	-0.0002	(-0.0007, 0.0003)	-0.0002	(-0.0006, 0.0002)	0.0012	(-0.0004, 0.0027)	-0.0003	(-0.0013, 0.0007)	-0.0002	(-0.0010, 0.0006)	-0.0001	(-0.0006, 0.0004)
TMEM106A	0.0027	(-0.0002, 0.0057)	0	(0.0000, 0.0000)	0.0071	(-0.0024, 0.0167)	0	(0.0000, 0.0000)	-0.0004	(-0.0010, 0.0002)	-0.0003	(-0.0009, 0.0002)	-0.0004	(-0.0011, 0.0003)	-0.0002	(-0.0006, 0.0002)	0	(0.0000, 0.0000)	0.0005	(-0.0006, 0.0016)	-0.0001	(-0.0005, 0.0002)	0	(0.0000, 0.0000)	-0.0004	(-0.0015, 0.0007)	0	(-0.0003, 0.0003)	0	(0.0000, 0.0000)	0	(0.0000, 0.0000)	0	(0.0000, 0.0000)	0	(0.0000, 0.0000)	-0.0009	(-0.0023, 0.0004)	-0.0004	(-0.0021, 0.0014)	-0.0003	(-0.0011, 0.0005)	0	(0.0000, 0.0000)	-0.0006	(-0.0014, 0.0002)	0	(0.0000, 0.0000)	0	(-0.0001, 0.0001)	-0.0001	(-0.0007, 0.0005)	0	(-0.0002, 0.0003)	-0.0003	(-0.0011, 0.0005)	0	(-0.0000, 0.0000)
TMEM132A	0.001	(-0.0030, 0.0051)	0.0874	(0.0138, 0.1609)	0	(0.0000, 0.0000)	0	(0.0000, 0.0000)	-0.0003	(-0.0011, 0.0006)	-0.0008	(-0.0023, 0.0008)	-0.0006	(-0.0017, 0.0005)	-0.0005	(-0.0019, 0.0009)	0	(0.0000, 0.0000)	0.0001	(-0.0001, 0.0003)	0	(0.0000, 0.0000)	0.0001	(-0.0001, 0.0003)	0	(0.0000, 0.0000)	-0.001	(-0.0026, 0.0007)	0	(-0.0001, 0.0001)	-0.0003	(-0.0012, 0.0006)	-0.0001	(-0.0004, 0.0002)	-0.0005	(-0.0013, 0.0004)	0.0001	(-0.0015, 0.0017)	-0.0016	(-0.0048, 0.0016)	0	(-0.0003, 0.0003)	-0.0009	(-0.0031, 0.0013)	-0.0005	(-0.0019, 0.0009)	0	(0.0000, 0.0000)	-0.0003	(-0.0009, 0.0004)	0	(-0.0002, 0.0002)	-0.0001	(-0.0004, 0.0002)	0.0001	(-0.0002, 0.0003)	0	(0.0000, 0.0000)
TMEM25	0.0054	(0.0008, 0.0100)	0.0302	(0.0057, 0.0547)	0	(0.0000, 0.0000)	0	(0.0000, 0.0000)	-0.0002	(-0.0006, 0.0003)	0.0001	(-0.0019, 0.0021)	0.0001	(-0.0001, 0.0004)	0.0006	(-0.0005, 0.0017)	0	(0.0000, 0.0000)	-0.0001	(-0.0015, 0.0014)	0	(0.0000, 0.0000)	0	(0.0000, 0.0000)	0	(0.0000, 0.0000)	-0.0002	(-0.0010, 0.0006)	0	(0.0000, 0.0000)	0	(0.0000, 0.0000)	0	(0.0000, 0.0000)	-0.0002	(-0.0006, 0.0003)	0	(-0.0018, 0.0019)	-0.001	(-0.0018, -0.0001)	-0.0002	(-0.0039, 0.0035)	0	(0.0000, 0.0000)	-0.001	(-0.0020, -0.0001)	-0.0003	(-0.0013, 0.0007)	-0.0001	(-0.0005, 0.0004)	0	(-0.0001, 0.0001)	0	(-0.0010, 0.0009)	0	(0.0000, 0.0000)	0	(0.0000, 0.0000)
TMOD4	-0.002	(-0.0041, 0.0001)	0	(0.0000, 0.0000)	0	(0.0000, 0.0000)	0	(0.0000, 0.0000)	-0.0002	(-0.0009, 0.0004)	-0.001	(-0.0024, 0.0004)	-0.0005	(-0.0020, 0.0010)	-0.0001	(-0.0007, 0.0006)	0	(0.0000, 0.0000)	-0.0004	(-0.0016, 0.0007)	0	(0.0000, 0.0000)	-0.001	(-0.0034, 0.0015)	-0.0003	(-0.0009, 0.0004)	0.0001	(-0.0001, 0.0004)	-0.0001	(-0.0005, 0.0003)	0	(0.0000, 0.0000)	0	(0.0000, 0.0000)	0.0001	(-0.0004, 0.0006)	0	(-0.0018, 0.0017)	-0.0001	(-0.0005, 0.0004)	-0.0006	(-0.0024, 0.0012)	0	(-0.0004, 0.0003)	-0.0003	(-0.0011, 0.0005)	0	(0.0000, 0.0000)	0	(0.0000, 0.0000)	0	(0.0000, 0.0000)	-0.0001	(-0.0003, 0.0001)	-0.0001	(-0.0005, 0.0003)	0.0001	(-0.0001, 0.0003)
TMPRSS11B	-0.0005	(-0.0027, 0.0016)	0	(0.0000, 0.0000)	0	(0.0000, 0.0000)	0	(0.0000, 0.0000)	0.0008	(-0.0001, 0.0016)	-0.0005	(-0.0011, 0.0002)	0	(0.0000, 0.0000)	0	(0.0000, 0.0000)	0	(0.0000, 0.0000)	-0.0003	(-0.0010, 0.0005)	0	(0.0000, 0.0000)	-0.0003	(-0.0012, 0.0006)	0	(0.0000, 0.0000)	0.0001	(-0.0008, 0.0011)	-0.0005	(-0.0017, 0.0007)	0	(0.0000, 0.0000)	0	(0.0000, 0.0000)	0	(0.0000, 0.0000)	0	(0.0000, 0.0000)	0	(-0.0004, 0.0004)	0	(0.0000, 0.0000)	-0.0004	(-0.0016, 0.0007)	0.0008	(-0.0004, 0.0020)	0	(0.0000, 0.0000)	-0.0006	(-0.0021, 0.0010)	0	(0.0000, 0.0000)	-0.0001	(-0.0004, 0.0002)	0.0001	(-0.0002, 0.0004)	0	(0.0000, 0.0000)
TMPRSS11D	0.0584	(0.0415, 0.0754)	0.0005	(-0.0036, 0.0046)	0.001	(-0.0010, 0.0030)	0	(0.0000, 0.0000)	0.0014	(-0.0007, 0.0035)	0.0001	(-0.0026, 0.0028)	-0.0003	(-0.0015, 0.0009)	0.0007	(-0.0010, 0.0024)	0.0003	(-0.0003, 0.0010)	-0.0004	(-0.0013, 0.0005)	-0.0001	(-0.0004, 0.0003)	-0.0005	(-0.0013, 0.0003)	0	(0.0000, 0.0000)	0.0004	(-0.0008, 0.0015)	0	(-0.0002, 0.0001)	-0.0001	(-0.0006, 0.0003)	0	(0.0000, 0.0000)	-0.0007	(-0.0023, 0.0009)	0.0009	(-0.0011, 0.0029)	-0.0011	(-0.0029, 0.0008)	0.0005	(-0.0002, 0.0013)	-0.0008	(-0.0022, 0.0006)	-0.0003	(-0.0010, 0.0004)	0	(0.0000, 0.0000)	-0.0003	(-0.0013, 0.0006)	-0.0007	(-0.0018, 0.0005)	-0.0006	(-0.0018, 0.0007)	-0.0003	(-0.0008, 0.0003)	0.0001	(-0.0005, 0.0007)
TMPRSS15	0.0199	(0.0105, 0.0293)	0	(0.0000, 0.0000)	0.0192	(0.0032, 0.0352)	0.0003	(-0.0001, 0.0007)	0.0005	(-0.0002, 0.0012)	0.0108	(0.0056, 0.0159)	0.0013	(-0.0014, 0.0040)	-0.0008	(-0.0021, 0.0004)	-0.0005	(-0.0014, 0.0004)	-0.0018	(-0.0030, -0.0005)	-0.0003	(-0.0009, 0.0003)	-0.0008	(-0.0038, 0.0022)	0.0004	(-0.0002, 0.0010)	0.0002	(-0.0000, 0.0005)	-0.0007	(-0.0019, 0.0004)	0.0003	(-0.0009, 0.0016)	0.0001	(-0.0009, 0.0010)	-0.0009	(-0.0022, 0.0003)	-0.0016	(-0.0043, 0.0011)	-0.0009	(-0.0016, -0.0001)	-0.0003	(-0.0007, -0.0000)	-0.0004	(-0.0012, 0.0005)	-0.0005	(-0.0021, 0.0012)	0	(0.0000, 0.0000)	-0.0011	(-0.0031, 0.0008)	-0.0004	(-0.0010, 0.0002)	-0.0002	(-0.0012, 0.0007)	-0.001	(-0.0021, 0.0001)	-0.0003	(-0.0007, 0.0000)
TMPRSS5	0.032	(0.0282, 0.0357)	0.0549	(0.0043, 0.1054)	0.0086	(-0.0013, 0.0186)	0.0005	(-0.0000, 0.0010)	0.0005	(-0.0003, 0.0014)	0.0062	(0.0046, 0.0078)	0.0019	(-0.0013, 0.0052)	-0.0002	(-0.0005, 0.0002)	-0.0001	(-0.0003, 0.0001)	0	(-0.0004, 0.0005)	0	(-0.0001, 0.0000)	0.0005	(-0.0004, 0.0013)	0.0005	(-0.0007, 0.0018)	0.001	(0.0002, 0.0018)	0.0003	(-0.0008, 0.0014)	-0.0002	(-0.0005, 0.0001)	0.0001	(-0.0005, 0.0006)	-0.0012	(-0.0020, -0.0004)	-0.001	(-0.0022, 0.0003)	-0.0005	(-0.0008, -0.0001)	-0.0001	(-0.0009, 0.0007)	-0.0007	(-0.0016, 0.0003)	-0.0002	(-0.0015, 0.0011)	-0.0001	(-0.0003, 0.0001)	-0.0007	(-0.0017, 0.0002)	-0.0004	(-0.0008, -0.0000)	0.0002	(-0.0003, 0.0008)	-0.0001	(-0.0002, 0.0001)	-0.0001	(-0.0002, 0.0000)
TMSB10	0.0126	(0.0044, 0.0208)	0	(0.0000, 0.0000)	-0.0021	(-0.0046, 0.0004)	0.0025	(-0.0010, 0.0060)	-0.0003	(-0.0014, 0.0008)	0.0007	(-0.0012, 0.0025)	0.0052	(0.0037, 0.0068)	0.0009	(-0.0007, 0.0025)	0.0001	(-0.0017, 0.0019)	0.0004	(-0.0014, 0.0022)	0	(-0.0001, 0.0001)	0	(-0.0002, 0.0001)	-0.0002	(-0.0021, 0.0017)	0.0016	(0.0003, 0.0028)	-0.0001	(-0.0004, 0.0002)	-0.0004	(-0.0008, 0.0001)	-0.0002	(-0.0006, 0.0003)	-0.0012	(-0.0023, -0.0000)	-0.0035	(-0.0052, -0.0018)	-0.001	(-0.0034, 0.0014)	-0.0015	(-0.0023, -0.0007)	-0.0005	(-0.0026, 0.0015)	-0.0025	(-0.0042, -0.0008)	-0.0001	(-0.0003, 0.0001)	0	(-0.0004, 0.0003)	0.0014	(0.0004, 0.0024)	-0.0001	(-0.0022, 0.0020)	0.0002	(-0.0016, 0.0020)	-0.0002	(-0.0008, 0.0005)
TNC	0.0108	(0.0018, 0.0197)	0	(0.0000, 0.0000)	0.1243	(0.0687, 0.1798)	0.0044	(0.0032, 0.0055)	0	(0.0000, 0.0000)	-0.0005	(-0.0017, 0.0007)	-0.0003	(-0.0009, 0.0002)	0.0004	(-0.0007, 0.0014)	0.0003	(-0.0010, 0.0016)	-0.0004	(-0.0014, 0.0005)	0	(0.0000, 0.0000)	0.0003	(-0.0004, 0.0011)	0.0009	(-0.0007, 0.0024)	-0.0003	(-0.0007, 0.0001)	0.0003	(-0.0000, 0.0007)	0.0004	(-0.0002, 0.0010)	0	(0.0000, 0.0000)	-0.0004	(-0.0011, 0.0002)	-0.0011	(-0.0020, -0.0003)	-0.0002	(-0.0009, 0.0005)	0.0001	(-0.0002, 0.0003)	-0.0002	(-0.0006, 0.0002)	-0.0001	(-0.0012, 0.0009)	0	(0.0000, 0.0000)	-0.0001	(-0.0002, 0.0001)	0	(0.0000, 0.0000)	-0.0006	(-0.0009, -0.0003)	-0.0004	(-0.0010, 0.0002)	0	(0.0000, 0.0000)
TNF	0.0214	(0.0079, 0.0348)	0	(0.0000, 0.0000)	0.0007	(-0.0012, 0.0027)	0.0016	(0.0006, 0.0025)	0.0013	(-0.0007, 0.0034)	0.0023	(0.0008, 0.0039)	0.0043	(0.0035, 0.0051)	0.0009	(-0.0006, 0.0024)	0.0005	(-0.0013, 0.0024)	-0.0003	(-0.0007, 0.0002)	-0.0001	(-0.0006, 0.0003)	-0.0004	(-0.0017, 0.0009)	0.0004	(-0.0007, 0.0014)	0.0006	(-0.0005, 0.0017)	-0.0003	(-0.0012, 0.0006)	-0.0018	(-0.0067, 0.0032)	0.0008	(0.0000, 0.0015)	-0.0005	(-0.0016, 0.0006)	-0.0013	(-0.0040, 0.0015)	-0.0016	(-0.0039, 0.0007)	-0.0015	(-0.0043, 0.0014)	-0.0005	(-0.0016, 0.0005)	0.0003	(-0.0008, 0.0013)	-0.0001	(-0.0003, 0.0002)	0	(-0.0003, 0.0003)	0.0008	(-0.0007, 0.0024)	0.0006	(-0.0023, 0.0034)	-0.0002	(-0.0018, 0.0014)	-0.0003	(-0.0007, 0.0001)
TNFAIP2	0.0315	(0.0241, 0.0388)	0	(0.0000, 0.0000)	0	(0.0000, 0.0000)	-0.0006	(-0.0018, 0.0005)	0	(-0.0010, 0.0011)	-0.0028	(-0.0042, -0.0013)	0.0021	(-0.0003, 0.0045)	0.0004	(-0.0013, 0.0022)	-0.0002	(-0.0022, 0.0018)	-0.0011	(-0.0037, 0.0015)	-0.0001	(-0.0002, 0.0001)	-0.0001	(-0.0004, 0.0001)	0.0002	(-0.0006, 0.0011)	-0.0003	(-0.0014, 0.0007)	-0.0003	(-0.0017, 0.0010)	-0.0001	(-0.0005, 0.0002)	0	(0.0000, 0.0000)	-0.0008	(-0.0029, 0.0013)	-0.0039	(-0.0095, 0.0017)	-0.0015	(-0.0038, 0.0008)	0.0002	(-0.0010, 0.0014)	-0.0003	(-0.0018, 0.0011)	-0.0009	(-0.0018, 0.0001)	0	(0.0000, 0.0000)	-0.0001	(-0.0002, -0.0000)	0.001	(0.0001, 0.0019)	-0.0009	(-0.0026, 0.0008)	-0.0014	(-0.0029, 0.0001)	-0.0007	(-0.0015, -0.0000)
TNFAIP8	0.0004	(-0.0010, 0.0018)	0.0009	(-0.0050, 0.0069)	0	(0.0000, 0.0000)	0	(0.0000, 0.0000)	0	(0.0000, 0.0000)	0	(0.0000, 0.0000)	0	(0.0000, 0.0000)	0	(0.0000, 0.0000)	0	(0.0000, 0.0000)	-0.0003	(-0.0013, 0.0006)	-0.0001	(-0.0006, 0.0003)	0	(0.0000, 0.0000)	0	(0.0000, 0.0000)	-0.0006	(-0.0024, 0.0011)	0	(0.0000, 0.0000)	0	(0.0000, 0.0000)	0	(0.0000, 0.0000)	-0.0007	(-0.0025, 0.0012)	-0.0002	(-0.0007, 0.0003)	-0.0001	(-0.0003, 0.0002)	-0.0002	(-0.0006, 0.0003)	0	(0.0000, 0.0000)	-0.0003	(-0.0012, 0.0006)	0	(0.0000, 0.0000)	0	(0.0000, 0.0000)	-0.0001	(-0.0004, 0.0002)	-0.0001	(-0.0004, 0.0002)	0	(0.0000, 0.0000)	0	(0.0000, 0.0000)
TNFAIP8L2	0.0099	(0.0030, 0.0167)	0	(0.0000, 0.0000)	0	(0.0000, 0.0000)	-0.0002	(-0.0006, 0.0003)	0.0001	(-0.0010, 0.0012)	-0.001	(-0.0045, 0.0025)	-0.0014	(-0.0027, -0.0001)	0.0004	(-0.0001, 0.0008)	-0.0013	(-0.0037, 0.0010)	0.0001	(-0.0020, 0.0022)	-0.0004	(-0.0012, 0.0005)	-0.0001	(-0.0006, 0.0003)	0.0003	(-0.0011, 0.0016)	-0.0005	(-0.0015, 0.0005)	-0.0009	(-0.0018, -0.0001)	0	(-0.0002, 0.0001)	-0.0005	(-0.0011, 0.0001)	0.0011	(-0.0012, 0.0034)	-0.0024	(-0.0044, -0.0004)	0.0003	(-0.0012, 0.0019)	0.0004	(-0.0007, 0.0015)	0.0008	(-0.0000, 0.0017)	-0.0014	(-0.0027, -0.0001)	0	(0.0000, 0.0000)	-0.0001	(-0.0008, 0.0005)	-0.0001	(-0.0007, 0.0005)	-0.001	(-0.0023, 0.0003)	-0.0007	(-0.0021, 0.0007)	-0.0001	(-0.0005, 0.0004)
TNFRSF10A	0.0634	(0.0528, 0.0741)	0.0754	(0.0367, 0.1141)	0	(-0.0017, 0.0017)	0.0037	(0.0015, 0.0058)	0	(-0.0006, 0.0006)	0.0078	(0.0033, 0.0122)	0.0136	(0.0110, 0.0161)	0.0005	(-0.0004, 0.0014)	0.0004	(-0.0001, 0.0010)	-0.0003	(-0.0013, 0.0007)	-0.0001	(-0.0004, 0.0003)	0.0005	(-0.0001, 0.0011)	0.0009	(-0.0013, 0.0032)	0.0047	(0.0008, 0.0087)	0.0008	(-0.0008, 0.0024)	0.0001	(-0.0005, 0.0008)	-0.0009	(-0.0032, 0.0013)	0.0003	(-0.0004, 0.0011)	-0.0008	(-0.0039, 0.0024)	-0.0002	(-0.0020, 0.0017)	-0.0002	(-0.0016, 0.0011)	-0.0004	(-0.0013, 0.0004)	-0.0006	(-0.0013, 0.0001)	0.0001	(-0.0006, 0.0009)	-0.0004	(-0.0010, 0.0003)	0	(-0.0005, 0.0006)	-0.0006	(-0.0017, 0.0006)	0	(-0.0005, 0.0005)	-0.0006	(-0.0012, -0.0000)
TNFRSF10B	0.0983	(0.0712, 0.1255)	-0.0016	(-0.0049, 0.0018)	0	(0.0000, 0.0000)	0.0058	(0.0011, 0.0106)	0.0004	(-0.0006, 0.0014)	0.0032	(0.0004, 0.0060)	0.0109	(0.0051, 0.0167)	0.0001	(-0.0016, 0.0018)	-0.0001	(-0.0012, 0.0009)	-0.0008	(-0.0016, -0.0000)	0	(0.0000, 0.0000)	0.0002	(-0.0001, 0.0004)	0.0001	(-0.0008, 0.0009)	0.0023	(-0.0008, 0.0053)	-0.0005	(-0.0014, 0.0003)	-0.0001	(-0.0015, 0.0013)	-0.0004	(-0.0013, 0.0004)	-0.0012	(-0.0023, 0.0000)	-0.0047	(-0.0103, 0.0010)	-0.0014	(-0.0027, -0.0001)	-0.0004	(-0.0018, 0.0010)	0.0008	(-0.0002, 0.0018)	-0.0027	(-0.0047, -0.0006)	-0.0001	(-0.0006, 0.0004)	-0.0001	(-0.0007, 0.0006)	-0.0004	(-0.0013, 0.0005)	-0.0001	(-0.0014, 0.0012)	-0.0001	(-0.0005, 0.0003)	-0.0004	(-0.0023, 0.0016)
TNFRSF10C	0.0025	(0.0019, 0.0032)	0.0019	(-0.0011, 0.0049)	0.0808	(0.0440, 0.1176)	0.0046	(0.0023, 0.0068)	0.0002	(-0.0000, 0.0004)	-0.0001	(-0.0008, 0.0005)	0.0014	(0.0006, 0.0022)	0.0006	(0.0000, 0.0012)	-0.0003	(-0.0006, 0.0001)	0	(-0.0004, 0.0004)	0	(0.0000, 0.0000)	-0.0002	(-0.0010, 0.0006)	-0.0003	(-0.0011, 0.0004)	0.0004	(-0.0004, 0.0012)	0.0001	(-0.0004, 0.0007)	0.0008	(-0.0004, 0.0021)	-0.0002	(-0.0006, 0.0002)	-0.0009	(-0.0019, -0.0000)	-0.0022	(-0.0039, -0.0005)	-0.0004	(-0.0027, 0.0018)	-0.0003	(-0.0009, 0.0003)	-0.0001	(-0.0007, 0.0005)	-0.0003	(-0.0009, 0.0003)	-0.0001	(-0.0005, 0.0002)	0.0011	(-0.0000, 0.0021)	-0.0008	(-0.0028, 0.0013)	0.0001	(-0.0010, 0.0012)	-0.0005	(-0.0018, 0.0007)	0	(-0.0001, 0.0001)
TNFRSF11A	0.0482	(0.0351, 0.0613)	0	(0.0000, 0.0000)	0.0163	(0.0022, 0.0304)	0.0126	(0.0085, 0.0167)	0.0006	(0.0001, 0.0011)	0.0071	(0.0039, 0.0104)	0.016	(0.0121, 0.0200)	0.0031	(0.0013, 0.0049)	0.0008	(-0.0005, 0.0021)	-0.0001	(-0.0011, 0.0009)	0	(0.0000, 0.0000)	-0.0002	(-0.0008, 0.0003)	-0.0002	(-0.0020, 0.0016)	0.0021	(-0.0002, 0.0045)	0.0002	(-0.0007, 0.0010)	-0.0006	(-0.0019, 0.0008)	-0.0003	(-0.0011, 0.0005)	-0.0004	(-0.0012, 0.0004)	-0.0009	(-0.0015, -0.0002)	-0.0012	(-0.0021, -0.0003)	-0.0003	(-0.0011, 0.0004)	-0.0002	(-0.0010, 0.0006)	-0.0005	(-0.0015, 0.0005)	0	(0.0000, 0.0000)	-0.0002	(-0.0005, 0.0002)	-0.0003	(-0.0019, 0.0014)	-0.0009	(-0.0021, 0.0002)	-0.0002	(-0.0004, 0.0001)	-0.0001	(-0.0003, 0.0002)
TNFRSF11B	0.1749	(0.1651, 0.1847)	0.0001	(-0.0009, 0.0012)	0.0142	(-0.0066, 0.0350)	-0.0003	(-0.0012, 0.0006)	0.0014	(0.0001, 0.0026)	0.0002	(-0.0016, 0.0020)	0.0012	(-0.0006, 0.0030)	-0.0001	(-0.0008, 0.0006)	-0.0003	(-0.0011, 0.0005)	-0.0003	(-0.0013, 0.0007)	0	(0.0000, 0.0000)	0.0001	(-0.0004, 0.0006)	-0.0002	(-0.0008, 0.0004)	0.0005	(-0.0008, 0.0019)	0.0005	(-0.0002, 0.0012)	0	(-0.0003, 0.0003)	0	(0.0000, 0.0000)	-0.0001	(-0.0010, 0.0008)	-0.0015	(-0.0034, 0.0004)	-0.0011	(-0.0021, -0.0001)	-0.0006	(-0.0016, 0.0004)	0.0001	(-0.0007, 0.0009)	-0.0008	(-0.0017, 0.0002)	0	(0.0000, 0.0000)	0.0003	(-0.0001, 0.0006)	0.0006	(-0.0003, 0.0014)	0	(-0.0008, 0.0008)	-0.0001	(-0.0004, 0.0002)	-0.0001	(-0.0004, 0.0001)
TNFRSF12A	0.1203	(0.1071, 0.1336)	0	(0.0000, 0.0000)	0	(0.0000, 0.0000)	0.0023	(-0.0004, 0.0051)	0.0009	(0.0000, 0.0017)	0.0097	(0.0047, 0.0148)	0.0066	(0.0033, 0.0099)	0.0009	(-0.0003, 0.0022)	0.0009	(-0.0003, 0.0020)	-0.0006	(-0.0019, 0.0007)	0	(-0.0001, 0.0001)	-0.0002	(-0.0003, -0.0000)	-0.0002	(-0.0017, 0.0013)	0.001	(0.0004, 0.0016)	0.0006	(-0.0009, 0.0020)	-0.0004	(-0.0010, 0.0001)	-0.0007	(-0.0027, 0.0013)	-0.0022	(-0.0044, 0.0000)	-0.0004	(-0.0020, 0.0012)	-0.0013	(-0.0042, 0.0015)	-0.0003	(-0.0009, 0.0002)	-0.001	(-0.0029, 0.0009)	-0.0008	(-0.0022, 0.0006)	0	(-0.0005, 0.0005)	0.0005	(0.0002, 0.0008)	0.001	(0.0004, 0.0015)	0.0008	(0.0001, 0.0016)	-0.0004	(-0.0016, 0.0009)	-0.0002	(-0.0008, 0.0005)
TNFRSF13B	0.0225	(0.0140, 0.0311)	0	(0.0000, 0.0000)	0.0101	(-0.0003, 0.0205)	0.0053	(0.0018, 0.0089)	0.0002	(-0.0004, 0.0007)	0.0007	(-0.0024, 0.0037)	0.0035	(-0.0001, 0.0071)	0.0001	(-0.0021, 0.0023)	0.0002	(-0.0010, 0.0014)	0.0002	(-0.0011, 0.0015)	0	(0.0000, 0.0000)	-0.0002	(-0.0008, 0.0004)	0.0011	(0.0004, 0.0017)	0.0004	(-0.0014, 0.0023)	-0.0006	(-0.0017, 0.0005)	0.0002	(-0.0009, 0.0012)	-0.0003	(-0.0009, 0.0004)	-0.0008	(-0.0019, 0.0003)	-0.0002	(-0.0018, 0.0014)	-0.0005	(-0.0020, 0.0009)	0.0008	(0.0003, 0.0012)	0.0002	(-0.0005, 0.0009)	-0.0011	(-0.0023, 0.0001)	-0.0003	(-0.0009, 0.0003)	-0.0001	(-0.0009, 0.0008)	-0.0016	(-0.0035, 0.0002)	0	(-0.0008, 0.0009)	0.0006	(-0.0002, 0.0013)	-0.0006	(-0.0016, 0.0005)
TNFRSF13C	0.0223	(0.0123, 0.0324)	0.0018	(-0.0021, 0.0058)	0.0185	(0.0061, 0.0309)	0.0046	(0.0016, 0.0077)	-0.0002	(-0.0007, 0.0003)	-0.0006	(-0.0015, 0.0004)	0.0016	(-0.0013, 0.0044)	0.0006	(-0.0004, 0.0015)	0.0001	(-0.0005, 0.0008)	-0.0004	(-0.0011, 0.0004)	-0.0001	(-0.0002, 0.0001)	0	(-0.0003, 0.0004)	-0.0004	(-0.0010, 0.0001)	-0.0002	(-0.0007, 0.0003)	-0.0003	(-0.0008, 0.0002)	-0.0003	(-0.0008, 0.0003)	-0.0002	(-0.0008, 0.0004)	-0.001	(-0.0023, 0.0002)	-0.0024	(-0.0031, -0.0018)	-0.0017	(-0.0032, -0.0002)	-0.001	(-0.0040, 0.0020)	-0.0002	(-0.0007, 0.0003)	-0.0016	(-0.0033, 0.0000)	0	(-0.0002, 0.0002)	-0.0003	(-0.0009, 0.0004)	-0.0013	(-0.0030, 0.0004)	-0.0005	(-0.0017, 0.0008)	-0.0006	(-0.0017, 0.0005)	0.0004	(-0.0008, 0.0017)
TNFRSF14	0.0399	(0.0313, 0.0486)	0	(0.0000, 0.0000)	-0.0005	(-0.0014, 0.0004)	0.0102	(0.0066, 0.0138)	0.0007	(0.0001, 0.0012)	0.004	(-0.0010, 0.0090)	0.0057	(0.0019, 0.0095)	0.0008	(0.0001, 0.0016)	0.0017	(-0.0002, 0.0035)	-0.0007	(-0.0015, -0.0000)	0	(-0.0008, 0.0007)	0	(-0.0001, 0.0001)	-0.0004	(-0.0032, 0.0024)	0.0013	(0.0004, 0.0022)	-0.0013	(-0.0025, -0.0001)	0.0003	(-0.0007, 0.0013)	0.0005	(-0.0000, 0.0011)	-0.0014	(-0.0023, -0.0005)	-0.0001	(-0.0027, 0.0026)	-0.0017	(-0.0050, 0.0015)	-0.0001	(-0.0008, 0.0007)	-0.0018	(-0.0025, -0.0011)	-0.0013	(-0.0049, 0.0022)	-0.0003	(-0.0016, 0.0010)	0.0003	(-0.0001, 0.0007)	-0.0001	(-0.0005, 0.0003)	0.0007	(0.0002, 0.0012)	-0.0011	(-0.0022, 0.0000)	0.0003	(-0.0000, 0.0007)
TNFRSF17	0.0234	(0.0202, 0.0266)	-0.0019	(-0.0041, 0.0004)	0.0161	(-0.0047, 0.0368)	0.003	(0.0018, 0.0043)	0.0017	(0.0006, 0.0028)	-0.0006	(-0.0020, 0.0008)	0.0003	(-0.0005, 0.0011)	0	(-0.0005, 0.0005)	-0.0006	(-0.0024, 0.0011)	-0.0004	(-0.0009, 0.0001)	0	(0.0000, 0.0000)	-0.0001	(-0.0005, 0.0002)	-0.0005	(-0.0018, 0.0009)	-0.0001	(-0.0007, 0.0005)	0	(0.0000, 0.0000)	-0.0001	(-0.0003, 0.0002)	-0.0001	(-0.0002, 0.0001)	-0.0002	(-0.0006, 0.0002)	-0.002	(-0.0039, -0.0001)	-0.0003	(-0.0015, 0.0010)	0.0001	(-0.0006, 0.0008)	-0.0001	(-0.0009, 0.0006)	-0.0005	(-0.0018, 0.0007)	-0.0001	(-0.0005, 0.0002)	0.0004	(-0.0000, 0.0009)	-0.0003	(-0.0009, 0.0003)	-0.0002	(-0.0007, 0.0002)	-0.0011	(-0.0026, 0.0005)	-0.0001	(-0.0003, 0.0001)
TNFRSF19	0.1163	(0.1032, 0.1294)	-0.0028	(-0.0049, -0.0008)	-0.0038	(-0.0080, 0.0005)	0.0122	(0.0087, 0.0156)	0.0001	(-0.0010, 0.0013)	0.0046	(0.0015, 0.0077)	0.0021	(-0.0005, 0.0048)	0.0003	(-0.0004, 0.0009)	0.0009	(-0.0002, 0.0019)	0.0005	(-0.0009, 0.0020)	0	(0.0000, 0.0000)	0.0002	(-0.0005, 0.0010)	-0.0008	(-0.0026, 0.0011)	0.0002	(-0.0005, 0.0009)	-0.0004	(-0.0014, 0.0005)	0.0007	(-0.0010, 0.0025)	-0.0002	(-0.0015, 0.0011)	0	(-0.0018, 0.0017)	-0.0018	(-0.0030, -0.0007)	-0.0012	(-0.0018, -0.0005)	-0.0003	(-0.0012, 0.0007)	-0.0002	(-0.0016, 0.0011)	-0.0005	(-0.0022, 0.0012)	-0.0003	(-0.0007, 0.0002)	-0.0007	(-0.0029, 0.0016)	-0.0008	(-0.0028, 0.0013)	0.0007	(-0.0013, 0.0026)	-0.0001	(-0.0008, 0.0006)	-0.0002	(-0.0005, 0.0002)
TNFRSF1A	0.0787	(0.0616, 0.0958)	0	(0.0000, 0.0000)	0.0003	(-0.0005, 0.0011)	0.015	(0.0116, 0.0184)	0.0007	(-0.0006, 0.0021)	0.0083	(0.0051, 0.0115)	0.0184	(0.0134, 0.0234)	0.0019	(-0.0018, 0.0056)	0.0022	(0.0011, 0.0034)	-0.0007	(-0.0016, 0.0002)	-0.0003	(-0.0009, 0.0003)	-0.0001	(-0.0004, 0.0002)	-0.0004	(-0.0023, 0.0016)	0.0018	(-0.0024, 0.0059)	-0.0006	(-0.0019, 0.0006)	0.0015	(-0.0008, 0.0039)	-0.0005	(-0.0009, -0.0000)	-0.0013	(-0.0027, 0.0001)	-0.004	(-0.0075, -0.0005)	-0.0016	(-0.0051, 0.0019)	-0.0002	(-0.0026, 0.0023)	0.0002	(-0.0007, 0.0012)	-0.0022	(-0.0059, 0.0015)	0.0001	(-0.0000, 0.0002)	0.0001	(-0.0002, 0.0003)	0.0006	(-0.0011, 0.0022)	-0.0004	(-0.0012, 0.0005)	-0.0006	(-0.0013, 0.0001)	-0.0003	(-0.0011, 0.0005)
TNFRSF1B	0.0502	(0.0424, 0.0579)	-0.0005	(-0.0020, 0.0010)	0.0048	(-0.0013, 0.0110)	0.0113	(0.0058, 0.0169)	0.0009	(-0.0011, 0.0030)	0.0032	(-0.0016, 0.0080)	0.0134	(0.0072, 0.0196)	0.001	(-0.0013, 0.0032)	0.0007	(-0.0009, 0.0023)	-0.0005	(-0.0019, 0.0010)	-0.0004	(-0.0012, 0.0004)	-0.0001	(-0.0002, 0.0001)	0	(-0.0015, 0.0016)	0.0007	(0.0001, 0.0013)	-0.0006	(-0.0013, 0.0001)	0.0005	(-0.0053, 0.0062)	-0.0005	(-0.0023, 0.0012)	0.0008	(-0.0018, 0.0034)	-0.0004	(-0.0024, 0.0016)	-0.0022	(-0.0037, -0.0008)	-0.0003	(-0.0020, 0.0014)	-0.0003	(-0.0007, 0.0002)	-0.0006	(-0.0032, 0.0020)	-0.0003	(-0.0008, 0.0003)	-0.0006	(-0.0024, 0.0012)	-0.0007	(-0.0026, 0.0012)	-0.0004	(-0.0021, 0.0014)	0.0006	(-0.0008, 0.0020)	-0.0003	(-0.0008, 0.0001)
TNFRSF21	0.0432	(0.0320, 0.0543)	0.0001	(-0.0120, 0.0121)	0.0013	(-0.0011, 0.0037)	0.0023	(0.0000, 0.0046)	-0.0001	(-0.0030, 0.0027)	0.0003	(-0.0039, 0.0046)	0.0007	(-0.0000, 0.0014)	0.0003	(-0.0004, 0.0010)	0.0005	(0.0001, 0.0010)	-0.0009	(-0.0023, 0.0005)	0	(0.0000, 0.0000)	-0.0002	(-0.0010, 0.0006)	0.0001	(-0.0003, 0.0005)	-0.0001	(-0.0002, 0.0000)	-0.0009	(-0.0018, 0.0000)	-0.0001	(-0.0006, 0.0004)	-0.0001	(-0.0002, 0.0001)	-0.0006	(-0.0014, 0.0002)	-0.0031	(-0.0062, -0.0001)	-0.0015	(-0.0038, 0.0007)	-0.0011	(-0.0028, 0.0006)	-0.0001	(-0.0007, 0.0004)	-0.0003	(-0.0020, 0.0013)	-0.0001	(-0.0003, 0.0001)	-0.0002	(-0.0006, 0.0003)	0	(-0.0007, 0.0007)	-0.001	(-0.0027, 0.0008)	-0.0013	(-0.0019, -0.0007)	-0.0001	(-0.0006, 0.0004)
TNFRSF4	0.0428	(0.0336, 0.0519)	-0.0009	(-0.0033, 0.0015)	0.0051	(-0.0019, 0.0121)	0.0194	(0.0101, 0.0287)	0.0002	(-0.0020, 0.0024)	0.007	(0.0046, 0.0094)	0.0078	(0.0052, 0.0103)	-0.0001	(-0.0004, 0.0002)	0.0009	(-0.0021, 0.0038)	0.0002	(-0.0004, 0.0008)	0	(-0.0005, 0.0005)	0.0003	(-0.0002, 0.0007)	0.0008	(-0.0011, 0.0027)	0.002	(-0.0003, 0.0043)	-0.0006	(-0.0009, -0.0003)	0.0006	(-0.0005, 0.0016)	-0.0005	(-0.0012, 0.0001)	-0.0013	(-0.0035, 0.0008)	-0.0037	(-0.0073, -0.0000)	-0.0011	(-0.0038, 0.0017)	-0.0002	(-0.0019, 0.0015)	-0.0017	(-0.0034, 0.0000)	-0.0006	(-0.0011, -0.0001)	-0.0004	(-0.0010, 0.0001)	-0.0007	(-0.0012, -0.0001)	-0.0003	(-0.0018, 0.0011)	-0.0004	(-0.0017, 0.0009)	-0.0003	(-0.0020, 0.0014)	-0.0001	(-0.0004, 0.0003)
TNFRSF6B	0.043	(0.0384, 0.0476)	0	(0.0000, 0.0000)	0.0158	(0.0043, 0.0272)	0.0006	(0.0002, 0.0011)	0.0003	(-0.0006, 0.0012)	0.0041	(-0.0012, 0.0094)	0.0078	(0.0028, 0.0128)	0.0011	(-0.0005, 0.0027)	0.0005	(-0.0000, 0.0011)	-0.0004	(-0.0013, 0.0004)	0.0001	(-0.0002, 0.0004)	-0.0001	(-0.0004, 0.0002)	-0.0001	(-0.0013, 0.0012)	0.004	(0.0010, 0.0070)	-0.001	(-0.0024, 0.0004)	0.0004	(-0.0001, 0.0010)	-0.0001	(-0.0009, 0.0006)	0	(-0.0005, 0.0006)	-0.0036	(-0.0076, 0.0003)	-0.0039	(-0.0061, -0.0017)	-0.0008	(-0.0018, 0.0002)	-0.0014	(-0.0046, 0.0018)	-0.0032	(-0.0067, 0.0003)	-0.0003	(-0.0012, 0.0005)	-0.0004	(-0.0009, 0.0001)	-0.0007	(-0.0022, 0.0008)	-0.0007	(-0.0023, 0.0009)	-0.001	(-0.0025, 0.0006)	0.0002	(-0.0007, 0.0010)
TNFRSF8	0.0151	(0.0114, 0.0188)	-0.0021	(-0.0055, 0.0014)	0.021	(0.0115, 0.0305)	0.0086	(0.0035, 0.0137)	0.0006	(-0.0019, 0.0030)	0.0041	(0.0010, 0.0072)	0.0007	(-0.0004, 0.0018)	0.001	(-0.0005, 0.0025)	-0.0007	(-0.0015, 0.0002)	0.0002	(-0.0006, 0.0010)	0	(0.0000, 0.0000)	0.0001	(-0.0014, 0.0016)	0.0004	(-0.0014, 0.0022)	-0.0001	(-0.0008, 0.0006)	-0.0002	(-0.0005, 0.0001)	-0.0001	(-0.0016, 0.0015)	0	(0.0000, 0.0000)	-0.0006	(-0.0009, -0.0004)	0.0001	(-0.0012, 0.0014)	-0.0017	(-0.0038, 0.0004)	-0.0003	(-0.0007, 0.0000)	-0.0004	(-0.0010, 0.0002)	-0.0006	(-0.0016, 0.0004)	-0.0002	(-0.0006, 0.0002)	-0.0012	(-0.0030, 0.0007)	-0.0014	(-0.0027, -0.0002)	-0.001	(-0.0019, -0.0001)	-0.0005	(-0.0014, 0.0003)	-0.0004	(-0.0010, 0.0002)
TNFRSF9	0.069	(0.0459, 0.0920)	0.0033	(-0.0029, 0.0095)	-0.0003	(-0.0010, 0.0005)	0.0138	(0.0079, 0.0197)	-0.0001	(-0.0019, 0.0016)	0.0032	(-0.0001, 0.0066)	0.0042	(0.0032, 0.0052)	-0.0001	(-0.0004, 0.0002)	0.0001	(-0.0043, 0.0045)	-0.0004	(-0.0013, 0.0004)	0	(-0.0001, 0.0000)	0.0002	(-0.0002, 0.0006)	-0.0006	(-0.0019, 0.0006)	0.0019	(-0.0000, 0.0038)	-0.0003	(-0.0014, 0.0007)	0.0004	(-0.0003, 0.0011)	-0.0003	(-0.0010, 0.0004)	-0.0007	(-0.0027, 0.0013)	-0.0023	(-0.0058, 0.0012)	-0.001	(-0.0028, 0.0008)	-0.0001	(-0.0010, 0.0008)	-0.0004	(-0.0016, 0.0009)	-0.0017	(-0.0030, -0.0004)	-0.0003	(-0.0007, 0.0000)	0.0006	(0.0000, 0.0012)	-0.0004	(-0.0017, 0.0009)	-0.0003	(-0.0007, 0.0000)	-0.0002	(-0.0005, 0.0001)	-0.0003	(-0.0009, 0.0003)
TNFSF10	0.0323	(0.0258, 0.0387)	-0.0029	(-0.0063, 0.0005)	0.0523	(0.0236, 0.0810)	0.0049	(0.0022, 0.0077)	0	(-0.0019, 0.0019)	0.0026	(0.0014, 0.0038)	0.0005	(-0.0006, 0.0016)	0.0004	(-0.0009, 0.0017)	-0.0002	(-0.0012, 0.0009)	0.0002	(-0.0006, 0.0009)	0	(0.0000, 0.0000)	-0.0005	(-0.0021, 0.0011)	-0.0012	(-0.0033, 0.0008)	0.0001	(-0.0012, 0.0015)	0.0004	(-0.0009, 0.0017)	0.0027	(0.0008, 0.0045)	-0.0001	(-0.0006, 0.0004)	-0.0004	(-0.0013, 0.0004)	-0.0041	(-0.0073, -0.0008)	-0.0001	(-0.0014, 0.0013)	-0.001	(-0.0019, -0.0001)	-0.0009	(-0.0018, -0.0000)	-0.0013	(-0.0037, 0.0010)	-0.0002	(-0.0005, 0.0001)	-0.0017	(-0.0033, -0.0000)	-0.0014	(-0.0037, 0.0009)	-0.001	(-0.0017, -0.0003)	-0.0008	(-0.0021, 0.0005)	0.0001	(-0.0006, 0.0008)
TNFSF11	0.0324	(0.0267, 0.0381)	0.0009	(-0.0041, 0.0060)	0.0357	(0.0137, 0.0578)	0.0008	(-0.0005, 0.0021)	0.0001	(-0.0007, 0.0009)	0.0003	(-0.0020, 0.0025)	0.0013	(-0.0009, 0.0034)	0.0009	(-0.0017, 0.0035)	-0.0008	(-0.0026, 0.0011)	-0.0007	(-0.0014, -0.0000)	0	(0.0000, 0.0000)	0	(-0.0003, 0.0002)	-0.0008	(-0.0019, 0.0003)	-0.0001	(-0.0010, 0.0007)	-0.0003	(-0.0013, 0.0007)	0.0015	(0.0004, 0.0026)	0	(-0.0000, 0.0001)	-0.0005	(-0.0012, 0.0003)	-0.0012	(-0.0034, 0.0010)	-0.0013	(-0.0020, -0.0005)	-0.0004	(-0.0014, 0.0005)	-0.0002	(-0.0006, 0.0002)	-0.0002	(-0.0008, 0.0003)	-0.0002	(-0.0008, 0.0004)	-0.0003	(-0.0009, 0.0003)	-0.0007	(-0.0017, 0.0002)	-0.0012	(-0.0027, 0.0004)	-0.001	(-0.0022, 0.0003)	-0.0001	(-0.0004, 0.0002)
TNFSF12	0.012	(0.0110, 0.0129)	0.0101	(0.0002, 0.0201)	0.0193	(0.0012, 0.0374)	0	(0.0000, 0.0000)	-0.0002	(-0.0008, 0.0004)	0.0019	(-0.0011, 0.0049)	-0.0002	(-0.0007, 0.0003)	0	(-0.0002, 0.0003)	-0.0002	(-0.0007, 0.0003)	-0.0001	(-0.0003, 0.0000)	0	(0.0000, 0.0000)	-0.0002	(-0.0010, 0.0006)	0.0001	(-0.0000, 0.0002)	0.0009	(0.0001, 0.0016)	0.0004	(-0.0004, 0.0012)	0	(0.0000, 0.0000)	0	(0.0000, 0.0000)	-0.0004	(-0.0008, 0.0001)	-0.0004	(-0.0016, 0.0007)	-0.0005	(-0.0013, 0.0004)	0.0001	(-0.0009, 0.0011)	-0.0004	(-0.0011, 0.0002)	-0.0004	(-0.0010, 0.0003)	0	(0.0000, 0.0000)	0	(0.0000, 0.0000)	-0.0001	(-0.0003, 0.0001)	0.0005	(-0.0010, 0.0021)	-0.0003	(-0.0010, 0.0004)	-0.0002	(-0.0006, 0.0003)
TNFSF13	0.0775	(0.0703, 0.0847)	0.0241	(0.0079, 0.0404)	0.0216	(0.0050, 0.0383)	-0.0003	(-0.0009, 0.0003)	-0.0003	(-0.0016, 0.0009)	0.0018	(-0.0002, 0.0038)	0.0015	(-0.0006, 0.0036)	0.0005	(-0.0011, 0.0020)	0.0005	(-0.0009, 0.0018)	0.0001	(-0.0005, 0.0007)	-0.0001	(-0.0003, 0.0001)	-0.0001	(-0.0003, 0.0001)	-0.0003	(-0.0007, 0.0001)	0.0002	(-0.0004, 0.0007)	0	(-0.0002, 0.0002)	-0.0002	(-0.0006, 0.0003)	-0.0004	(-0.0012, 0.0004)	-0.0006	(-0.0023, 0.0012)	-0.0018	(-0.0063, 0.0028)	-0.0013	(-0.0023, -0.0002)	-0.0006	(-0.0013, -0.0000)	0.0002	(-0.0009, 0.0013)	-0.0004	(-0.0012, 0.0004)	-0.0003	(-0.0006, 0.0001)	-0.0026	(-0.0086, 0.0035)	-0.0005	(-0.0015, 0.0006)	0.0004	(-0.0016, 0.0025)	-0.0013	(-0.0030, 0.0003)	-0.0005	(-0.0014, 0.0004)
TNFSF13B	0.0746	(0.0593, 0.0898)	0.0002	(-0.0096, 0.0099)	0.0234	(0.0121, 0.0347)	0.0017	(-0.0001, 0.0035)	0.0005	(-0.0005, 0.0015)	0.0017	(0.0004, 0.0029)	0.0075	(0.0052, 0.0098)	0.0004	(-0.0002, 0.0010)	-0.0002	(-0.0015, 0.0010)	0.0001	(-0.0005, 0.0007)	-0.0001	(-0.0003, 0.0001)	-0.0001	(-0.0002, 0.0001)	0.0003	(-0.0018, 0.0023)	0.0006	(-0.0023, 0.0036)	0	(-0.0008, 0.0008)	0.0001	(-0.0004, 0.0007)	-0.0001	(-0.0004, 0.0001)	-0.0005	(-0.0012, 0.0002)	-0.0055	(-0.0090, -0.0020)	0.0002	(-0.0015, 0.0019)	-0.0001	(-0.0009, 0.0007)	-0.0003	(-0.0007, 0.0000)	-0.0014	(-0.0027, -0.0001)	0	(-0.0001, 0.0001)	0.0002	(-0.0002, 0.0005)	-0.0001	(-0.0019, 0.0016)	0.0005	(-0.0017, 0.0028)	-0.0006	(-0.0014, 0.0002)	-0.0003	(-0.0012, 0.0007)
TNFSF14	0.0043	(-0.0012, 0.0098)	0.0052	(0.0032, 0.0073)	-0.0005	(-0.0019, 0.0009)	0	(-0.0008, 0.0007)	0.0003	(-0.0011, 0.0018)	0.0001	(-0.0025, 0.0026)	0.0054	(0.0030, 0.0078)	0.0004	(-0.0006, 0.0015)	-0.001	(-0.0027, 0.0006)	0.0015	(0.0002, 0.0029)	-0.0001	(-0.0003, 0.0002)	-0.0001	(-0.0006, 0.0004)	0.0002	(-0.0014, 0.0017)	0.0012	(-0.0010, 0.0034)	-0.0004	(-0.0013, 0.0005)	-0.0005	(-0.0019, 0.0009)	0	(-0.0005, 0.0006)	-0.0011	(-0.0032, 0.0010)	-0.0015	(-0.0026, -0.0005)	0.0013	(-0.0005, 0.0030)	-0.0008	(-0.0019, 0.0004)	-0.0001	(-0.0008, 0.0005)	-0.001	(-0.0040, 0.0020)	0.0004	(-0.0005, 0.0014)	-0.0001	(-0.0007, 0.0006)	0	(-0.0008, 0.0007)	0.0002	(-0.0003, 0.0007)	-0.0011	(-0.0028, 0.0006)	-0.0005	(-0.0014, 0.0004)
TNFSF8	0.008	(0.0015, 0.0145)	0	(0.0000, 0.0000)	0.0201	(0.0097, 0.0305)	0.0072	(0.0036, 0.0108)	-0.0005	(-0.0019, 0.0009)	0.0018	(-0.0004, 0.0039)	0.0036	(0.0012, 0.0060)	0.0009	(-0.0005, 0.0023)	-0.0001	(-0.0004, 0.0001)	-0.0002	(-0.0005, 0.0001)	0	(-0.0001, 0.0000)	-0.0001	(-0.0007, 0.0006)	0.0001	(-0.0020, 0.0023)	-0.0008	(-0.0016, -0.0001)	0.0004	(-0.0021, 0.0029)	0.0007	(-0.0005, 0.0020)	-0.0001	(-0.0006, 0.0004)	-0.0007	(-0.0020, 0.0006)	-0.003	(-0.0076, 0.0016)	-0.002	(-0.0048, 0.0009)	-0.0005	(-0.0017, 0.0006)	-0.0005	(-0.0015, 0.0004)	-0.0006	(-0.0012, -0.0000)	-0.0002	(-0.0006, 0.0002)	-0.0002	(-0.0007, 0.0003)	-0.0008	(-0.0028, 0.0012)	-0.0006	(-0.0015, 0.0003)	-0.0002	(-0.0015, 0.0011)	-0.0001	(-0.0004, 0.0001)
TNIP1	0.0508	(0.0409, 0.0608)	0	(0.0000, 0.0000)	-0.0008	(-0.0031, 0.0014)	0.0008	(-0.0009, 0.0024)	-0.0008	(-0.0020, 0.0005)	0.0008	(-0.0027, 0.0043)	0.0015	(-0.0029, 0.0060)	0.0001	(-0.0009, 0.0011)	-0.0004	(-0.0027, 0.0019)	-0.0008	(-0.0022, 0.0006)	-0.0005	(-0.0012, 0.0003)	-0.0001	(-0.0005, 0.0003)	0.0004	(-0.0016, 0.0025)	-0.0002	(-0.0015, 0.0011)	-0.0004	(-0.0010, 0.0002)	-0.0004	(-0.0013, 0.0004)	-0.0008	(-0.0033, 0.0016)	-0.0022	(-0.0056, 0.0012)	-0.0009	(-0.0044, 0.0026)	-0.0028	(-0.0061, 0.0005)	-0.0016	(-0.0026, -0.0006)	-0.0007	(-0.0024, 0.0010)	-0.0013	(-0.0021, -0.0005)	0	(0.0000, 0.0000)	-0.0004	(-0.0010, 0.0001)	-0.0003	(-0.0010, 0.0005)	0.0011	(0.0009, 0.0013)	-0.001	(-0.0020, 0.0001)	0.0004	(-0.0003, 0.0012)
TNN	0.0128	(0.0101, 0.0156)	0.3563	(0.2108, 0.5018)	-0.0001	(-0.0008, 0.0007)	0.007	(0.0041, 0.0098)	0.0006	(-0.0001, 0.0014)	0.0024	(-0.0003, 0.0051)	0.0003	(-0.0003, 0.0009)	0	(-0.0007, 0.0008)	0.0004	(-0.0002, 0.0009)	-0.0001	(-0.0009, 0.0006)	-0.0002	(-0.0004, 0.0001)	-0.0017	(-0.0066, 0.0031)	-0.0004	(-0.0011, 0.0002)	-0.0002	(-0.0010, 0.0006)	0.0011	(0.0002, 0.0020)	0	(0.0000, 0.0000)	-0.0003	(-0.0008, 0.0001)	-0.0003	(-0.0006, -0.0001)	-0.0008	(-0.0021, 0.0004)	-0.0001	(-0.0010, 0.0009)	-0.0007	(-0.0017, 0.0003)	-0.0002	(-0.0005, 0.0001)	-0.0002	(-0.0005, 0.0002)	-0.0001	(-0.0003, 0.0001)	0.0006	(-0.0000, 0.0012)	-0.0007	(-0.0012, -0.0003)	-0.0001	(-0.0003, 0.0002)	-0.0004	(-0.0009, 0.0001)	-0.0001	(-0.0003, 0.0002)
TNNI3	0.0166	(0.0107, 0.0224)	0	(0.0000, 0.0000)	0	(0.0000, 0.0000)	0	(0.0000, 0.0000)	-0.0003	(-0.0012, 0.0005)	-0.0013	(-0.0034, 0.0008)	-0.0012	(-0.0029, 0.0005)	0.0017	(0.0001, 0.0033)	-0.0001	(-0.0002, 0.0001)	0	(-0.0005, 0.0004)	0	(-0.0002, 0.0002)	-0.0003	(-0.0013, 0.0006)	-0.0002	(-0.0006, 0.0003)	-0.0002	(-0.0010, 0.0005)	-0.0006	(-0.0017, 0.0005)	-0.0001	(-0.0010, 0.0009)	0	(0.0000, 0.0000)	-0.0001	(-0.0008, 0.0005)	0.0001	(-0.0024, 0.0026)	0.0004	(-0.0013, 0.0020)	0.0001	(-0.0013, 0.0015)	0.0001	(-0.0006, 0.0007)	-0.0002	(-0.0008, 0.0003)	0	(0.0000, 0.0000)	0	(-0.0003, 0.0002)	-0.0013	(-0.0031, 0.0004)	-0.0005	(-0.0017, 0.0007)	-0.0003	(-0.0007, 0.0002)	0.0003	(-0.0012, 0.0018)
TNR	0.0541	(0.0481, 0.0600)	0.0175	(0.0052, 0.0298)	0.0079	(-0.0065, 0.0222)	0.0009	(-0.0002, 0.0020)	0.0005	(-0.0008, 0.0019)	-0.0001	(-0.0028, 0.0027)	-0.0002	(-0.0021, 0.0017)	-0.0003	(-0.0010, 0.0005)	-0.0001	(-0.0010, 0.0007)	0	(-0.0004, 0.0004)	0	(0.0000, 0.0000)	-0.0001	(-0.0004, 0.0003)	0.0002	(-0.0003, 0.0007)	0.0098	(0.0041, 0.0154)	0.0004	(-0.0001, 0.0008)	0	(0.0000, 0.0000)	0	(0.0000, 0.0000)	-0.0011	(-0.0031, 0.0009)	-0.0015	(-0.0057, 0.0026)	-0.0011	(-0.0021, -0.0001)	-0.0004	(-0.0016, 0.0007)	-0.0007	(-0.0013, -0.0002)	-0.0003	(-0.0022, 0.0015)	0	(0.0000, 0.0000)	0.0011	(0.0005, 0.0016)	-0.0005	(-0.0010, -0.0000)	-0.0004	(-0.0012, 0.0004)	-0.0007	(-0.0019, 0.0004)	-0.0004	(-0.0017, 0.0008)
TNXB	0.0377	(0.0299, 0.0455)	0.0242	(0.0021, 0.0463)	0.0127	(0.0051, 0.0203)	0	(0.0000, 0.0000)	0.0004	(-0.0004, 0.0012)	0.0023	(-0.0032, 0.0078)	0.0017	(-0.0002, 0.0035)	0.0015	(0.0005, 0.0026)	-0.0003	(-0.0012, 0.0006)	-0.0006	(-0.0030, 0.0017)	0	(-0.0001, 0.0000)	-0.0002	(-0.0004, 0.0001)	-0.0006	(-0.0022, 0.0010)	-0.0002	(-0.0007, 0.0002)	0.0002	(-0.0006, 0.0010)	0	(0.0000, 0.0000)	0	(0.0000, 0.0000)	-0.0001	(-0.0005, 0.0003)	-0.0012	(-0.0030, 0.0006)	-0.0008	(-0.0023, 0.0008)	-0.0005	(-0.0014, 0.0004)	-0.0004	(-0.0009, 0.0001)	-0.0005	(-0.0023, 0.0014)	0	(-0.0001, 0.0002)	-0.0002	(-0.0004, 0.0001)	-0.0001	(-0.0010, 0.0008)	0.0002	(-0.0013, 0.0018)	-0.0005	(-0.0017, 0.0007)	0.0001	(-0.0004, 0.0006)
TOMM20	0.0054	(0.0020, 0.0087)	0	(0.0000, 0.0000)	0	(0.0000, 0.0000)	-0.0007	(-0.0019, 0.0006)	-0.0005	(-0.0015, 0.0005)	0	(-0.0044, 0.0045)	0.0012	(-0.0005, 0.0029)	0.0002	(-0.0017, 0.0022)	0	(-0.0010, 0.0010)	-0.0001	(-0.0008, 0.0006)	0.0001	(-0.0011, 0.0013)	-0.0002	(-0.0008, 0.0004)	0.0011	(-0.0004, 0.0027)	0.0008	(0.0002, 0.0013)	-0.0006	(-0.0019, 0.0007)	-0.0003	(-0.0009, 0.0004)	-0.0005	(-0.0013, 0.0004)	-0.0003	(-0.0018, 0.0011)	-0.0018	(-0.0038, 0.0002)	-0.0006	(-0.0027, 0.0015)	-0.0005	(-0.0023, 0.0013)	0.0005	(-0.0003, 0.0014)	-0.0008	(-0.0025, 0.0009)	-0.0002	(-0.0004, 0.0001)	0	(-0.0003, 0.0003)	0.0029	(-0.0007, 0.0065)	0	(-0.0003, 0.0002)	0.0001	(-0.0010, 0.0012)	-0.0001	(-0.0007, 0.0005)
TOP1	0.0375	(0.0305, 0.0445)	0	(0.0000, 0.0000)	0.1626	(0.0747, 0.2505)	0	(0.0000, 0.0000)	-0.0001	(-0.0004, 0.0002)	0	(-0.0001, 0.0000)	-0.0004	(-0.0008, 0.0000)	0	(-0.0003, 0.0004)	0	(0.0000, 0.0000)	0.0002	(-0.0001, 0.0005)	0	(0.0000, 0.0000)	-0.0001	(-0.0001, 0.0000)	0.0001	(-0.0002, 0.0003)	0.0001	(-0.0001, 0.0002)	-0.0002	(-0.0006, 0.0001)	0	(0.0000, 0.0000)	0	(0.0000, 0.0000)	-0.0002	(-0.0009, 0.0004)	0.0003	(-0.0009, 0.0014)	0.0002	(-0.0003, 0.0006)	-0.0003	(-0.0008, 0.0002)	0	(-0.0000, 0.0000)	0	(-0.0003, 0.0003)	0	(0.0000, 0.0000)	-0.0001	(-0.0003, 0.0001)	0	(-0.0002, 0.0001)	0	(-0.0002, 0.0001)	0	(-0.0001, 0.0000)	0	(0.0000, 0.0000)
TOP2B	0.0221	(0.0097, 0.0344)	0	(0.0000, 0.0000)	-0.0004	(-0.0029, 0.0021)	0.0016	(-0.0000, 0.0033)	-0.0004	(-0.0013, 0.0005)	-0.0033	(-0.0102, 0.0035)	0.0044	(0.0004, 0.0084)	0.0005	(-0.0009, 0.0018)	-0.0005	(-0.0018, 0.0008)	-0.0004	(-0.0019, 0.0011)	-0.0002	(-0.0006, 0.0002)	0.0001	(-0.0003, 0.0005)	0.0016	(-0.0005, 0.0036)	-0.0004	(-0.0018, 0.0010)	-0.0007	(-0.0020, 0.0005)	0	(0.0000, 0.0000)	-0.001	(-0.0025, 0.0004)	-0.0013	(-0.0024, -0.0002)	0	(-0.0029, 0.0030)	-0.0028	(-0.0062, 0.0007)	-0.001	(-0.0033, 0.0013)	-0.0001	(-0.0014, 0.0012)	-0.0008	(-0.0021, 0.0006)	0.0001	(-0.0016, 0.0017)	-0.0002	(-0.0004, 0.0001)	-0.0009	(-0.0014, -0.0004)	-0.0017	(-0.0036, 0.0002)	-0.002	(-0.0038, -0.0002)	-0.0003	(-0.0006, -0.0000)
TOR1AIP1	0.0123	(0.0065, 0.0181)	0.0156	(0.0052, 0.0259)	0	(0.0000, 0.0000)	0	(-0.0019, 0.0018)	0.0007	(-0.0001, 0.0015)	0.0003	(-0.0027, 0.0032)	0.0011	(-0.0003, 0.0026)	0.0002	(-0.0007, 0.0011)	-0.0007	(-0.0016, 0.0002)	0.0002	(-0.0008, 0.0011)	0	(0.0000, 0.0000)	0	(-0.0001, 0.0001)	-0.0002	(-0.0007, 0.0003)	-0.0001	(-0.0003, 0.0002)	-0.0011	(-0.0030, 0.0008)	0	(0.0000, 0.0000)	0.0003	(-0.0003, 0.0008)	-0.0011	(-0.0033, 0.0010)	-0.0034	(-0.0062, -0.0007)	-0.0006	(-0.0022, 0.0011)	-0.0003	(-0.0011, 0.0005)	-0.0008	(-0.0016, 0.0000)	-0.0004	(-0.0015, 0.0007)	0	(-0.0000, 0.0000)	0.0011	(-0.0000, 0.0022)	-0.001	(-0.0022, 0.0002)	0.0001	(-0.0005, 0.0007)	0.0003	(-0.0012, 0.0018)	0	(-0.0000, 0.0000)
TP53	0.002	(-0.0002, 0.0041)	0	(-0.0001, 0.0000)	0	(0.0000, 0.0000)	-0.0001	(-0.0011, 0.0009)	0.0003	(-0.0009, 0.0015)	0.0001	(-0.0028, 0.0030)	0.0006	(-0.0004, 0.0016)	0.0004	(-0.0008, 0.0017)	-0.0002	(-0.0008, 0.0004)	-0.0006	(-0.0013, 0.0001)	0	(0.0000, 0.0000)	-0.0001	(-0.0007, 0.0004)	0.0001	(-0.0009, 0.0011)	0	(-0.0003, 0.0002)	0	(0.0000, 0.0000)	0	(0.0000, 0.0000)	0	(0.0000, 0.0000)	-0.0007	(-0.0020, 0.0006)	-0.0019	(-0.0032, -0.0006)	-0.0001	(-0.0035, 0.0032)	0.0004	(-0.0003, 0.0010)	0	(-0.0000, 0.0000)	-0.0018	(-0.0033, -0.0002)	0	(-0.0000, 0.0000)	0	(0.0000, 0.0000)	-0.0005	(-0.0026, 0.0015)	-0.0012	(-0.0029, 0.0006)	-0.0001	(-0.0007, 0.0005)	0.0005	(-0.0002, 0.0012)
TP53BP1	0.0039	(0.0005, 0.0073)	0	(0.0000, 0.0000)	0.0015	(-0.0014, 0.0044)	-0.0006	(-0.0016, 0.0005)	0	(-0.0017, 0.0018)	0.0036	(0.0012, 0.0060)	-0.0004	(-0.0013, 0.0004)	-0.0012	(-0.0030, 0.0007)	0	(0.0000, 0.0000)	-0.0001	(-0.0003, 0.0002)	0	(0.0000, 0.0000)	0	(-0.0005, 0.0006)	-0.0001	(-0.0004, 0.0002)	0.0051	(-0.0008, 0.0109)	-0.0004	(-0.0013, 0.0006)	0	(0.0000, 0.0000)	0	(0.0000, 0.0000)	-0.0006	(-0.0023, 0.0011)	-0.0005	(-0.0015, 0.0004)	-0.0006	(-0.0015, 0.0004)	-0.0002	(-0.0006, 0.0003)	-0.0001	(-0.0006, 0.0003)	0	(0.0000, 0.0000)	-0.0003	(-0.0010, 0.0005)	-0.0001	(-0.0002, 0.0000)	-0.0007	(-0.0028, 0.0014)	-0.0002	(-0.0008, 0.0004)	-0.0002	(-0.0007, 0.0004)	0	(-0.0009, 0.0010)
TP53I3	0.0284	(0.0224, 0.0345)	0.0057	(-0.0005, 0.0119)	0	(0.0000, 0.0000)	-0.0014	(-0.0036, 0.0009)	-0.0006	(-0.0013, 0.0000)	-0.0005	(-0.0034, 0.0024)	0.0036	(0.0002, 0.0071)	-0.0001	(-0.0014, 0.0012)	-0.0004	(-0.0013, 0.0005)	-0.0003	(-0.0013, 0.0006)	0	(0.0000, 0.0000)	-0.0001	(-0.0005, 0.0002)	0.0003	(-0.0012, 0.0017)	0	(-0.0009, 0.0009)	0.0001	(-0.0013, 0.0016)	-0.0003	(-0.0008, 0.0002)	-0.0007	(-0.0020, 0.0006)	-0.0007	(-0.0035, 0.0022)	-0.001	(-0.0045, 0.0025)	-0.0009	(-0.0050, 0.0031)	-0.0013	(-0.0024, -0.0001)	-0.0002	(-0.0012, 0.0009)	-0.0007	(-0.0023, 0.0009)	-0.0003	(-0.0010, 0.0004)	-0.0005	(-0.0009, -0.0001)	-0.0014	(-0.0042, 0.0014)	0.001	(-0.0001, 0.0022)	-0.0012	(-0.0024, -0.0000)	0.0001	(-0.0001, 0.0003)
TP53INP1	0.0033	(0.0011, 0.0054)	0	(0.0000, 0.0000)	0.0001	(-0.0004, 0.0007)	0	(0.0000, 0.0000)	-0.0004	(-0.0013, 0.0006)	-0.0008	(-0.0021, 0.0006)	-0.0001	(-0.0004, 0.0002)	-0.0004	(-0.0012, 0.0004)	0	(0.0000, 0.0000)	-0.0006	(-0.0020, 0.0009)	0	(0.0000, 0.0000)	-0.0001	(-0.0006, 0.0003)	0.0005	(0.0002, 0.0008)	0.0001	(-0.0001, 0.0003)	0.0004	(-0.0008, 0.0016)	0	(0.0000, 0.0000)	-0.0001	(-0.0003, 0.0002)	-0.0004	(-0.0010, 0.0002)	0.0013	(0.0002, 0.0024)	-0.0002	(-0.0016, 0.0011)	0	(-0.0003, 0.0003)	-0.0006	(-0.0021, 0.0010)	0.0001	(-0.0006, 0.0007)	0	(0.0000, 0.0000)	0	(0.0000, 0.0000)	-0.0001	(-0.0005, 0.0002)	-0.0003	(-0.0009, 0.0003)	0.0002	(-0.0006, 0.0010)	0	(0.0000, 0.0000)
TPBGL	-0.0007	(-0.0028, 0.0013)	0	(0.0000, 0.0000)	-0.0001	(-0.0003, 0.0001)	0	(0.0000, 0.0000)	-0.0002	(-0.0007, 0.0003)	-0.0006	(-0.0026, 0.0014)	-0.0004	(-0.0014, 0.0006)	0	(-0.0001, 0.0001)	0	(0.0000, 0.0000)	-0.0004	(-0.0014, 0.0007)	0	(0.0000, 0.0000)	-0.0006	(-0.0021, 0.0010)	-0.0002	(-0.0008, 0.0004)	-0.0001	(-0.0005, 0.0002)	0	(-0.0001, 0.0000)	0	(0.0000, 0.0000)	0	(0.0000, 0.0000)	0	(-0.0007, 0.0007)	0	(-0.0009, 0.0008)	-0.0005	(-0.0012, 0.0002)	-0.0002	(-0.0020, 0.0017)	0	(0.0000, 0.0000)	-0.0005	(-0.0019, 0.0008)	0	(0.0000, 0.0000)	-0.0001	(-0.0003, 0.0002)	-0.0004	(-0.0016, 0.0008)	-0.0004	(-0.0011, 0.0003)	0.0006	(-0.0002, 0.0014)	0	(-0.0001, 0.0001)
TPD52L2	0.0059	(-0.0068, 0.0187)	0	(0.0000, 0.0000)	0	(0.0000, 0.0000)	-0.0005	(-0.0020, 0.0009)	-0.0006	(-0.0013, 0.0002)	-0.002	(-0.0050, 0.0010)	0.0007	(-0.0033, 0.0048)	-0.0002	(-0.0010, 0.0006)	-0.0003	(-0.0006, 0.0001)	-0.0005	(-0.0022, 0.0013)	-0.0005	(-0.0016, 0.0006)	0	(-0.0007, 0.0007)	0.0006	(-0.0007, 0.0019)	-0.0004	(-0.0010, 0.0003)	-0.0003	(-0.0012, 0.0006)	-0.0003	(-0.0008, 0.0003)	-0.0012	(-0.0023, 0.0000)	-0.0012	(-0.0032, 0.0008)	-0.0024	(-0.0033, -0.0016)	-0.0007	(-0.0024, 0.0011)	-0.0002	(-0.0012, 0.0008)	0.0002	(-0.0010, 0.0014)	-0.0012	(-0.0026, 0.0002)	-0.0001	(-0.0004, 0.0001)	-0.0004	(-0.0009, 0.0001)	0.0007	(-0.0012, 0.0026)	-0.0001	(-0.0012, 0.0011)	-0.0007	(-0.0012, -0.0001)	-0.0001	(-0.0003, 0.0001)
TPK1	0.0122	(0.0063, 0.0180)	0.0672	(0.0025, 0.1318)	-0.003	(-0.0068, 0.0009)	0.0014	(-0.0019, 0.0047)	-0.0006	(-0.0015, 0.0002)	-0.0007	(-0.0038, 0.0025)	-0.0006	(-0.0015, 0.0004)	-0.0005	(-0.0026, 0.0016)	0.0001	(-0.0002, 0.0003)	-0.0009	(-0.0030, 0.0013)	0	(-0.0002, 0.0001)	0	(-0.0001, 0.0001)	-0.0003	(-0.0008, 0.0003)	-0.0004	(-0.0013, 0.0005)	0.0008	(-0.0010, 0.0026)	0	(-0.0001, 0.0000)	-0.0002	(-0.0006, 0.0002)	-0.0009	(-0.0018, 0.0001)	-0.0044	(-0.0095, 0.0007)	-0.0018	(-0.0045, 0.0008)	-0.0003	(-0.0012, 0.0005)	-0.0005	(-0.0015, 0.0006)	-0.0006	(-0.0019, 0.0007)	-0.0002	(-0.0012, 0.0008)	-0.0007	(-0.0021, 0.0007)	-0.0008	(-0.0014, -0.0002)	0.003	(0.0005, 0.0055)	0	(-0.0009, 0.0010)	0	(-0.0002, 0.0003)
TPM3	0.0146	(0.0083, 0.0209)	0	(0.0000, 0.0000)	0	(0.0000, 0.0000)	0	(0.0000, 0.0000)	0	(-0.0000, 0.0000)	-0.0005	(-0.0017, 0.0007)	-0.0002	(-0.0009, 0.0004)	0.0009	(-0.0007, 0.0026)	0	(0.0000, 0.0000)	-0.0005	(-0.0012, 0.0002)	-0.0003	(-0.0011, 0.0005)	-0.0007	(-0.0018, 0.0005)	0.0006	(0.0001, 0.0011)	-0.0005	(-0.0013, 0.0003)	-0.0012	(-0.0025, 0.0001)	0	(0.0000, 0.0000)	0	(0.0000, 0.0000)	0.0002	(-0.0004, 0.0008)	-0.0004	(-0.0016, 0.0007)	-0.0008	(-0.0020, 0.0005)	0.0003	(-0.0013, 0.0020)	0	(0.0000, 0.0000)	0.0003	(-0.0001, 0.0006)	0	(0.0000, 0.0000)	-0.0002	(-0.0005, 0.0002)	-0.0007	(-0.0015, 0.0001)	-0.0003	(-0.0012, 0.0005)	0	(0.0000, 0.0000)	0	(0.0000, 0.0000)
TPMT	0.0049	(0.0008, 0.0089)	0.0699	(0.0176, 0.1223)	0	(0.0000, 0.0000)	0	(0.0000, 0.0000)	0.0001	(-0.0006, 0.0008)	-0.0024	(-0.0054, 0.0007)	-0.0005	(-0.0017, 0.0006)	0	(-0.0003, 0.0002)	0	(0.0000, 0.0000)	0.0005	(-0.0009, 0.0020)	0	(0.0000, 0.0000)	0.0001	(-0.0001, 0.0003)	-0.0007	(-0.0019, 0.0005)	-0.0003	(-0.0006, 0.0001)	0	(-0.0004, 0.0004)	0	(-0.0007, 0.0007)	-0.0003	(-0.0013, 0.0006)	-0.0006	(-0.0013, -0.0000)	-0.0018	(-0.0030, -0.0006)	0.0001	(-0.0004, 0.0005)	-0.0013	(-0.0044, 0.0019)	-0.0001	(-0.0003, 0.0001)	0.0004	(-0.0006, 0.0015)	-0.0001	(-0.0005, 0.0003)	-0.0005	(-0.0016, 0.0005)	-0.0011	(-0.0022, -0.0000)	-0.0006	(-0.0024, 0.0012)	-0.0001	(-0.0007, 0.0006)	0.0003	(-0.0001, 0.0008)
TPP1	0.0178	(0.0065, 0.0291)	-0.001	(-0.0095, 0.0074)	0.0125	(0.0022, 0.0229)	0.002	(-0.0002, 0.0042)	0.0017	(-0.0005, 0.0040)	0.0041	(0.0005, 0.0078)	0.0073	(0.0044, 0.0102)	-0.0001	(-0.0009, 0.0007)	-0.0002	(-0.0007, 0.0002)	-0.0007	(-0.0016, 0.0003)	0	(0.0000, 0.0000)	0.0002	(-0.0002, 0.0006)	0.0013	(-0.0013, 0.0040)	0.0023	(-0.0003, 0.0050)	0	(-0.0004, 0.0004)	0	(-0.0000, 0.0001)	0	(0.0000, 0.0000)	0	(-0.0015, 0.0015)	-0.0009	(-0.0028, 0.0010)	-0.0003	(-0.0014, 0.0007)	-0.0002	(-0.0007, 0.0004)	-0.0001	(-0.0004, 0.0003)	-0.0011	(-0.0024, 0.0001)	0	(0.0000, 0.0000)	-0.0004	(-0.0019, 0.0011)	-0.0006	(-0.0015, 0.0002)	-0.0009	(-0.0019, 0.0001)	-0.0011	(-0.0024, 0.0002)	-0.0001	(-0.0005, 0.0003)
TPPP3	0.0011	(-0.0014, 0.0036)	0.0001	(-0.0002, 0.0004)	0	(0.0000, 0.0000)	0	(0.0000, 0.0000)	0	(0.0000, 0.0000)	-0.0001	(-0.0002, 0.0001)	0	(0.0000, 0.0000)	-0.0006	(-0.0022, 0.0011)	0	(0.0000, 0.0000)	-0.0004	(-0.0016, 0.0008)	0	(0.0000, 0.0000)	-0.0036	(-0.0134, 0.0063)	0	(0.0000, 0.0000)	0.0013	(-0.0016, 0.0042)	-0.0003	(-0.0012, 0.0006)	0	(0.0000, 0.0000)	0	(0.0000, 0.0000)	0	(0.0000, 0.0000)	-0.0003	(-0.0009, 0.0003)	0.0003	(-0.0004, 0.0010)	0	(0.0000, 0.0000)	0	(0.0000, 0.0000)	-0.0001	(-0.0007, 0.0004)	0	(0.0000, 0.0000)	0	(0.0000, 0.0000)	0	(0.0000, 0.0000)	0.0003	(0.0000, 0.0007)	0	(0.0000, 0.0000)	0	(0.0000, 0.0000)
TPR	0.0187	(0.0085, 0.0289)	0	(0.0000, 0.0000)	0	(0.0000, 0.0000)	0.0009	(-0.0020, 0.0038)	0.0002	(-0.0005, 0.0008)	-0.0022	(-0.0070, 0.0026)	0.0068	(0.0035, 0.0100)	-0.0001	(-0.0011, 0.0009)	0.0005	(-0.0005, 0.0015)	-0.0009	(-0.0016, -0.0002)	0	(-0.0001, 0.0000)	-0.0001	(-0.0007, 0.0005)	0.001	(-0.0015, 0.0035)	-0.0023	(-0.0039, -0.0006)	-0.001	(-0.0028, 0.0009)	-0.0004	(-0.0016, 0.0007)	-0.0002	(-0.0009, 0.0004)	-0.0006	(-0.0021, 0.0009)	-0.001	(-0.0043, 0.0022)	-0.0028	(-0.0065, 0.0009)	-0.001	(-0.0019, 0.0000)	-0.0002	(-0.0017, 0.0013)	-0.0014	(-0.0033, 0.0005)	-0.0005	(-0.0014, 0.0004)	0.0008	(-0.0018, 0.0034)	-0.001	(-0.0030, 0.0009)	-0.001	(-0.0026, 0.0006)	-0.0009	(-0.0020, 0.0002)	-0.0007	(-0.0019, 0.0005)
TPSAB1	0.0131	(0.0083, 0.0179)	0.2526	(0.1837, 0.3214)	-0.0013	(-0.0023, -0.0002)	0.0015	(0.0003, 0.0027)	0	(-0.0004, 0.0004)	0.0002	(-0.0009, 0.0012)	0.0002	(-0.0007, 0.0012)	-0.0001	(-0.0002, 0.0000)	0.0004	(-0.0001, 0.0009)	-0.0001	(-0.0008, 0.0007)	-0.0001	(-0.0003, 0.0001)	-0.0002	(-0.0006, 0.0003)	-0.0001	(-0.0001, 0.0000)	0.0001	(-0.0003, 0.0006)	-0.0001	(-0.0002, 0.0000)	0.0003	(-0.0001, 0.0007)	-0.0002	(-0.0005, 0.0000)	-0.0002	(-0.0007, 0.0004)	-0.0008	(-0.0023, 0.0007)	-0.0007	(-0.0015, -0.0000)	0	(-0.0005, 0.0005)	-0.0002	(-0.0004, 0.0000)	-0.0001	(-0.0008, 0.0007)	0	(-0.0000, 0.0000)	0	(-0.0001, 0.0000)	-0.0002	(-0.0004, -0.0000)	0.0027	(0.0006, 0.0048)	-0.0002	(-0.0005, 0.0001)	0.0002	(-0.0001, 0.0005)
TPSD1	0.0024	(0.0007, 0.0040)	0.0161	(0.0056, 0.0266)	0.0003	(-0.0004, 0.0010)	0	(0.0000, 0.0000)	0	(0.0000, 0.0000)	-0.0008	(-0.0021, 0.0006)	0.0001	(-0.0007, 0.0009)	0.0002	(-0.0001, 0.0005)	0	(0.0000, 0.0000)	-0.0003	(-0.0010, 0.0005)	0	(0.0000, 0.0000)	0	(0.0000, 0.0000)	-0.0001	(-0.0004, 0.0002)	0.0006	(-0.0000, 0.0012)	-0.0006	(-0.0016, 0.0004)	0	(0.0000, 0.0000)	-0.0005	(-0.0019, 0.0009)	-0.0001	(-0.0006, 0.0003)	0.0004	(-0.0008, 0.0016)	-0.0002	(-0.0008, 0.0003)	0.0008	(-0.0003, 0.0019)	0	(-0.0000, 0.0001)	-0.0005	(-0.0017, 0.0008)	-0.0009	(-0.0032, 0.0013)	-0.0002	(-0.0016, 0.0011)	-0.0007	(-0.0028, 0.0015)	-0.0003	(-0.0012, 0.0006)	-0.0002	(-0.0008, 0.0004)	-0.0002	(-0.0007, 0.0003)
TPSG1	-0.0006	(-0.0030, 0.0018)	0	(0.0000, 0.0000)	0.0004	(-0.0004, 0.0011)	0	(0.0000, 0.0000)	-0.0002	(-0.0008, 0.0005)	-0.0005	(-0.0011, 0.0001)	0	(-0.0004, 0.0004)	-0.0001	(-0.0012, 0.0009)	0	(0.0000, 0.0000)	-0.0001	(-0.0004, 0.0001)	0	(0.0000, 0.0000)	0	(0.0000, 0.0000)	0	(0.0000, 0.0000)	0	(0.0000, 0.0000)	-0.0005	(-0.0017, 0.0008)	0	(0.0000, 0.0000)	0	(0.0000, 0.0000)	0	(0.0000, 0.0000)	-0.0015	(-0.0050, 0.0019)	0	(-0.0002, 0.0002)	-0.0001	(-0.0004, 0.0002)	-0.0004	(-0.0016, 0.0007)	0	(0.0000, 0.0000)	0	(0.0000, 0.0000)	-0.0001	(-0.0003, 0.0002)	-0.0001	(-0.0004, 0.0002)	-0.0002	(-0.0007, 0.0003)	-0.0001	(-0.0004, 0.0002)	0	(-0.0000, 0.0000)
TPT1	0	(-0.0016, 0.0015)	0	(0.0000, 0.0000)	0	(0.0000, 0.0000)	0	(0.0000, 0.0000)	-0.0005	(-0.0019, 0.0009)	-0.0002	(-0.0008, 0.0004)	0	(0.0000, 0.0000)	0	(0.0000, 0.0000)	0	(0.0000, 0.0000)	0	(0.0000, 0.0000)	0	(0.0000, 0.0000)	0	(0.0000, 0.0000)	0	(0.0000, 0.0000)	0	(0.0000, 0.0000)	0	(0.0000, 0.0000)	0	(0.0000, 0.0000)	0	(0.0000, 0.0000)	0	(0.0000, 0.0000)	0	(0.0000, 0.0000)	-0.0003	(-0.0010, 0.0003)	0	(0.0000, 0.0000)	0	(0.0000, 0.0000)	0	(0.0000, 0.0000)	0	(0.0000, 0.0000)	0	(0.0000, 0.0000)	0	(0.0000, 0.0000)	0	(0.0000, 0.0000)	0	(0.0000, 0.0000)	0	(0.0000, 0.0000)
TRAF2	0.0586	(0.0499, 0.0674)	0	(0.0000, 0.0000)	0	(0.0000, 0.0000)	0.0011	(0.0003, 0.0019)	-0.0008	(-0.0018, 0.0002)	-0.0026	(-0.0054, 0.0001)	-0.0003	(-0.0031, 0.0025)	0.0001	(-0.0003, 0.0006)	0.0009	(-0.0010, 0.0027)	-0.0003	(-0.0011, 0.0005)	-0.0001	(-0.0005, 0.0003)	-0.0001	(-0.0003, 0.0001)	0.0003	(-0.0026, 0.0031)	-0.0003	(-0.0017, 0.0010)	-0.0004	(-0.0010, 0.0002)	-0.0001	(-0.0003, 0.0001)	-0.0004	(-0.0010, 0.0003)	-0.002	(-0.0053, 0.0012)	-0.0016	(-0.0060, 0.0027)	-0.0003	(-0.0028, 0.0021)	-0.0002	(-0.0012, 0.0009)	0.0005	(0.0000, 0.0009)	-0.0011	(-0.0017, -0.0005)	-0.0003	(-0.0012, 0.0006)	-0.0037	(-0.0137, 0.0064)	0.0005	(0.0000, 0.0009)	-0.0005	(-0.0015, 0.0004)	-0.0003	(-0.0007, 0.0001)	-0.0007	(-0.0019, 0.0005)
TRAF3	0.0221	(0.0124, 0.0317)	0	(0.0000, 0.0000)	0	(0.0000, 0.0000)	0.0007	(-0.0012, 0.0027)	-0.0003	(-0.0033, 0.0026)	0.0041	(0.0009, 0.0074)	0.0005	(-0.0024, 0.0034)	-0.0005	(-0.0023, 0.0013)	-0.0006	(-0.0018, 0.0005)	-0.0005	(-0.0014, 0.0004)	-0.0002	(-0.0009, 0.0004)	-0.0001	(-0.0003, 0.0002)	-0.0014	(-0.0031, 0.0002)	0.0019	(-0.0003, 0.0041)	-0.0005	(-0.0015, 0.0005)	0	(-0.0004, 0.0004)	-0.0006	(-0.0015, 0.0004)	-0.0007	(-0.0027, 0.0013)	-0.001	(-0.0055, 0.0035)	-0.0002	(-0.0024, 0.0020)	-0.0003	(-0.0011, 0.0004)	0	(-0.0005, 0.0006)	-0.0011	(-0.0028, 0.0005)	0	(0.0000, 0.0000)	-0.0001	(-0.0002, 0.0001)	-0.0004	(-0.0021, 0.0014)	0.0001	(-0.0013, 0.0015)	-0.0004	(-0.0016, 0.0008)	-0.0008	(-0.0032, 0.0016)
TRDMT1	-0.0014	(-0.0036, 0.0009)	0.0001	(-0.0001, 0.0002)	0.0051	(-0.0019, 0.0120)	0	(0.0000, 0.0000)	0	(0.0000, 0.0000)	-0.0013	(-0.0034, 0.0009)	0	(-0.0001, 0.0001)	-0.0002	(-0.0007, 0.0003)	0	(0.0000, 0.0000)	-0.0002	(-0.0008, 0.0004)	-0.0003	(-0.0021, 0.0015)	0	(0.0000, 0.0000)	-0.0001	(-0.0004, 0.0002)	-0.0006	(-0.0029, 0.0017)	0	(0.0000, 0.0000)	0	(0.0000, 0.0000)	-0.0001	(-0.0003, 0.0001)	-0.0005	(-0.0012, 0.0001)	-0.0013	(-0.0032, 0.0006)	0.0001	(-0.0016, 0.0017)	-0.0006	(-0.0017, 0.0006)	0	(-0.0005, 0.0004)	-0.0003	(-0.0012, 0.0007)	0	(0.0000, 0.0000)	0.0004	(-0.0007, 0.0014)	-0.0003	(-0.0013, 0.0006)	-0.0007	(-0.0022, 0.0008)	-0.0003	(-0.0012, 0.0006)	0	(0.0000, 0.0000)
TREH	0.007	(0.0048, 0.0093)	0.0901	(0.0469, 0.1333)	0.0043	(0.0012, 0.0073)	0.0005	(-0.0006, 0.0016)	-0.0004	(-0.0009, 0.0001)	0.0055	(0.0034, 0.0076)	0.0027	(0.0008, 0.0046)	0.0004	(-0.0006, 0.0014)	0.0005	(0.0004, 0.0006)	-0.0005	(-0.0014, 0.0004)	0	(0.0000, 0.0000)	-0.0002	(-0.0006, 0.0003)	0.0012	(0.0001, 0.0023)	0.0005	(-0.0001, 0.0012)	-0.0001	(-0.0003, 0.0002)	0.0003	(-0.0003, 0.0010)	0.0001	(-0.0002, 0.0004)	-0.0004	(-0.0011, 0.0003)	-0.0014	(-0.0037, 0.0009)	-0.0004	(-0.0022, 0.0014)	-0.0006	(-0.0013, 0.0002)	-0.0007	(-0.0016, 0.0003)	-0.0012	(-0.0027, 0.0002)	0	(0.0000, 0.0000)	-0.0002	(-0.0007, 0.0003)	0	(-0.0004, 0.0003)	-0.0003	(-0.0007, 0.0001)	-0.0006	(-0.0013, -0.0000)	0.0004	(-0.0004, 0.0012)
TREM2	0.125	(0.1135, 0.1365)	0.0103	(0.0023, 0.0184)	0.1009	(0.0862, 0.1156)	0.0006	(-0.0001, 0.0014)	0.0009	(-0.0005, 0.0023)	0.0036	(0.0024, 0.0048)	0.0055	(0.0023, 0.0088)	-0.0001	(-0.0012, 0.0010)	0.0001	(-0.0002, 0.0005)	-0.0001	(-0.0005, 0.0002)	0.0001	(-0.0000, 0.0002)	-0.0007	(-0.0030, 0.0015)	-0.0002	(-0.0006, 0.0002)	0.0029	(0.0006, 0.0053)	0.0017	(0.0006, 0.0027)	0	(0.0000, 0.0000)	0	(0.0000, 0.0000)	-0.0004	(-0.0011, 0.0003)	-0.0001	(-0.0013, 0.0011)	0	(-0.0014, 0.0014)	0	(-0.0008, 0.0008)	0	(-0.0003, 0.0002)	-0.0001	(-0.0011, 0.0008)	0	(0.0000, 0.0000)	0.0002	(-0.0017, 0.0020)	-0.0002	(-0.0011, 0.0006)	0.0008	(-0.0000, 0.0016)	-0.0012	(-0.0028, 0.0005)	-0.0002	(-0.0007, 0.0003)
TREML1	0.0012	(0.0000, 0.0023)	0	(0.0000, 0.0000)	-0.0002	(-0.0026, 0.0021)	0	(0.0000, 0.0000)	0	(0.0000, 0.0000)	0	(0.0000, 0.0000)	-0.0003	(-0.0012, 0.0006)	0	(0.0000, 0.0000)	0	(0.0000, 0.0000)	-0.0011	(-0.0031, 0.0009)	0	(0.0000, 0.0000)	0	(0.0000, 0.0000)	0	(0.0000, 0.0000)	0	(0.0000, 0.0000)	0	(0.0000, 0.0000)	0	(0.0000, 0.0000)	0	(0.0000, 0.0000)	-0.0005	(-0.0019, 0.0010)	-0.0012	(-0.0028, 0.0005)	-0.0005	(-0.0013, 0.0004)	-0.0007	(-0.0019, 0.0006)	0	(0.0000, 0.0000)	-0.0004	(-0.0014, 0.0007)	0	(0.0000, 0.0000)	0	(-0.0005, 0.0006)	-0.0005	(-0.0018, 0.0008)	-0.0001	(-0.0003, 0.0001)	-0.0001	(-0.0003, 0.0001)	0	(0.0000, 0.0000)
TREML2	0.0203	(0.0149, 0.0257)	0.0153	(0.0031, 0.0275)	-0.0003	(-0.0012, 0.0006)	0.0137	(0.0087, 0.0186)	0.0006	(-0.0007, 0.0019)	0.0006	(-0.0015, 0.0027)	0.0042	(0.0014, 0.0069)	0.0003	(-0.0015, 0.0021)	0.0005	(-0.0005, 0.0016)	-0.0006	(-0.0017, 0.0005)	-0.0001	(-0.0002, 0.0001)	-0.0003	(-0.0010, 0.0004)	0	(-0.0007, 0.0007)	-0.0005	(-0.0013, 0.0003)	-0.001	(-0.0024, 0.0004)	0.0005	(-0.0013, 0.0023)	0.0004	(0.0000, 0.0007)	-0.0002	(-0.0008, 0.0004)	0.0007	(-0.0025, 0.0039)	0.001	(-0.0032, 0.0052)	0.0001	(-0.0021, 0.0023)	0	(-0.0002, 0.0003)	-0.0008	(-0.0022, 0.0007)	0	(-0.0003, 0.0002)	-0.0004	(-0.0008, -0.0000)	-0.0002	(-0.0015, 0.0010)	-0.0009	(-0.0025, 0.0006)	-0.0001	(-0.0003, 0.0001)	-0.0005	(-0.0016, 0.0006)
TRIAP1	0.0111	(0.0028, 0.0194)	0	(0.0000, 0.0000)	-0.001	(-0.0033, 0.0013)	0.0007	(-0.0005, 0.0018)	-0.0007	(-0.0014, 0.0001)	-0.0017	(-0.0045, 0.0010)	0.0019	(-0.0003, 0.0040)	0	(-0.0008, 0.0009)	-0.0003	(-0.0009, 0.0004)	-0.0004	(-0.0030, 0.0021)	-0.0001	(-0.0003, 0.0000)	-0.0004	(-0.0010, 0.0003)	0.0002	(-0.0013, 0.0016)	0.0009	(-0.0014, 0.0032)	-0.0005	(-0.0009, 0.0000)	0.0003	(0.0001, 0.0006)	0	(0.0000, 0.0000)	-0.0008	(-0.0016, 0.0000)	-0.0021	(-0.0031, -0.0011)	-0.002	(-0.0042, 0.0001)	-0.0007	(-0.0017, 0.0003)	-0.0009	(-0.0021, 0.0002)	-0.0014	(-0.0024, -0.0004)	-0.0002	(-0.0005, 0.0002)	0	(-0.0004, 0.0004)	0.0004	(-0.0007, 0.0015)	0.0006	(-0.0005, 0.0017)	-0.0008	(-0.0020, 0.0005)	-0.0004	(-0.0021, 0.0014)
TRIM21	0.0385	(0.0315, 0.0454)	0	(0.0000, 0.0000)	0	(0.0000, 0.0000)	0.0005	(-0.0013, 0.0023)	-0.0005	(-0.0018, 0.0008)	-0.0034	(-0.0053, -0.0016)	-0.0008	(-0.0029, 0.0014)	-0.0001	(-0.0010, 0.0007)	0.0004	(-0.0004, 0.0013)	-0.0007	(-0.0024, 0.0009)	-0.0002	(-0.0008, 0.0004)	0	(-0.0001, 0.0000)	0.0002	(-0.0005, 0.0008)	-0.0007	(-0.0013, -0.0001)	-0.0003	(-0.0010, 0.0005)	-0.0011	(-0.0029, 0.0007)	-0.0001	(-0.0003, 0.0001)	-0.0004	(-0.0015, 0.0006)	-0.0005	(-0.0043, 0.0032)	0.0025	(0.0013, 0.0037)	-0.0005	(-0.0016, 0.0006)	0.0002	(-0.0009, 0.0013)	-0.0011	(-0.0035, 0.0013)	-0.0001	(-0.0002, 0.0001)	0.0003	(-0.0000, 0.0007)	0.001	(-0.0010, 0.0030)	-0.0006	(-0.0023, 0.0011)	-0.0006	(-0.0016, 0.0004)	-0.0002	(-0.0009, 0.0004)
TRIM24	0.0096	(0.0049, 0.0144)	0	(0.0000, 0.0000)	-0.001	(-0.0037, 0.0017)	0.0012	(-0.0013, 0.0036)	0.0002	(-0.0004, 0.0007)	0.0017	(-0.0036, 0.0070)	0.0002	(-0.0011, 0.0015)	-0.0001	(-0.0009, 0.0007)	-0.0003	(-0.0012, 0.0005)	-0.0005	(-0.0025, 0.0016)	0	(-0.0019, 0.0019)	-0.0021	(-0.0083, 0.0042)	0.0007	(-0.0010, 0.0024)	-0.0004	(-0.0018, 0.0010)	-0.0003	(-0.0017, 0.0011)	-0.0004	(-0.0016, 0.0007)	-0.0002	(-0.0019, 0.0015)	-0.0005	(-0.0012, 0.0002)	-0.0032	(-0.0072, 0.0009)	-0.0009	(-0.0022, 0.0004)	0.0004	(-0.0017, 0.0026)	-0.001	(-0.0020, 0.0000)	-0.0013	(-0.0033, 0.0008)	-0.0004	(-0.0015, 0.0007)	-0.0021	(-0.0059, 0.0017)	-0.0006	(-0.0022, 0.0009)	0	(-0.0006, 0.0006)	0.0003	(-0.0011, 0.0016)	-0.0012	(-0.0028, 0.0004)
TRIM25	0.0441	(0.0367, 0.0515)	0	(0.0000, 0.0000)	0	(0.0000, 0.0000)	0.0002	(-0.0012, 0.0016)	-0.0009	(-0.0025, 0.0007)	-0.0008	(-0.0045, 0.0028)	0.0008	(-0.0026, 0.0042)	-0.0007	(-0.0017, 0.0004)	-0.0009	(-0.0023, 0.0006)	-0.0009	(-0.0028, 0.0010)	-0.0004	(-0.0027, 0.0018)	-0.0002	(-0.0004, 0.0001)	-0.0001	(-0.0024, 0.0023)	-0.0009	(-0.0014, -0.0005)	-0.0006	(-0.0015, 0.0003)	-0.001	(-0.0025, 0.0006)	-0.0009	(-0.0027, 0.0009)	-0.0004	(-0.0019, 0.0011)	-0.0019	(-0.0042, 0.0004)	-0.0017	(-0.0023, -0.0012)	-0.0013	(-0.0026, -0.0001)	0.0009	(-0.0009, 0.0028)	-0.0005	(-0.0011, 0.0001)	0	(-0.0001, 0.0001)	-0.0016	(-0.0053, 0.0021)	0.0006	(-0.0005, 0.0016)	-0.0007	(-0.0015, 0.0001)	-0.0017	(-0.0034, 0.0000)	-0.0001	(-0.0009, 0.0008)
TRIM26	-0.001	(-0.0025, 0.0005)	-0.0005	(-0.0023, 0.0013)	0	(0.0000, 0.0000)	0	(0.0000, 0.0000)	-0.0005	(-0.0026, 0.0017)	0.0001	(-0.0001, 0.0003)	0	(0.0000, 0.0000)	-0.0001	(-0.0002, 0.0001)	-0.0008	(-0.0032, 0.0015)	-0.0007	(-0.0020, 0.0007)	-0.0006	(-0.0022, 0.0010)	0	(0.0000, 0.0000)	-0.0003	(-0.0011, 0.0005)	0	(0.0000, 0.0000)	0	(0.0000, 0.0000)	0	(0.0000, 0.0000)	0	(0.0000, 0.0000)	-0.0003	(-0.0014, 0.0009)	-0.0009	(-0.0023, 0.0006)	0.0002	(-0.0003, 0.0006)	0	(0.0000, 0.0000)	0	(0.0000, 0.0000)	-0.0002	(-0.0009, 0.0004)	0	(0.0000, 0.0000)	0	(0.0000, 0.0000)	0	(-0.0000, 0.0000)	0	(0.0000, 0.0000)	-0.0001	(-0.0003, 0.0001)	0	(0.0000, 0.0000)
TRIM40	0.004	(-0.0004, 0.0084)	0.0257	(0.0145, 0.0369)	0.0036	(-0.0024, 0.0096)	0	(0.0000, 0.0000)	0	(0.0000, 0.0000)	-0.0004	(-0.0013, 0.0004)	-0.0002	(-0.0006, 0.0003)	-0.0005	(-0.0019, 0.0009)	0	(0.0000, 0.0000)	-0.0001	(-0.0004, 0.0002)	0	(0.0000, 0.0000)	0	(0.0000, 0.0000)	0.0001	(-0.0001, 0.0003)	-0.0001	(-0.0004, 0.0002)	0	(0.0000, 0.0000)	0	(0.0000, 0.0000)	0	(0.0000, 0.0000)	-0.0004	(-0.0016, 0.0007)	-0.0005	(-0.0015, 0.0005)	0.0001	(-0.0004, 0.0006)	-0.0002	(-0.0008, 0.0003)	-0.0002	(-0.0008, 0.0004)	-0.0013	(-0.0031, 0.0004)	0	(0.0000, 0.0000)	0.0011	(-0.0007, 0.0029)	-0.0003	(-0.0013, 0.0006)	-0.0002	(-0.0009, 0.0004)	-0.0001	(-0.0004, 0.0002)	0	(-0.0000, 0.0000)
TRIM5	0.0279	(0.0228, 0.0330)	0.0139	(0.0098, 0.0179)	0	(0.0000, 0.0000)	-0.0003	(-0.0009, 0.0003)	-0.0001	(-0.0006, 0.0003)	-0.0008	(-0.0022, 0.0006)	-0.001	(-0.0027, 0.0007)	-0.0004	(-0.0017, 0.0009)	-0.0004	(-0.0016, 0.0007)	0.0004	(0.0001, 0.0006)	0.0001	(-0.0003, 0.0005)	0	(-0.0001, 0.0000)	0.0003	(-0.0006, 0.0013)	-0.0007	(-0.0011, -0.0004)	-0.0005	(-0.0016, 0.0005)	0	(-0.0003, 0.0002)	-0.0002	(-0.0007, 0.0002)	-0.0007	(-0.0022, 0.0008)	-0.0039	(-0.0073, -0.0006)	-0.0038	(-0.0072, -0.0003)	-0.0005	(-0.0020, 0.0010)	-0.0009	(-0.0023, 0.0004)	-0.0013	(-0.0036, 0.0011)	-0.0001	(-0.0004, 0.0002)	-0.0005	(-0.0013, 0.0004)	-0.0007	(-0.0025, 0.0010)	-0.0015	(-0.0033, 0.0003)	-0.0008	(-0.0020, 0.0003)	-0.0004	(-0.0009, 0.0001)
TRIM58	0.0257	(0.0218, 0.0296)	-0.0004	(-0.0017, 0.0009)	0	(0.0000, 0.0000)	0.0009	(-0.0015, 0.0033)	-0.0006	(-0.0018, 0.0005)	0	(-0.0024, 0.0024)	0	(-0.0029, 0.0030)	-0.0001	(-0.0013, 0.0010)	0	(-0.0021, 0.0020)	0.0005	(-0.0003, 0.0012)	0.0003	(-0.0002, 0.0009)	-0.0002	(-0.0011, 0.0006)	0.0006	(-0.0014, 0.0027)	-0.0004	(-0.0009, 0.0001)	-0.0003	(-0.0013, 0.0006)	0	(0.0000, 0.0000)	-0.0002	(-0.0009, 0.0005)	-0.0009	(-0.0031, 0.0013)	-0.0015	(-0.0075, 0.0044)	0	(-0.0015, 0.0015)	0.0002	(-0.0015, 0.0019)	-0.0006	(-0.0018, 0.0006)	-0.003	(-0.0049, -0.0011)	0.0004	(-0.0004, 0.0012)	-0.0005	(-0.0017, 0.0006)	-0.0003	(-0.0016, 0.0010)	0.0008	(0.0003, 0.0013)	-0.0003	(-0.0022, 0.0016)	-0.0009	(-0.0023, 0.0005)
TSC1	-0.0004	(-0.0023, 0.0015)	0	(0.0000, 0.0000)	0	(0.0000, 0.0000)	0	(0.0000, 0.0000)	-0.0013	(-0.0042, 0.0015)	0.0007	(-0.0037, 0.0050)	0	(0.0000, 0.0000)	0	(0.0000, 0.0000)	-0.0002	(-0.0006, 0.0003)	-0.0005	(-0.0019, 0.0009)	0	(-0.0008, 0.0009)	0	(0.0000, 0.0000)	-0.0004	(-0.0014, 0.0007)	0.0016	(-0.0001, 0.0032)	0	(0.0000, 0.0000)	0	(0.0000, 0.0000)	0	(0.0000, 0.0000)	-0.0002	(-0.0009, 0.0004)	-0.0012	(-0.0034, 0.0011)	-0.0001	(-0.0010, 0.0008)	-0.0011	(-0.0028, 0.0006)	-0.0003	(-0.0011, 0.0006)	0.0004	(-0.0009, 0.0018)	0	(0.0000, 0.0000)	0.0002	(-0.0004, 0.0007)	0	(0.0000, 0.0000)	-0.0001	(-0.0003, 0.0001)	-0.0002	(-0.0009, 0.0004)	0	(-0.0000, 0.0001)
TSC22D1	0.0129	(0.0024, 0.0234)	0	(0.0000, 0.0000)	0	(-0.0001, 0.0000)	-0.0009	(-0.0029, 0.0010)	-0.0005	(-0.0022, 0.0012)	-0.0017	(-0.0041, 0.0007)	-0.0011	(-0.0026, 0.0004)	0.0002	(-0.0014, 0.0017)	-0.0008	(-0.0026, 0.0010)	-0.0005	(-0.0027, 0.0017)	-0.0001	(-0.0014, 0.0011)	-0.0002	(-0.0006, 0.0003)	0.0002	(-0.0013, 0.0017)	-0.0004	(-0.0008, 0.0001)	-0.0003	(-0.0013, 0.0007)	-0.0008	(-0.0029, 0.0014)	0	(0.0000, 0.0000)	-0.0004	(-0.0012, 0.0003)	-0.0003	(-0.0034, 0.0028)	-0.0013	(-0.0019, -0.0006)	0.0004	(-0.0002, 0.0009)	-0.0003	(-0.0017, 0.0011)	-0.0017	(-0.0052, 0.0017)	-0.0002	(-0.0006, 0.0001)	-0.0022	(-0.0078, 0.0035)	0.0015	(-0.0009, 0.0039)	0	(-0.0018, 0.0017)	-0.0017	(-0.0035, 0.0000)	0	(0.0000, 0.0000)
TSHB	0.0043	(-0.0001, 0.0087)	0	(0.0000, 0.0000)	0.0278	(-0.0093, 0.0648)	0.0002	(-0.0011, 0.0016)	0	(-0.0004, 0.0004)	-0.0002	(-0.0008, 0.0005)	-0.0004	(-0.0016, 0.0007)	-0.0002	(-0.0008, 0.0004)	0	(0.0000, 0.0000)	-0.0005	(-0.0027, 0.0017)	-0.0002	(-0.0007, 0.0003)	0	(0.0000, 0.0000)	0.0001	(-0.0012, 0.0015)	0.0012	(-0.0008, 0.0032)	0	(-0.0014, 0.0013)	0	(0.0000, 0.0000)	0	(0.0000, 0.0000)	0.0006	(-0.0009, 0.0022)	-0.0014	(-0.0031, 0.0003)	0	(-0.0007, 0.0007)	-0.0001	(-0.0003, 0.0002)	-0.0001	(-0.0003, 0.0001)	-0.0001	(-0.0018, 0.0015)	0	(0.0000, 0.0000)	-0.0003	(-0.0008, 0.0003)	-0.0006	(-0.0021, 0.0009)	-0.0002	(-0.0006, 0.0002)	-0.0005	(-0.0013, 0.0004)	-0.0004	(-0.0013, 0.0006)
TSLP	-0.0013	(-0.0029, 0.0002)	0	(0.0000, 0.0000)	0	(0.0000, 0.0000)	0	(0.0000, 0.0000)	-0.0004	(-0.0013, 0.0005)	-0.0005	(-0.0012, 0.0002)	0.0019	(0.0001, 0.0038)	-0.0001	(-0.0003, 0.0001)	0	(0.0000, 0.0000)	0	(0.0000, 0.0000)	0	(0.0000, 0.0000)	0	(0.0000, 0.0000)	0	(0.0000, 0.0000)	-0.0004	(-0.0016, 0.0008)	0	(-0.0002, 0.0002)	0	(0.0000, 0.0000)	0	(0.0000, 0.0000)	0.0005	(-0.0006, 0.0016)	0.0003	(-0.0011, 0.0016)	0	(0.0000, 0.0000)	0	(0.0000, 0.0000)	0	(0.0000, 0.0000)	0	(0.0000, 0.0000)	0	(0.0000, 0.0000)	0	(0.0000, 0.0000)	0	(0.0000, 0.0000)	0	(0.0000, 0.0000)	0	(-0.0002, 0.0002)	-0.0001	(-0.0004, 0.0002)
TSNAX	0.0365	(0.0231, 0.0498)	0	(0.0000, 0.0000)	0	(0.0000, 0.0000)	-0.0003	(-0.0020, 0.0014)	-0.0005	(-0.0019, 0.0010)	-0.0013	(-0.0052, 0.0026)	-0.0014	(-0.0031, 0.0003)	-0.0007	(-0.0014, -0.0000)	-0.0003	(-0.0011, 0.0006)	-0.0006	(-0.0016, 0.0004)	-0.0001	(-0.0003, 0.0002)	0.0002	(-0.0001, 0.0005)	-0.0001	(-0.0011, 0.0009)	-0.0013	(-0.0026, -0.0000)	-0.0018	(-0.0048, 0.0011)	-0.0004	(-0.0011, 0.0004)	-0.0002	(-0.0009, 0.0004)	-0.0004	(-0.0010, 0.0002)	-0.006	(-0.0079, -0.0041)	-0.0017	(-0.0043, 0.0009)	-0.0011	(-0.0038, 0.0016)	-0.0003	(-0.0010, 0.0004)	0.0003	(-0.0020, 0.0026)	-0.0001	(-0.0004, 0.0002)	0	(-0.0001, 0.0001)	0.0004	(-0.0024, 0.0031)	-0.0004	(-0.0014, 0.0005)	-0.0012	(-0.0024, 0.0001)	-0.0001	(-0.0007, 0.0005)
TSPAN1	0.2142	(0.1926, 0.2358)	0	(0.0000, 0.0000)	0	(0.0000, 0.0000)	0.0011	(-0.0005, 0.0027)	-0.0006	(-0.0011, -0.0001)	-0.0012	(-0.0023, -0.0000)	-0.0001	(-0.0010, 0.0008)	0.0005	(-0.0005, 0.0015)	0	(-0.0009, 0.0009)	-0.0004	(-0.0007, -0.0001)	-0.0002	(-0.0006, 0.0003)	-0.0001	(-0.0004, 0.0003)	-0.0002	(-0.0007, 0.0003)	-0.0004	(-0.0012, 0.0004)	-0.0001	(-0.0003, 0.0000)	-0.0005	(-0.0013, 0.0004)	0.0001	(-0.0010, 0.0012)	-0.0011	(-0.0031, 0.0009)	0.0003	(-0.0032, 0.0038)	-0.0021	(-0.0042, 0.0001)	-0.0002	(-0.0009, 0.0004)	0	(-0.0005, 0.0006)	-0.0009	(-0.0014, -0.0004)	0	(0.0000, 0.0000)	-0.0006	(-0.0015, 0.0004)	-0.0007	(-0.0017, 0.0003)	-0.0003	(-0.0016, 0.0010)	-0.0003	(-0.0013, 0.0006)	-0.0008	(-0.0025, 0.0010)
TSPAN15	0.0006	(-0.0004, 0.0016)	0	(0.0000, 0.0000)	0	(0.0000, 0.0000)	0	(0.0000, 0.0000)	0	(0.0000, 0.0000)	0	(0.0000, 0.0000)	0	(0.0000, 0.0000)	0	(0.0000, 0.0000)	0	(0.0000, 0.0000)	-0.0008	(-0.0024, 0.0008)	0	(0.0000, 0.0000)	0	(0.0000, 0.0000)	-0.0005	(-0.0017, 0.0008)	0	(0.0000, 0.0000)	-0.0002	(-0.0008, 0.0005)	0	(0.0000, 0.0000)	0	(0.0000, 0.0000)	0	(0.0000, 0.0000)	-0.0001	(-0.0005, 0.0002)	0.0001	(-0.0001, 0.0002)	0	(0.0000, 0.0000)	0	(0.0000, 0.0000)	-0.001	(-0.0028, 0.0007)	0	(0.0000, 0.0000)	0	(0.0000, 0.0000)	0	(0.0000, 0.0000)	0	(0.0000, 0.0000)	0	(0.0000, 0.0000)	0	(0.0000, 0.0000)
TSPAN7	0.0014	(-0.0026, 0.0053)	0	(0.0000, 0.0000)	0	(0.0000, 0.0000)	-0.0005	(-0.0020, 0.0009)	-0.0005	(-0.0014, 0.0005)	0.0055	(0.0010, 0.0100)	-0.0005	(-0.0014, 0.0005)	-0.0002	(-0.0016, 0.0011)	0.0003	(-0.0002, 0.0009)	-0.0002	(-0.0005, 0.0001)	-0.0001	(-0.0003, 0.0001)	0.0006	(-0.0015, 0.0027)	-0.0006	(-0.0015, 0.0003)	0.0014	(0.0003, 0.0026)	0	(-0.0008, 0.0009)	-0.0002	(-0.0008, 0.0004)	0	(0.0000, 0.0000)	-0.0009	(-0.0024, 0.0006)	-0.0005	(-0.0017, 0.0007)	0.0008	(0.0000, 0.0016)	-0.0005	(-0.0013, 0.0003)	-0.0002	(-0.0005, 0.0002)	0	(0.0000, 0.0000)	-0.0002	(-0.0009, 0.0005)	0	(-0.0002, 0.0001)	0	(-0.0002, 0.0001)	-0.0001	(-0.0006, 0.0005)	0.0002	(-0.0022, 0.0026)	0	(0.0000, 0.0000)
TSPAN8	0.056	(0.0457, 0.0662)	0.0038	(-0.0028, 0.0105)	0.0057	(-0.0004, 0.0117)	-0.0001	(-0.0004, 0.0002)	-0.0002	(-0.0007, 0.0003)	0.0014	(0.0003, 0.0026)	0.0005	(-0.0012, 0.0023)	-0.0001	(-0.0016, 0.0015)	0	(0.0000, 0.0000)	-0.0002	(-0.0013, 0.0010)	0	(0.0000, 0.0000)	0.0009	(-0.0015, 0.0033)	0	(-0.0009, 0.0009)	-0.0006	(-0.0024, 0.0013)	-0.0002	(-0.0009, 0.0004)	0	(0.0000, 0.0000)	0	(0.0000, 0.0000)	-0.0001	(-0.0009, 0.0006)	-0.0015	(-0.0028, -0.0001)	0.0004	(-0.0005, 0.0013)	-0.0002	(-0.0010, 0.0006)	0	(-0.0021, 0.0022)	-0.0006	(-0.0016, 0.0004)	0	(-0.0005, 0.0005)	0.0004	(-0.0018, 0.0025)	-0.0005	(-0.0011, 0.0001)	-0.0007	(-0.0021, 0.0008)	-0.0004	(-0.0010, 0.0003)	-0.0005	(-0.0020, 0.0009)
TSPYL1	0.0093	(0.0055, 0.0130)	-0.0003	(-0.0012, 0.0005)	0	(0.0000, 0.0000)	-0.001	(-0.0037, 0.0017)	-0.0006	(-0.0014, 0.0002)	-0.0023	(-0.0049, 0.0002)	-0.0004	(-0.0018, 0.0011)	-0.0003	(-0.0024, 0.0018)	0.0011	(-0.0012, 0.0033)	0.0003	(0.0000, 0.0006)	-0.0002	(-0.0009, 0.0005)	-0.0003	(-0.0008, 0.0002)	0	(-0.0016, 0.0016)	-0.0011	(-0.0030, 0.0008)	-0.0004	(-0.0013, 0.0004)	-0.0004	(-0.0015, 0.0007)	0.0001	(-0.0002, 0.0005)	-0.0013	(-0.0031, 0.0005)	-0.0014	(-0.0060, 0.0033)	-0.0021	(-0.0047, 0.0006)	-0.0002	(-0.0012, 0.0007)	0	(-0.0007, 0.0007)	-0.0004	(-0.0024, 0.0016)	-0.0003	(-0.0011, 0.0004)	0.0002	(-0.0004, 0.0008)	0.0002	(-0.0004, 0.0008)	-0.0008	(-0.0029, 0.0012)	-0.0014	(-0.0035, 0.0006)	-0.0001	(-0.0007, 0.0005)
TST	-0.0005	(-0.0037, 0.0027)	0	(0.0000, 0.0000)	0	(0.0000, 0.0000)	0	(0.0000, 0.0000)	0	(0.0000, 0.0000)	-0.0002	(-0.0011, 0.0007)	-0.0001	(-0.0003, 0.0001)	0.0001	(-0.0008, 0.0010)	0	(0.0000, 0.0000)	0	(0.0000, 0.0000)	0	(0.0000, 0.0000)	-0.001	(-0.0039, 0.0019)	0	(0.0000, 0.0000)	-0.0001	(-0.0002, 0.0001)	-0.0001	(-0.0005, 0.0003)	0	(0.0000, 0.0000)	-0.0003	(-0.0011, 0.0005)	0	(-0.0011, 0.0011)	-0.0004	(-0.0014, 0.0005)	0.0005	(-0.0014, 0.0023)	0.0002	(-0.0003, 0.0008)	-0.0002	(-0.0007, 0.0003)	-0.0007	(-0.0016, 0.0002)	0	(0.0000, 0.0000)	0.0014	(-0.0007, 0.0036)	-0.0007	(-0.0017, 0.0004)	0.0007	(-0.0011, 0.0025)	-0.0003	(-0.0011, 0.0005)	0	(0.0000, 0.0000)
TTF2	-0.0017	(-0.0085, 0.0051)	0.0009	(-0.0015, 0.0032)	0.0001	(-0.0002, 0.0004)	0	(0.0000, 0.0000)	0	(0.0000, 0.0000)	-0.0009	(-0.0024, 0.0007)	0	(0.0000, 0.0000)	0.0004	(-0.0004, 0.0013)	0	(0.0000, 0.0000)	-0.0002	(-0.0006, 0.0003)	0	(0.0000, 0.0000)	0	(0.0000, 0.0000)	-0.0001	(-0.0010, 0.0008)	0	(-0.0003, 0.0003)	0	(0.0000, 0.0000)	0	(0.0000, 0.0000)	0.0003	(-0.0006, 0.0012)	-0.0009	(-0.0027, 0.0009)	-0.0015	(-0.0035, 0.0006)	-0.0001	(-0.0006, 0.0003)	0.0004	(-0.0001, 0.0010)	0	(-0.0004, 0.0004)	0.0003	(-0.0004, 0.0010)	0	(0.0000, 0.0000)	0	(-0.0017, 0.0017)	-0.0002	(-0.0008, 0.0004)	-0.0011	(-0.0025, 0.0003)	-0.0004	(-0.0016, 0.0008)	0	(-0.0005, 0.0006)
TTN	0.01	(0.0043, 0.0157)	0	(0.0000, 0.0000)	-0.0019	(-0.0037, -0.0001)	-0.001	(-0.0036, 0.0017)	-0.0004	(-0.0017, 0.0010)	0.004	(0.0015, 0.0066)	-0.0007	(-0.0018, 0.0005)	-0.0001	(-0.0005, 0.0003)	0	(0.0000, 0.0000)	-0.0002	(-0.0013, 0.0009)	0	(0.0000, 0.0000)	0.0007	(-0.0007, 0.0020)	0.0006	(-0.0004, 0.0017)	-0.0006	(-0.0016, 0.0003)	-0.0001	(-0.0003, 0.0001)	0	(0.0000, 0.0000)	-0.0003	(-0.0010, 0.0004)	-0.0022	(-0.0034, -0.0011)	0.0001	(-0.0017, 0.0018)	-0.0005	(-0.0013, 0.0004)	-0.0007	(-0.0022, 0.0009)	-0.0001	(-0.0006, 0.0004)	-0.0016	(-0.0047, 0.0015)	-0.0004	(-0.0014, 0.0007)	-0.0005	(-0.0013, 0.0003)	-0.0001	(-0.0012, 0.0010)	-0.0001	(-0.0004, 0.0001)	0	(-0.0011, 0.0011)	0	(0.0000, 0.0000)
TTR	0.1244	(0.1196, 0.1293)	0	(0.0000, 0.0000)	-0.0032	(-0.0069, 0.0005)	0.0172	(0.0123, 0.0220)	-0.0003	(-0.0024, 0.0017)	0.0021	(-0.0025, 0.0067)	-0.0003	(-0.0015, 0.0008)	-0.0005	(-0.0014, 0.0005)	0.0008	(-0.0003, 0.0018)	-0.0004	(-0.0019, 0.0012)	-0.0001	(-0.0003, 0.0001)	0.0002	(-0.0003, 0.0006)	0.0013	(-0.0004, 0.0030)	0.0002	(-0.0012, 0.0016)	-0.0003	(-0.0011, 0.0005)	0.0053	(0.0025, 0.0081)	0.0006	(-0.0012, 0.0025)	-0.001	(-0.0023, 0.0002)	-0.0028	(-0.0051, -0.0005)	-0.0008	(-0.0020, 0.0004)	-0.0004	(-0.0009, 0.0001)	-0.0007	(-0.0018, 0.0004)	-0.0014	(-0.0035, 0.0007)	-0.0002	(-0.0007, 0.0003)	-0.0002	(-0.0005, 0.0001)	-0.0016	(-0.0028, -0.0004)	-0.0001	(-0.0009, 0.0007)	-0.0004	(-0.0011, 0.0002)	-0.0007	(-0.0011, -0.0003)
TWF2	0.0158	(0.0146, 0.0170)	0	(0.0000, 0.0000)	0	(0.0000, 0.0000)	-0.0007	(-0.0019, 0.0005)	-0.0005	(-0.0012, 0.0002)	-0.0023	(-0.0042, -0.0005)	-0.0015	(-0.0080, 0.0049)	-0.0002	(-0.0012, 0.0008)	-0.0005	(-0.0016, 0.0006)	-0.0005	(-0.0023, 0.0013)	-0.0002	(-0.0009, 0.0006)	0	(-0.0002, 0.0003)	0.0004	(-0.0004, 0.0012)	-0.0005	(-0.0023, 0.0013)	-0.0005	(-0.0014, 0.0004)	-0.0001	(-0.0003, 0.0002)	0.0004	(-0.0011, 0.0019)	-0.0004	(-0.0029, 0.0020)	-0.0017	(-0.0034, 0.0001)	-0.001	(-0.0024, 0.0004)	-0.0009	(-0.0035, 0.0017)	0.0002	(-0.0004, 0.0008)	-0.003	(-0.0057, -0.0002)	-0.0002	(-0.0007, 0.0003)	-0.0005	(-0.0012, 0.0002)	0.0015	(0.0006, 0.0025)	0.0006	(-0.0007, 0.0019)	-0.0004	(-0.0012, 0.0004)	0.0002	(-0.0002, 0.0006)
TXK	0.0002	(-0.0021, 0.0025)	0	(0.0000, 0.0000)	0	(0.0000, 0.0000)	0	(0.0000, 0.0000)	0	(0.0000, 0.0000)	0.0013	(-0.0002, 0.0027)	-0.0002	(-0.0009, 0.0004)	-0.0002	(-0.0007, 0.0002)	-0.0007	(-0.0019, 0.0006)	-0.0002	(-0.0005, 0.0002)	0.0004	(-0.0002, 0.0009)	-0.0039	(-0.0135, 0.0058)	-0.0001	(-0.0003, 0.0001)	0.0007	(-0.0009, 0.0023)	-0.0003	(-0.0013, 0.0006)	0	(0.0000, 0.0000)	0	(-0.0000, 0.0000)	0	(0.0000, 0.0000)	-0.0017	(-0.0031, -0.0003)	-0.0003	(-0.0007, 0.0002)	0.0008	(-0.0001, 0.0016)	0.0001	(-0.0001, 0.0002)	-0.0004	(-0.0014, 0.0006)	0	(0.0000, 0.0000)	0.0001	(-0.0001, 0.0002)	0	(-0.0000, 0.0000)	-0.0005	(-0.0018, 0.0008)	0	(0.0000, 0.0000)	0.0004	(0.0002, 0.0007)
TXLNA	0.0409	(0.0345, 0.0473)	0	(0.0000, 0.0000)	0	(0.0000, 0.0000)	0.001	(0.0002, 0.0018)	-0.0006	(-0.0018, 0.0006)	-0.0015	(-0.0054, 0.0023)	0.0026	(0.0020, 0.0032)	-0.0001	(-0.0008, 0.0006)	0	(-0.0013, 0.0013)	0	(-0.0013, 0.0013)	-0.0001	(-0.0003, 0.0001)	-0.0001	(-0.0004, 0.0002)	-0.0001	(-0.0023, 0.0020)	-0.0001	(-0.0008, 0.0006)	-0.0008	(-0.0012, -0.0004)	-0.0004	(-0.0011, 0.0003)	-0.0002	(-0.0006, 0.0001)	-0.0005	(-0.0015, 0.0005)	-0.0016	(-0.0041, 0.0008)	-0.0008	(-0.0014, -0.0001)	0.0001	(-0.0010, 0.0012)	-0.0005	(-0.0016, 0.0006)	-0.0001	(-0.0003, 0.0001)	0.0001	(0.0000, 0.0001)	-0.0007	(-0.0017, 0.0002)	0.0007	(-0.0001, 0.0014)	0.0022	(0.0011, 0.0034)	-0.0013	(-0.0026, 0.0001)	-0.0001	(-0.0005, 0.0003)
TXN	0.0288	(0.0171, 0.0404)	0	(0.0000, 0.0000)	0	(0.0000, 0.0000)	-0.0008	(-0.0022, 0.0006)	-0.0011	(-0.0027, 0.0005)	-0.0051	(-0.0091, -0.0012)	-0.0005	(-0.0037, 0.0028)	-0.0005	(-0.0017, 0.0007)	-0.0019	(-0.0038, 0.0001)	-0.0002	(-0.0011, 0.0007)	0	(0.0000, 0.0000)	-0.0003	(-0.0007, 0.0001)	-0.0002	(-0.0014, 0.0011)	-0.0003	(-0.0010, 0.0003)	-0.0005	(-0.0022, 0.0011)	-0.0005	(-0.0020, 0.0009)	-0.0005	(-0.0012, 0.0003)	-0.0004	(-0.0014, 0.0005)	0.0004	(-0.0009, 0.0016)	-0.0026	(-0.0061, 0.0009)	-0.0004	(-0.0016, 0.0009)	-0.0022	(-0.0044, -0.0000)	-0.0003	(-0.0024, 0.0017)	0	(-0.0000, 0.0000)	-0.0005	(-0.0023, 0.0014)	-0.0003	(-0.0010, 0.0005)	-0.0006	(-0.0026, 0.0014)	-0.0002	(-0.0016, 0.0013)	-0.0002	(-0.0010, 0.0005)
TXNDC15	0.0065	(0.0038, 0.0093)	0.1452	(0.0105, 0.2799)	0.0272	(0.0128, 0.0415)	0	(0.0000, 0.0000)	0.0024	(0.0003, 0.0045)	0.0009	(-0.0004, 0.0022)	0.0023	(0.0003, 0.0044)	0.0004	(0.0002, 0.0007)	0	(0.0000, 0.0000)	-0.0003	(-0.0010, 0.0004)	0	(-0.0001, 0.0001)	-0.0015	(-0.0051, 0.0020)	0.0002	(-0.0002, 0.0005)	0	(-0.0003, 0.0004)	0.0001	(-0.0000, 0.0003)	0.0004	(0.0000, 0.0008)	0	(0.0000, 0.0000)	-0.0002	(-0.0006, 0.0003)	-0.001	(-0.0017, -0.0003)	-0.0012	(-0.0029, 0.0005)	-0.0004	(-0.0011, 0.0004)	-0.0004	(-0.0010, 0.0003)	0	(-0.0007, 0.0007)	0	(0.0000, 0.0000)	-0.0017	(-0.0063, 0.0030)	0.0001	(-0.0006, 0.0007)	-0.0006	(-0.0015, 0.0002)	-0.0005	(-0.0009, 0.0000)	0	(0.0000, 0.0000)
TXNDC5	0.0087	(0.0032, 0.0141)	0.0004	(-0.0004, 0.0012)	0	(0.0000, 0.0000)	0.0011	(-0.0009, 0.0031)	-0.0002	(-0.0008, 0.0003)	0	(-0.0011, 0.0011)	0.0005	(-0.0016, 0.0026)	0.0001	(-0.0016, 0.0018)	-0.0006	(-0.0014, 0.0003)	0	(-0.0017, 0.0016)	-0.0002	(-0.0005, 0.0001)	-0.0001	(-0.0004, 0.0002)	0.0002	(-0.0001, 0.0006)	0.0014	(-0.0005, 0.0033)	-0.0003	(-0.0013, 0.0008)	0	(-0.0009, 0.0009)	-0.0005	(-0.0013, 0.0004)	-0.0011	(-0.0024, 0.0002)	-0.0019	(-0.0050, 0.0013)	-0.0006	(-0.0022, 0.0010)	-0.0004	(-0.0032, 0.0024)	0.0004	(-0.0006, 0.0014)	-0.0004	(-0.0019, 0.0011)	-0.0002	(-0.0010, 0.0007)	0.0004	(-0.0001, 0.0008)	0.0006	(-0.0013, 0.0025)	0.0003	(-0.0004, 0.0010)	-0.0015	(-0.0032, 0.0001)	0	(-0.0000, 0.0000)
TXNDC9	0.0005	(-0.0007, 0.0016)	0.0013	(-0.0018, 0.0044)	0.0001	(-0.0001, 0.0002)	0	(0.0000, 0.0000)	0	(-0.0001, 0.0001)	0	(-0.0023, 0.0022)	-0.0001	(-0.0004, 0.0002)	-0.0002	(-0.0014, 0.0010)	0.0002	(-0.0004, 0.0008)	-0.0006	(-0.0020, 0.0009)	-0.0001	(-0.0003, 0.0001)	0	(0.0000, 0.0000)	-0.0001	(-0.0006, 0.0003)	-0.0004	(-0.0016, 0.0007)	0	(-0.0000, 0.0001)	0	(0.0000, 0.0000)	0.0003	(-0.0005, 0.0010)	-0.0014	(-0.0038, 0.0011)	-0.0013	(-0.0032, 0.0005)	0.0001	(-0.0010, 0.0011)	-0.0005	(-0.0016, 0.0006)	0	(-0.0000, 0.0001)	-0.0005	(-0.0019, 0.0009)	-0.0003	(-0.0012, 0.0006)	0.0037	(-0.0023, 0.0097)	0.0004	(0.0000, 0.0007)	-0.0001	(-0.0004, 0.0002)	-0.0006	(-0.0023, 0.0011)	-0.0002	(-0.0008, 0.0004)
TXNL1	0.0002	(-0.0024, 0.0028)	0	(0.0000, 0.0000)	0.0005	(-0.0015, 0.0025)	0	(0.0000, 0.0000)	-0.0001	(-0.0004, 0.0001)	0.0054	(0.0025, 0.0084)	0	(0.0000, 0.0000)	0	(0.0000, 0.0000)	0	(0.0000, 0.0000)	-0.0001	(-0.0006, 0.0005)	0	(0.0000, 0.0000)	-0.0001	(-0.0009, 0.0008)	-0.0002	(-0.0006, 0.0003)	0.0011	(0.0001, 0.0021)	0	(0.0000, 0.0000)	0	(0.0000, 0.0000)	0	(0.0000, 0.0000)	-0.0002	(-0.0010, 0.0006)	-0.0004	(-0.0022, 0.0014)	-0.0004	(-0.0017, 0.0008)	-0.0007	(-0.0019, 0.0006)	0	(0.0000, 0.0000)	-0.0005	(-0.0016, 0.0006)	-0.0002	(-0.0008, 0.0003)	-0.0001	(-0.0005, 0.0002)	-0.0002	(-0.0006, 0.0003)	-0.0003	(-0.0009, 0.0003)	-0.0001	(-0.0004, 0.0002)	0.0001	(-0.0006, 0.0009)
TXNRD1	0.0208	(0.0135, 0.0281)	0	(0.0000, 0.0000)	0	(0.0000, 0.0000)	-0.0008	(-0.0031, 0.0015)	-0.0012	(-0.0026, 0.0002)	-0.0019	(-0.0032, -0.0006)	0.0037	(0.0013, 0.0061)	-0.0002	(-0.0010, 0.0007)	-0.0001	(-0.0014, 0.0012)	0.0013	(-0.0000, 0.0026)	0	(0.0000, 0.0000)	0.0005	(-0.0015, 0.0025)	0.0006	(-0.0013, 0.0026)	0.0004	(-0.0001, 0.0009)	-0.0006	(-0.0016, 0.0004)	0.0003	(-0.0000, 0.0006)	-0.0011	(-0.0023, 0.0002)	0.0001	(-0.0006, 0.0008)	-0.0004	(-0.0031, 0.0022)	-0.0035	(-0.0082, 0.0013)	-0.0008	(-0.0022, 0.0005)	0.0003	(-0.0022, 0.0028)	-0.0006	(-0.0021, 0.0009)	-0.0001	(-0.0004, 0.0002)	-0.0002	(-0.0006, 0.0003)	-0.0003	(-0.0008, 0.0001)	-0.0009	(-0.0017, -0.0001)	-0.0018	(-0.0039, 0.0002)	0.0001	(-0.0004, 0.0005)
TYMP	0.0052	(-0.0010, 0.0113)	-0.0007	(-0.0028, 0.0013)	0	(0.0000, 0.0000)	0	(0.0000, 0.0000)	-0.0001	(-0.0007, 0.0004)	-0.0029	(-0.0055, -0.0003)	0.0018	(-0.0000, 0.0037)	-0.0002	(-0.0011, 0.0008)	0.0006	(-0.0003, 0.0015)	0	(-0.0008, 0.0008)	0	(-0.0008, 0.0009)	0.0003	(-0.0009, 0.0016)	0.0001	(-0.0006, 0.0007)	0.0003	(-0.0008, 0.0013)	-0.0001	(-0.0005, 0.0002)	-0.0005	(-0.0018, 0.0008)	0	(0.0000, 0.0000)	-0.0007	(-0.0028, 0.0014)	-0.003	(-0.0063, 0.0004)	-0.0015	(-0.0035, 0.0006)	-0.0004	(-0.0013, 0.0004)	-0.0007	(-0.0013, 0.0000)	-0.0008	(-0.0020, 0.0005)	0.0001	(-0.0004, 0.0005)	0.0001	(-0.0003, 0.0006)	-0.0005	(-0.0022, 0.0011)	0.0012	(0.0001, 0.0023)	-0.0002	(-0.0015, 0.0010)	0	(-0.0004, 0.0004)
TYRO3	0.0047	(0.0013, 0.0081)	0.0817	(0.0340, 0.1294)	0.011	(0.0060, 0.0159)	-0.0001	(-0.0012, 0.0010)	0.0007	(-0.0008, 0.0023)	0.001	(-0.0030, 0.0049)	0.003	(0.0006, 0.0054)	0	(-0.0006, 0.0006)	-0.0005	(-0.0024, 0.0014)	-0.0002	(-0.0017, 0.0012)	-0.0002	(-0.0007, 0.0004)	0	(-0.0003, 0.0003)	0.0001	(-0.0006, 0.0007)	-0.0004	(-0.0009, 0.0001)	0.0001	(-0.0009, 0.0011)	0.0002	(-0.0008, 0.0012)	0.0006	(0.0002, 0.0010)	-0.0003	(-0.0019, 0.0012)	-0.0025	(-0.0032, -0.0018)	-0.0008	(-0.0022, 0.0007)	-0.0004	(-0.0013, 0.0004)	-0.0008	(-0.0017, 0.0002)	-0.001	(-0.0023, 0.0003)	0	(-0.0001, 0.0000)	-0.0003	(-0.0011, 0.0004)	-0.0008	(-0.0017, 0.0000)	0	(-0.0010, 0.0009)	0	(-0.0008, 0.0007)	-0.0004	(-0.0010, 0.0003)
TYRP1	0.0143	(0.0076, 0.0210)	0.0027	(-0.0015, 0.0068)	-0.002	(-0.0059, 0.0019)	0	(0.0000, 0.0000)	0	(-0.0014, 0.0014)	-0.0003	(-0.0009, 0.0003)	0.0005	(-0.0009, 0.0018)	0.0005	(-0.0015, 0.0025)	0	(0.0000, 0.0000)	0	(0.0000, 0.0000)	0	(0.0000, 0.0000)	0	(0.0000, 0.0000)	0	(0.0000, 0.0000)	-0.0002	(-0.0006, 0.0002)	0.0021	(0.0001, 0.0040)	0	(0.0000, 0.0000)	0	(0.0000, 0.0000)	0.0002	(-0.0004, 0.0008)	-0.0015	(-0.0028, -0.0001)	-0.0004	(-0.0029, 0.0021)	0.0001	(-0.0004, 0.0006)	-0.0002	(-0.0011, 0.0007)	-0.001	(-0.0022, 0.0002)	0.0005	(-0.0002, 0.0012)	-0.0013	(-0.0048, 0.0022)	-0.0003	(-0.0012, 0.0006)	0.0013	(-0.0013, 0.0038)	-0.0003	(-0.0009, 0.0004)	0.0001	(-0.0003, 0.0004)
UBAC1	0.0921	(0.0736, 0.1107)	0	(0.0000, 0.0000)	0	(0.0000, 0.0000)	0.0004	(-0.0003, 0.0011)	-0.0001	(-0.0018, 0.0016)	-0.0028	(-0.0062, 0.0007)	-0.0019	(-0.0040, 0.0003)	-0.0014	(-0.0029, 0.0001)	-0.0012	(-0.0020, -0.0005)	-0.0003	(-0.0019, 0.0012)	0	(0.0000, 0.0000)	-0.0003	(-0.0009, 0.0004)	-0.0008	(-0.0015, -0.0002)	-0.0007	(-0.0017, 0.0002)	0.0006	(-0.0009, 0.0022)	-0.0001	(-0.0005, 0.0004)	-0.0001	(-0.0008, 0.0007)	-0.0003	(-0.0010, 0.0004)	-0.0019	(-0.0042, 0.0004)	-0.0001	(-0.0024, 0.0022)	-0.0005	(-0.0018, 0.0008)	0.0006	(-0.0004, 0.0015)	-0.0006	(-0.0016, 0.0004)	-0.0001	(-0.0005, 0.0002)	-0.0003	(-0.0008, 0.0001)	0.0009	(-0.0005, 0.0023)	-0.0008	(-0.0029, 0.0012)	0.0001	(-0.0004, 0.0006)	-0.0005	(-0.0016, 0.0006)
UBE2B	0.0051	(-0.0007, 0.0110)	0	(0.0000, 0.0000)	0	(-0.0001, 0.0000)	-0.0005	(-0.0014, 0.0004)	-0.0001	(-0.0005, 0.0002)	-0.0015	(-0.0039, 0.0010)	-0.0009	(-0.0037, 0.0019)	0.0003	(-0.0003, 0.0010)	0.0001	(-0.0005, 0.0007)	0.0002	(-0.0017, 0.0020)	0	(-0.0002, 0.0003)	0	(-0.0002, 0.0002)	-0.0008	(-0.0035, 0.0019)	-0.0009	(-0.0044, 0.0026)	-0.0013	(-0.0031, 0.0004)	0	(0.0000, 0.0000)	-0.0007	(-0.0017, 0.0002)	-0.0003	(-0.0008, 0.0001)	-0.001	(-0.0024, 0.0005)	-0.0001	(-0.0004, 0.0001)	-0.0003	(-0.0009, 0.0002)	0.0001	(-0.0011, 0.0013)	-0.0004	(-0.0013, 0.0004)	-0.0004	(-0.0014, 0.0006)	0	(-0.0009, 0.0009)	-0.0006	(-0.0024, 0.0011)	-0.0007	(-0.0023, 0.0008)	-0.0005	(-0.0013, 0.0004)	0	(0.0000, 0.0000)
UBE2L6	0.024	(0.0176, 0.0304)	0	(0.0000, 0.0000)	0	(0.0000, 0.0000)	-0.0001	(-0.0008, 0.0005)	-0.0001	(-0.0011, 0.0009)	-0.0028	(-0.0060, 0.0003)	0.0024	(0.0007, 0.0040)	-0.0002	(-0.0016, 0.0012)	-0.0005	(-0.0021, 0.0012)	0.0002	(-0.0008, 0.0012)	0	(-0.0004, 0.0003)	-0.0003	(-0.0011, 0.0004)	-0.0005	(-0.0019, 0.0010)	0.0001	(-0.0004, 0.0006)	-0.0008	(-0.0020, 0.0004)	0	(-0.0011, 0.0012)	-0.0017	(-0.0042, 0.0007)	-0.0019	(-0.0036, -0.0002)	-0.0023	(-0.0042, -0.0003)	0.0009	(-0.0009, 0.0026)	0	(-0.0003, 0.0004)	0.0001	(-0.0006, 0.0007)	-0.0008	(-0.0031, 0.0015)	-0.0001	(-0.0002, 0.0001)	-0.0002	(-0.0007, 0.0002)	0.0014	(0.0005, 0.0023)	0.0021	(0.0015, 0.0028)	-0.0009	(-0.0031, 0.0014)	0	(-0.0004, 0.0004)
UBE2Z	-0.0005	(-0.0043, 0.0032)	0	(0.0000, 0.0000)	-0.0002	(-0.0005, 0.0001)	0	(0.0000, 0.0000)	0	(0.0000, 0.0000)	-0.0006	(-0.0028, 0.0016)	-0.0007	(-0.0028, 0.0013)	-0.0002	(-0.0009, 0.0004)	-0.001	(-0.0038, 0.0018)	0.0002	(-0.0004, 0.0008)	0.0003	(-0.0005, 0.0011)	0	(-0.0000, 0.0000)	0	(0.0000, 0.0000)	-0.0002	(-0.0010, 0.0005)	0	(0.0000, 0.0000)	0	(0.0000, 0.0000)	0	(0.0000, 0.0000)	0.0001	(-0.0003, 0.0006)	-0.0006	(-0.0018, 0.0005)	0.0002	(-0.0008, 0.0013)	0.0002	(-0.0003, 0.0007)	0	(0.0000, 0.0000)	0.0005	(-0.0008, 0.0018)	0	(0.0000, 0.0000)	0	(-0.0000, 0.0000)	-0.0004	(-0.0014, 0.0007)	0.0001	(-0.0003, 0.0005)	-0.0001	(-0.0005, 0.0002)	0	(-0.0002, 0.0001)
UBXN1	0.0425	(0.0346, 0.0504)	0	(0.0000, 0.0000)	0	(0.0000, 0.0000)	-0.0002	(-0.0011, 0.0007)	-0.001	(-0.0022, 0.0002)	-0.0021	(-0.0078, 0.0035)	0.0017	(-0.0003, 0.0037)	-0.0006	(-0.0024, 0.0012)	-0.001	(-0.0018, -0.0001)	-0.0005	(-0.0016, 0.0007)	-0.0003	(-0.0008, 0.0001)	0	(-0.0004, 0.0004)	0	(-0.0024, 0.0024)	-0.001	(-0.0018, -0.0001)	-0.0002	(-0.0009, 0.0005)	-0.0004	(-0.0015, 0.0007)	-0.0004	(-0.0013, 0.0004)	-0.0016	(-0.0031, -0.0001)	-0.0035	(-0.0089, 0.0019)	0.0003	(-0.0017, 0.0024)	-0.001	(-0.0020, -0.0001)	-0.0016	(-0.0047, 0.0014)	-0.0011	(-0.0028, 0.0007)	0	(0.0000, 0.0000)	-0.0004	(-0.0015, 0.0006)	0.0005	(-0.0003, 0.0012)	0.0007	(-0.0004, 0.0017)	-0.0017	(-0.0033, -0.0000)	0.0001	(-0.0006, 0.0007)
UFD1	0.01	(0.0035, 0.0166)	0	(0.0000, 0.0000)	0	(0.0000, 0.0000)	-0.0007	(-0.0023, 0.0009)	-0.0011	(-0.0045, 0.0022)	-0.0016	(-0.0047, 0.0016)	-0.0012	(-0.0032, 0.0007)	0.0001	(-0.0018, 0.0021)	-0.0016	(-0.0032, -0.0001)	-0.001	(-0.0020, -0.0000)	-0.0002	(-0.0007, 0.0003)	-0.0001	(-0.0002, 0.0001)	0.0011	(-0.0018, 0.0040)	-0.0002	(-0.0009, 0.0004)	-0.0005	(-0.0017, 0.0007)	-0.0003	(-0.0011, 0.0005)	-0.0002	(-0.0009, 0.0004)	-0.0005	(-0.0024, 0.0014)	-0.0018	(-0.0041, 0.0004)	-0.0016	(-0.0037, 0.0006)	-0.0003	(-0.0012, 0.0006)	-0.0011	(-0.0030, 0.0007)	-0.0012	(-0.0031, 0.0006)	-0.0001	(-0.0003, 0.0002)	-0.0008	(-0.0027, 0.0011)	0.0003	(-0.0011, 0.0016)	-0.0001	(-0.0007, 0.0006)	-0.0003	(-0.0011, 0.0005)	-0.0001	(-0.0005, 0.0002)
UGDH	0.0015	(-0.0016, 0.0046)	0	(0.0000, 0.0000)	-0.0007	(-0.0019, 0.0005)	0	(0.0000, 0.0000)	0	(0.0000, 0.0000)	0.0023	(0.0008, 0.0039)	0	(-0.0013, 0.0013)	-0.0002	(-0.0007, 0.0003)	0	(0.0000, 0.0000)	-0.0001	(-0.0003, 0.0001)	-0.0003	(-0.0010, 0.0005)	0.0001	(-0.0012, 0.0014)	-0.0006	(-0.0024, 0.0011)	-0.0001	(-0.0007, 0.0004)	-0.0004	(-0.0013, 0.0006)	0	(0.0000, 0.0000)	0	(0.0000, 0.0000)	-0.0003	(-0.0009, 0.0004)	-0.0004	(-0.0016, 0.0008)	-0.0004	(-0.0021, 0.0013)	-0.0005	(-0.0020, 0.0010)	0	(0.0000, 0.0000)	-0.0004	(-0.0017, 0.0009)	-0.0004	(-0.0010, 0.0003)	-0.0004	(-0.0012, 0.0005)	-0.0004	(-0.0015, 0.0007)	0.0004	(-0.0005, 0.0012)	-0.0002	(-0.0005, 0.0002)	0	(0.0000, 0.0000)
ULBP2	0.0539	(0.0385, 0.0694)	0.0746	(0.0289, 0.1202)	0.0087	(-0.0046, 0.0220)	0.0141	(0.0106, 0.0175)	0.0005	(-0.0013, 0.0022)	0.0038	(-0.0002, 0.0078)	0.0028	(0.0013, 0.0042)	-0.0003	(-0.0018, 0.0013)	0.0001	(-0.0007, 0.0009)	-0.0002	(-0.0008, 0.0004)	-0.0001	(-0.0004, 0.0002)	0.0001	(-0.0001, 0.0004)	0.0002	(-0.0007, 0.0011)	0.0009	(0.0002, 0.0016)	0.0001	(-0.0008, 0.0009)	-0.0003	(-0.0011, 0.0005)	-0.0001	(-0.0004, 0.0002)	-0.0007	(-0.0025, 0.0011)	-0.0013	(-0.0051, 0.0025)	-0.001	(-0.0031, 0.0011)	-0.0003	(-0.0008, 0.0001)	0	(-0.0008, 0.0007)	-0.0005	(-0.0020, 0.0011)	-0.0003	(-0.0008, 0.0002)	0	(-0.0001, 0.0001)	-0.0007	(-0.0018, 0.0005)	-0.0004	(-0.0025, 0.0016)	-0.0002	(-0.0010, 0.0007)	-0.0006	(-0.0015, 0.0003)
UMOD	0.0619	(0.0522, 0.0716)	0.1254	(0.0478, 0.2030)	0.0282	(0.0192, 0.0371)	0.0002	(-0.0001, 0.0005)	0.0007	(-0.0008, 0.0022)	0.0069	(0.0039, 0.0100)	0.0056	(0.0029, 0.0083)	0.0001	(-0.0003, 0.0005)	0	(-0.0007, 0.0008)	0.0001	(-0.0001, 0.0002)	-0.0001	(-0.0004, 0.0002)	0.0002	(-0.0001, 0.0005)	0.0007	(-0.0007, 0.0022)	0.0012	(0.0004, 0.0021)	-0.0001	(-0.0008, 0.0006)	0	(-0.0006, 0.0006)	0	(-0.0003, 0.0002)	-0.0008	(-0.0017, 0.0001)	-0.0014	(-0.0031, 0.0002)	-0.0009	(-0.0019, 0.0002)	-0.0007	(-0.0013, -0.0001)	-0.0004	(-0.0012, 0.0003)	0.0001	(-0.0005, 0.0006)	0.0001	(-0.0001, 0.0003)	-0.0001	(-0.0003, 0.0000)	-0.001	(-0.0022, 0.0003)	0	(-0.0005, 0.0005)	-0.001	(-0.0016, -0.0003)	-0.0002	(-0.0009, 0.0005)
UNC5D	0.0073	(0.0046, 0.0099)	-0.0014	(-0.0030, 0.0001)	0	(0.0000, 0.0000)	0	(0.0000, 0.0000)	-0.0003	(-0.0007, 0.0002)	0.0026	(-0.0007, 0.0058)	-0.0018	(-0.0061, 0.0025)	0.0003	(-0.0002, 0.0009)	-0.0003	(-0.0009, 0.0004)	-0.0001	(-0.0004, 0.0002)	0	(0.0000, 0.0000)	0.001	(-0.0006, 0.0025)	-0.0005	(-0.0016, 0.0005)	0.0011	(-0.0005, 0.0027)	-0.0007	(-0.0020, 0.0007)	0	(0.0000, 0.0000)	0	(0.0000, 0.0000)	0.0004	(-0.0004, 0.0011)	-0.0011	(-0.0026, 0.0005)	-0.0004	(-0.0014, 0.0006)	-0.0009	(-0.0019, 0.0000)	-0.0004	(-0.0010, 0.0003)	-0.0006	(-0.0017, 0.0005)	0	(0.0000, 0.0000)	-0.0002	(-0.0007, 0.0003)	-0.0002	(-0.0006, 0.0002)	0.0001	(-0.0001, 0.0004)	-0.0005	(-0.0021, 0.0012)	0	(0.0000, 0.0000)
UNC79	0.0018	(-0.0030, 0.0066)	0	(0.0000, 0.0000)	0.0029	(-0.0026, 0.0083)	0.0001	(-0.0002, 0.0005)	-0.0003	(-0.0012, 0.0005)	-0.0012	(-0.0046, 0.0023)	-0.0003	(-0.0012, 0.0006)	-0.0002	(-0.0021, 0.0016)	0.0001	(-0.0002, 0.0003)	-0.0008	(-0.0023, 0.0008)	-0.0001	(-0.0004, 0.0002)	0	(-0.0001, 0.0001)	-0.0004	(-0.0014, 0.0006)	-0.0002	(-0.0005, 0.0001)	0.0003	(-0.0003, 0.0010)	0	(0.0000, 0.0000)	-0.0001	(-0.0005, 0.0003)	-0.0002	(-0.0012, 0.0008)	-0.0007	(-0.0016, 0.0001)	0.0004	(-0.0003, 0.0011)	-0.0005	(-0.0012, 0.0002)	-0.0003	(-0.0011, 0.0005)	-0.0007	(-0.0024, 0.0009)	-0.0002	(-0.0009, 0.0005)	0	(0.0000, 0.0000)	-0.0002	(-0.0006, 0.0002)	-0.0002	(-0.0006, 0.0002)	-0.0001	(-0.0005, 0.0002)	0	(-0.0001, 0.0001)
UNG	-0.0004	(-0.0016, 0.0008)	0.0017	(0.0002, 0.0032)	0	(0.0000, 0.0000)	0	(0.0000, 0.0000)	0	(0.0000, 0.0000)	-0.0004	(-0.0014, 0.0006)	0	(-0.0001, 0.0002)	0	(0.0000, 0.0000)	0	(0.0000, 0.0000)	-0.0001	(-0.0006, 0.0004)	0	(0.0000, 0.0000)	0	(0.0000, 0.0000)	0	(0.0000, 0.0000)	0	(0.0000, 0.0000)	0	(0.0000, 0.0000)	0	(0.0000, 0.0000)	0	(0.0000, 0.0000)	0	(0.0000, 0.0000)	0	(0.0000, 0.0000)	0	(0.0000, 0.0000)	0	(0.0000, 0.0000)	0	(0.0000, 0.0000)	-0.0002	(-0.0009, 0.0004)	0	(0.0000, 0.0000)	0	(0.0000, 0.0000)	0	(0.0000, 0.0000)	0	(0.0000, 0.0000)	0	(0.0000, 0.0000)	0	(0.0000, 0.0000)
UPB1	0.0427	(0.0329, 0.0524)	0	(0.0000, 0.0000)	0	(0.0000, 0.0000)	0.0027	(0.0005, 0.0048)	0.0004	(-0.0007, 0.0014)	0.0098	(0.0039, 0.0156)	0.0152	(0.0117, 0.0187)	0.0015	(-0.0008, 0.0038)	0.0002	(-0.0018, 0.0021)	-0.0011	(-0.0028, 0.0006)	0	(0.0000, 0.0000)	0.0006	(-0.0001, 0.0013)	0.0034	(0.0016, 0.0052)	0.0026	(0.0000, 0.0052)	-0.0003	(-0.0021, 0.0015)	0.0004	(-0.0019, 0.0027)	-0.0006	(-0.0020, 0.0007)	0	(-0.0013, 0.0013)	-0.0006	(-0.0043, 0.0032)	-0.001	(-0.0027, 0.0007)	-0.0001	(-0.0005, 0.0004)	0.0003	(-0.0005, 0.0011)	0.0005	(-0.0019, 0.0028)	0	(-0.0003, 0.0004)	0.0004	(-0.0001, 0.0008)	0	(-0.0014, 0.0014)	-0.0002	(-0.0007, 0.0003)	-0.0005	(-0.0021, 0.0011)	0.0004	(-0.0002, 0.0010)
UROD	0.048	(0.0368, 0.0593)	0.0004	(-0.0034, 0.0042)	0	(0.0000, 0.0000)	-0.0002	(-0.0011, 0.0006)	-0.0009	(-0.0013, -0.0006)	-0.0019	(-0.0053, 0.0015)	0.0004	(-0.0033, 0.0040)	-0.0004	(-0.0013, 0.0006)	-0.0006	(-0.0010, -0.0003)	-0.0008	(-0.0018, 0.0003)	0	(0.0000, 0.0000)	0.0001	(-0.0005, 0.0007)	-0.0005	(-0.0018, 0.0008)	-0.0004	(-0.0009, 0.0001)	-0.0005	(-0.0012, 0.0003)	-0.0003	(-0.0009, 0.0004)	-0.001	(-0.0034, 0.0014)	-0.0019	(-0.0043, 0.0004)	-0.0034	(-0.0044, -0.0024)	-0.0012	(-0.0034, 0.0010)	0	(-0.0009, 0.0009)	-0.0005	(-0.0023, 0.0013)	-0.0021	(-0.0064, 0.0023)	-0.0002	(-0.0015, 0.0011)	-0.0009	(-0.0024, 0.0006)	-0.0004	(-0.0013, 0.0006)	0.0028	(0.0010, 0.0046)	-0.0003	(-0.0011, 0.0005)	-0.0006	(-0.0018, 0.0006)
UROS	0.0022	(-0.0009, 0.0054)	0	(0.0000, 0.0000)	0.0039	(-0.0012, 0.0091)	0	(0.0000, 0.0000)	-0.0001	(-0.0023, 0.0020)	-0.0006	(-0.0015, 0.0004)	0	(0.0000, 0.0000)	-0.0001	(-0.0003, 0.0002)	0	(0.0000, 0.0000)	0.001	(-0.0010, 0.0029)	0	(0.0000, 0.0000)	-0.0015	(-0.0059, 0.0028)	0	(0.0000, 0.0000)	0	(0.0000, 0.0000)	-0.0003	(-0.0008, 0.0003)	0	(0.0000, 0.0000)	0	(0.0000, 0.0000)	-0.0002	(-0.0009, 0.0004)	-0.0015	(-0.0033, 0.0003)	-0.0006	(-0.0018, 0.0006)	-0.0013	(-0.0039, 0.0013)	-0.0009	(-0.0023, 0.0005)	-0.0004	(-0.0016, 0.0007)	0	(0.0000, 0.0000)	-0.0003	(-0.0007, 0.0002)	-0.0003	(-0.0010, 0.0004)	-0.0001	(-0.0002, 0.0000)	-0.0002	(-0.0008, 0.0004)	0	(0.0000, 0.0000)
USO1	0.0217	(0.0116, 0.0319)	0	(0.0000, 0.0000)	0	(0.0000, 0.0000)	0.0001	(-0.0020, 0.0021)	-0.0002	(-0.0017, 0.0014)	-0.0014	(-0.0040, 0.0011)	0.0012	(-0.0014, 0.0038)	-0.0002	(-0.0014, 0.0010)	-0.0006	(-0.0025, 0.0014)	0	(-0.0017, 0.0017)	-0.0003	(-0.0012, 0.0006)	-0.0004	(-0.0017, 0.0008)	0.0007	(-0.0004, 0.0019)	-0.0008	(-0.0027, 0.0012)	-0.0003	(-0.0007, 0.0001)	0	(0.0000, 0.0000)	-0.0004	(-0.0013, 0.0005)	-0.0009	(-0.0027, 0.0008)	-0.0011	(-0.0019, -0.0003)	-0.0015	(-0.0021, -0.0009)	-0.0008	(-0.0014, -0.0001)	-0.0001	(-0.0008, 0.0007)	-0.0011	(-0.0022, -0.0000)	-0.0003	(-0.0012, 0.0006)	-0.0003	(-0.0006, 0.0001)	0.0008	(-0.0004, 0.0019)	0.0003	(-0.0007, 0.0013)	-0.0006	(-0.0015, 0.0004)	0	(-0.0001, 0.0002)
USP25	0.0409	(0.0306, 0.0512)	0	(0.0000, 0.0000)	0	(0.0000, 0.0000)	-0.0002	(-0.0018, 0.0015)	-0.0006	(-0.0025, 0.0012)	-0.002	(-0.0054, 0.0013)	0.0015	(-0.0020, 0.0050)	-0.0005	(-0.0024, 0.0013)	-0.0002	(-0.0011, 0.0006)	-0.0004	(-0.0020, 0.0012)	-0.0002	(-0.0007, 0.0003)	-0.0004	(-0.0013, 0.0006)	-0.0005	(-0.0049, 0.0038)	-0.0008	(-0.0021, 0.0005)	-0.0006	(-0.0015, 0.0003)	-0.0005	(-0.0019, 0.0009)	-0.0003	(-0.0009, 0.0004)	-0.0021	(-0.0047, 0.0006)	-0.0029	(-0.0072, 0.0014)	-0.0026	(-0.0057, 0.0005)	0	(-0.0005, 0.0006)	-0.0002	(-0.0008, 0.0003)	-0.0009	(-0.0029, 0.0011)	-0.0001	(-0.0002, 0.0001)	0	(-0.0002, 0.0002)	0.0004	(-0.0006, 0.0014)	0.0008	(0.0000, 0.0015)	-0.001	(-0.0029, 0.0009)	-0.0007	(-0.0024, 0.0010)
USP28	0.0058	(-0.0018, 0.0134)	0.0005	(-0.0003, 0.0013)	0	(0.0000, 0.0000)	0	(0.0000, 0.0000)	-0.0001	(-0.0003, 0.0002)	-0.0001	(-0.0003, 0.0002)	0	(-0.0007, 0.0008)	-0.0011	(-0.0034, 0.0011)	0	(0.0000, 0.0000)	-0.001	(-0.0022, 0.0003)	-0.0001	(-0.0007, 0.0004)	0	(-0.0003, 0.0002)	0	(0.0000, 0.0000)	0.0007	(-0.0001, 0.0016)	-0.0001	(-0.0006, 0.0003)	0	(0.0000, 0.0000)	0	(0.0000, 0.0000)	-0.0011	(-0.0031, 0.0008)	-0.0004	(-0.0016, 0.0007)	0	(-0.0005, 0.0006)	0	(0.0000, 0.0000)	0	(0.0000, 0.0000)	0.0005	(-0.0007, 0.0017)	0	(0.0000, 0.0000)	-0.0003	(-0.0010, 0.0004)	0.0005	(-0.0004, 0.0014)	-0.0005	(-0.0015, 0.0004)	0	(0.0000, 0.0000)	0	(-0.0000, 0.0001)
USP47	-0.0003	(-0.0031, 0.0025)	0	(0.0000, 0.0000)	0	(0.0000, 0.0000)	0.0002	(-0.0003, 0.0006)	-0.0001	(-0.0002, 0.0001)	-0.0009	(-0.0025, 0.0007)	-0.0001	(-0.0002, 0.0001)	-0.0006	(-0.0022, 0.0010)	-0.0001	(-0.0005, 0.0003)	-0.0003	(-0.0010, 0.0005)	-0.0002	(-0.0007, 0.0003)	0	(-0.0000, 0.0001)	-0.0006	(-0.0023, 0.0011)	0.0002	(-0.0004, 0.0009)	-0.0003	(-0.0010, 0.0005)	0.0002	(-0.0004, 0.0007)	0	(0.0000, 0.0000)	-0.0003	(-0.0015, 0.0010)	-0.0012	(-0.0046, 0.0021)	-0.0011	(-0.0023, 0.0002)	0.0005	(-0.0003, 0.0012)	-0.0001	(-0.0004, 0.0002)	-0.0001	(-0.0003, 0.0001)	0	(0.0000, 0.0000)	-0.0001	(-0.0004, 0.0002)	-0.0001	(-0.0004, 0.0002)	0.0011	(-0.0011, 0.0034)	-0.0001	(-0.0002, 0.0001)	0	(0.0000, 0.0000)
USP8	0.0268	(0.0201, 0.0334)	0	(0.0000, 0.0000)	0.0004	(-0.0033, 0.0040)	0	(-0.0006, 0.0007)	-0.001	(-0.0017, -0.0002)	-0.0009	(-0.0032, 0.0014)	0.0002	(-0.0015, 0.0018)	0.0008	(0.0001, 0.0014)	-0.0006	(-0.0025, 0.0012)	-0.0001	(-0.0015, 0.0012)	-0.0007	(-0.0027, 0.0014)	-0.0002	(-0.0008, 0.0005)	-0.0001	(-0.0019, 0.0017)	-0.0005	(-0.0009, 0.0000)	-0.0009	(-0.0025, 0.0006)	-0.0001	(-0.0004, 0.0002)	-0.0002	(-0.0007, 0.0004)	-0.0011	(-0.0034, 0.0012)	-0.0021	(-0.0032, -0.0010)	0.0012	(-0.0001, 0.0025)	-0.0003	(-0.0014, 0.0007)	0.0001	(-0.0006, 0.0008)	-0.0017	(-0.0044, 0.0010)	-0.0003	(-0.0007, 0.0001)	-0.0005	(-0.0010, 0.0000)	0.0002	(-0.0011, 0.0016)	-0.0008	(-0.0015, -0.0002)	0.0001	(-0.0009, 0.0012)	0.0001	(-0.0002, 0.0003)
UXS1	0.0184	(0.0095, 0.0272)	0	(-0.0001, 0.0000)	0.0013	(-0.0014, 0.0041)	0	(0.0000, 0.0000)	-0.0004	(-0.0011, 0.0002)	-0.0006	(-0.0015, 0.0004)	0	(-0.0013, 0.0013)	-0.0001	(-0.0006, 0.0004)	0	(0.0000, 0.0000)	-0.0002	(-0.0007, 0.0003)	0	(0.0000, 0.0000)	0.0001	(-0.0003, 0.0005)	-0.0005	(-0.0019, 0.0009)	-0.0009	(-0.0021, 0.0004)	0.0004	(-0.0007, 0.0015)	0	(0.0000, 0.0000)	0	(0.0000, 0.0000)	0.0003	(-0.0008, 0.0013)	-0.0008	(-0.0030, 0.0014)	-0.0012	(-0.0023, -0.0001)	0.0009	(-0.0001, 0.0019)	0	(0.0000, 0.0000)	-0.0005	(-0.0013, 0.0003)	0.0003	(-0.0006, 0.0011)	-0.0003	(-0.0005, 0.0000)	0	(-0.0001, 0.0001)	0.0002	(-0.0007, 0.0010)	-0.0002	(-0.0006, 0.0003)	-0.0003	(-0.0011, 0.0005)
VAMP5	0.0037	(0.0006, 0.0068)	0.0013	(-0.0011, 0.0037)	0.0002	(-0.0009, 0.0013)	0	(0.0000, 0.0000)	-0.0004	(-0.0015, 0.0007)	0.0002	(-0.0026, 0.0029)	0.0001	(-0.0019, 0.0021)	0.0011	(-0.0000, 0.0021)	0	(0.0000, 0.0000)	-0.0009	(-0.0018, 0.0001)	0	(0.0000, 0.0000)	-0.0004	(-0.0014, 0.0007)	0	(0.0000, 0.0000)	-0.0002	(-0.0006, 0.0002)	0	(0.0000, 0.0000)	0	(0.0000, 0.0000)	-0.0003	(-0.0011, 0.0005)	-0.0003	(-0.0013, 0.0007)	-0.0012	(-0.0028, 0.0003)	-0.0006	(-0.0009, -0.0003)	-0.0002	(-0.0008, 0.0004)	-0.0002	(-0.0009, 0.0004)	-0.0008	(-0.0018, 0.0003)	-0.0001	(-0.0006, 0.0003)	-0.0006	(-0.0020, 0.0009)	0	(-0.0013, 0.0014)	0	(-0.0003, 0.0003)	-0.0004	(-0.0010, 0.0002)	-0.0004	(-0.0012, 0.0004)
VAMP8	0.011	(0.0065, 0.0154)	0.0004	(-0.0034, 0.0042)	0	(0.0000, 0.0000)	0	(-0.0009, 0.0008)	0.0002	(-0.0001, 0.0005)	-0.001	(-0.0032, 0.0011)	-0.0001	(-0.0034, 0.0032)	0.0007	(-0.0013, 0.0027)	0.0004	(-0.0007, 0.0015)	-0.0008	(-0.0032, 0.0016)	-0.0004	(-0.0016, 0.0008)	0	(-0.0000, 0.0000)	0.0017	(-0.0010, 0.0044)	-0.0004	(-0.0028, 0.0019)	-0.0006	(-0.0016, 0.0005)	0	(0.0000, 0.0000)	-0.0003	(-0.0018, 0.0011)	0.0001	(-0.0013, 0.0015)	-0.0016	(-0.0065, 0.0034)	-0.0015	(-0.0031, 0.0001)	-0.0018	(-0.0034, -0.0003)	-0.0001	(-0.0009, 0.0006)	0.0004	(-0.0009, 0.0018)	-0.0002	(-0.0003, -0.0000)	-0.0004	(-0.0029, 0.0020)	-0.0004	(-0.0025, 0.0017)	-0.0012	(-0.0035, 0.0011)	-0.0011	(-0.0063, 0.0040)	-0.0011	(-0.0024, 0.0001)
VASH1	0.0005	(-0.0029, 0.0038)	0	(-0.0004, 0.0005)	0.0017	(-0.0007, 0.0040)	0	(0.0000, 0.0000)	-0.0001	(-0.0007, 0.0006)	-0.0011	(-0.0026, 0.0005)	-0.0003	(-0.0010, 0.0005)	0.0002	(-0.0024, 0.0029)	-0.0001	(-0.0003, 0.0002)	-0.0007	(-0.0023, 0.0008)	-0.0002	(-0.0008, 0.0004)	0	(-0.0000, 0.0000)	-0.0003	(-0.0010, 0.0005)	-0.0003	(-0.0012, 0.0006)	-0.0005	(-0.0018, 0.0008)	-0.0002	(-0.0009, 0.0004)	0.0001	(-0.0003, 0.0006)	0	(-0.0007, 0.0008)	-0.0014	(-0.0043, 0.0016)	0.0004	(-0.0004, 0.0013)	0.0003	(-0.0002, 0.0007)	-0.0001	(-0.0009, 0.0007)	-0.0005	(-0.0017, 0.0006)	0	(0.0000, 0.0000)	-0.0004	(-0.0008, 0.0001)	-0.0001	(-0.0017, 0.0014)	-0.0004	(-0.0014, 0.0006)	-0.0005	(-0.0011, 0.0001)	-0.0003	(-0.0013, 0.0006)
VASN	0.0246	(0.0154, 0.0337)	0.0553	(0.0165, 0.0941)	0	(0.0000, 0.0000)	0.0164	(0.0101, 0.0226)	-0.0001	(-0.0014, 0.0012)	-0.0006	(-0.0038, 0.0026)	0.0018	(-0.0013, 0.0049)	-0.0004	(-0.0023, 0.0015)	0.0005	(-0.0003, 0.0012)	-0.0008	(-0.0019, 0.0004)	-0.0003	(-0.0009, 0.0002)	-0.0005	(-0.0020, 0.0009)	-0.0004	(-0.0016, 0.0009)	-0.0009	(-0.0029, 0.0012)	-0.0001	(-0.0006, 0.0004)	0.0001	(-0.0003, 0.0006)	0.0003	(-0.0007, 0.0014)	-0.0005	(-0.0014, 0.0004)	-0.0031	(-0.0045, -0.0016)	-0.0021	(-0.0041, -0.0001)	-0.0001	(-0.0006, 0.0004)	-0.0007	(-0.0015, 0.0001)	-0.0006	(-0.0018, 0.0007)	0.0001	(-0.0001, 0.0003)	0.0013	(-0.0004, 0.0029)	-0.0005	(-0.0013, 0.0002)	-0.0008	(-0.0017, 0.0001)	-0.0001	(-0.0013, 0.0011)	-0.0011	(-0.0023, 0.0002)
VASP	0.012	(0.0035, 0.0204)	0	(0.0000, 0.0000)	0	(0.0000, 0.0000)	0.0006	(-0.0008, 0.0021)	-0.0006	(-0.0028, 0.0015)	-0.0041	(-0.0086, 0.0004)	-0.0015	(-0.0044, 0.0013)	0.0003	(-0.0008, 0.0014)	-0.0011	(-0.0027, 0.0006)	-0.0005	(-0.0023, 0.0013)	-0.0003	(-0.0010, 0.0004)	0.0001	(-0.0000, 0.0003)	0.0005	(-0.0007, 0.0018)	-0.0004	(-0.0012, 0.0005)	-0.0006	(-0.0013, 0.0000)	0	(0.0000, 0.0000)	-0.0002	(-0.0009, 0.0005)	-0.0008	(-0.0032, 0.0015)	-0.0027	(-0.0041, -0.0012)	-0.0031	(-0.0062, -0.0001)	-0.0018	(-0.0046, 0.0010)	0	(-0.0008, 0.0008)	-0.0008	(-0.0021, 0.0005)	-0.0001	(-0.0003, 0.0001)	-0.0005	(-0.0021, 0.0011)	0.0003	(-0.0014, 0.0020)	0.0016	(-0.0016, 0.0048)	-0.0005	(-0.0015, 0.0005)	-0.0003	(-0.0008, 0.0002)
VAT1	0.0142	(0.0048, 0.0237)	0	(0.0000, 0.0000)	0.0054	(0.0011, 0.0098)	0.0074	(0.0030, 0.0118)	0.0001	(-0.0007, 0.0009)	-0.0007	(-0.0030, 0.0016)	-0.0007	(-0.0017, 0.0003)	0.0006	(-0.0013, 0.0026)	0.0009	(0.0002, 0.0015)	0.0002	(-0.0003, 0.0007)	-0.0001	(-0.0004, 0.0002)	0.0007	(-0.0001, 0.0014)	0.0002	(-0.0004, 0.0009)	0.0005	(0.0001, 0.0008)	0.0002	(-0.0006, 0.0009)	0	(0.0000, 0.0000)	0	(0.0000, 0.0000)	0	(-0.0008, 0.0007)	-0.0016	(-0.0030, -0.0002)	-0.0005	(-0.0018, 0.0007)	-0.0005	(-0.0010, -0.0001)	-0.0001	(-0.0005, 0.0002)	-0.0011	(-0.0028, 0.0006)	-0.0003	(-0.0012, 0.0005)	0	(-0.0007, 0.0007)	-0.0003	(-0.0012, 0.0006)	-0.0007	(-0.0018, 0.0003)	-0.0003	(-0.0006, 0.0001)	-0.0001	(-0.0004, 0.0002)
VAV3	0.0208	(0.0160, 0.0257)	0	(0.0000, 0.0000)	0	(0.0000, 0.0000)	-0.0002	(-0.0012, 0.0008)	-0.0005	(-0.0012, 0.0002)	-0.0011	(-0.0030, 0.0009)	-0.0007	(-0.0013, -0.0002)	0.0005	(-0.0006, 0.0016)	-0.0013	(-0.0039, 0.0013)	-0.0012	(-0.0018, -0.0005)	-0.0007	(-0.0032, 0.0018)	0	(0.0000, 0.0000)	0.0001	(-0.0014, 0.0017)	-0.0007	(-0.0024, 0.0010)	-0.0005	(-0.0013, 0.0003)	0.0004	(-0.0008, 0.0015)	0	(-0.0002, 0.0002)	-0.0001	(-0.0011, 0.0008)	-0.0012	(-0.0040, 0.0016)	-0.0014	(-0.0036, 0.0007)	-0.0003	(-0.0020, 0.0014)	-0.0005	(-0.0011, 0.0001)	-0.0013	(-0.0041, 0.0014)	0.0003	(-0.0000, 0.0006)	0.001	(-0.0002, 0.0021)	0.0009	(-0.0005, 0.0023)	-0.0017	(-0.0048, 0.0014)	0	(-0.0023, 0.0023)	0	(-0.0001, 0.0001)
VCAM1	0.0361	(0.0316, 0.0406)	0.0005	(-0.0023, 0.0033)	-0.0024	(-0.0043, -0.0006)	0.0092	(0.0060, 0.0124)	-0.0001	(-0.0021, 0.0018)	0.0019	(-0.0008, 0.0046)	0.001	(-0.0005, 0.0024)	0.0003	(-0.0012, 0.0018)	0	(-0.0007, 0.0006)	-0.0006	(-0.0013, 0.0002)	-0.0002	(-0.0007, 0.0003)	0	(-0.0004, 0.0005)	0.0007	(-0.0006, 0.0020)	-0.0003	(-0.0007, 0.0001)	-0.0005	(-0.0011, 0.0001)	0.0002	(-0.0008, 0.0011)	0	(-0.0003, 0.0002)	-0.0011	(-0.0021, -0.0001)	-0.0016	(-0.0037, 0.0005)	-0.0012	(-0.0021, -0.0002)	0	(-0.0010, 0.0011)	-0.0005	(-0.0014, 0.0005)	-0.0009	(-0.0022, 0.0004)	0	(0.0000, 0.0000)	0.0005	(-0.0015, 0.0026)	-0.0004	(-0.0012, 0.0004)	-0.0003	(-0.0011, 0.0005)	-0.0006	(-0.0016, 0.0005)	-0.0004	(-0.0009, 0.0002)
VCAN	0.0441	(0.0371, 0.0511)	0.063	(0.0481, 0.0779)	0.0248	(0.0145, 0.0350)	0	(0.0000, 0.0000)	0.0004	(0.0001, 0.0006)	-0.0004	(-0.0013, 0.0005)	0.0009	(-0.0004, 0.0022)	0.0001	(0.0000, 0.0001)	0	(-0.0000, 0.0001)	-0.0001	(-0.0006, 0.0004)	0	(0.0000, 0.0000)	-0.0001	(-0.0004, 0.0003)	0.0012	(-0.0002, 0.0026)	-0.0004	(-0.0013, 0.0004)	0	(-0.0000, 0.0001)	0	(0.0000, 0.0000)	0	(0.0000, 0.0000)	-0.0005	(-0.0011, 0.0001)	-0.0019	(-0.0038, 0.0001)	-0.0001	(-0.0029, 0.0027)	0.0001	(-0.0011, 0.0013)	-0.0002	(-0.0008, 0.0003)	-0.0009	(-0.0020, 0.0002)	0	(0.0000, 0.0000)	-0.0002	(-0.0006, 0.0003)	-0.0008	(-0.0021, 0.0005)	-0.0003	(-0.0008, 0.0002)	-0.0001	(-0.0004, 0.0002)	-0.0003	(-0.0012, 0.0005)
VCPKMT	0.0024	(-0.0009, 0.0057)	0	(0.0000, 0.0000)	0.0001	(-0.0006, 0.0008)	0	(0.0000, 0.0000)	-0.0004	(-0.0014, 0.0006)	-0.0008	(-0.0023, 0.0007)	-0.0001	(-0.0003, 0.0001)	-0.0005	(-0.0019, 0.0009)	0	(0.0000, 0.0000)	-0.0009	(-0.0033, 0.0015)	0	(0.0000, 0.0000)	0	(0.0000, 0.0000)	0	(-0.0000, 0.0001)	-0.0001	(-0.0003, 0.0002)	-0.0003	(-0.0009, 0.0003)	0	(0.0000, 0.0000)	0	(0.0000, 0.0000)	-0.0008	(-0.0037, 0.0020)	-0.0013	(-0.0045, 0.0018)	0.001	(-0.0010, 0.0030)	0	(0.0000, 0.0000)	0	(0.0000, 0.0000)	-0.0007	(-0.0017, 0.0002)	-0.0001	(-0.0004, 0.0002)	-0.0001	(-0.0007, 0.0005)	-0.0003	(-0.0008, 0.0002)	0.001	(0.0006, 0.0014)	-0.0004	(-0.0013, 0.0006)	0	(0.0000, 0.0000)
VEGFA	0.0145	(0.0115, 0.0176)	0.0567	(0.0321, 0.0814)	0.0195	(0.0069, 0.0320)	0.0001	(-0.0002, 0.0005)	0.0003	(-0.0008, 0.0013)	-0.0006	(-0.0027, 0.0016)	0.0045	(0.0019, 0.0071)	0	(-0.0006, 0.0005)	0.0001	(-0.0008, 0.0010)	-0.0002	(-0.0007, 0.0003)	0	(0.0000, 0.0000)	-0.0001	(-0.0009, 0.0007)	0.0004	(-0.0003, 0.0011)	0.0026	(0.0008, 0.0043)	-0.0001	(-0.0005, 0.0003)	0	(-0.0000, 0.0000)	0.0002	(-0.0007, 0.0011)	-0.0009	(-0.0020, 0.0002)	-0.0014	(-0.0042, 0.0013)	-0.0012	(-0.0027, 0.0002)	-0.0003	(-0.0006, -0.0000)	-0.0002	(-0.0008, 0.0003)	-0.0004	(-0.0011, 0.0002)	0	(0.0000, 0.0000)	-0.0001	(-0.0005, 0.0003)	0.0004	(-0.0000, 0.0007)	-0.0007	(-0.0018, 0.0005)	-0.0005	(-0.0012, 0.0002)	-0.0005	(-0.0011, 0.0001)
VEGFB	0.0176	(0.0112, 0.0240)	0.0017	(-0.0045, 0.0079)	-0.0039	(-0.0074, -0.0003)	0.0028	(0.0002, 0.0054)	0.0006	(-0.0008, 0.0021)	0.0008	(-0.0031, 0.0046)	0.0092	(0.0045, 0.0139)	0.0034	(-0.0013, 0.0080)	-0.0004	(-0.0023, 0.0015)	-0.0003	(-0.0010, 0.0005)	0	(0.0000, 0.0000)	0	(0.0000, 0.0000)	-0.0001	(-0.0034, 0.0033)	0.0002	(-0.0011, 0.0015)	-0.0002	(-0.0009, 0.0005)	0	(0.0000, 0.0000)	-0.0007	(-0.0021, 0.0007)	-0.0007	(-0.0025, 0.0010)	-0.0024	(-0.0057, 0.0010)	-0.0009	(-0.0031, 0.0013)	-0.0013	(-0.0018, -0.0009)	-0.0007	(-0.0015, 0.0001)	-0.0005	(-0.0017, 0.0007)	-0.0002	(-0.0007, 0.0003)	0.0002	(-0.0003, 0.0007)	0.0007	(-0.0002, 0.0016)	-0.0011	(-0.0041, 0.0019)	-0.0009	(-0.0024, 0.0006)	-0.0001	(-0.0019, 0.0017)
VEGFC	0.0033	(-0.0013, 0.0078)	0	(0.0000, 0.0000)	0.0268	(0.0134, 0.0403)	0	(0.0000, 0.0000)	-0.0001	(-0.0007, 0.0006)	-0.0003	(-0.0011, 0.0005)	0.0003	(-0.0007, 0.0013)	0.0006	(-0.0002, 0.0014)	0	(0.0000, 0.0000)	-0.0006	(-0.0012, 0.0001)	0	(0.0000, 0.0000)	0	(0.0000, 0.0000)	-0.0005	(-0.0017, 0.0008)	0.0012	(-0.0006, 0.0031)	-0.0001	(-0.0005, 0.0002)	0	(0.0000, 0.0000)	0.0001	(-0.0002, 0.0004)	-0.0002	(-0.0017, 0.0013)	-0.0011	(-0.0031, 0.0010)	-0.0003	(-0.0008, 0.0002)	-0.0002	(-0.0004, 0.0001)	-0.0002	(-0.0005, 0.0001)	0.0002	(-0.0001, 0.0005)	-0.0002	(-0.0007, 0.0002)	0.0022	(-0.0001, 0.0045)	-0.0002	(-0.0013, 0.0010)	-0.0008	(-0.0025, 0.0010)	-0.0002	(-0.0009, 0.0004)	-0.0005	(-0.0019, 0.0009)
VEGFD	0.0409	(0.0343, 0.0474)	0	(0.0000, 0.0000)	0.0008	(-0.0023, 0.0039)	-0.0001	(-0.0003, 0.0001)	0.0015	(-0.0004, 0.0033)	0.0009	(-0.0032, 0.0051)	0.0027	(-0.0015, 0.0068)	0.0002	(-0.0013, 0.0016)	0	(-0.0004, 0.0004)	-0.0001	(-0.0004, 0.0001)	0	(0.0000, 0.0000)	0.0003	(0.0000, 0.0005)	0.0016	(0.0002, 0.0029)	-0.0005	(-0.0017, 0.0007)	-0.0002	(-0.0011, 0.0008)	-0.0005	(-0.0013, 0.0002)	-0.0004	(-0.0011, 0.0002)	-0.0004	(-0.0015, 0.0007)	-0.002	(-0.0044, 0.0003)	-0.0002	(-0.0024, 0.0020)	-0.0007	(-0.0021, 0.0006)	-0.0007	(-0.0022, 0.0008)	0.0002	(-0.0007, 0.0010)	-0.0001	(-0.0008, 0.0007)	-0.0002	(-0.0005, 0.0001)	-0.0008	(-0.0016, -0.0000)	-0.0011	(-0.0025, 0.0003)	-0.0001	(-0.0006, 0.0004)	0	(0.0000, 0.0000)
VGF	0.0404	(0.0321, 0.0487)	0	(0.0000, 0.0000)	0	(0.0000, 0.0000)	-0.0004	(-0.0015, 0.0008)	-0.0007	(-0.0014, -0.0001)	0.0063	(-0.0012, 0.0137)	0.002	(-0.0028, 0.0068)	-0.0001	(-0.0008, 0.0006)	0.0001	(-0.0009, 0.0011)	-0.0004	(-0.0016, 0.0007)	-0.0001	(-0.0004, 0.0002)	0.0007	(-0.0006, 0.0019)	0.0005	(-0.0005, 0.0015)	0.0007	(0.0004, 0.0010)	-0.0008	(-0.0023, 0.0006)	-0.0001	(-0.0015, 0.0013)	-0.0001	(-0.0005, 0.0002)	-0.0013	(-0.0046, 0.0019)	-0.0028	(-0.0068, 0.0013)	-0.0028	(-0.0057, 0.0002)	0.0013	(-0.0002, 0.0028)	-0.0015	(-0.0033, 0.0004)	-0.0013	(-0.0042, 0.0017)	-0.0001	(-0.0005, 0.0004)	-0.0003	(-0.0008, 0.0001)	0.0005	(0.0001, 0.0009)	-0.0003	(-0.0009, 0.0003)	-0.0005	(-0.0025, 0.0015)	0	(-0.0001, 0.0001)
VIPR1	-0.0008	(-0.0021, 0.0006)	0	(0.0000, 0.0000)	0	(-0.0000, 0.0000)	0	(0.0000, 0.0000)	0	(0.0000, 0.0000)	0	(0.0000, 0.0000)	0.0003	(-0.0006, 0.0012)	0	(-0.0001, 0.0001)	0	(0.0000, 0.0000)	-0.0001	(-0.0011, 0.0008)	0	(0.0000, 0.0000)	0	(0.0000, 0.0000)	0	(0.0000, 0.0000)	-0.0004	(-0.0014, 0.0007)	0	(0.0000, 0.0000)	0	(0.0000, 0.0000)	0	(0.0000, 0.0000)	-0.0001	(-0.0005, 0.0003)	0	(0.0000, 0.0000)	-0.0002	(-0.0010, 0.0006)	0	(0.0000, 0.0000)	0	(0.0000, 0.0000)	-0.0005	(-0.0019, 0.0009)	0	(0.0000, 0.0000)	0	(0.0000, 0.0000)	-0.0008	(-0.0022, 0.0006)	-0.0002	(-0.0029, 0.0025)	0	(0.0000, 0.0000)	0	(0.0000, 0.0000)
VIT	0.1866	(0.1776, 0.1957)	0.034	(0.0185, 0.0495)	0.0015	(-0.0046, 0.0076)	0.0016	(-0.0007, 0.0039)	-0.0003	(-0.0008, 0.0003)	0.0002	(-0.0021, 0.0025)	0.003	(0.0003, 0.0057)	0.0005	(-0.0000, 0.0009)	-0.0005	(-0.0010, -0.0000)	-0.0002	(-0.0010, 0.0005)	0	(-0.0001, 0.0001)	0.0001	(-0.0005, 0.0007)	-0.0007	(-0.0021, 0.0008)	-0.0001	(-0.0016, 0.0014)	-0.0006	(-0.0018, 0.0005)	0.0001	(-0.0009, 0.0010)	-0.0002	(-0.0007, 0.0002)	-0.0011	(-0.0029, 0.0007)	-0.0024	(-0.0052, 0.0004)	-0.0017	(-0.0034, -0.0001)	-0.0004	(-0.0011, 0.0003)	-0.0004	(-0.0016, 0.0007)	-0.0006	(-0.0020, 0.0007)	-0.0001	(-0.0003, 0.0001)	-0.0003	(-0.0007, -0.0000)	-0.0006	(-0.0022, 0.0011)	0.0005	(-0.0004, 0.0014)	-0.0001	(-0.0003, 0.0002)	-0.0001	(-0.0010, 0.0008)
VMO1	0.0223	(0.0182, 0.0263)	0.0436	(0.0243, 0.0628)	0.0147	(0.0038, 0.0256)	0	(0.0000, 0.0000)	0	(-0.0005, 0.0006)	0.0018	(-0.0012, 0.0048)	0.0011	(0.0001, 0.0022)	-0.0002	(-0.0006, 0.0002)	0.0002	(-0.0003, 0.0007)	-0.0001	(-0.0005, 0.0002)	0	(0.0000, 0.0000)	-0.0001	(-0.0006, 0.0004)	0.0003	(-0.0004, 0.0011)	0.0011	(0.0004, 0.0018)	-0.0002	(-0.0016, 0.0011)	0	(0.0000, 0.0000)	-0.0003	(-0.0011, 0.0005)	-0.0008	(-0.0018, 0.0003)	-0.0024	(-0.0038, -0.0010)	-0.0011	(-0.0049, 0.0027)	-0.0002	(-0.0012, 0.0008)	-0.0006	(-0.0019, 0.0006)	-0.0005	(-0.0013, 0.0003)	0	(0.0000, 0.0000)	0.0001	(-0.0007, 0.0008)	-0.0005	(-0.0018, 0.0007)	-0.0009	(-0.0021, 0.0003)	-0.0002	(-0.0006, 0.0002)	-0.0005	(-0.0018, 0.0008)
VNN1	0.0172	(0.0108, 0.0236)	0.2317	(-0.0859, 0.5494)	0.0236	(-0.0262, 0.0733)	0	(-0.0006, 0.0006)	0	(-0.0008, 0.0009)	0.0094	(0.0048, 0.0139)	0.0068	(0.0045, 0.0090)	0.0007	(-0.0003, 0.0017)	0	(-0.0009, 0.0009)	-0.0001	(-0.0003, 0.0002)	0.0001	(-0.0001, 0.0003)	0.0007	(0.0000, 0.0013)	0.0028	(0.0006, 0.0050)	0.001	(-0.0005, 0.0025)	-0.0007	(-0.0012, -0.0001)	0.0008	(0.0002, 0.0013)	-0.0003	(-0.0008, 0.0002)	-0.0012	(-0.0052, 0.0028)	-0.0005	(-0.0043, 0.0032)	-0.0026	(-0.0063, 0.0012)	0.0004	(-0.0015, 0.0022)	0.0002	(-0.0007, 0.0010)	0	(-0.0016, 0.0017)	0	(-0.0001, 0.0001)	-0.0128	(-0.0486, 0.0229)	-0.0008	(-0.0013, -0.0003)	-0.0066	(-0.0255, 0.0122)	0.0025	(-0.0048, 0.0099)	0.0002	(-0.0002, 0.0006)
VNN2	0.0175	(0.0090, 0.0259)	0.1015	(0.0392, 0.1638)	-0.0008	(-0.0039, 0.0024)	0.0014	(0.0005, 0.0024)	-0.0004	(-0.0022, 0.0013)	0.0037	(0.0008, 0.0065)	0.0026	(0.0005, 0.0047)	0.0007	(-0.0003, 0.0017)	0	(0.0000, 0.0000)	0.0003	(-0.0008, 0.0014)	0	(0.0000, 0.0000)	0.0001	(-0.0013, 0.0015)	0	(-0.0006, 0.0007)	0.0012	(-0.0001, 0.0024)	0	(-0.0007, 0.0007)	0.0001	(-0.0002, 0.0004)	-0.0003	(-0.0007, 0.0001)	-0.0009	(-0.0028, 0.0010)	-0.0019	(-0.0042, 0.0005)	-0.0019	(-0.0031, -0.0008)	-0.0004	(-0.0007, -0.0001)	-0.0005	(-0.0014, 0.0005)	-0.0011	(-0.0025, 0.0003)	-0.0004	(-0.0017, 0.0010)	0.002	(-0.0005, 0.0045)	0	(-0.0004, 0.0005)	-0.0006	(-0.0021, 0.0008)	-0.0008	(-0.0018, 0.0002)	-0.0003	(-0.0009, 0.0003)
VPS28	0.0074	(0.0012, 0.0135)	0	(0.0000, 0.0000)	-0.0011	(-0.0030, 0.0007)	-0.0007	(-0.0019, 0.0005)	-0.0008	(-0.0017, 0.0001)	-0.0018	(-0.0042, 0.0007)	-0.0012	(-0.0034, 0.0009)	-0.0007	(-0.0018, 0.0004)	-0.0005	(-0.0017, 0.0007)	-0.0001	(-0.0034, 0.0032)	0.0002	(-0.0008, 0.0012)	-0.001	(-0.0038, 0.0018)	-0.0004	(-0.0014, 0.0006)	-0.0001	(-0.0005, 0.0003)	-0.0004	(-0.0026, 0.0018)	0	(0.0000, 0.0000)	0	(-0.0001, 0.0000)	-0.0012	(-0.0033, 0.0010)	-0.0021	(-0.0041, -0.0001)	0.0011	(-0.0013, 0.0035)	0.0003	(-0.0016, 0.0022)	0	(0.0000, 0.0000)	-0.0012	(-0.0032, 0.0009)	0	(0.0000, 0.0000)	-0.0001	(-0.0004, 0.0002)	-0.0003	(-0.0010, 0.0004)	0.0004	(-0.0000, 0.0008)	-0.0007	(-0.0015, 0.0000)	-0.0003	(-0.0013, 0.0006)
VPS37A	0.0289	(0.0234, 0.0344)	0	(0.0000, 0.0000)	0	(0.0000, 0.0000)	-0.0018	(-0.0037, 0.0001)	-0.0005	(-0.0018, 0.0007)	0.0004	(-0.0050, 0.0059)	0.0017	(-0.0006, 0.0041)	-0.0004	(-0.0011, 0.0004)	0.0001	(-0.0008, 0.0010)	0.0005	(-0.0004, 0.0013)	-0.0004	(-0.0016, 0.0007)	-0.0002	(-0.0008, 0.0004)	0.0003	(-0.0007, 0.0014)	0.0002	(-0.0003, 0.0007)	-0.0004	(-0.0010, 0.0003)	0.0001	(-0.0005, 0.0007)	0	(-0.0011, 0.0011)	-0.0009	(-0.0019, 0.0000)	-0.0004	(-0.0020, 0.0012)	-0.0025	(-0.0051, 0.0001)	-0.001	(-0.0028, 0.0007)	-0.0003	(-0.0015, 0.0009)	-0.0009	(-0.0018, -0.0001)	-0.0003	(-0.0008, 0.0003)	0	(-0.0004, 0.0004)	0.0001	(-0.0012, 0.0013)	-0.0002	(-0.0008, 0.0003)	-0.0008	(-0.0025, 0.0009)	0.0003	(-0.0004, 0.0009)
VPS4B	0.0084	(-0.0016, 0.0184)	0	(0.0000, 0.0000)	0	(0.0000, 0.0000)	-0.0002	(-0.0008, 0.0004)	-0.0007	(-0.0026, 0.0011)	-0.0034	(-0.0076, 0.0007)	-0.0009	(-0.0040, 0.0021)	0.0006	(-0.0008, 0.0019)	-0.0005	(-0.0014, 0.0003)	-0.0001	(-0.0010, 0.0007)	-0.0001	(-0.0003, 0.0001)	-0.0002	(-0.0006, 0.0002)	-0.0008	(-0.0019, 0.0004)	-0.0003	(-0.0012, 0.0005)	-0.0005	(-0.0014, 0.0004)	-0.0002	(-0.0011, 0.0006)	-0.0003	(-0.0011, 0.0004)	-0.0002	(-0.0012, 0.0009)	-0.0022	(-0.0033, -0.0010)	-0.0012	(-0.0024, 0.0001)	-0.0003	(-0.0009, 0.0002)	0.0001	(-0.0015, 0.0017)	-0.001	(-0.0015, -0.0005)	-0.0002	(-0.0006, 0.0002)	-0.0001	(-0.0008, 0.0006)	0.001	(0.0001, 0.0019)	0	(-0.0010, 0.0010)	-0.0003	(-0.0009, 0.0004)	-0.0004	(-0.0012, 0.0004)
VPS53	0.0218	(0.0152, 0.0283)	0	(0.0000, 0.0000)	0	(0.0000, 0.0000)	0.0007	(-0.0012, 0.0027)	0.0002	(-0.0012, 0.0017)	-0.0015	(-0.0060, 0.0031)	0.0009	(-0.0008, 0.0027)	-0.0007	(-0.0024, 0.0009)	0.0003	(-0.0007, 0.0014)	-0.0008	(-0.0030, 0.0015)	-0.0001	(-0.0006, 0.0004)	0	(-0.0001, 0.0000)	0.0001	(-0.0011, 0.0014)	0	(-0.0006, 0.0007)	-0.0009	(-0.0019, 0.0002)	-0.0003	(-0.0007, 0.0002)	-0.0003	(-0.0008, 0.0003)	-0.0007	(-0.0022, 0.0008)	-0.0017	(-0.0030, -0.0004)	-0.0012	(-0.0024, 0.0000)	-0.0009	(-0.0015, -0.0003)	0.0004	(-0.0002, 0.0011)	-0.0006	(-0.0014, 0.0003)	-0.0001	(-0.0005, 0.0002)	-0.0005	(-0.0010, 0.0001)	0.0009	(-0.0010, 0.0028)	-0.0002	(-0.0015, 0.0011)	-0.0003	(-0.0013, 0.0006)	-0.0002	(-0.0007, 0.0003)
VSIG10	0.005	(0.0020, 0.0080)	0.0377	(0.0027, 0.0726)	0.0022	(-0.0009, 0.0053)	0	(0.0000, 0.0000)	0	(0.0000, 0.0000)	0.0002	(-0.0005, 0.0009)	-0.0005	(-0.0021, 0.0011)	0	(0.0000, 0.0000)	0	(0.0000, 0.0000)	-0.0006	(-0.0018, 0.0005)	0	(0.0000, 0.0000)	0	(0.0000, 0.0000)	0	(0.0000, 0.0000)	0	(-0.0004, 0.0003)	0	(0.0000, 0.0000)	0	(0.0000, 0.0000)	0	(0.0000, 0.0000)	-0.0002	(-0.0008, 0.0004)	-0.0013	(-0.0029, 0.0004)	0.0005	(-0.0004, 0.0014)	-0.0004	(-0.0014, 0.0006)	-0.0003	(-0.0008, 0.0002)	-0.0002	(-0.0013, 0.0009)	0	(0.0000, 0.0000)	0	(-0.0001, 0.0001)	-0.0005	(-0.0016, 0.0007)	-0.0011	(-0.0028, 0.0007)	-0.0002	(-0.0006, 0.0002)	0	(0.0000, 0.0000)
VSIG10L	0.0038	(-0.0023, 0.0098)	0.0047	(0.0002, 0.0093)	0	(0.0000, 0.0000)	-0.0005	(-0.0017, 0.0008)	-0.0002	(-0.0010, 0.0007)	-0.0004	(-0.0014, 0.0006)	0.0033	(-0.0005, 0.0070)	0.0006	(-0.0007, 0.0019)	0	(0.0000, 0.0000)	-0.0002	(-0.0005, 0.0002)	0	(0.0000, 0.0000)	-0.0001	(-0.0005, 0.0004)	0	(0.0000, 0.0000)	-0.0002	(-0.0007, 0.0003)	-0.0001	(-0.0004, 0.0001)	0	(0.0000, 0.0000)	0	(0.0000, 0.0000)	-0.0002	(-0.0021, 0.0017)	-0.0033	(-0.0058, -0.0008)	-0.001	(-0.0020, 0.0001)	0.0002	(-0.0005, 0.0009)	-0.0007	(-0.0021, 0.0006)	-0.0012	(-0.0025, 0.0001)	0	(0.0000, 0.0000)	-0.0003	(-0.0016, 0.0010)	-0.0003	(-0.0013, 0.0007)	-0.0001	(-0.0002, 0.0000)	-0.001	(-0.0031, 0.0011)	-0.0003	(-0.0015, 0.0008)
VSIG2	0.0663	(0.0526, 0.0800)	0.0024	(-0.0039, 0.0086)	0.0097	(0.0017, 0.0177)	0.0008	(-0.0004, 0.0019)	0.0002	(-0.0012, 0.0015)	0.0126	(0.0063, 0.0188)	0.0004	(-0.0023, 0.0032)	0.0011	(-0.0011, 0.0032)	0.0002	(-0.0011, 0.0015)	-0.0001	(-0.0002, 0.0001)	0	(0.0000, 0.0000)	-0.0001	(-0.0004, 0.0002)	-0.0002	(-0.0017, 0.0013)	0.0058	(0.0010, 0.0105)	-0.0002	(-0.0009, 0.0004)	0	(0.0000, 0.0000)	-0.0002	(-0.0008, 0.0004)	0.0003	(-0.0014, 0.0020)	-0.0023	(-0.0044, -0.0002)	-0.0017	(-0.0033, -0.0001)	-0.0007	(-0.0018, 0.0005)	-0.0006	(-0.0015, 0.0003)	-0.0014	(-0.0030, 0.0002)	0	(0.0000, 0.0000)	0.0005	(-0.0020, 0.0031)	-0.0004	(-0.0008, 0.0001)	0.0004	(-0.0013, 0.0022)	-0.0006	(-0.0015, 0.0002)	-0.0002	(-0.0019, 0.0015)
VSIG4	0.0862	(0.0683, 0.1041)	0	(0.0000, 0.0000)	-0.0004	(-0.0013, 0.0006)	0.0066	(0.0019, 0.0114)	0.0007	(-0.0009, 0.0023)	0.0084	(0.0041, 0.0127)	0.0168	(0.0125, 0.0210)	0.0004	(-0.0008, 0.0016)	0.001	(-0.0012, 0.0031)	-0.001	(-0.0019, -0.0002)	-0.0001	(-0.0003, 0.0001)	-0.0022	(-0.0087, 0.0043)	0.0001	(-0.0011, 0.0014)	0.0029	(-0.0008, 0.0067)	0.0003	(-0.0007, 0.0012)	0	(-0.0022, 0.0021)	-0.0004	(-0.0014, 0.0005)	-0.0004	(-0.0010, 0.0001)	-0.0023	(-0.0054, 0.0008)	-0.0005	(-0.0029, 0.0020)	-0.0005	(-0.0015, 0.0004)	0.0006	(-0.0006, 0.0019)	-0.0002	(-0.0008, 0.0004)	-0.0003	(-0.0008, 0.0001)	-0.0001	(-0.0004, 0.0001)	-0.0005	(-0.0026, 0.0016)	0.0007	(-0.0000, 0.0015)	-0.0005	(-0.0009, -0.0001)	0	(0.0000, 0.0000)
VSIR	0.0007	(-0.0011, 0.0026)	0	(0.0000, 0.0000)	0.009	(0.0006, 0.0174)	-0.0001	(-0.0003, 0.0001)	-0.0004	(-0.0024, 0.0016)	-0.001	(-0.0040, 0.0020)	0.0006	(-0.0007, 0.0020)	-0.0003	(-0.0013, 0.0006)	-0.0001	(-0.0007, 0.0006)	0	(-0.0008, 0.0008)	-0.0002	(-0.0005, 0.0002)	-0.0001	(-0.0004, 0.0002)	-0.0004	(-0.0015, 0.0008)	0.0005	(-0.0007, 0.0017)	0	(-0.0002, 0.0001)	0	(-0.0001, 0.0000)	0	(-0.0001, 0.0001)	-0.0007	(-0.0021, 0.0008)	-0.0009	(-0.0028, 0.0009)	-0.0007	(-0.0018, 0.0003)	-0.0003	(-0.0008, 0.0002)	-0.0007	(-0.0020, 0.0006)	0	(-0.0009, 0.0008)	0	(-0.0001, 0.0000)	-0.0001	(-0.0004, 0.0003)	-0.0006	(-0.0018, 0.0007)	-0.0004	(-0.0010, 0.0002)	-0.0004	(-0.0009, 0.0001)	-0.0002	(-0.0006, 0.0003)
VSNL1	0.1882	(0.1772, 0.1993)	0.001	(-0.0045, 0.0065)	0.0029	(-0.0006, 0.0065)	-0.0002	(-0.0012, 0.0008)	0.0002	(-0.0005, 0.0008)	0.0008	(-0.0025, 0.0041)	0.0036	(0.0026, 0.0046)	-0.0001	(-0.0013, 0.0011)	-0.0002	(-0.0010, 0.0007)	-0.0004	(-0.0018, 0.0010)	-0.0003	(-0.0006, 0.0001)	-0.0003	(-0.0008, 0.0002)	0.001	(-0.0007, 0.0026)	-0.0007	(-0.0029, 0.0014)	0.0008	(0.0004, 0.0012)	0.0004	(-0.0005, 0.0012)	0.0001	(-0.0005, 0.0007)	-0.0004	(-0.0008, 0.0000)	-0.0023	(-0.0054, 0.0007)	-0.0014	(-0.0030, 0.0003)	-0.0002	(-0.0023, 0.0018)	-0.001	(-0.0027, 0.0007)	-0.0005	(-0.0027, 0.0017)	-0.0001	(-0.0008, 0.0006)	0.0003	(-0.0004, 0.0009)	0.0002	(-0.0011, 0.0014)	0	(-0.0008, 0.0009)	-0.0012	(-0.0027, 0.0003)	-0.0002	(-0.0007, 0.0003)
VSTM1	0.0062	(0.0027, 0.0097)	0.1476	(0.0443, 0.2510)	-0.0004	(-0.0014, 0.0007)	0.0021	(0.0003, 0.0038)	-0.0003	(-0.0008, 0.0003)	-0.0009	(-0.0016, -0.0003)	0.0003	(-0.0007, 0.0013)	0.0005	(-0.0001, 0.0010)	0	(0.0000, 0.0000)	-0.0002	(-0.0005, 0.0001)	0	(-0.0001, 0.0002)	-0.0002	(-0.0007, 0.0003)	-0.0005	(-0.0014, 0.0004)	-0.0001	(-0.0005, 0.0004)	0.0001	(-0.0007, 0.0010)	-0.0004	(-0.0011, 0.0003)	-0.0002	(-0.0007, 0.0004)	-0.0003	(-0.0006, -0.0001)	0.0004	(-0.0007, 0.0015)	-0.0004	(-0.0014, 0.0005)	-0.0002	(-0.0009, 0.0006)	0.0002	(0.0000, 0.0003)	-0.0005	(-0.0010, 0.0000)	0	(0.0000, 0.0000)	0.0001	(-0.0001, 0.0002)	0.0004	(0.0002, 0.0006)	-0.0003	(-0.0015, 0.0010)	-0.0003	(-0.0005, -0.0000)	-0.0002	(-0.0007, 0.0003)
VSTM2B	0.0005	(-0.0011, 0.0021)	0	(0.0000, 0.0000)	0	(0.0000, 0.0000)	0	(0.0000, 0.0000)	-0.0003	(-0.0012, 0.0006)	0.0039	(-0.0007, 0.0085)	-0.0003	(-0.0019, 0.0013)	-0.0003	(-0.0011, 0.0005)	-0.0003	(-0.0009, 0.0002)	-0.0006	(-0.0016, 0.0003)	-0.0002	(-0.0006, 0.0003)	-0.0004	(-0.0013, 0.0004)	-0.0001	(-0.0004, 0.0002)	-0.0003	(-0.0011, 0.0004)	0.0008	(-0.0011, 0.0026)	0	(0.0000, 0.0000)	0	(0.0000, 0.0000)	0.0004	(-0.0009, 0.0016)	0.0008	(-0.0007, 0.0024)	-0.0003	(-0.0008, 0.0003)	-0.0001	(-0.0020, 0.0017)	0.0001	(-0.0009, 0.0012)	0	(0.0000, 0.0000)	0	(0.0000, 0.0000)	-0.0048	(-0.0177, 0.0081)	-0.0002	(-0.0006, 0.0002)	-0.0004	(-0.0011, 0.0004)	-0.0001	(-0.0004, 0.0002)	0	(0.0000, 0.0000)
VSTM2L	-0.0005	(-0.0019, 0.0009)	0	(0.0000, 0.0000)	0.0047	(-0.0062, 0.0157)	0	(0.0000, 0.0000)	0	(-0.0001, 0.0001)	-0.001	(-0.0038, 0.0018)	-0.0008	(-0.0021, 0.0005)	0	(-0.0003, 0.0004)	0	(0.0000, 0.0000)	-0.0001	(-0.0004, 0.0003)	0	(0.0000, 0.0000)	0	(-0.0000, 0.0000)	-0.0002	(-0.0008, 0.0004)	0.0002	(-0.0004, 0.0007)	-0.0005	(-0.0015, 0.0005)	0	(0.0000, 0.0000)	-0.0004	(-0.0010, 0.0003)	-0.0002	(-0.0007, 0.0002)	-0.0007	(-0.0018, 0.0005)	-0.0004	(-0.0014, 0.0007)	-0.0005	(-0.0016, 0.0006)	0	(0.0000, 0.0000)	-0.0001	(-0.0003, 0.0002)	0	(0.0000, 0.0000)	-0.0002	(-0.0005, 0.0002)	0	(0.0000, 0.0000)	-0.0004	(-0.0029, 0.0020)	-0.0002	(-0.0007, 0.0003)	0	(0.0000, 0.0000)
VTA1	0.015	(0.0100, 0.0200)	0	(0.0000, 0.0000)	0	(0.0000, 0.0000)	-0.0016	(-0.0028, -0.0004)	-0.0011	(-0.0018, -0.0003)	-0.0018	(-0.0053, 0.0016)	-0.0021	(-0.0066, 0.0024)	0.0004	(-0.0003, 0.0011)	-0.0002	(-0.0011, 0.0008)	-0.0001	(-0.0024, 0.0021)	0	(0.0000, 0.0000)	0	(-0.0001, 0.0000)	-0.0009	(-0.0031, 0.0013)	0.0002	(-0.0013, 0.0018)	-0.0003	(-0.0011, 0.0004)	-0.0001	(-0.0005, 0.0003)	0	(0.0000, 0.0000)	-0.0004	(-0.0014, 0.0005)	-0.0017	(-0.0037, 0.0003)	-0.0008	(-0.0027, 0.0010)	0	(-0.0006, 0.0006)	0.0002	(-0.0014, 0.0018)	-0.001	(-0.0020, -0.0001)	-0.0001	(-0.0004, 0.0002)	-0.0013	(-0.0025, -0.0001)	-0.0005	(-0.0019, 0.0009)	-0.0013	(-0.0034, 0.0008)	0.0004	(-0.0007, 0.0014)	-0.0001	(-0.0004, 0.0001)
VTCN1	0.0065	(0.0048, 0.0082)	0.0008	(-0.0004, 0.0019)	0	(0.0000, 0.0000)	0	(0.0000, 0.0000)	0	(0.0000, 0.0000)	-0.0007	(-0.0024, 0.0010)	0	(0.0000, 0.0000)	0.0014	(-0.0020, 0.0049)	0	(0.0000, 0.0000)	-0.0003	(-0.0010, 0.0005)	0	(0.0000, 0.0000)	0	(0.0000, 0.0000)	-0.0003	(-0.0009, 0.0002)	0	(0.0000, 0.0000)	-0.0003	(-0.0009, 0.0004)	0	(0.0000, 0.0000)	0	(0.0000, 0.0000)	-0.0004	(-0.0015, 0.0007)	-0.0003	(-0.0008, 0.0002)	-0.0008	(-0.0019, 0.0004)	-0.0009	(-0.0024, 0.0006)	-0.0001	(-0.0006, 0.0004)	0.0001	(-0.0006, 0.0008)	0	(0.0000, 0.0000)	0.0023	(0.0015, 0.0030)	-0.0001	(-0.0008, 0.0006)	-0.0003	(-0.0012, 0.0005)	0	(0.0000, 0.0000)	-0.0002	(-0.0007, 0.0003)
VTI1A	0.0276	(0.0167, 0.0385)	0	(0.0000, 0.0000)	0	(0.0000, 0.0000)	0.0006	(0.0001, 0.0011)	-0.0006	(-0.0011, -0.0001)	0.0002	(-0.0017, 0.0021)	-0.0003	(-0.0029, 0.0023)	-0.0005	(-0.0021, 0.0012)	0.0001	(-0.0024, 0.0026)	-0.0012	(-0.0031, 0.0007)	-0.0004	(-0.0011, 0.0002)	0	(-0.0000, 0.0000)	0.0003	(-0.0018, 0.0023)	0	(-0.0007, 0.0006)	-0.0006	(-0.0021, 0.0009)	-0.0006	(-0.0016, 0.0004)	0	(0.0000, 0.0000)	-0.0007	(-0.0023, 0.0009)	-0.0024	(-0.0067, 0.0020)	-0.0011	(-0.0036, 0.0014)	-0.0002	(-0.0007, 0.0003)	-0.0008	(-0.0029, 0.0013)	-0.0011	(-0.0027, 0.0004)	0	(0.0000, 0.0000)	0	(-0.0005, 0.0004)	0.0001	(-0.0005, 0.0006)	0.0013	(0.0000, 0.0025)	-0.0005	(-0.0015, 0.0005)	-0.0005	(-0.0013, 0.0003)
VWA1	0.012	(0.0088, 0.0153)	0.0093	(0.0015, 0.0172)	-0.0005	(-0.0043, 0.0033)	0.0258	(0.0212, 0.0305)	0.0002	(-0.0009, 0.0012)	0.002	(-0.0027, 0.0066)	0.0081	(0.0027, 0.0134)	0.0007	(0.0000, 0.0014)	0.0001	(-0.0008, 0.0010)	-0.0008	(-0.0019, 0.0004)	-0.0001	(-0.0003, 0.0001)	0.0001	(-0.0012, 0.0013)	0.0027	(-0.0012, 0.0066)	0.0047	(0.0003, 0.0090)	-0.0003	(-0.0007, 0.0001)	0.0001	(-0.0002, 0.0004)	-0.0006	(-0.0017, 0.0005)	-0.0026	(-0.0050, -0.0002)	-0.0016	(-0.0040, 0.0008)	-0.0019	(-0.0039, 0.0001)	-0.0006	(-0.0009, -0.0003)	-0.0007	(-0.0021, 0.0007)	-0.0003	(-0.0012, 0.0005)	-0.0003	(-0.0010, 0.0005)	-0.0002	(-0.0006, 0.0001)	-0.001	(-0.0020, -0.0001)	-0.0004	(-0.0016, 0.0008)	-0.001	(-0.0027, 0.0008)	-0.0003	(-0.0010, 0.0003)
VWC2	0.075	(0.0651, 0.0849)	0.0414	(0.0325, 0.0502)	0	(0.0000, 0.0000)	0.0174	(0.0124, 0.0224)	0.0012	(-0.0017, 0.0042)	0.0038	(0.0015, 0.0061)	0.0072	(0.0033, 0.0110)	0.0001	(-0.0011, 0.0013)	0.0012	(-0.0006, 0.0031)	0.0001	(-0.0009, 0.0010)	-0.0001	(-0.0004, 0.0002)	0	(-0.0002, 0.0003)	-0.0001	(-0.0011, 0.0009)	0.0002	(-0.0005, 0.0008)	0.0008	(-0.0005, 0.0020)	0.0003	(-0.0002, 0.0008)	-0.0004	(-0.0019, 0.0010)	-0.0009	(-0.0021, 0.0003)	-0.003	(-0.0056, -0.0005)	-0.0013	(-0.0024, -0.0003)	0.0002	(-0.0000, 0.0005)	-0.0003	(-0.0012, 0.0006)	-0.0003	(-0.0013, 0.0006)	-0.0001	(-0.0002, 0.0001)	0.003	(-0.0007, 0.0066)	-0.0012	(-0.0039, 0.0016)	0	(-0.0004, 0.0004)	-0.0006	(-0.0021, 0.0008)	-0.0002	(-0.0006, 0.0002)
VWC2L	0.0205	(0.0141, 0.0270)	-0.0003	(-0.0010, 0.0005)	0	(-0.0000, 0.0000)	0	(0.0000, 0.0000)	-0.0024	(-0.0060, 0.0011)	0.0023	(-0.0015, 0.0061)	0.001	(-0.0018, 0.0039)	-0.0004	(-0.0016, 0.0007)	-0.0001	(-0.0002, 0.0001)	-0.0003	(-0.0011, 0.0006)	0.0001	(-0.0003, 0.0006)	-0.0001	(-0.0005, 0.0003)	-0.0001	(-0.0018, 0.0016)	0.0007	(-0.0007, 0.0021)	0	(-0.0012, 0.0011)	0	(0.0000, 0.0000)	-0.0001	(-0.0005, 0.0002)	-0.0002	(-0.0015, 0.0011)	-0.0014	(-0.0034, 0.0006)	-0.001	(-0.0029, 0.0009)	0.0002	(-0.0006, 0.0011)	-0.0003	(-0.0007, 0.0002)	-0.0007	(-0.0013, -0.0000)	0	(-0.0001, 0.0001)	0.0002	(-0.0005, 0.0009)	-0.0001	(-0.0013, 0.0010)	-0.001	(-0.0026, 0.0007)	-0.0005	(-0.0012, 0.0002)	0.0009	(0.0004, 0.0013)
VWF	0.0182	(0.0139, 0.0224)	0.0054	(-0.0038, 0.0146)	0.0359	(-0.0025, 0.0743)	0	(0.0000, 0.0000)	0.0003	(-0.0022, 0.0028)	-0.0008	(-0.0026, 0.0010)	0.0008	(-0.0017, 0.0034)	0.0003	(-0.0009, 0.0015)	0	(0.0000, 0.0000)	-0.0005	(-0.0014, 0.0004)	0	(0.0000, 0.0000)	0	(0.0000, 0.0000)	0	(0.0000, 0.0000)	0	(0.0000, 0.0000)	-0.0004	(-0.0014, 0.0007)	0	(0.0000, 0.0000)	0	(0.0000, 0.0000)	-0.0003	(-0.0014, 0.0007)	-0.0005	(-0.0018, 0.0007)	-0.0006	(-0.0014, 0.0002)	-0.0001	(-0.0003, 0.0002)	0	(0.0000, 0.0000)	0.0004	(-0.0002, 0.0011)	0	(0.0000, 0.0000)	-0.0005	(-0.0012, 0.0002)	0	(0.0000, 0.0000)	-0.0005	(-0.0011, 0.0000)	-0.0002	(-0.0006, 0.0003)	0	(-0.0000, 0.0001)
WARS	0.0142	(0.0079, 0.0206)	-0.0014	(-0.0035, 0.0008)	0.0032	(-0.0032, 0.0096)	0	(0.0000, 0.0000)	0.0002	(-0.0006, 0.0011)	0	(-0.0003, 0.0004)	0.0011	(-0.0020, 0.0041)	0	(-0.0001, 0.0001)	0	(0.0000, 0.0000)	-0.0001	(-0.0003, 0.0001)	0	(0.0000, 0.0000)	-0.0003	(-0.0006, 0.0001)	-0.0003	(-0.0012, 0.0006)	0.0022	(0.0004, 0.0041)	0.0001	(-0.0006, 0.0008)	0	(0.0000, 0.0000)	0	(0.0000, 0.0000)	-0.0004	(-0.0012, 0.0003)	-0.0006	(-0.0018, 0.0006)	-0.0008	(-0.0021, 0.0005)	-0.0002	(-0.0013, 0.0009)	-0.0001	(-0.0004, 0.0002)	-0.0003	(-0.0010, 0.0004)	0	(0.0000, 0.0000)	-0.0002	(-0.0014, 0.0010)	-0.0003	(-0.0009, 0.0003)	0	(-0.0001, 0.0000)	-0.0002	(-0.0006, 0.0001)	0	(-0.0001, 0.0001)
WAS	0.0026	(-0.0080, 0.0132)	0	(0.0000, 0.0000)	0.0004	(-0.0008, 0.0016)	-0.0002	(-0.0006, 0.0003)	-0.0005	(-0.0012, 0.0003)	-0.0007	(-0.0030, 0.0016)	-0.0006	(-0.0030, 0.0017)	0.0001	(-0.0002, 0.0003)	-0.0001	(-0.0006, 0.0003)	0.0004	(-0.0015, 0.0023)	-0.0001	(-0.0007, 0.0005)	0.0001	(-0.0003, 0.0004)	-0.0003	(-0.0008, 0.0002)	-0.0007	(-0.0015, 0.0001)	0	(-0.0008, 0.0007)	-0.0001	(-0.0004, 0.0002)	0.0005	(-0.0002, 0.0012)	0.0004	(-0.0006, 0.0014)	-0.0016	(-0.0034, 0.0001)	-0.0001	(-0.0011, 0.0009)	0.0003	(-0.0007, 0.0012)	0.0001	(-0.0000, 0.0001)	-0.0004	(-0.0015, 0.0008)	0.0001	(-0.0000, 0.0003)	-0.0008	(-0.0024, 0.0009)	-0.0002	(-0.0005, 0.0002)	-0.0004	(-0.0022, 0.0013)	0.0006	(-0.0004, 0.0015)	0.0001	(-0.0008, 0.0009)
WASF1	0.0356	(0.0274, 0.0437)	0.0243	(0.0199, 0.0287)	0	(0.0000, 0.0000)	-0.0002	(-0.0020, 0.0016)	0.0004	(0.0001, 0.0008)	-0.002	(-0.0056, 0.0015)	-0.001	(-0.0036, 0.0016)	0.0002	(-0.0007, 0.0012)	-0.0002	(-0.0008, 0.0004)	-0.0007	(-0.0021, 0.0007)	-0.0004	(-0.0014, 0.0006)	-0.0001	(-0.0002, 0.0001)	0.0005	(-0.0008, 0.0018)	-0.0001	(-0.0011, 0.0008)	-0.0007	(-0.0018, 0.0003)	0	(0.0000, 0.0000)	-0.0008	(-0.0019, 0.0002)	-0.0019	(-0.0033, -0.0004)	-0.0031	(-0.0049, -0.0014)	-0.001	(-0.0029, 0.0010)	-0.0008	(-0.0021, 0.0004)	0.0007	(-0.0001, 0.0015)	-0.0019	(-0.0025, -0.0014)	-0.0001	(-0.0003, 0.0002)	-0.0002	(-0.0006, 0.0003)	0.0011	(-0.0004, 0.0027)	-0.0006	(-0.0017, 0.0006)	-0.0011	(-0.0032, 0.0010)	-0.0003	(-0.0008, 0.0002)
WASF3	-0.0007	(-0.0012, -0.0001)	0.0031	(-0.0014, 0.0077)	-0.0001	(-0.0005, 0.0002)	0	(0.0000, 0.0000)	-0.0003	(-0.0010, 0.0005)	-0.0001	(-0.0006, 0.0005)	-0.0001	(-0.0004, 0.0002)	-0.0001	(-0.0005, 0.0002)	0	(0.0000, 0.0000)	0.0004	(-0.0008, 0.0015)	0	(0.0000, 0.0000)	0	(0.0000, 0.0000)	0	(0.0000, 0.0000)	-0.0001	(-0.0004, 0.0002)	0	(0.0000, 0.0000)	0	(0.0000, 0.0000)	0	(0.0000, 0.0000)	-0.0004	(-0.0013, 0.0004)	-0.0023	(-0.0040, -0.0006)	-0.0018	(-0.0044, 0.0009)	-0.0003	(-0.0015, 0.0009)	-0.0003	(-0.0010, 0.0004)	-0.0004	(-0.0010, 0.0003)	0	(0.0000, 0.0000)	-0.0001	(-0.0004, 0.0002)	0.0002	(-0.0008, 0.0013)	-0.0002	(-0.0007, 0.0003)	-0.0006	(-0.0016, 0.0004)	0	(0.0000, 0.0000)
WASHC3	0.0261	(0.0199, 0.0323)	0	(0.0000, 0.0000)	-0.0015	(-0.0042, 0.0012)	0.0001	(-0.0031, 0.0033)	-0.0004	(-0.0015, 0.0008)	-0.0019	(-0.0036, -0.0002)	0.0023	(-0.0000, 0.0047)	-0.0003	(-0.0016, 0.0011)	0.0008	(-0.0010, 0.0027)	-0.0009	(-0.0029, 0.0012)	-0.0003	(-0.0016, 0.0009)	-0.0002	(-0.0008, 0.0003)	0.0005	(-0.0007, 0.0017)	-0.0003	(-0.0005, 0.0000)	-0.0003	(-0.0007, 0.0002)	-0.0005	(-0.0014, 0.0005)	0.0001	(-0.0006, 0.0007)	-0.0004	(-0.0020, 0.0012)	-0.006	(-0.0112, -0.0007)	-0.0012	(-0.0029, 0.0005)	-0.0007	(-0.0021, 0.0006)	-0.0001	(-0.0036, 0.0034)	-0.0015	(-0.0031, 0.0002)	-0.0004	(-0.0010, 0.0003)	-0.0004	(-0.0012, 0.0005)	-0.0001	(-0.0028, 0.0026)	-0.0005	(-0.0013, 0.0003)	-0.0012	(-0.0023, -0.0002)	-0.001	(-0.0026, 0.0006)
WASL	0.0013	(-0.0022, 0.0048)	0	(0.0000, 0.0000)	0	(0.0000, 0.0000)	-0.0005	(-0.0014, 0.0004)	0.0004	(-0.0005, 0.0012)	0.0054	(0.0009, 0.0099)	-0.0008	(-0.0022, 0.0005)	0.0007	(-0.0010, 0.0024)	0	(0.0000, 0.0000)	-0.0001	(-0.0006, 0.0005)	0	(0.0000, 0.0000)	0.0011	(-0.0005, 0.0026)	-0.0007	(-0.0020, 0.0006)	0.0011	(-0.0004, 0.0026)	-0.0001	(-0.0008, 0.0007)	-0.0001	(-0.0017, 0.0014)	0	(0.0000, 0.0000)	-0.001	(-0.0022, 0.0003)	0	(-0.0016, 0.0016)	0.0011	(-0.0005, 0.0026)	-0.0003	(-0.0016, 0.0011)	-0.0001	(-0.0005, 0.0003)	-0.0006	(-0.0016, 0.0004)	-0.0002	(-0.0008, 0.0003)	0	(-0.0002, 0.0003)	0	(-0.0003, 0.0003)	0.0007	(0.0001, 0.0012)	-0.0002	(-0.0009, 0.0004)	0	(-0.0001, 0.0000)
WDR46	0.0041	(-0.0001, 0.0083)	0	(0.0000, 0.0000)	0	(0.0000, 0.0000)	-0.0002	(-0.0006, 0.0003)	0.0009	(-0.0038, 0.0055)	-0.0002	(-0.0014, 0.0011)	0.0028	(-0.0019, 0.0074)	-0.0003	(-0.0011, 0.0006)	-0.0008	(-0.0023, 0.0007)	0.0006	(-0.0019, 0.0031)	0	(0.0000, 0.0000)	0	(-0.0007, 0.0007)	-0.0004	(-0.0012, 0.0005)	-0.0005	(-0.0018, 0.0007)	-0.0002	(-0.0014, 0.0010)	-0.0002	(-0.0008, 0.0004)	-0.0005	(-0.0013, 0.0003)	-0.0032	(-0.0063, -0.0001)	-0.0009	(-0.0030, 0.0011)	0	(-0.0012, 0.0011)	-0.0003	(-0.0029, 0.0023)	-0.0012	(-0.0035, 0.0011)	-0.0009	(-0.0027, 0.0008)	0	(-0.0000, 0.0000)	0.0001	(-0.0005, 0.0007)	-0.0003	(-0.0005, -0.0001)	0.0004	(-0.0002, 0.0009)	-0.0001	(-0.0015, 0.0014)	0.0002	(-0.0005, 0.0008)
WFDC1	0.0045	(0.0013, 0.0077)	0.0083	(-0.0059, 0.0224)	0.0001	(-0.0002, 0.0004)	0	(0.0000, 0.0000)	0	(-0.0012, 0.0012)	0.0004	(-0.0000, 0.0008)	0	(0.0000, 0.0000)	0	(-0.0002, 0.0002)	0	(0.0000, 0.0000)	-0.0004	(-0.0012, 0.0003)	0	(0.0000, 0.0000)	0.0002	(-0.0003, 0.0007)	0	(0.0000, 0.0000)	0	(0.0000, 0.0000)	0	(0.0000, 0.0000)	0	(0.0000, 0.0000)	0	(0.0000, 0.0000)	0.0006	(-0.0001, 0.0013)	0.0004	(-0.0012, 0.0019)	-0.0007	(-0.0020, 0.0007)	-0.0011	(-0.0028, 0.0005)	-0.0002	(-0.0005, 0.0001)	-0.001	(-0.0018, -0.0002)	0	(0.0000, 0.0000)	0.005	(-0.0002, 0.0102)	-0.0008	(-0.0017, 0.0001)	-0.001	(-0.0025, 0.0005)	0.0005	(-0.0002, 0.0011)	0	(0.0000, 0.0000)
WFDC12	0.1505	(0.1416, 0.1595)	0	(0.0000, 0.0000)	0.0241	(0.0079, 0.0403)	-0.0004	(-0.0015, 0.0007)	0.0012	(0.0001, 0.0024)	0.0017	(-0.0002, 0.0036)	0	(-0.0016, 0.0016)	0.0009	(-0.0005, 0.0022)	0.0004	(-0.0005, 0.0012)	-0.0002	(-0.0005, 0.0000)	0.0001	(0.0001, 0.0001)	-0.0001	(-0.0004, 0.0001)	0.0007	(-0.0001, 0.0015)	0.0008	(0.0001, 0.0015)	0.0001	(-0.0005, 0.0008)	-0.0001	(-0.0003, 0.0002)	-0.0001	(-0.0002, 0.0001)	-0.0004	(-0.0022, 0.0014)	-0.0016	(-0.0033, 0.0002)	-0.0005	(-0.0023, 0.0013)	0.0001	(-0.0011, 0.0014)	-0.0004	(-0.0010, 0.0003)	-0.0002	(-0.0010, 0.0005)	-0.0002	(-0.0006, 0.0003)	0.0002	(-0.0003, 0.0006)	-0.0003	(-0.0011, 0.0006)	0	(-0.0017, 0.0017)	-0.0005	(-0.0010, 0.0001)	-0.0001	(-0.0005, 0.0003)
WFDC2	0.1712	(0.1532, 0.1893)	0	(0.0000, 0.0000)	0	(0.0000, 0.0000)	0.0056	(0.0034, 0.0078)	0.0001	(-0.0008, 0.0011)	0.006	(0.0030, 0.0090)	0.0008	(-0.0045, 0.0060)	0.0004	(0.0001, 0.0008)	0.0005	(-0.0005, 0.0015)	-0.0006	(-0.0017, 0.0005)	0	(-0.0001, 0.0000)	0.0002	(-0.0007, 0.0010)	-0.0002	(-0.0018, 0.0014)	0.0089	(0.0042, 0.0137)	-0.0006	(-0.0013, 0.0001)	0.0006	(-0.0016, 0.0027)	0.0001	(-0.0003, 0.0004)	-0.0007	(-0.0028, 0.0013)	0.0001	(-0.0020, 0.0022)	-0.0012	(-0.0038, 0.0014)	0.0002	(-0.0002, 0.0006)	0.0005	(-0.0008, 0.0018)	-0.0005	(-0.0025, 0.0014)	0	(-0.0003, 0.0003)	-0.0002	(-0.0004, 0.0001)	0.0006	(-0.0014, 0.0027)	-0.0001	(-0.0009, 0.0007)	-0.0004	(-0.0016, 0.0009)	0.0013	(0.0009, 0.0017)
WFIKKN1	0.1258	(0.1031, 0.1486)	0.0095	(0.0016, 0.0174)	0.0117	(0.0066, 0.0168)	0.0029	(0.0010, 0.0048)	-0.0002	(-0.0006, 0.0003)	-0.0006	(-0.0020, 0.0008)	0.0007	(-0.0003, 0.0017)	0.0021	(-0.0003, 0.0046)	0.0005	(-0.0005, 0.0014)	-0.0006	(-0.0013, 0.0002)	0	(0.0000, 0.0000)	0.0002	(-0.0001, 0.0005)	0.0005	(-0.0003, 0.0012)	-0.0004	(-0.0012, 0.0003)	0.0002	(-0.0008, 0.0012)	-0.0005	(-0.0016, 0.0005)	-0.0002	(-0.0007, 0.0003)	-0.0002	(-0.0014, 0.0009)	-0.0014	(-0.0028, 0.0000)	-0.0002	(-0.0008, 0.0004)	-0.0004	(-0.0015, 0.0007)	-0.0007	(-0.0023, 0.0009)	-0.0003	(-0.0011, 0.0005)	-0.0001	(-0.0003, 0.0002)	-0.0001	(-0.0006, 0.0004)	-0.0012	(-0.0032, 0.0009)	-0.0004	(-0.0014, 0.0006)	-0.0007	(-0.0020, 0.0006)	-0.0001	(-0.0007, 0.0005)
WFIKKN2	0.0163	(0.0102, 0.0223)	0	(0.0000, 0.0000)	0.012	(0.0040, 0.0200)	-0.0002	(-0.0006, 0.0001)	-0.0002	(-0.0004, 0.0000)	0.0098	(0.0063, 0.0134)	0.0109	(0.0049, 0.0169)	0.0026	(-0.0001, 0.0053)	0.0013	(-0.0003, 0.0029)	0.0002	(-0.0013, 0.0018)	0	(0.0000, 0.0000)	0.0006	(-0.0008, 0.0020)	0.0036	(0.0019, 0.0054)	0.0033	(0.0005, 0.0061)	-0.0002	(-0.0006, 0.0002)	0	(-0.0001, 0.0000)	-0.0004	(-0.0011, 0.0003)	-0.0001	(-0.0005, 0.0003)	-0.0023	(-0.0038, -0.0009)	-0.0005	(-0.0021, 0.0011)	-0.0001	(-0.0008, 0.0007)	-0.0004	(-0.0010, 0.0002)	-0.0002	(-0.0010, 0.0006)	-0.0001	(-0.0003, 0.0002)	-0.0002	(-0.0006, 0.0003)	-0.001	(-0.0015, -0.0005)	-0.0003	(-0.0006, -0.0000)	-0.0005	(-0.0011, 0.0002)	-0.0002	(-0.0007, 0.0003)
WIF1	0.0414	(0.0346, 0.0482)	0.0065	(0.0002, 0.0127)	0.0022	(-0.0001, 0.0046)	0.0007	(-0.0006, 0.0020)	-0.0005	(-0.0010, 0.0000)	0.0027	(-0.0036, 0.0089)	0.0012	(-0.0001, 0.0025)	0.0002	(-0.0008, 0.0012)	-0.0004	(-0.0011, 0.0003)	-0.0005	(-0.0016, 0.0006)	0	(-0.0004, 0.0005)	0.0001	(-0.0004, 0.0005)	0.0012	(0.0001, 0.0023)	-0.0002	(-0.0012, 0.0007)	-0.0001	(-0.0014, 0.0011)	-0.0007	(-0.0017, 0.0003)	-0.0002	(-0.0019, 0.0014)	-0.0006	(-0.0013, 0.0001)	-0.0029	(-0.0046, -0.0012)	-0.0015	(-0.0029, -0.0001)	-0.0005	(-0.0014, 0.0004)	-0.0008	(-0.0029, 0.0014)	-0.0008	(-0.0023, 0.0006)	-0.0002	(-0.0006, 0.0003)	-0.0008	(-0.0022, 0.0006)	-0.0013	(-0.0030, 0.0004)	-0.0007	(-0.0029, 0.0015)	-0.0014	(-0.0029, 0.0002)	-0.0001	(-0.0005, 0.0002)
WNT9A	0.1756	(0.1607, 0.1905)	-0.0011	(-0.0019, -0.0003)	-0.0002	(-0.0016, 0.0012)	0	(-0.0000, 0.0000)	-0.0004	(-0.0018, 0.0009)	0.0028	(0.0002, 0.0053)	-0.0001	(-0.0006, 0.0003)	0	(-0.0001, 0.0001)	-0.0001	(-0.0002, 0.0001)	-0.0001	(-0.0013, 0.0010)	0	(-0.0000, 0.0000)	0	(-0.0002, 0.0001)	0.0001	(-0.0001, 0.0002)	0.0009	(-0.0008, 0.0026)	-0.0003	(-0.0011, 0.0005)	0	(0.0000, 0.0000)	0	(0.0000, 0.0000)	-0.0006	(-0.0015, 0.0003)	-0.0004	(-0.0024, 0.0015)	-0.0001	(-0.0009, 0.0007)	0	(-0.0004, 0.0004)	0.0003	(-0.0009, 0.0016)	-0.0004	(-0.0015, 0.0006)	-0.0001	(-0.0003, 0.0002)	0.0013	(0.0003, 0.0022)	-0.0001	(-0.0003, 0.0001)	-0.0005	(-0.0020, 0.0010)	-0.0003	(-0.0009, 0.0003)	0	(0.0000, 0.0000)
WWP2	0.0429	(0.0372, 0.0486)	0.0026	(-0.0012, 0.0063)	0	(0.0000, 0.0000)	0.0013	(-0.0008, 0.0033)	-0.0003	(-0.0009, 0.0003)	-0.0007	(-0.0048, 0.0033)	0.0019	(-0.0001, 0.0039)	0.0003	(-0.0005, 0.0011)	-0.0001	(-0.0015, 0.0013)	-0.0003	(-0.0011, 0.0005)	-0.0003	(-0.0010, 0.0005)	-0.0001	(-0.0003, 0.0001)	0.0004	(-0.0006, 0.0013)	-0.0003	(-0.0007, 0.0000)	-0.0006	(-0.0018, 0.0006)	-0.0001	(-0.0003, 0.0002)	-0.0004	(-0.0019, 0.0010)	-0.0002	(-0.0015, 0.0010)	-0.0012	(-0.0029, 0.0004)	-0.0003	(-0.0022, 0.0015)	-0.0009	(-0.0019, 0.0001)	0.0002	(-0.0004, 0.0008)	-0.0013	(-0.0037, 0.0010)	-0.0001	(-0.0006, 0.0003)	-0.0003	(-0.0012, 0.0005)	0.0006	(-0.0015, 0.0027)	0.0007	(-0.0001, 0.0015)	-0.001	(-0.0014, -0.0006)	-0.0001	(-0.0006, 0.0005)
XCL1	0.0109	(0.0079, 0.0138)	0.072	(0.0209, 0.1231)	0.0023	(-0.0006, 0.0053)	0.0033	(0.0013, 0.0054)	0.0003	(-0.0006, 0.0012)	-0.0009	(-0.0022, 0.0004)	0.0023	(-0.0007, 0.0053)	0.0004	(-0.0006, 0.0015)	0.0001	(-0.0003, 0.0005)	0	(-0.0004, 0.0004)	-0.0001	(-0.0005, 0.0002)	-0.0011	(-0.0047, 0.0025)	-0.0003	(-0.0015, 0.0009)	0.0012	(-0.0007, 0.0031)	-0.0003	(-0.0006, 0.0001)	-0.0001	(-0.0004, 0.0002)	-0.0001	(-0.0004, 0.0002)	-0.0007	(-0.0015, 0.0001)	-0.001	(-0.0031, 0.0011)	-0.0009	(-0.0014, -0.0004)	0.0001	(-0.0004, 0.0006)	-0.0005	(-0.0009, 0.0000)	-0.0006	(-0.0018, 0.0007)	-0.0001	(-0.0004, 0.0002)	-0.0002	(-0.0011, 0.0007)	0.0006	(-0.0006, 0.0017)	-0.0001	(-0.0004, 0.0002)	-0.0002	(-0.0012, 0.0008)	-0.0002	(-0.0004, -0.0001)
XG	0.3987	(0.3813, 0.4161)	0	(0.0000, 0.0000)	0	(0.0000, 0.0000)	0.0019	(-0.0006, 0.0044)	-0.0001	(-0.0009, 0.0007)	0.0007	(-0.0002, 0.0015)	0.0038	(0.0025, 0.0051)	0.0005	(-0.0003, 0.0014)	0.0006	(-0.0003, 0.0014)	0.0011	(-0.0005, 0.0028)	0	(0.0000, 0.0000)	-0.0001	(-0.0003, 0.0001)	-0.0005	(-0.0018, 0.0009)	0	(-0.0017, 0.0016)	0.0009	(-0.0006, 0.0024)	0.0003	(-0.0003, 0.0009)	-0.0002	(-0.0008, 0.0004)	0	(-0.0005, 0.0005)	-0.0006	(-0.0013, 0.0002)	0.0003	(0.0001, 0.0005)	-0.0002	(-0.0005, 0.0001)	0.0001	(-0.0002, 0.0004)	-0.0004	(-0.0008, 0.0001)	0	(-0.0002, 0.0001)	-0.0002	(-0.0006, 0.0002)	-0.0002	(-0.0008, 0.0004)	-0.0001	(-0.0009, 0.0008)	0	(-0.0005, 0.0005)	0	(-0.0002, 0.0002)
XIAP	0.0261	(0.0149, 0.0374)	0	(0.0000, 0.0000)	-0.0008	(-0.0030, 0.0014)	0.0001	(-0.0004, 0.0006)	-0.0006	(-0.0018, 0.0007)	-0.0002	(-0.0024, 0.0021)	-0.0024	(-0.0040, -0.0007)	0.0001	(-0.0010, 0.0012)	0.0002	(-0.0021, 0.0025)	0.0002	(-0.0021, 0.0025)	-0.0003	(-0.0007, 0.0002)	-0.0016	(-0.0060, 0.0028)	0.0002	(-0.0024, 0.0028)	-0.001	(-0.0027, 0.0007)	-0.0004	(-0.0009, 0.0000)	0	(-0.0002, 0.0001)	-0.0002	(-0.0005, 0.0001)	0.0002	(-0.0013, 0.0018)	-0.004	(-0.0071, -0.0010)	-0.0027	(-0.0049, -0.0005)	-0.0004	(-0.0011, 0.0002)	-0.0004	(-0.0014, 0.0007)	-0.0007	(-0.0011, -0.0002)	-0.0004	(-0.0014, 0.0006)	-0.0009	(-0.0023, 0.0005)	-0.0009	(-0.0026, 0.0008)	0.0004	(-0.0003, 0.0011)	-0.0009	(-0.0039, 0.0022)	-0.0006	(-0.0016, 0.0004)
XPNPEP2	0.0283	(0.0166, 0.0401)	0	(0.0000, 0.0000)	0.0149	(0.0055, 0.0242)	0.0036	(0.0008, 0.0063)	-0.0004	(-0.0014, 0.0005)	0.0047	(0.0028, 0.0065)	-0.001	(-0.0029, 0.0009)	0.0002	(-0.0006, 0.0010)	0.0011	(0.0002, 0.0020)	-0.0011	(-0.0023, 0.0000)	-0.0001	(-0.0005, 0.0002)	0.0006	(-0.0013, 0.0025)	0.0002	(-0.0001, 0.0005)	-0.0001	(-0.0007, 0.0004)	-0.0002	(-0.0004, 0.0001)	0	(0.0000, 0.0000)	0	(-0.0000, 0.0000)	0	(-0.0030, 0.0031)	-0.0005	(-0.0031, 0.0021)	-0.0006	(-0.0026, 0.0014)	0.0002	(-0.0014, 0.0018)	-0.0008	(-0.0027, 0.0010)	-0.0007	(-0.0017, 0.0003)	0	(0.0000, 0.0000)	-0.0002	(-0.0007, 0.0002)	-0.0009	(-0.0027, 0.0009)	-0.0004	(-0.0011, 0.0003)	-0.0003	(-0.0006, 0.0001)	0	(-0.0002, 0.0001)
XRCC4	-0.0002	(-0.0021, 0.0016)	0	(0.0000, 0.0000)	0	(0.0000, 0.0000)	-0.0001	(-0.0005, 0.0002)	-0.0003	(-0.0010, 0.0005)	-0.0005	(-0.0020, 0.0010)	0	(-0.0010, 0.0011)	0.0001	(-0.0001, 0.0003)	0	(0.0000, 0.0000)	-0.0003	(-0.0009, 0.0002)	0	(0.0000, 0.0000)	0	(0.0000, 0.0000)	0	(-0.0001, 0.0001)	0.0001	(-0.0002, 0.0003)	-0.0004	(-0.0010, 0.0002)	0.0001	(-0.0001, 0.0002)	0	(0.0000, 0.0000)	0	(-0.0001, 0.0001)	-0.0002	(-0.0020, 0.0016)	-0.0006	(-0.0019, 0.0007)	0	(-0.0002, 0.0001)	0	(-0.0000, 0.0000)	-0.0002	(-0.0013, 0.0010)	0	(-0.0000, 0.0000)	-0.0002	(-0.0007, 0.0004)	0	(0.0000, 0.0000)	0.001	(-0.0012, 0.0032)	-0.0007	(-0.0018, 0.0005)	0	(-0.0000, 0.0000)
YAP1	0.1589	(0.1258, 0.1920)	0	(0.0000, 0.0000)	0.0003	(-0.0029, 0.0034)	0.0082	(-0.0001, 0.0164)	0.0007	(-0.0001, 0.0014)	0.0044	(0.0007, 0.0082)	0.0151	(0.0088, 0.0214)	0.0009	(-0.0003, 0.0020)	0.0018	(-0.0002, 0.0038)	-0.0002	(-0.0015, 0.0012)	-0.0001	(-0.0003, 0.0001)	0.0001	(-0.0000, 0.0001)	0.0005	(-0.0018, 0.0029)	0.0004	(-0.0005, 0.0013)	0.0003	(-0.0005, 0.0011)	-0.0005	(-0.0012, 0.0001)	-0.0007	(-0.0016, 0.0002)	-0.0012	(-0.0018, -0.0006)	-0.0004	(-0.0028, 0.0020)	-0.001	(-0.0027, 0.0007)	-0.0007	(-0.0019, 0.0004)	-0.0001	(-0.0010, 0.0008)	-0.0013	(-0.0025, -0.0001)	-0.0001	(-0.0003, 0.0001)	-0.0008	(-0.0021, 0.0006)	0.0006	(-0.0012, 0.0024)	-0.0009	(-0.0023, 0.0005)	0.001	(-0.0008, 0.0028)	-0.0003	(-0.0013, 0.0008)
YARS1	0.0156	(0.0077, 0.0236)	0	(0.0000, 0.0000)	0	(0.0000, 0.0000)	-0.0015	(-0.0043, 0.0013)	0.0001	(-0.0016, 0.0019)	-0.0018	(-0.0040, 0.0003)	0.0016	(-0.0023, 0.0054)	0.0001	(-0.0007, 0.0008)	-0.0017	(-0.0043, 0.0008)	-0.0005	(-0.0018, 0.0007)	-0.0001	(-0.0002, 0.0001)	-0.0001	(-0.0003, 0.0001)	0.001	(0.0002, 0.0018)	-0.0005	(-0.0015, 0.0005)	-0.0006	(-0.0014, 0.0002)	-0.0011	(-0.0028, 0.0006)	0	(-0.0020, 0.0019)	-0.0002	(-0.0015, 0.0010)	-0.0024	(-0.0066, 0.0018)	-0.0015	(-0.0033, 0.0003)	-0.0012	(-0.0033, 0.0009)	0.0001	(-0.0015, 0.0016)	-0.0009	(-0.0019, -0.0000)	-0.0001	(-0.0001, 0.0000)	-0.0001	(-0.0005, 0.0004)	0.0001	(-0.0014, 0.0016)	-0.0003	(-0.0010, 0.0004)	-0.0002	(-0.0004, 0.0001)	-0.0002	(-0.0006, 0.0002)
YES1	0.0209	(0.0117, 0.0300)	0	(0.0000, 0.0000)	0	(0.0000, 0.0000)	0.0001	(-0.0016, 0.0018)	-0.0001	(-0.0010, 0.0008)	-0.0042	(-0.0087, 0.0002)	-0.0007	(-0.0038, 0.0024)	0	(-0.0015, 0.0014)	-0.0003	(-0.0016, 0.0010)	-0.0007	(-0.0038, 0.0025)	-0.0002	(-0.0007, 0.0004)	0	(-0.0000, 0.0000)	0.0002	(-0.0018, 0.0023)	-0.0001	(-0.0016, 0.0014)	-0.0006	(-0.0014, 0.0002)	-0.0001	(-0.0002, 0.0001)	-0.0004	(-0.0021, 0.0012)	-0.0004	(-0.0036, 0.0028)	-0.0016	(-0.0058, 0.0026)	-0.0016	(-0.0050, 0.0017)	0.0002	(-0.0009, 0.0012)	0.0002	(-0.0010, 0.0015)	-0.0006	(-0.0019, 0.0007)	0	(-0.0001, 0.0001)	-0.0003	(-0.0010, 0.0003)	0.0017	(0.0004, 0.0029)	0.0002	(-0.0016, 0.0019)	-0.001	(-0.0019, -0.0002)	-0.0003	(-0.0012, 0.0006)
YJU2	0.0041	(-0.0008, 0.0090)	-0.0002	(-0.0019, 0.0015)	-0.0004	(-0.0015, 0.0008)	0	(0.0000, 0.0000)	0	(-0.0002, 0.0002)	-0.0004	(-0.0012, 0.0005)	-0.0007	(-0.0016, 0.0001)	-0.0004	(-0.0019, 0.0012)	-0.0001	(-0.0002, 0.0001)	-0.0005	(-0.0010, 0.0001)	-0.0002	(-0.0008, 0.0004)	-0.0002	(-0.0009, 0.0004)	0.0001	(-0.0006, 0.0008)	0.0001	(-0.0007, 0.0008)	-0.0003	(-0.0011, 0.0005)	0	(0.0000, 0.0000)	0	(-0.0000, 0.0000)	0	(-0.0009, 0.0009)	-0.0019	(-0.0043, 0.0005)	0	(-0.0018, 0.0018)	-0.0004	(-0.0013, 0.0005)	0	(-0.0006, 0.0005)	-0.001	(-0.0024, 0.0004)	0	(0.0000, 0.0000)	-0.0004	(-0.0017, 0.0008)	-0.0002	(-0.0014, 0.0010)	0.0016	(-0.0021, 0.0053)	-0.0004	(-0.0015, 0.0007)	0.0005	(-0.0002, 0.0011)
YOD1	0.0855	(0.0705, 0.1005)	0	(0.0000, 0.0000)	0	(0.0000, 0.0000)	-0.0003	(-0.0008, 0.0002)	-0.0005	(-0.0012, 0.0002)	-0.0007	(-0.0053, 0.0039)	0.0006	(-0.0024, 0.0036)	0.0001	(-0.0004, 0.0005)	-0.0006	(-0.0016, 0.0004)	-0.0012	(-0.0018, -0.0007)	0	(0.0000, 0.0000)	0.0001	(-0.0013, 0.0015)	-0.0001	(-0.0015, 0.0013)	-0.0002	(-0.0012, 0.0007)	0.0001	(-0.0011, 0.0013)	-0.0002	(-0.0009, 0.0004)	-0.0003	(-0.0022, 0.0016)	-0.0027	(-0.0053, -0.0001)	-0.0037	(-0.0081, 0.0007)	-0.0005	(-0.0030, 0.0019)	-0.0013	(-0.0027, 0.0001)	0.0007	(-0.0010, 0.0025)	-0.0014	(-0.0025, -0.0002)	-0.0002	(-0.0005, 0.0001)	0	(-0.0006, 0.0006)	-0.0012	(-0.0025, 0.0001)	-0.0005	(-0.0018, 0.0007)	-0.001	(-0.0028, 0.0007)	0.0004	(-0.0003, 0.0012)
YTHDF3	0.0032	(0.0003, 0.0061)	0	(0.0000, 0.0000)	0	(0.0000, 0.0000)	0.0003	(-0.0005, 0.0011)	-0.0009	(-0.0022, 0.0004)	-0.0001	(-0.0028, 0.0025)	0.0007	(-0.0020, 0.0033)	0.001	(-0.0014, 0.0034)	-0.0003	(-0.0010, 0.0005)	-0.0003	(-0.0009, 0.0004)	0	(0.0000, 0.0000)	0	(0.0000, 0.0000)	0.0007	(-0.0005, 0.0019)	0.0004	(-0.0002, 0.0009)	-0.0001	(-0.0002, 0.0000)	0	(-0.0001, 0.0001)	-0.0001	(-0.0003, 0.0002)	0	(-0.0007, 0.0007)	-0.0003	(-0.0027, 0.0020)	-0.0002	(-0.0013, 0.0010)	0.0005	(-0.0005, 0.0015)	-0.0001	(-0.0005, 0.0004)	0	(-0.0008, 0.0009)	-0.0001	(-0.0004, 0.0002)	-0.0002	(-0.0005, 0.0001)	0	(-0.0016, 0.0016)	0.0001	(-0.0000, 0.0002)	-0.0007	(-0.0019, 0.0005)	-0.0003	(-0.0007, 0.0002)
YWHAQ	0.028	(0.0162, 0.0397)	0	(0.0000, 0.0000)	0	(0.0000, 0.0000)	0.0003	(-0.0004, 0.0009)	-0.0008	(-0.0018, 0.0003)	-0.0011	(-0.0039, 0.0018)	-0.0008	(-0.0047, 0.0031)	0.0004	(-0.0004, 0.0012)	-0.0007	(-0.0025, 0.0010)	-0.0008	(-0.0012, -0.0003)	-0.0004	(-0.0012, 0.0004)	0.0001	(-0.0003, 0.0005)	0.0004	(-0.0021, 0.0030)	-0.0005	(-0.0014, 0.0003)	-0.0003	(-0.0006, 0.0000)	0	(-0.0010, 0.0009)	-0.0004	(-0.0012, 0.0003)	-0.0002	(-0.0033, 0.0029)	-0.0017	(-0.0035, 0.0001)	-0.0026	(-0.0065, 0.0013)	-0.0008	(-0.0012, -0.0004)	-0.0009	(-0.0032, 0.0014)	-0.0019	(-0.0038, 0.0001)	-0.0002	(-0.0007, 0.0003)	-0.0007	(-0.0015, 0.0002)	0.0008	(-0.0007, 0.0024)	0.0003	(-0.0006, 0.0011)	-0.0005	(-0.0012, 0.0002)	-0.0001	(-0.0002, 0.0001)
ZBP1	0.0092	(-0.0018, 0.0202)	0	(0.0000, 0.0000)	-0.0009	(-0.0019, 0.0001)	-0.0005	(-0.0015, 0.0005)	0.0015	(0.0003, 0.0027)	0.0005	(-0.0040, 0.0050)	0.0013	(-0.0004, 0.0031)	-0.0001	(-0.0022, 0.0021)	-0.0001	(-0.0002, 0.0001)	-0.0002	(-0.0012, 0.0007)	0	(-0.0001, 0.0000)	-0.0003	(-0.0011, 0.0006)	-0.0005	(-0.0011, 0.0001)	-0.0001	(-0.0036, 0.0033)	-0.0006	(-0.0015, 0.0002)	0	(-0.0002, 0.0002)	0	(0.0000, 0.0000)	-0.0003	(-0.0009, 0.0003)	-0.0013	(-0.0027, 0.0002)	-0.0002	(-0.0014, 0.0010)	0	(0.0000, 0.0000)	-0.0001	(-0.0004, 0.0001)	-0.0002	(-0.0004, 0.0001)	-0.0001	(-0.0003, 0.0001)	0	(0.0000, 0.0000)	-0.0003	(-0.0011, 0.0005)	-0.0005	(-0.0023, 0.0014)	-0.0014	(-0.0032, 0.0003)	0	(0.0000, 0.0000)
ZBTB16	0.0419	(0.0353, 0.0485)	0.007	(0.0004, 0.0137)	0	(0.0000, 0.0000)	0.0002	(-0.0007, 0.0011)	-0.0001	(-0.0004, 0.0001)	-0.0006	(-0.0036, 0.0023)	0	(-0.0020, 0.0021)	-0.0003	(-0.0008, 0.0003)	-0.0001	(-0.0012, 0.0011)	0.0004	(-0.0015, 0.0024)	0	(0.0000, 0.0000)	-0.0001	(-0.0002, 0.0001)	0	(-0.0002, 0.0002)	-0.001	(-0.0026, 0.0006)	-0.0008	(-0.0013, -0.0002)	0	(0.0000, 0.0000)	-0.0007	(-0.0022, 0.0008)	-0.002	(-0.0036, -0.0004)	-0.0037	(-0.0074, 0.0001)	-0.0017	(-0.0029, -0.0005)	-0.0005	(-0.0020, 0.0009)	0	(-0.0007, 0.0008)	-0.0023	(-0.0041, -0.0005)	0	(-0.0003, 0.0002)	0.0004	(-0.0001, 0.0010)	0	(-0.0005, 0.0005)	0.0021	(-0.0002, 0.0044)	-0.0019	(-0.0043, 0.0005)	-0.0004	(-0.0014, 0.0006)
ZBTB17	0.0245	(0.0221, 0.0269)	0	(0.0000, 0.0000)	0	(0.0000, 0.0000)	0.001	(-0.0017, 0.0037)	0.0004	(-0.0010, 0.0018)	-0.0002	(-0.0022, 0.0018)	0.0046	(0.0016, 0.0076)	-0.0001	(-0.0005, 0.0003)	-0.0009	(-0.0025, 0.0007)	-0.0004	(-0.0014, 0.0005)	0	(0.0000, 0.0000)	0.0002	(-0.0007, 0.0010)	-0.0006	(-0.0013, 0.0002)	0.0002	(-0.0002, 0.0006)	-0.0002	(-0.0015, 0.0010)	-0.0006	(-0.0016, 0.0004)	0.0001	(-0.0004, 0.0005)	-0.0011	(-0.0018, -0.0004)	-0.0011	(-0.0056, 0.0033)	-0.0027	(-0.0060, 0.0006)	0.0003	(-0.0013, 0.0019)	-0.0006	(-0.0025, 0.0014)	-0.001	(-0.0028, 0.0008)	-0.0005	(-0.0018, 0.0008)	-0.0004	(-0.0019, 0.0011)	0.0006	(-0.0019, 0.0031)	-0.0002	(-0.0012, 0.0008)	-0.0001	(-0.0007, 0.0005)	-0.0001	(-0.0006, 0.0003)
ZFYVE19	0.011	(0.0037, 0.0184)	0.0337	(0.0173, 0.0501)	0	(0.0000, 0.0000)	-0.0003	(-0.0014, 0.0008)	-0.0009	(-0.0024, 0.0005)	-0.0016	(-0.0049, 0.0017)	-0.0012	(-0.0017, -0.0006)	0.0003	(-0.0001, 0.0006)	-0.0006	(-0.0012, -0.0001)	-0.0005	(-0.0020, 0.0011)	-0.0001	(-0.0003, 0.0002)	-0.0002	(-0.0006, 0.0002)	0.0007	(-0.0006, 0.0020)	-0.0001	(-0.0004, 0.0002)	-0.0001	(-0.0005, 0.0002)	-0.0006	(-0.0021, 0.0010)	-0.0001	(-0.0005, 0.0003)	-0.0009	(-0.0026, 0.0008)	-0.0051	(-0.0069, -0.0034)	-0.0023	(-0.0047, 0.0000)	-0.0017	(-0.0038, 0.0004)	-0.0008	(-0.0024, 0.0008)	-0.0003	(-0.0014, 0.0008)	0	(-0.0001, 0.0001)	0.0004	(-0.0037, 0.0045)	-0.0001	(-0.0018, 0.0015)	-0.0008	(-0.0018, 0.0002)	-0.0015	(-0.0032, 0.0002)	-0.0006	(-0.0013, 0.0000)
ZHX2	0.0292	(0.0189, 0.0394)	0	(0.0000, 0.0000)	0	(0.0000, 0.0000)	0.0005	(-0.0003, 0.0014)	0.0015	(0.0004, 0.0026)	-0.0028	(-0.0064, 0.0007)	0.0041	(0.0012, 0.0070)	0.0003	(-0.0006, 0.0011)	0.0001	(-0.0018, 0.0020)	-0.0003	(-0.0019, 0.0012)	0	(-0.0001, 0.0001)	-0.0002	(-0.0007, 0.0004)	-0.0002	(-0.0006, 0.0002)	0.0003	(-0.0004, 0.0011)	-0.0002	(-0.0015, 0.0011)	-0.0004	(-0.0011, 0.0004)	-0.0003	(-0.0019, 0.0012)	-0.0013	(-0.0027, 0.0001)	-0.0009	(-0.0033, 0.0014)	-0.0033	(-0.0067, 0.0001)	-0.0011	(-0.0034, 0.0012)	-0.0003	(-0.0027, 0.0022)	-0.0004	(-0.0022, 0.0015)	-0.0001	(-0.0002, 0.0001)	-0.0003	(-0.0011, 0.0004)	0.0001	(-0.0011, 0.0014)	0.0001	(-0.0003, 0.0005)	-0.0009	(-0.0017, -0.0001)	-0.0021	(-0.0052, 0.0009)
ZNF174	-0.0001	(-0.0013, 0.0011)	0	(0.0000, 0.0000)	0	(0.0000, 0.0000)	0	(0.0000, 0.0000)	0	(0.0000, 0.0000)	0	(0.0000, 0.0000)	0	(0.0000, 0.0000)	-0.0001	(-0.0002, 0.0001)	0	(0.0000, 0.0000)	-0.0003	(-0.0009, 0.0003)	0	(0.0000, 0.0000)	0	(0.0000, 0.0000)	0	(0.0000, 0.0000)	0	(0.0000, 0.0000)	-0.0003	(-0.0010, 0.0004)	0	(0.0000, 0.0000)	0	(0.0000, 0.0000)	0	(0.0000, 0.0000)	0	(0.0000, 0.0000)	-0.0002	(-0.0008, 0.0004)	0	(0.0000, 0.0000)	0	(0.0000, 0.0000)	0	(0.0000, 0.0000)	0	(0.0000, 0.0000)	0	(0.0000, 0.0000)	0	(0.0000, 0.0000)	0	(0.0000, 0.0000)	0	(0.0000, 0.0000)	0	(0.0000, 0.0000)
ZNF75D	0	(0.0000, 0.0000)	0	(0.0000, 0.0000)	0	(-0.0000, 0.0000)	0	(0.0000, 0.0000)	0	(0.0000, 0.0000)	0	(0.0000, 0.0000)	0	(0.0000, 0.0000)	0	(0.0000, 0.0000)	0	(0.0000, 0.0000)	0	(0.0000, 0.0000)	0	(0.0000, 0.0000)	0	(0.0000, 0.0000)	0	(0.0000, 0.0000)	0	(0.0000, 0.0000)	0	(0.0000, 0.0000)	0	(0.0000, 0.0000)	0	(0.0000, 0.0000)	0	(0.0000, 0.0000)	-0.0002	(-0.0009, 0.0004)	0.0003	(-0.0006, 0.0012)	-0.0002	(-0.0006, 0.0002)	-0.0001	(-0.0005, 0.0002)	0	(0.0000, 0.0000)	0	(0.0000, 0.0000)	0	(0.0000, 0.0000)	0	(0.0000, 0.0000)	0.0001	(-0.0001, 0.0003)	-0.0004	(-0.0015, 0.0007)	0	(0.0000, 0.0000)
ZNF830	0.0163	(0.0130, 0.0197)	0	(0.0000, 0.0000)	0	(-0.0004, 0.0004)	0	(0.0000, 0.0000)	-0.0002	(-0.0008, 0.0004)	-0.0005	(-0.0018, 0.0009)	0.0001	(-0.0006, 0.0008)	-0.0005	(-0.0014, 0.0005)	-0.0004	(-0.0016, 0.0008)	0.0002	(-0.0012, 0.0016)	0	(0.0000, 0.0000)	0	(0.0000, 0.0000)	0	(0.0000, 0.0000)	-0.0003	(-0.0018, 0.0013)	-0.0007	(-0.0025, 0.0012)	0	(0.0000, 0.0000)	0	(0.0000, 0.0000)	-0.0001	(-0.0004, 0.0001)	0	(-0.0001, 0.0001)	0.0001	(-0.0008, 0.0010)	-0.0003	(-0.0009, 0.0002)	-0.0002	(-0.0008, 0.0004)	0.0002	(-0.0005, 0.0009)	0	(0.0000, 0.0000)	-0.0003	(-0.0012, 0.0006)	-0.0002	(-0.0011, 0.0007)	0	(0.0000, 0.0000)	-0.0001	(-0.0003, 0.0001)	0.0018	(0.0004, 0.0031)
ZNRD2	0.0295	(0.0160, 0.0430)	0	(0.0000, 0.0000)	0.0025	(-0.0047, 0.0098)	-0.0004	(-0.0018, 0.0010)	0.0005	(-0.0014, 0.0024)	-0.0012	(-0.0058, 0.0033)	0.001	(-0.0004, 0.0024)	0.0003	(-0.0005, 0.0011)	-0.0006	(-0.0022, 0.0010)	0.0005	(-0.0012, 0.0023)	-0.0002	(-0.0005, 0.0002)	-0.0004	(-0.0014, 0.0006)	0.0012	(-0.0020, 0.0045)	-0.0005	(-0.0015, 0.0005)	0.0005	(-0.0004, 0.0013)	0	(0.0000, 0.0000)	-0.0001	(-0.0004, 0.0002)	-0.0005	(-0.0019, 0.0008)	-0.0039	(-0.0059, -0.0020)	-0.0011	(-0.0034, 0.0012)	-0.0004	(-0.0015, 0.0007)	-0.0005	(-0.0020, 0.0009)	-0.0013	(-0.0027, 0.0001)	0	(0.0000, 0.0000)	-0.0003	(-0.0007, 0.0000)	-0.0007	(-0.0018, 0.0005)	-0.0001	(-0.0017, 0.0014)	-0.0004	(-0.0009, 0.0002)	0.0002	(-0.0010, 0.0015)
ZNRF4	-0.0004	(-0.0032, 0.0025)	0	(0.0000, 0.0000)	0.0124	(-0.0044, 0.0293)	-0.0002	(-0.0008, 0.0004)	-0.001	(-0.0038, 0.0018)	-0.0013	(-0.0038, 0.0013)	-0.0001	(-0.0002, 0.0001)	-0.0006	(-0.0026, 0.0014)	0.0003	(-0.0005, 0.0011)	0.0004	(-0.0013, 0.0021)	0	(0.0000, 0.0000)	-0.0092	(-0.0349, 0.0164)	-0.0004	(-0.0011, 0.0002)	-0.0007	(-0.0022, 0.0008)	-0.0004	(-0.0014, 0.0005)	0	(0.0000, 0.0000)	0	(0.0000, 0.0000)	0	(0.0000, 0.0000)	-0.0003	(-0.0013, 0.0006)	-0.001	(-0.0023, 0.0003)	0.0001	(-0.0001, 0.0003)	0.0001	(-0.0002, 0.0005)	0	(-0.0014, 0.0014)	0	(0.0000, 0.0000)	-0.0039	(-0.0134, 0.0056)	-0.0002	(-0.0009, 0.0006)	0	(0.0000, 0.0000)	-0.0003	(-0.0009, 0.0003)	0.0001	(-0.0013, 0.0016)
ZP3	0.0035	(0.0025, 0.0046)	0.1973	(-0.0434, 0.4380)	-0.0002	(-0.0008, 0.0005)	0	(0.0000, 0.0000)	-0.0002	(-0.0007, 0.0002)	-0.0002	(-0.0007, 0.0003)	0	(-0.0002, 0.0001)	-0.0001	(-0.0002, 0.0000)	0	(-0.0001, 0.0001)	-0.0001	(-0.0003, 0.0001)	0	(0.0000, 0.0000)	0	(0.0000, 0.0000)	0	(0.0000, 0.0000)	0	(-0.0000, 0.0000)	0	(-0.0001, 0.0001)	0	(0.0000, 0.0000)	0	(0.0000, 0.0000)	-0.0001	(-0.0003, 0.0001)	-0.0002	(-0.0007, 0.0003)	-0.0002	(-0.0007, 0.0003)	-0.0002	(-0.0008, 0.0003)	0	(-0.0000, 0.0000)	0	(-0.0003, 0.0003)	0	(0.0000, 0.0000)	0.0003	(0.0000, 0.0005)	0.0004	(0.0000, 0.0007)	-0.0001	(-0.0004, 0.0002)	-0.0003	(-0.0007, 0.0001)	0	(-0.0003, 0.0002)
ZPR1	0.0018	(-0.0012, 0.0048)	0.0002	(-0.0003, 0.0007)	0.0001	(-0.0001, 0.0003)	0	(0.0000, 0.0000)	0	(0.0000, 0.0000)	0	(0.0000, 0.0000)	0	(0.0000, 0.0000)	-0.0005	(-0.0018, 0.0009)	0	(0.0000, 0.0000)	0	(0.0000, 0.0000)	0	(0.0000, 0.0000)	0	(-0.0006, 0.0005)	0	(0.0000, 0.0000)	-0.0003	(-0.0012, 0.0006)	-0.0001	(-0.0005, 0.0002)	0	(0.0000, 0.0000)	0	(0.0000, 0.0000)	-0.0011	(-0.0027, 0.0005)	-0.0008	(-0.0032, 0.0016)	-0.001	(-0.0038, 0.0018)	-0.0011	(-0.0030, 0.0007)	-0.0001	(-0.0004, 0.0002)	-0.0004	(-0.0010, 0.0003)	0	(0.0000, 0.0000)	-0.0004	(-0.0013, 0.0006)	-0.0005	(-0.0021, 0.0011)	-0.0009	(-0.0019, 0.0001)	-0.0008	(-0.0020, 0.0004)	0	(0.0000, 0.0000)

### Sheet: S_traintest_stab
Protein	R2 train	R2 test	SD across test folds	Train - test gap
A1BG	0.2923	0.2781	0.0163	0.0143
AAMDC	0.2567	0.2325	0.0188	0.0243
AARSD1	0.1443	0.1172	0.0077	0.0271
ABCA2	0.0264	0.0201	0.0014	0.0063
ABHD14B	0.0869	0.0619	0.0154	0.025
ABL1	0.0645	0.038	0.0075	0.0265
ABO	0.6541	0.6528	0.0067	0.0013
ABRAXAS2	0.0514	0.0275	0.0058	0.0239
ACAA1	0.0546	0.0388	0.0037	0.0158
ACADM	0.0031	0.0021	0.0002	0.001
ACADSB	0.0648	0.0547	0.0094	0.01
ACAN	0.263	0.2333	0.0057	0.0298
ACE	0.1446	0.1404	0.0123	0.0041
ACE2	0.2912	0.2661	0.0187	0.0251
ACHE	0.2675	0.2394	0.0155	0.0281
ACOT13	0.0428	0.0207	0.0101	0.0221
ACOX1	0.0026	0.0022	0.0012	0.0003
ACP1	0.1445	0.1196	0.0108	0.025
ACP5	0.3102	0.2759	0.0096	0.0343
ACP6	0.7206	0.7118	0.0094	0.0088
ACRBP	0.0526	0.0359	0.0069	0.0167
ACRV1	0.5799	0.5772	0.0068	0.0028
ACSL1	0.0023	0.0011	0.0006	0.0012
ACTA2	0.1713	0.1589	0.0206	0.0124
ACTN2	0.0738	0.0612	0.0078	0.0126
ACVRL1	0.2581	0.2277	0.0106	0.0304
ACY1	0.2652	0.2258	0.0231	0.0394
ACY3	0.1472	0.1314	0.0039	0.0158
ACYP1	0.1381	0.1043	0.013	0.0338
ADA	0.3084	0.2832	0.016	0.0252
ADA2	0.2111	0.1953	0.0053	0.0158
ADAM12	0.0917	0.0665	0.0061	0.0252
ADAM15	0.4805	0.4783	0.0183	0.0021
ADAM22	0.3337	0.3149	0.0147	0.0188
ADAM23	0.379	0.3697	0.0119	0.0093
ADAM8	0.2087	0.1888	0.0183	0.0199
ADAM9	0.0971	0.086	0.0067	0.0112
ADAMTS1	0.022	0.0166	0.0035	0.0055
ADAMTS13	0.2166	0.204	0.0142	0.0126
ADAMTS15	0.126	0.0922	0.0075	0.0338
ADAMTS16	0.1447	0.1295	0.0215	0.0152
ADAMTS4	0.0501	0.045	0.0113	0.0051
ADAMTS8	0.2868	0.2715	0.0069	0.0153
ADAMTSL2	0.1432	0.1142	0.0227	0.029
ADAMTSL4	0.1237	0.1209	0.0093	0.0028
ADAMTSL5	0.1706	0.1506	0.0177	0.0201
ADCYAP1R1	0.002	-0.0006	0.0014	0.0026
ADD1	0.1464	0.1116	0.0103	0.0348
ADGRB3	0.6373	0.6311	0.0181	0.0062
ADGRD1	0.4468	0.424	0.0152	0.0228
ADGRE1	0.2465	0.2321	0.012	0.0144
ADGRE2	0.2197	0.2061	0.0138	0.0136
ADGRE5	0.1923	0.1782	0.008	0.014
ADGRF5	0.1485	0.1397	0.0111	0.0088
ADGRG1	0.2026	0.1662	0.0224	0.0364
ADGRG2	0.2715	0.2471	0.0107	0.0243
ADGRV1	0.0066	0.0057	0.0021	0.0009
ADH1B	0.176	0.1344	0.0097	0.0415
ADH4	0.2272	0.1933	0.0071	0.0339
ADIPOQ	0.4292	0.4098	0.0075	0.0194
ADM	0.2953	0.2683	0.0081	0.027
ADRA2A	0.0114	0.005	0.001	0.0064
AFAP1	0.5267	0.5245	0.0096	0.0022
AFM	0.1395	0.1032	0.0089	0.0363
AFP	0.3404	0.314	0.0203	0.0265
AGER	0.2112	0.1937	0.0183	0.0174
AGR2	0.0581	0.0366	0.0067	0.0215
AGR3	0.0773	0.047	0.0051	0.0303
AGRN	0.2541	0.2281	0.0169	0.026
AGRP	0.1706	0.1314	0.011	0.0392
AGT	0.1876	0.169	0.0157	0.0187
AGXT	0.177	0.1408	0.0079	0.0362
AHCY	0.099	0.0729	0.0124	0.0261
AHNAK	0.1478	0.1098	0.0131	0.0379
AHNAK2	0.0714	0.0636	0.0039	0.0078
AHSA1	0.0102	0.0059	0.004	0.0043
AHSG	0.3298	0.3184	0.0284	0.0113
AHSP	0.2009	0.1762	0.0153	0.0247
AIDA	0.0147	0.009	0.005	0.0057
AIF1	0.0553	0.0271	0.0092	0.0282
AIF1L	0.0262	0.025	0.0067	0.0012
AIFM1	0.0631	0.0361	0.0087	0.0271
AK1	0.1064	0.0838	0.0052	0.0226
AK2	0.0474	0.0158	0.0046	0.0316
AKAP12	0.0301	0.0158	0.0036	0.0143
AKR1B1	0.0289	0.0161	0.008	0.0128
AKR1B10	0.0045	-0.0001	0.001	0.0046
AKR1C4	0.0086	0.0048	0.0005	0.0038
AKR7L	0.0667	0.0503	0.0089	0.0163
AKT1S1	0.0737	0.0493	0.0086	0.0244
AKT2	0.0336	0.0127	0.0055	0.0208
AKT3	0.036	0.0126	0.007	0.0234
ALCAM	0.2539	0.2326	0.0123	0.0213
ALDH1A1	0.1823	0.1476	0.0195	0.0347
ALDH2	0.008	0.0044	0.0015	0.0035
ALDH3A1	0.1697	0.1611	0.0129	0.0086
ALDH5A1	0.021	0.0141	0.0078	0.0069
ALMS1	0.0034	0.0012	0.0009	0.0022
ALPI	0.4902	0.4817	0.0117	0.0085
ALPP	0.4405	0.4265	0.0116	0.014
AMBN	0.0115	0.0057	0.0021	0.0058
AMBP	0.2383	0.2115	0.0156	0.0268
AMFR	0.0053	0.0005	0.0016	0.0048
AMIGO1	0.0029	0.0012	0.0008	0.0017
AMIGO2	0.1527	0.1484	0.0196	0.0043
AMN	0.2908	0.2747	0.0241	0.0162
AMOT	0.211	0.1904	0.0124	0.0207
AMOTL2	0.0118	0.0031	0.0035	0.0087
AMPD3	0.1853	0.1546	0.0077	0.0307
AMY1A_AMY1B_AMY1C	0.2693	0.2581	0.0318	0.0112
AMY2A	0.3102	0.2942	0.0151	0.0159
AMY2B	0.3039	0.2869	0.0093	0.017
ANG	0.3447	0.3303	0.012	0.0143
ANGPT1	0.1194	0.1129	0.01	0.0065
ANGPT2	0.1558	0.1282	0.0185	0.0275
ANGPTL1	0.1785	0.1708	0.0091	0.0077
ANGPTL2	0.1992	0.1695	0.015	0.0297
ANGPTL3	0.2594	0.2419	0.0042	0.0174
ANGPTL4	0.1504	0.1286	0.0141	0.0217
ANGPTL7	0.2428	0.2308	0.0091	0.012
ANK2	0.005	0.0034	0.0011	0.0016
ANKMY2	0.0531	0.0254	0.0082	0.0278
ANKRD54	0.071	0.0424	0.0126	0.0286
ANPEP	0.2281	0.2044	0.0118	0.0237
ANXA1	0.082	0.0526	0.0069	0.0294
ANXA10	0.07	0.0613	0.0114	0.0086
ANXA11	0.0442	0.0203	0.0071	0.0238
ANXA2	0.2263	0.197	0.0192	0.0292
ANXA3	0.0735	0.0476	0.0088	0.0259
ANXA4	0.0479	0.0206	0.004	0.0273
ANXA5	0.0239	0.0211	0.003	0.0028
AOC1	0.0359	0.0328	0.0065	0.0031
AOC3	0.3331	0.3244	0.0098	0.0087
AP1G2	0.0827	0.0447	0.0107	0.0381
AP2B1	0.0385	0.0105	0.0038	0.0281
AP3B1	0.0597	0.0281	0.0071	0.0316
AP3S2	0.039	0.0154	0.0082	0.0236
APBB1IP	0.1277	0.0915	0.0185	0.0362
APCS	0.3018	0.2641	0.0165	0.0377
APEX1	0.1959	0.1659	0.0116	0.03
APLP1	0.0812	0.0669	0.0046	0.0144
APOA1	0.1973	0.1778	0.0155	0.0194
APOA2	0.1502	0.1263	0.0203	0.024
APOA4	0.0832	0.0598	0.009	0.0234
APOBR	0.6783	0.6736	0.0144	0.0047
APOC1	0.2202	0.2014	0.0214	0.0188
APOD	0.1011	0.0794	0.0128	0.0217
APOE	0.2137	0.213	0.0278	0.0006
APOF	0.402	0.3692	0.0451	0.0328
APOH	0.2025	0.2002	0.0199	0.0023
APOL1	0.2722	0.2551	0.0067	0.0171
APOM	0.2239	0.1937	0.015	0.0303
APP	0.0856	0.0829	0.0114	0.0028
APPL2	0.0718	0.0406	0.0073	0.0312
APRT	0.0896	0.0571	0.0086	0.0325
ARAF	0.0362	0.0114	0.0069	0.0248
AREG	0.1079	0.071	0.008	0.0369
ARF6	0.0317	0.0144	0.0102	0.0172
ARFIP1	0.0512	0.0293	0.002	0.0219
ARG1	0.156	0.1276	0.0055	0.0284
ARG2	0.0146	0.0126	0.0031	0.002
ARHGAP1	0.0495	0.0331	0.0107	0.0164
ARHGAP25	0.0573	0.0285	0.0062	0.0287
ARHGAP30	0.0154	0.0095	0.0017	0.0059
ARHGAP45	0.0681	0.0363	0.0048	0.0317
ARHGAP5	0.0262	0.0236	0.0033	0.0026
ARHGEF1	0.0578	0.0253	0.0052	0.0325
ARHGEF10	0.1641	0.1317	0.0249	0.0324
ARHGEF12	0.0615	0.0385	0.0058	0.023
ARHGEF5	0.1105	0.1035	0.0072	0.007
ARID4B	0.0022	0.0002	0.0002	0.0021
ARL13B	0.0363	0.0098	0.0072	0.0264
ARL2BP	0.0695	0.0514	0.0098	0.0181
ARNT	0.0231	0.0164	0.0038	0.0067
ARNTL	0.0015	-0.0004	0.0004	0.0019
ARSA	0.44	0.424	0.0087	0.016
ARSB	0.1532	0.1351	0.0083	0.0181
ART3	0.3072	0.2862	0.0091	0.0209
ART5	0.0117	0.0093	0.0034	0.0024
ARTN	0.0042	0.0022	0.0015	0.002
ASAH1	0.1592	0.147	0.0147	0.0122
ASAH2	0.4501	0.4328	0.0265	0.0173
ASGR1	0.223	0.1889	0.0226	0.0341
ASGR2	0.2183	0.2035	0.0123	0.0148
ASPN	0.117	0.1109	0.0104	0.0061
ASPSCR1	0.0997	0.0738	0.008	0.0259
ASRGL1	0.1822	0.1504	0.0124	0.0318
ASS1	0.1802	0.1458	0.0139	0.0345
ATF2	0.008	0.0051	0.002	0.0029
ATG16L1	0.0614	0.0271	0.0072	0.0342
ATG4A	0.0994	0.0702	0.0053	0.0291
ATOX1	0.0532	0.035	0.0047	0.0182
ATP1B1	0.0016	-0.0007	0.001	0.0023
ATP2B4	0.0127	0.0068	0.0032	0.0059
ATP5IF1	0.0352	0.02	0.0047	0.0151
ATP6AP2	0.0193	0.012	0.0035	0.0074
ATP6V1D	0.002	0.0007	0.0007	0.0013
ATP6V1F	0.0442	0.0219	0.0033	0.0223
ATP6V1G1	0.0509	0.0246	0.0052	0.0264
ATP6V1G2	0.0116	0.0079	0.0028	0.0036
ATRAID	0.1196	0.1099	0.0235	0.0096
ATRN	0.2779	0.2511	0.0166	0.0269
ATXN10	0.0424	0.0202	0.0033	0.0222
ATXN2	0.0064	0.0042	0.0013	0.0022
ATXN2L	0.0187	0.0061	0.0022	0.0126
ATXN3	0.169	0.1361	0.0065	0.0329
AXIN1	0.0781	0.0484	0.0092	0.0297
AXL	0.1614	0.1299	0.0075	0.0315
AZI2	0.0743	0.0439	0.01	0.0304
AZU1	0.0945	0.0619	0.0142	0.0327
B2M	0.1469	0.129	0.0181	0.018
B3GNT7	0.379	0.3724	0.0112	0.0066
B4GALT1	0.1469	0.1309	0.0176	0.016
B4GAT1	0.1945	0.1669	0.0111	0.0276
BABAM1	0.0025	-0.0017	0.0023	0.0042
BACH1	0.0698	0.0459	0.0051	0.0239
BAG3	0.0678	0.0458	0.01	0.022
BAG4	0.0559	0.0267	0.0041	0.0292
BAG6	0.0535	0.0306	0.0052	0.0228
BAIAP2	0.1019	0.0805	0.0115	0.0214
BAMBI	0.049	0.0383	0.0048	0.0107
BANK1	0.0847	0.0562	0.006	0.0285
BAP18	0.1054	0.0707	0.0167	0.0347
BATF	0	-0.0001	0.0001	0.0001
BAX	0.0399	0.0145	0.0032	0.0254
BCAM	0.2503	0.2373	0.021	0.013
BCAN	0.185	0.1645	0.0094	0.0204
BCAT1	0.1464	0.1337	0.0126	0.0128
BCAT2	0.003	0.0011	0.0003	0.002
BCHE	0.3841	0.3537	0.0128	0.0304
BCL2	0.0354	0.0225	0.0057	0.0129
BCL2L1	0.0409	0.0188	0.0036	0.0221
BCL2L11	0.143	0.1354	0.008	0.0076
BCL2L15	0.1042	0.0649	0.009	0.0393
BCL7A	0.0011	-0.0004	0.0007	0.0015
BCL7B	0.0135	0.005	0.0023	0.0085
BCR	0.0617	0.0362	0.0088	0.0255
BDNF	0.093	0.0854	0.0146	0.0076
BECN1	0.0901	0.0527	0.0081	0.0374
BEX3	0.0027	-0.0002	0.0008	0.0029
BGLAP	0.1424	0.1116	0.0125	0.0308
BGN	0.11	0.1001	0.0129	0.0099
BID	0.0653	0.0359	0.0071	0.0294
BIN2	0.0651	0.039	0.0047	0.026
BIRC2	0.0394	0.0176	0.0045	0.0218
BLMH	0.2545	0.2263	0.0095	0.0282
BLNK	0.0394	0.0232	0.0074	0.0162
BLOC1S2	0.0051	0.0007	0.0019	0.0044
BLOC1S3	0.0509	0.0223	0.0017	0.0286
BLVRB	0.1399	0.1085	0.0112	0.0314
BMP10	0.3179	0.3024	0.0116	0.0155
BMP4	0.0949	0.0722	0.0124	0.0227
BMP6	0.1061	0.1017	0.0119	0.0044
BMPER	0.1215	0.0982	0.0129	0.0233
BNIP2	0.0037	0.0009	0.0015	0.0028
BNIP3L	0.0626	0.029	0.0041	0.0335
BOC	0.125	0.104	0.0056	0.021
BOLA1	0.0573	0.0496	0.0102	0.0077
BOLA2_BOLA2B	0.1147	0.0779	0.0091	0.0368
BPIFA2	0.2663	0.2498	0.0173	0.0165
BPIFB1	0.3625	0.3399	0.0155	0.0226
BPIFB2	0.2804	0.2579	0.0067	0.0225
BRAP	0.0695	0.0323	0.012	0.0373
BRD1	0.0064	0.0028	0.0019	0.0035
BRD2	0.0033	0.0004	0.0004	0.0028
BRDT	0.0401	0.0372	0.0099	0.003
BRK1	0.0887	0.0766	0.0112	0.0121
BRME1	0.0013	-0.0005	0.0008	0.0018
BRSK2	0.1861	0.1824	0.0261	0.0037
BSG	0.1463	0.1176	0.0131	0.0287
BST1	0.7014	0.6977	0.0155	0.0037
BST2	0.1457	0.1175	0.0098	0.0282
BTC	0.1472	0.1407	0.0083	0.0065
BTD	0.3743	0.3518	0.0153	0.0225
BTN1A1	0.0217	0.0157	0.0079	0.006
BTN2A1	0.2105	0.1891	0.0191	0.0214
BTN3A2	0.3473	0.3384	0.0194	0.0089
C19orf12	0.112	0.0764	0.009	0.0355
C1QA	0.2416	0.2135	0.0201	0.028
C1QBP	0.0024	0.0014	0.001	0.001
C1QL2	0.205	0.1995	0.007	0.0055
C1QTNF1	0.1119	0.0936	0.0165	0.0183
C1QTNF5	0.1617	0.1537	0.0084	0.0079
C1QTNF6	0.0053	0.0021	0.0011	0.0032
C1QTNF9	0.6083	0.5953	0.0164	0.013
C1R	0.0768	0.0641	0.0062	0.0127
C1RL	0.3218	0.2971	0.0314	0.0247
C1S	0.1671	0.1536	0.0127	0.0136
C2	0.2702	0.229	0.0186	0.0413
C2CD2L	0.0097	0.0017	0.0023	0.008
C2orf69	0.0074	0.0042	0.0033	0.0032
C3	0.0955	0.0624	0.0054	0.0331
C4BPB	0.2499	0.2367	0.01	0.0132
C5	0.0447	0.0355	0.0051	0.0092
C7	0.4123	0.4021	0.0133	0.0102
C7orf50	0.069	0.0591	0.0133	0.0099
C8B	0.2762	0.267	0.0236	0.0092
C9	0.1005	0.0829	0.0165	0.0176
C9orf40	0.0967	0.0737	0.0041	0.023
CA1	0.1567	0.1246	0.007	0.032
CA11	0.0118	0.008	0.0039	0.0038
CA12	0.157	0.1331	0.0158	0.0239
CA13	0.0831	0.0588	0.0171	0.0243
CA14	0.3003	0.2757	0.0124	0.0246
CA2	0.1407	0.1119	0.0123	0.0288
CA3	0.1751	0.1457	0.0131	0.0294
CA4	0.18	0.1556	0.018	0.0243
CA5A	0.4231	0.3993	0.017	0.0238
CA6	0.5429	0.5294	0.0062	0.0135
CA7	0.0013	-0.0005	0.0007	0.0018
CA8	0.0024	0.001	0.0005	0.0014
CA9	0.1174	0.1032	0.0064	0.0142
CABP2	0.0243	0.0178	0.0066	0.0065
CACNA1C	0.0013	-0.0001	0.0003	0.0014
CACNB1	0.0073	0.0052	0.0022	0.002
CACNB3	0.0474	0.025	0.0047	0.0224
CACYBP	0.0584	0.0272	0.0078	0.0312
CADPS	0.0014	-0.0004	0.0006	0.0018
CALB1	0.0809	0.0661	0.0149	0.0148
CALB2	0.1037	0.0807	0.0142	0.023
CALCA	0.3966	0.3756	0.0116	0.0209
CALCB	0.0495	0.0378	0.0065	0.0117
CALCOCO1	0.0913	0.0644	0.0052	0.027
CALCOCO2	0.098	0.0697	0.0054	0.0283
CAMKK1	0.0535	0.0439	0.0062	0.0095
CAMLG	0.0125	0.0052	0.002	0.0073
CAMSAP1	0.0692	0.043	0.0059	0.0262
CANT1	0.0984	0.0779	0.0081	0.0205
CAPG	0.5022	0.4812	0.0119	0.0209
CAPN3	0.0122	0.0074	0.0031	0.0048
CAPS	0.1043	0.0903	0.008	0.0141
CARHSP1	0.1083	0.0776	0.0074	0.0307
CASC3	0.0538	0.0237	0.0069	0.0301
CASP1	0.0786	0.0568	0.008	0.0219
CASP10	0.0682	0.0398	0.016	0.0284
CASP2	0.0508	0.0296	0.0052	0.0211
CASP3	0.0632	0.0344	0.0064	0.0288
CASP4	0.0148	0.0085	0.0025	0.0063
CASP7	0.0611	0.0327	0.0128	0.0284
CASP8	0.1003	0.072	0.0103	0.0283
CASP9	0.0194	0.0092	0.0023	0.0102
CAT	0.173	0.1434	0.0117	0.0295
CBLIF	0.2281	0.2226	0.0149	0.0055
CBLN1	0.0011	-0.0001	0.0002	0.0013
CBLN4	0.1102	0.0956	0.007	0.0146
CBS	0.0792	0.0551	0.0067	0.0241
CC2D1A	0.1047	0.0677	0.0038	0.037
CCAR2	0.0033	0.0012	0.0007	0.0021
CCDC134	0.0094	0.0022	0.0032	0.0072
CCDC50	0.03	0.0274	0.005	0.0025
CCDC80	0.2839	0.2555	0.0143	0.0284
CCER2	0.2274	0.2005	0.0129	0.0269
CCL11	0.2376	0.2076	0.0219	0.03
CCL13	0.1766	0.1669	0.0152	0.0098
CCL14	0.2006	0.1821	0.0097	0.0185
CCL15	0.5962	0.5784	0.0116	0.0177
CCL16	0.5709	0.5461	0.0135	0.0248
CCL17	0.2327	0.2215	0.0118	0.0112
CCL18	0.2285	0.2106	0.0184	0.0179
CCL19	0.1364	0.1194	0.005	0.017
CCL2	0.2069	0.1709	0.0111	0.0359
CCL20	0.0942	0.0709	0.0065	0.0233
CCL21	0.1239	0.1031	0.007	0.0208
CCL22	0.1531	0.1255	0.0134	0.0276
CCL23	0.2861	0.2683	0.0185	0.0178
CCL24	0.7416	0.7321	0.0111	0.0095
CCL25	0.4999	0.4855	0.0191	0.0144
CCL26	0.0969	0.0886	0.0107	0.0083
CCL27	0.2071	0.1772	0.0126	0.0298
CCL28	0.1672	0.1521	0.023	0.0151
CCL3	0.2053	0.1788	0.0193	0.0264
CCL4	0.1935	0.1809	0.0231	0.0125
CCL5	0.1299	0.1031	0.0127	0.0268
CCL7	0.1455	0.128	0.0116	0.0174
CCL8	0.458	0.4519	0.0199	0.0061
CCN1	0.1642	0.1235	0.0092	0.0407
CCN2	0.1506	0.1428	0.0147	0.0078
CCN3	0.26	0.2351	0.0144	0.0249
CCN4	0.3145	0.3041	0.0087	0.0104
CCN5	0.2771	0.2629	0.0165	0.0141
CCND2	0.0097	0.0059	0.0024	0.0038
CCNE1	0.0354	0.0219	0.0048	0.0135
CCS	0.2055	0.1797	0.008	0.0258
CCT5	0.0516	0.0295	0.0043	0.0221
CD101	0.4863	0.4821	0.0486	0.0043
CD109	0.5311	0.524	0.0229	0.007
CD14	0.1553	0.1427	0.0065	0.0125
CD160	0.2209	0.2057	0.0181	0.0152
CD163	0.2753	0.2585	0.0077	0.0168
CD164	0.0501	0.0436	0.011	0.0065
CD164L2	0.0957	0.0934	0.0122	0.0023
CD177	0.5952	0.5917	0.0174	0.0034
CD1C	0.2215	0.2083	0.0149	0.0133
CD2	0.0124	0.0032	0.0019	0.0092
CD200	0.1522	0.1335	0.0135	0.0187
CD200R1	0.5936	0.5862	0.0171	0.0074
CD207	0.3385	0.3342	0.0213	0.0043
CD209	0.5187	0.509	0.0065	0.0097
CD22	0.246	0.231	0.0138	0.015
CD226	0.1325	0.1296	0.0123	0.0029
CD244	0.2545	0.2436	0.0352	0.0109
CD248	0.1783	0.1566	0.0065	0.0217
CD27	0.1763	0.1554	0.0197	0.0209
CD274	0.1684	0.1525	0.0167	0.0159
CD276	0.4617	0.4481	0.0096	0.0136
CD28	0.1461	0.1316	0.0199	0.0145
CD2AP	0.1479	0.1171	0.0152	0.0308
CD300A	0.2891	0.2698	0.0171	0.0193
CD300C	0.3512	0.3335	0.015	0.0177
CD300E	0.3061	0.2841	0.0149	0.022
CD300LF	0.6952	0.688	0.0171	0.0072
CD300LG	0.241	0.2285	0.017	0.0125
CD302	0.2664	0.234	0.0052	0.0324
CD33	0.7916	0.7888	0.0067	0.0029
CD34	0.1374	0.1124	0.01	0.025
CD36	0.2	0.1842	0.0159	0.0158
CD38	0.4946	0.4747	0.0253	0.0199
CD3D	0.0003	0	0.0002	0.0003
CD3G	0.002	0.0004	0.0011	0.0016
CD4	0.1814	0.1476	0.011	0.0338
CD40	0.1133	0.1047	0.0095	0.0086
CD40LG	0.0535	0.0498	0.0093	0.0037
CD46	0.0893	0.0655	0.0105	0.0239
CD48	0.3489	0.3375	0.0214	0.0114
CD5	0.157	0.1358	0.0105	0.0213
CD55	0.1929	0.1838	0.0289	0.0091
CD58	0.1911	0.1531	0.0317	0.038
CD59	0.2764	0.2445	0.0126	0.0319
CD5L	0.1974	0.1835	0.013	0.0139
CD6	0.4491	0.4337	0.0092	0.0154
CD63	0.0945	0.0859	0.0135	0.0086
CD69	0.059	0.032	0.0072	0.027
CD7	0.1502	0.1413	0.0164	0.0089
CD70	0.5659	0.5562	0.0076	0.0097
CD72	0.1687	0.1457	0.0112	0.0229
CD74	0.2257	0.201	0.0058	0.0247
CD79B	0.1888	0.1704	0.0141	0.0184
CD80	0.266	0.2452	0.0333	0.0209
CD82	0.004	0.0031	0.0019	0.0009
CD83	0.1866	0.1701	0.0118	0.0165
CD84	0.0848	0.0794	0.0043	0.0053
CD86	0.1603	0.1545	0.0182	0.0058
CD8A	0.1804	0.1613	0.0068	0.0191
CD93	0.083	0.0609	0.0102	0.0221
CD99	0.3145	0.2958	0.0184	0.0187
CD99L2	0.1399	0.1195	0.0116	0.0204
CDA	0.2537	0.2277	0.0162	0.026
CDAN1	0.0026	0.0012	0.0008	0.0013
CDC123	0.0046	0.0017	0.0017	0.003
CDC26	0.0524	0.0251	0.0031	0.0273
CDC27	0.0478	0.0236	0.0055	0.0242
CDC37	0.0485	0.0255	0.0041	0.0229
CDC42BPB	0.068	0.0394	0.005	0.0286
CDCP1	0.3797	0.3496	0.0111	0.0301
CDH1	0.1609	0.1462	0.02	0.0147
CDH15	0.4227	0.3925	0.0153	0.0302
CDH17	0.4088	0.3959	0.0162	0.013
CDH2	0.2788	0.2519	0.0254	0.0269
CDH23	0.0175	0.0125	0.0043	0.005
CDH3	0.1011	0.0709	0.0093	0.0302
CDH5	0.3066	0.2939	0.0201	0.0127
CDH6	0.3371	0.3165	0.0191	0.0206
CDHR1	0.0587	0.0527	0.0101	0.006
CDHR2	0.4524	0.427	0.0104	0.0254
CDHR5	0.4228	0.3938	0.0208	0.0291
CDK1	0.0083	0.0059	0.0015	0.0025
CDK5RAP3	0.0151	0.0123	0.0023	0.0028
CDKL5	0.0021	-0.0013	0.0012	0.0035
CDKN1A	0.0915	0.0604	0.0113	0.0311
CDKN2D	0.0456	0.0236	0.0034	0.022
CDNF	0.1749	0.1496	0.0159	0.0253
CDON	0.143	0.1151	0.0077	0.0278
CDSN	0.4056	0.3969	0.0134	0.0087
CEACAM1	0.3002	0.2537	0.0308	0.0465
CEACAM16	0.3305	0.3083	0.0127	0.0223
CEACAM19	0.09	0.0789	0.0035	0.0112
CEACAM20	0.0527	0.0473	0.004	0.0054
CEACAM21	0.8044	0.7985	0.0054	0.0059
CEACAM3	0.0097	0.0085	0.0044	0.0012
CEACAM5	0.313	0.3019	0.011	0.0111
CEACAM6	0.1501	0.1397	0.017	0.0104
CEACAM8	0.183	0.1488	0.0166	0.0343
CEBPA	0.007	0.0001	0.0018	0.0069
CEBPB	0.0926	0.0607	0.0088	0.0319
CELA2A	0.157	0.1405	0.0173	0.0164
CELA3A	0.174	0.1675	0.0063	0.0065
CELSR2	0.1793	0.1577	0.0237	0.0216
CEMIP2	0.0325	0.0245	0.0067	0.008
CEND1	0.0032	0.0007	0.0015	0.0025
CENPF	0.1043	0.0837	0.0058	0.0206
CENPJ	0.0038	0.0016	0.001	0.0022
CEP112	0.0183	0.0163	0.0069	0.002
CEP152	0.0046	0.0006	0.0007	0.0039
CEP164	0.0017	0.0012	0.0007	0.0005
CEP170	0.0563	0.0305	0.0065	0.0259
CEP20	0.0493	0.0346	0.0074	0.0147
CEP43	0.0618	0.0325	0.0056	0.0293
CEP85	0.0872	0.051	0.0071	0.0362
CERT	0.0407	0.0195	0.0053	0.0212
CES1	0.3291	0.295	0.0077	0.034
CES2	0.1036	0.0727	0.0057	0.0308
CES3	0.1342	0.105	0.0068	0.0292
CETN2	0.0422	0.0212	0.0032	0.021
CETN3	0.0743	0.053	0.0099	0.0213
CFB	0.3142	0.2912	0.0238	0.023
CFC1	0.0535	0.0373	0.003	0.0162
CFD	0.1604	0.1404	0.0167	0.0199
CFH	0.2673	0.2257	0.0129	0.0416
CFHR2	0.7644	0.7583	0.0105	0.0061
CFHR4	0.7056	0.7007	0.0084	0.0049
CFHR5	0.2769	0.264	0.0088	0.0129
CFI	0.2091	0.1665	0.0104	0.0426
CFP	0.1687	0.1419	0.0146	0.0268
CGA	0.624	0.5638	0.0143	0.0601
CGB3_CGB5_CGB8	0.1018	0.0953	0.0168	0.0065
CGREF1	0.3872	0.3661	0.0078	0.0211
CHAC2	0.0722	0.0426	0.0092	0.0297
CHAD	0.1846	0.1546	0.0078	0.0301
CHCHD10	0.2374	0.2075	0.0057	0.0299
CHCHD6	0.0644	0.0524	0.0109	0.0121
CHGA	0.128	0.0995	0.0048	0.0285
CHGB	0.3005	0.279	0.0164	0.0215
CHI3L1	0.3566	0.331	0.0243	0.0256
CHIT1	0.5526	0.5498	0.0069	0.0028
CHL1	0.1898	0.1783	0.0142	0.0114
CHM	0.0315	0.0096	0.0048	0.0219
CHMP1A	0.0436	0.0189	0.0049	0.0247
CHMP6	0.0754	0.0369	0.0074	0.0384
CHP1	0.0065	0.0008	0.0007	0.0057
CHRDL1	0.2553	0.2392	0.0155	0.0162
CHRDL2	0.1879	0.161	0.0092	0.0269
CIAPIN1	0.0666	0.04	0.0043	0.0267
CILP	0.176	0.15	0.0142	0.026
CIRBP	0.0532	0.0286	0.011	0.0245
CIT	0.0659	0.0355	0.0097	0.0303
CKAP4	0.2511	0.2217	0.0214	0.0294
CKB	0.2081	0.1725	0.0185	0.0355
CKMT1A_CKMT1B	0.0477	0.045	0.0088	0.0027
CLASP1	0.0117	0.0074	0.0039	0.0043
CLC	0.129	0.1072	0.0081	0.0218
CLEC10A	0.3668	0.3535	0.0115	0.0133
CLEC11A	0.1289	0.1172	0.0085	0.0117
CLEC12A	0.117	0.1085	0.0162	0.0085
CLEC14A	0.1882	0.1631	0.0041	0.0251
CLEC1A	0.2392	0.2312	0.0212	0.0081
CLEC1B	0.0656	0.0547	0.0071	0.011
CLEC2L	0.0102	0.0055	0.0034	0.0046
CLEC3B	0.12	0.0922	0.0199	0.0278
CLEC4A	0.3285	0.3118	0.0127	0.0167
CLEC4C	0.5113	0.5039	0.0108	0.0074
CLEC4D	0.3601	0.334	0.0173	0.0261
CLEC4G	0.1915	0.1675	0.0053	0.024
CLEC4M	0.527	0.5167	0.0104	0.0103
CLEC5A	0.2087	0.1976	0.0131	0.0111
CLEC6A	0.2844	0.2711	0.0255	0.0133
CLEC7A	0.5679	0.5555	0.0109	0.0124
CLGN	0.2925	0.2819	0.0191	0.0105
CLIC5	0.017	0.0108	0.0038	0.0063
CLIP2	0.0687	0.0412	0.0046	0.0275
CLMP	0.3215	0.2996	0.0126	0.0218
CLNS1A	0.055	0.0323	0.0067	0.0227
CLPP	0.0262	0.0105	0.0051	0.0157
CLPS	0.3638	0.3522	0.0187	0.0116
CLSPN	0.0064	0.0033	0.0017	0.0031
CLSTN1	0.0071	0.0054	0.0016	0.0018
CLSTN2	0.326	0.306	0.0153	0.02
CLSTN3	0.2209	0.1935	0.0161	0.0274
CLTA	0.023	0.0084	0.0038	0.0146
CLU	0.0191	0.0152	0.0073	0.0039
CLUL1	0.4874	0.4719	0.0116	0.0155
CMC1	0.0539	0.0249	0.0115	0.029
CMIP	0.0427	0.0176	0.0018	0.0252
CNDP1	0.2458	0.2158	0.0189	0.03
CNP	0.072	0.0446	0.0099	0.0274
CNPY2	0.0174	0.0057	0.0037	0.0117
CNPY4	0.0521	0.035	0.0045	0.0171
CNST	0.0569	0.0301	0.0069	0.0267
CNTN1	0.3201	0.302	0.0225	0.0181
CNTN2	0.5178	0.4996	0.0226	0.0182
CNTN3	0.3683	0.3404	0.0132	0.0279
CNTN4	0.2678	0.2567	0.0188	0.0112
CNTN5	0.4429	0.4278	0.0096	0.0151
CNTNAP2	0.2793	0.2526	0.016	0.0266
CNTNAP4	0.016	0.011	0.0034	0.005
COCH	0.2659	0.2522	0.011	0.0137
COL15A1	0.1904	0.1572	0.0124	0.0332
COL18A1	0.2283	0.1939	0.0177	0.0344
COL1A1	0.1233	0.0952	0.0104	0.0281
COL24A1	0.072	0.0559	0.0192	0.0161
COL28A1	0.4241	0.4161	0.0136	0.008
COL2A1	0.3977	0.3954	0.0062	0.0022
COL3A1	0.0587	0.0453	0.0109	0.0134
COL4A1	0.1776	0.1455	0.0025	0.0321
COL5A1	0.1266	0.1161	0.0144	0.0106
COL6A3	0.1909	0.1583	0.0071	0.0326
COL9A1	0.1402	0.1101	0.0078	0.03
COLEC12	0.2999	0.267	0.0141	0.0328
COMMD1	0.0762	0.0493	0.0049	0.0268
COMMD9	0.0195	0.0076	0.0049	0.0119
COMP	0.2145	0.1954	0.0139	0.019
COMT	0.1691	0.1428	0.0153	0.0262
COPB2	0.0208	0.0053	0.0027	0.0154
COPE	0.0012	-0.0006	0.0011	0.0018
COQ7	0.0529	0.0405	0.0069	0.0124
CORO1A	0.059	0.037	0.0078	0.022
COX5B	0.024	0.0191	0.0043	0.0049
COX6B1	0.0085	0.0047	0.0025	0.0037
CPA1	0.1425	0.13	0.0213	0.0126
CPA2	0.1707	0.1561	0.0084	0.0146
CPA4	0.2983	0.2896	0.013	0.0087
CPB1	0.1377	0.125	0.0123	0.0128
CPB2	0.2903	0.261	0.0155	0.0292
CPE	0.077	0.0674	0.0161	0.0096
CPM	0.2878	0.2586	0.018	0.0293
CPOX	0.0448	0.0335	0.0077	0.0112
CPPED1	0.4352	0.4129	0.0141	0.0223
CPQ	0.397	0.3852	0.0055	0.0118
CPTP	0.0066	0.0022	0.0021	0.0044
CPVL	0.5057	0.4984	0.0089	0.0072
CPXM1	0.211	0.2065	0.0096	0.0044
CPXM2	0.2894	0.2572	0.0084	0.0322
CR1	0.3419	0.3192	0.0294	0.0227
CR2	0.232	0.2183	0.0156	0.0138
CRACR2A	0.0931	0.0644	0.0046	0.0287
CRADD	0.0561	0.0283	0.0037	0.0277
CREBZF	0.0016	-0.0001	0.0007	0.0017
CREG1	0.2533	0.239	0.0159	0.0142
CRELD1	0.4674	0.441	0.0137	0.0264
CRELD2	0.1967	0.1784	0.0132	0.0183
CRH	0.2462	0.2259	0.0136	0.0203
CRHBP	0.3469	0.3227	0.0057	0.0241
CRIM1	0.1374	0.115	0.0102	0.0224
CRIP2	0.1823	0.147	0.0281	0.0353
CRISP2	0.5934	0.5813	0.008	0.0121
CRISP3	0.4034	0.3927	0.0122	0.0108
CRKL	0.05	0.0248	0.0026	0.0252
CRLF1	0.1352	0.1007	0.0151	0.0345
CRNN	0.3475	0.3426	0.0178	0.0049
CRTAC1	0.5536	0.5462	0.0144	0.0074
CRTAM	0.2012	0.1883	0.0129	0.013
CRTAP	0.0247	0.0165	0.0079	0.0082
CRX	0.0038	0.0003	0.0018	0.0035
CRYBB1	0.091	0.0578	0.0095	0.0332
CRYBB2	0.0733	0.0684	0.0029	0.0049
CRYGD	0.4454	0.4225	0.0112	0.023
CRYM	0.059	0.0548	0.0054	0.0042
CRYZL1	0.0842	0.0469	0.0057	0.0373
CSDE1	0.0428	0.0233	0.0096	0.0194
CSF1	0.1784	0.1447	0.0057	0.0336
CSF1R	0.268	0.2472	0.0161	0.0208
CSF2	0.0579	0.0499	0.0072	0.008
CSF2RA	0.0118	0.0095	0.003	0.0023
CSF2RB	0.6685	0.6652	0.0195	0.0033
CSF3	0.1107	0.0841	0.0145	0.0266
CSF3R	0.1582	0.1427	0.0095	0.0155
CSNK1D	0.0287	0.0183	0.005	0.0104
CSNK2A1	0.0786	0.0476	0.0051	0.031
CSPG4	0.1942	0.1729	0.0084	0.0213
CSPG5	0.0082	0.0045	0.0032	0.0037
CSRP3	0.0518	0.042	0.0065	0.0098
CST1	0.3096	0.2982	0.0182	0.0114
CST3	0.2916	0.2544	0.0141	0.0372
CST5	0.4761	0.4691	0.013	0.007
CST6	0.209	0.19	0.0141	0.0189
CST7	0.5527	0.5419	0.0105	0.0108
CSTB	0.4055	0.374	0.0199	0.0314
CTBS	0.3396	0.3247	0.0126	0.0149
CTF1	0.0106	0.0073	0.002	0.0033
CTHRC1	0.3	0.2705	0.017	0.0295
CTRB1	0.2412	0.2321	0.0285	0.0091
CTRC	0.2833	0.2733	0.0272	0.0099
CTRL	0.2248	0.2043	0.0144	0.0205
CTSB	0.3005	0.2807	0.02	0.0198
CTSC	0.3876	0.3795	0.0173	0.008
CTSD	0.2457	0.2205	0.0186	0.0251
CTSE	0.242	0.235	0.0165	0.0071
CTSF	0.2405	0.2216	0.0202	0.0189
CTSH	0.687	0.6792	0.0143	0.0078
CTSL	0.1968	0.1745	0.0118	0.0223
CTSO	0.2107	0.1753	0.0295	0.0355
CTSS	0.2942	0.2693	0.0112	0.0249
CTSV	0.2681	0.2473	0.016	0.0207
CTSZ	0.2807	0.2581	0.0178	0.0225
CUZD1	0.0976	0.0955	0.0081	0.0021
CWC15	0.04	0.0173	0.0108	0.0227
CX3CL1	0.129	0.1152	0.0131	0.0138
CXADR	0.1371	0.1137	0.0072	0.0234
CXCL1	0.2584	0.2531	0.0196	0.0053
CXCL10	0.168	0.1565	0.0204	0.0114
CXCL11	0.1208	0.1135	0.0092	0.0073
CXCL12	0.0662	0.0576	0.0074	0.0086
CXCL13	0.0523	0.0354	0.0013	0.0169
CXCL14	0.1567	0.1418	0.0222	0.0149
CXCL16	0.2175	0.2025	0.0137	0.015
CXCL17	0.345	0.334	0.0059	0.011
CXCL3	0.0453	0.0271	0.004	0.0182
CXCL5	0.2245	0.2049	0.0156	0.0197
CXCL6	0.226	0.2115	0.0094	0.0145
CXCL8	0.0976	0.0836	0.0097	0.0141
CXCL9	0.1659	0.1608	0.0152	0.0051
CYB5A	0.0033	0	0.0014	0.0033
CYB5R2	0.1371	0.1073	0.0167	0.0298
CYP24A1	0	0	0	0
CYTH3	0.0045	0.0006	0.0009	0.0039
CYTL1	0.3252	0.3107	0.011	0.0145
DAAM1	0.0577	0.028	0.0086	0.0297
DAB2	0.0467	0.0225	0.0018	0.0241
DAG1	0.047	0.0302	0.0058	0.0168
DAPK2	0.1128	0.0894	0.0153	0.0234
DAPP1	0.0168	0.0094	0.0026	0.0073
DARS1	0.0644	0.0346	0.0091	0.0298
DBH	0.6935	0.688	0.0082	0.0055
DBI	0.0994	0.0705	0.0107	0.0289
DBN1	0.0438	0.0144	0.0055	0.0294
DBNL	0.0565	0.0331	0.0023	0.0234
DCBLD2	0.2349	0.2219	0.0101	0.013
DCC	0.0564	0.0506	0.0093	0.0058
DCDC2C	0.0029	0.0007	0.0021	0.0022
DCN	0.1323	0.1245	0.0129	0.0078
DCTD	0.0441	0.0171	0.0037	0.027
DCTN1	0.0832	0.0554	0.0066	0.0278
DCTN2	0.0356	0.0153	0.0039	0.0203
DCTN6	0.0221	0.0048	0.0032	0.0174
DCTPP1	0.1004	0.0903	0.006	0.0102
DCUN1D1	0.0161	0.0083	0.0034	0.0078
DCUN1D2	0.0017	-0.0003	0.0009	0.002
DCXR	0.2207	0.1868	0.018	0.0339
DDAH1	0.0985	0.0712	0.0086	0.0273
DDC	0.2141	0.1953	0.0118	0.0187
DDHD2	0.0785	0.0449	0.0048	0.0335
DDI2	0.1232	0.0941	0.0092	0.0292
DDR1	0.2202	0.2042	0.0055	0.016
DDT	0.1359	0.0968	0.0141	0.0391
DDX25	0.0042	0.0007	0.0011	0.0035
DDX4	0.0077	0.003	0.0015	0.0047
DDX53	0.0041	0.0013	0.0013	0.0028
DDX58	0.0924	0.0707	0.0152	0.0217
DECR1	0.0386	0.0152	0.0027	0.0235
DEFA1_DEFA1B	0.1551	0.1346	0.0242	0.0206
DEFB103A_DEFB103B	0.0009	-0.0001	0.0002	0.001
DEFB104A_DEFB104B	0.1408	0.1327	0.0114	0.0081
DEFB116	0.0023	0.0013	0.0007	0.0009
DEFB118	0.0014	0.0003	0.0004	0.0011
DEFB4A_DEFB4B	0.1827	0.1588	0.0143	0.0239
DENND2B	0.004	0.0003	0.0009	0.0038
DENR	0.0516	0.0188	0.0062	0.0329
DFFA	0.0491	0.0272	0.0063	0.022
DGCR6	0.0149	0.0063	0.0018	0.0086
DGKA	0.0532	0.0252	0.0102	0.0279
DGKZ	0.0052	-0.001	0.0017	0.0062
DHRS4L2	0.0499	0.0456	0.0106	0.0042
DIABLO	0.038	0.0158	0.0048	0.0222
DIPK2B	0.1562	0.1435	0.0084	0.0127
DKK1	0.1248	0.116	0.0122	0.0087
DKK3	0.2811	0.2675	0.0109	0.0136
DKK4	0.1498	0.1259	0.0158	0.0239
DKKL1	0.8273	0.8235	0.0072	0.0038
DLG4	0.0521	0.0198	0.004	0.0323
DLK1	0.2732	0.2488	0.0086	0.0244
DLL1	0.2033	0.1781	0.016	0.0252
DLL4	0.0057	0.0033	0.0009	0.0024
DMD	0.0524	0.0171	0.01	0.0353
DMP1	0.1147	0.0994	0.0096	0.0153
DNAJA2	0.0544	0.03	0.0048	0.0244
DNAJA4	0.1313	0.0985	0.0109	0.0328
DNAJB1	0.0985	0.0706	0.003	0.0279
DNAJB14	0.0447	0.0192	0.007	0.0255
DNAJB2	0.1031	0.0688	0.0058	0.0343
DNAJB6	0.0596	0.0355	0.0051	0.0242
DNAJB8	0.0066	0.0044	0.002	0.0022
DNAJC21	0.0481	0.0211	0.0021	0.027
DNAJC6	0.0908	0.0624	0.0079	0.0284
DNAJC9	0.0914	0.0646	0.0071	0.0268
DNER	0.2336	0.2082	0.0097	0.0254
DNLZ	0.0058	0.002	0.004	0.0039
DNM1	0.0822	0.0666	0.0053	0.0156
DNM3	0.1005	0.0775	0.0121	0.0231
DNMBP	0.0916	0.065	0.008	0.0266
DNPEP	0.0543	0.0439	0.0109	0.0104
DNPH1	0.1477	0.1146	0.0106	0.0331
DOC2B	0.0021	0.0007	0.0008	0.0015
DOCK9	0.0224	0.0166	0.0063	0.0058
DOK1	0.0525	0.0241	0.0081	0.0284
DOK2	0.0569	0.0293	0.0038	0.0277
DPEP1	0.5728	0.5616	0.0129	0.0112
DPEP2	0.1495	0.1228	0.0177	0.0267
DPP10	0.1535	0.1393	0.0173	0.0141
DPP4	0.1703	0.144	0.0065	0.0262
DPP6	0.2105	0.1813	0.0119	0.0292
DPP7	0.3075	0.2992	0.0266	0.0083
DPT	0.3585	0.3305	0.0201	0.0279
DPY30	0.0965	0.0612	0.0077	0.0353
DRAXIN	0.2676	0.2525	0.0202	0.0151
DRG2	0.0503	0.0273	0.0037	0.023
DSC2	0.2237	0.1957	0.0133	0.028
DSCAM	0.215	0.201	0.0098	0.0141
DSG2	0.2381	0.2137	0.0058	0.0244
DSG3	0.24	0.2247	0.0112	0.0152
DSG4	0.1816	0.1703	0.0121	0.0113
DTX2	0.0167	0.0105	0.0048	0.0062
DTX3	0.2363	0.2099	0.0102	0.0264
DTYMK	0.0913	0.0565	0.0121	0.0348
DUOX2	0.0026	0.0005	0.0007	0.002
DUSP13	0.0718	0.0651	0.0154	0.0067
DUSP29	0.0318	0.0249	0.0062	0.0069
DUSP3	0.0076	0.0039	0.0015	0.0037
DUT	0.0653	0.042	0.0092	0.0232
DXO	0.1281	0.0991	0.0093	0.0291
DYNC1H1	0.0256	0.025	0.0111	0.0006
DYNLT1	0.417	0.39	0.0155	0.0269
DYNLT3	0.0883	0.0632	0.0091	0.025
EBAG9	0.0519	0.0252	0.0092	0.0267
EBI3_IL27	0.277	0.2519	0.0107	0.025
ECE1	0.0761	0.069	0.0037	0.0071
ECHDC3	0.2477	0.21	0.0126	0.0377
ECHS1	0.0638	0.056	0.0101	0.0078
ECI2	0.04	0.0326	0.0067	0.0074
ECM1	0.1964	0.194	0.0148	0.0024
ECSCR	0.0064	0.0004	0.0007	0.006
EDA2R	0.4134	0.3928	0.0192	0.0207
EDAR	0.2843	0.2739	0.0095	0.0104
EDDM3B	0.6502	0.6412	0.0252	0.009
EDF1	0.0071	0.0045	0.0032	0.0027
EDIL3	0.1203	0.1024	0.0144	0.0178
EDN1	0.1231	0.1042	0.0159	0.019
EDNRB	0.0027	0.0005	0.0002	0.0022
EEF1D	0.0837	0.0535	0.0141	0.0302
EFCAB14	0.1207	0.096	0.0126	0.0248
EFCAB2	0.1002	0.0952	0.0147	0.005
EFEMP1	0.2532	0.2345	0.0089	0.0187
EFHD1	0.1448	0.1383	0.012	0.0065
EFNA1	0.1774	0.1471	0.007	0.0303
EFNA4	0.1598	0.1306	0.0113	0.0292
EFNB2	0.0152	0.0114	0.0048	0.0037
EGF	0.0455	0.0418	0.0056	0.0038
EGFL7	0.1924	0.1809	0.0043	0.0115
EGFLAM	0.2757	0.2718	0.0432	0.0039
EGFR	0.1575	0.1255	0.0163	0.032
EGLN1	0.124	0.0922	0.0181	0.0318
EHBP1	0.0686	0.0395	0.0069	0.029
EHD3	0.0403	0.0233	0.0071	0.017
EIF1AX	0.0165	0.0118	0.0017	0.0047
EIF2AK2	0.076	0.0416	0.0095	0.0343
EIF2AK3	0.0542	0.0254	0.0039	0.0287
EIF2S2	0.014	0.0065	0.003	0.0075
EIF4B	0.0663	0.0409	0.0061	0.0254
EIF4E	0.0578	0.0327	0.0063	0.0251
EIF4EBP1	0.1043	0.0799	0.0051	0.0244
EIF4G1	0.0686	0.0458	0.006	0.0228
EIF4G3	0.0442	0.016	0.0036	0.0282
EIF5	0.0072	0.003	0.0014	0.0042
EIF5A	0.0011	0.0001	0.0002	0.001
ELAC1	0.0553	0.0284	0.0056	0.0269
ELN	0.5001	0.4915	0.0211	0.0086
ELOA	0.1185	0.0809	0.0143	0.0376
ELOB	0.0076	0.0003	0.0029	0.0073
ENAH	0.0428	0.0315	0.0048	0.0113
ENDOU	0.346	0.3366	0.0098	0.0094
ENG	0.2567	0.2356	0.0097	0.021
ENO1	0.0436	0.0226	0.0065	0.021
ENO2	0.0736	0.0494	0.0183	0.0242
ENO3	0.1871	0.158	0.0093	0.0291
ENOPH1	0.0014	-0.0005	0.0013	0.0019
ENOX2	0.0203	-0.0044	0.0248	0.0246
ENPEP	0.0011	-0.0006	0.0009	0.0017
ENPP2	0.4402	0.4312	0.0137	0.009
ENPP5	0.6812	0.6591	0.0139	0.0221
ENPP6	0.2886	0.2676	0.0236	0.0209
ENPP7	0.5944	0.582	0.0118	0.0123
ENSA	0.0072	0.0034	0.0013	0.0038
ENTPD2	0.316	0.2938	0.0245	0.0222
ENTPD5	0.2239	0.2139	0.0082	0.01
ENTPD6	0.4986	0.4939	0.0141	0.0047
ENTR1	0.1111	0.073	0.0069	0.0381
EPCAM	0.1773	0.1651	0.0183	0.0122
EPGN	0.0003	-0.0004	0.0009	0.0007
EPHA1	0.2956	0.2649	0.0143	0.0307
EPHA2	0.189	0.1569	0.0159	0.0322
EPHA4	0.2396	0.2238	0.0103	0.0158
EPHB4	0.1629	0.1409	0.0063	0.0219
EPHB6	0.1276	0.0985	0.0172	0.0291
EPHX2	0.0126	0.0103	0.0035	0.0023
EPO	0.0791	0.0605	0.0082	0.0186
EPPK1	0.2794	0.274	0.0156	0.0053
EPS8L2	0.1797	0.1424	0.0132	0.0373
ERBB2	0.2735	0.2453	0.0178	0.0282
ERBB3	0.2532	0.2102	0.0102	0.043
ERBB4	0.2349	0.2183	0.0159	0.0166
ERBIN	0.0453	0.024	0.0055	0.0213
ERC2	0.0019	0.0004	0.0007	0.0015
EREG	0.0516	0.0452	0.0064	0.0065
ERI1	0.0248	0.0199	0.0046	0.0048
ERMAP	0.2579	0.2226	0.0261	0.0353
ERN1	0.1139	0.097	0.0106	0.0169
ERP29	0.0433	0.0174	0.001	0.0259
ERP44	0.1673	0.1418	0.0148	0.0255
ERVV_1	0.0033	0.0019	0.002	0.0014
ESAM	0.1127	0.1001	0.0074	0.0126
ESM1	0.1617	0.1415	0.0141	0.0202
ESPL1	0	0	0	0
ESR1	0.0144	0.0092	0.0037	0.0052
ESYT2	0.0741	0.0429	0.0099	0.0312
EVI5	0.0684	0.0342	0.0076	0.0341
EXOSC10	0.0061	0.0002	0.0024	0.006
EXTL1	0.067	0.0621	0.0083	0.005
EZR	0.0958	0.0639	0.0102	0.0319
F10	0.1409	0.1103	0.0142	0.0306
F11	0.2336	0.2295	0.0504	0.0042
F11R	0.0645	0.0443	0.0128	0.0203
F12	0.6048	0.5976	0.0219	0.0073
F13B	0.206	0.1885	0.0173	0.0174
F2	0.036	0.0299	0.0049	0.0061
F2R	0.0635	0.0537	0.0096	0.0098
F3	0.2795	0.2564	0.0121	0.0231
F7	0.2975	0.2703	0.0153	0.0271
F9	0.152	0.1243	0.0167	0.0278
FABP1	0.1685	0.1407	0.0197	0.0278
FABP2	0.0889	0.0748	0.0066	0.0142
FABP3	0.2491	0.2211	0.0307	0.028
FABP4	0.326	0.3002	0.0145	0.0258
FABP5	0.0693	0.0396	0.0095	0.0297
FABP6	0.0801	0.0707	0.0094	0.0094
FABP9	0.2377	0.2262	0.0196	0.0115
FADD	0.056	0.0286	0.0059	0.0274
FAM13A	0.1076	0.0764	0.0108	0.0313
FAM171A2	0.0076	0.0053	0.001	0.0022
FAM171B	0.0595	0.052	0.0148	0.0075
FAM172A	0.0386	0.021	0.0034	0.0176
FAM20A	0.2782	0.2424	0.0134	0.0358
FAM3B	0.3721	0.3564	0.0145	0.0157
FAM3C	0.16	0.131	0.0135	0.029
FAM3D	0.46	0.4499	0.0096	0.0101
FAP	0.1666	0.1367	0.0166	0.03
FARSA	0.0276	0.0075	0.0048	0.02
FAS	0.1939	0.1803	0.0214	0.0135
FASLG	0.3042	0.294	0.0171	0.0101
FBLN2	0.2222	0.2006	0.015	0.0215
FBN2	0.0424	0.0406	0.0067	0.0018
FBP1	0.1524	0.1215	0.0169	0.0309
FCAMR	0.314	0.2903	0.0134	0.0238
FCAR	0.4623	0.453	0.0211	0.0094
FCER1A	0.0319	0.0282	0.0058	0.0037
FCER2	0.235	0.2231	0.0224	0.0119
FCGR2A	0.6383	0.633	0.0208	0.0053
FCGR2B	0.164	0.1545	0.0149	0.0095
FCGR3B	0.5114	0.5032	0.01	0.0081
FCN1	0.2491	0.2377	0.0125	0.0114
FCN2	0.4632	0.4385	0.0177	0.0247
FCRL1	0.2512	0.2383	0.0148	0.013
FCRL2	0.3586	0.3544	0.0144	0.0042
FCRL3	0.4816	0.4761	0.0168	0.0056
FCRL5	0.3195	0.3073	0.0079	0.0122
FCRL6	0.3751	0.369	0.0161	0.0061
FCRLB	0.4056	0.4003	0.0516	0.0053
FDX1	0.0101	0.0028	0.0007	0.0073
FEN1	0.0621	0.0398	0.0051	0.0222
FES	0.0173	0.0151	0.0032	0.0022
FETUB	0.3171	0.2923	0.0115	0.0249
FGA	0.1666	0.1433	0.0081	0.0233
FGD3	0.0472	0.0206	0.0048	0.0266
FGF19	0.0777	0.0679	0.0049	0.0098
FGF2	0.2599	0.2482	0.0193	0.0117
FGF20	0.0018	-0.0001	0.0007	0.0019
FGF21	0.1839	0.1523	0.015	0.0316
FGF23	0.1148	0.0778	0.002	0.037
FGF5	0.3678	0.3599	0.0194	0.0079
FGF7	0.0019	0.0003	0.0008	0.0016
FGFBP1	0.1802	0.1484	0.0257	0.0318
FGFBP2	0.4906	0.4749	0.0087	0.0157
FGFBP3	0.2466	0.231	0.007	0.0156
FGFR2	0.2535	0.2235	0.0116	0.03
FGFR4	0.6533	0.6481	0.0159	0.0052
FGL1	0.4663	0.4504	0.0332	0.0159
FGR	0.103	0.0749	0.0069	0.0281
FH	0.0019	-0.0005	0.0017	0.0023
FHIT	0.0685	0.0415	0.0053	0.0271
FIS1	0.0506	0.0289	0.0046	0.0217
FKBP14	0.0488	0.0257	0.0067	0.0232
FKBP1B	0.0586	0.0498	0.0067	0.0088
FKBP4	0.0583	0.0338	0.0089	0.0245
FKBP5	0.0691	0.0468	0.0038	0.0223
FKBP7	0.0054	0.0029	0.0016	0.0024
FKBPL	0.0576	0.0272	0.0035	0.0303
FLI1	0.0377	0.022	0.0079	0.0157
FLRT2	0.2946	0.2703	0.0073	0.0243
FLT1	0.1201	0.1024	0.0194	0.0177
FLT3	0.0614	0.0509	0.0111	0.0106
FLT3LG	0.2635	0.2537	0.0119	0.0098
FLT4	0.4613	0.4461	0.022	0.0151
FMNL1	0.0676	0.037	0.0094	0.0306
FMR1	0.0004	-0.0004	0.0008	0.0007
FN1	0.1703	0.1375	0.0081	0.0329
FNDC1	0.2566	0.2229	0.0169	0.0336
FNTA	0.0369	0.0164	0.0068	0.0205
FOLH1	0.04	0.0239	0.0072	0.016
FOLR1	0.1974	0.1713	0.013	0.0261
FOLR2	0.2567	0.2241	0.0101	0.0326
FOLR3	0.8993	0.8947	0.0037	0.0047
FOSB	0.0033	-0.0001	0.002	0.0035
FOXJ3	0.0401	0.0148	0.0018	0.0253
FOXO1	0.0705	0.0488	0.005	0.0217
FOXO3	0.0441	0.0216	0.0043	0.0225
FRMD4B	0.0533	0.0239	0.0069	0.0294
FRZB	0.3578	0.3382	0.0314	0.0196
FSHB	0.6864	0.6656	0.0143	0.0208
FST	0.1106	0.0923	0.0059	0.0183
FSTL1	0.1044	0.0679	0.0159	0.0366
FSTL3	0.2239	0.1958	0.0056	0.028
FTCD	0.1794	0.1393	0.017	0.0401
FUCA1	0.8349	0.8328	0.0051	0.0021
FUOM	0.2009	0.1682	0.0126	0.0326
FURIN	0.1968	0.1509	0.0116	0.0459
FUS	0.0746	0.0476	0.0078	0.027
FUT1	0.0253	0.0207	0.0067	0.0046
FUT3_FUT5	0.4218	0.4106	0.0148	0.0112
FUT8	0.4321	0.4258	0.0059	0.0063
FXN	0.0414	0.0239	0.0088	0.0175
FXYD5	0.0723	0.0698	0.0102	0.0025
FYB1	0.0554	0.0311	0.0007	0.0243
GABARAP	0.0328	0.0291	0.0068	0.0037
GABARAPL1	0.0058	0.0043	0.0012	0.0015
GADD45B	0.0009	0.0001	0.0005	0.0008
GADD45GIP1	0.0248	0.0168	0.0069	0.008
GAGE2A	0.0037	-0.0005	0.001	0.0042
GAL	0.2642	0.2511	0.0142	0.0132
GALNT10	0.2551	0.2358	0.0192	0.0193
GALNT2	0.2463	0.2291	0.0264	0.0172
GALNT3	0.2095	0.1943	0.0147	0.0152
GALNT5	0.1824	0.177	0.0126	0.0054
GALNT7	0.1063	0.0978	0.011	0.0085
GAMT	0.0023	0.0008	0.0007	0.0015
GAPDH	0.0832	0.0435	0.0144	0.0397
GART	0.0179	0.0105	0.0067	0.0074
GAS2	0.0125	0.0037	0.0029	0.0088
GAS6	0.2265	0.2131	0.0138	0.0134
GASK1A	0.3812	0.3688	0.0155	0.0124
GAST	0.1314	0.1023	0.0154	0.029
GATD3	0.0357	0.0191	0.0033	0.0167
GBA	0.0077	0.0021	0.0025	0.0057
GBP1	0.1571	0.1393	0.0172	0.0178
GBP2	0.0112	0.009	0.0017	0.0022
GBP4	0.3132	0.3102	0.0263	0.003
GBP6	0.0008	-0.0002	0.0002	0.0009
GC	0.6872	0.6825	0.0142	0.0047
GCC1	0.0621	0.0299	0.0068	0.0321
GCG	0.0883	0.0613	0.0016	0.0269
GCHFR	0.1322	0.1063	0.0144	0.0259
GCLM	0.0257	0.0069	0.0049	0.0188
GCNT1	0.2444	0.2344	0.0095	0.01
GDF15	0.4453	0.4195	0.0229	0.0258
GDF2	0.2606	0.2432	0.0112	0.0175
GDNF	0.1562	0.143	0.0144	0.0132
GET3	0.0089	0.0075	0.0028	0.0014
GFAP	0.1816	0.1724	0.0094	0.0092
GFER	0.0723	0.0415	0.0051	0.0308
GFRA1	0.2764	0.2388	0.0168	0.0375
GFRA2	0.1535	0.1429	0.0104	0.0106
GFRA3	0.2096	0.1972	0.0187	0.0124
GFRAL	0.3507	0.3445	0.0177	0.0062
GGACT	0.1663	0.1381	0.0192	0.0282
GGCT	0.0578	0.0296	0.0104	0.0282
GGH	0.3489	0.3258	0.0131	0.023
GGT1	0.323	0.2872	0.0125	0.0358
GGT5	0.1462	0.1355	0.0108	0.0108
GH2	0.0152	0.0119	0.0024	0.0033
GHR	0.3485	0.3123	0.0204	0.0362
GHRL	0.2388	0.2184	0.0113	0.0204
GIGYF2	0.0657	0.039	0.0072	0.0267
GIMAP7	0.1491	0.1382	0.0127	0.0109
GIMAP8	0.0325	0.0235	0.006	0.009
GIP	0.1758	0.1461	0.0206	0.0298
GIPC2	0.1653	0.1351	0.0231	0.0302
GIPC3	0.0857	0.0591	0.0088	0.0266
GIT1	0.0752	0.0433	0.008	0.0319
GJA8	0.003	0.0008	0.0008	0.0022
GKN1	0.0366	0.0311	0.0067	0.0055
GLA	0.1237	0.0853	0.0124	0.0384
GLB1	0.1809	0.1593	0.0121	0.0216
GLI2	0.0102	0.0032	0.0031	0.007
GLO1	0.1358	0.1106	0.0131	0.0252
GLOD4	0.0813	0.0568	0.007	0.0246
GLRX	0.3198	0.2941	0.006	0.0257
GLRX5	0.0349	0.0231	0.0075	0.0118
GLT8D2	0.0076	0.0056	0.0022	0.002
GLYR1	0.0137	0.0043	0.0042	0.0094
GM2A	0.2927	0.2725	0.0365	0.0202
GMFG	0.0376	0.0168	0.0083	0.0208
GMPR	0.134	0.1035	0.0048	0.0305
GMPR2	0.0832	0.0498	0.0037	0.0334
GNAS	0.0382	0.0251	0.0028	0.0131
GNE	0.0439	0.0237	0.006	0.0202
GNLY	0.3126	0.305	0.0309	0.0076
GNPDA1	0.0222	0.0143	0.004	0.0079
GNPDA2	0.1197	0.0886	0.0108	0.0311
GOLGA3	0.0772	0.0446	0.01	0.0326
GOLM2	0.1737	0.1511	0.0125	0.0226
GOPC	0.0546	0.0322	0.006	0.0224
GORASP2	0.0314	0.0153	0.0036	0.0161
GOT1	0.107	0.0765	0.0046	0.0305
GP1BA	0.1112	0.0969	0.0132	0.0143
GP1BB	0.1029	0.0859	0.0146	0.017
GP2	0.3199	0.3114	0.0154	0.0085
GP5	0.0323	0.0229	0.0082	0.0094
GP6	0.0878	0.0731	0.0093	0.0147
GPA33	0.1899	0.1811	0.0151	0.0088
GPC1	0.2804	0.2591	0.0153	0.0213
GPC5	0.4478	0.4434	0.0121	0.0044
GPD1	0.1354	0.0916	0.0052	0.0438
GPHA2	0.052	0.0397	0.0109	0.0124
GPI	0.042	0.0227	0.0064	0.0193
GPIHBP1	0.0574	0.0525	0.0061	0.0048
GPKOW	0.0363	0.0208	0.0051	0.0155
GPNMB	0.1864	0.179	0.0096	0.0073
GPR158	0.0325	0.0209	0.0037	0.0116
GPR15L	0.1862	0.1776	0.0236	0.0085
GPR37	0.4237	0.4033	0.0222	0.0204
GPRC5C	0.0545	0.0384	0.0055	0.0161
GRAP2	0.0439	0.016	0.0044	0.0279
GRHPR	0.1178	0.0786	0.013	0.0392
GRIK2	0.0414	0.0347	0.0028	0.0067
GRIN2B	0.0009	-0.0002	0.0003	0.0011
GRK5	0.0324	0.0248	0.009	0.0076
GRN	0.3011	0.2896	0.0176	0.0115
GRP	0.1508	0.1398	0.0056	0.011
GRPEL1	0.0655	0.0463	0.0061	0.0192
GRSF1	0.0419	0.0183	0.0069	0.0236
GSAP	0.0033	0.0016	0.0004	0.0017
GSN	0.106	0.0725	0.0119	0.0335
GSR	0.1019	0.062	0.0108	0.04
GSTA1	0.2344	0.1949	0.013	0.0395
GSTA3	0.1923	0.1495	0.0193	0.0428
GSTM4	0.0447	0.0388	0.0096	0.0059
GSTP1	0.0223	0.0201	0.0028	0.0022
GSTT2B	0.7185	0.7162	0.0121	0.0023
GTF2IRD1	0.0078	0.0042	0.0023	0.0036
GTPBP2	0.0566	0.0272	0.0074	0.0294
GUCA2A	0.155	0.1378	0.0126	0.0171
GUCY2C	0.017	0.0106	0.0024	0.0065
GUSB	0.3252	0.2893	0.0091	0.036
GYS1	0.1142	0.0888	0.006	0.0254
GZMA	0.1339	0.1228	0.009	0.0111
GZMB	0.1623	0.1485	0.0222	0.0138
GZMH	0.1212	0.1069	0.0065	0.0144
H2AP	0.0089	0.0066	0.0038	0.0023
HADH	0.0052	0.0031	0.0024	0.0021
HAGH	0.1615	0.1366	0.018	0.0248
HAO1	0.1821	0.1488	0.0117	0.0332
HARS1	0.0516	0.0287	0.008	0.0228
HAVCR1	0.4697	0.4479	0.0047	0.0218
HAVCR2	0.2188	0.1886	0.0179	0.0302
HBEGF	0.1468	0.1316	0.0118	0.0152
HBQ1	0.2096	0.1805	0.0146	0.0291
HBZ	0.6215	0.6115	0.0158	0.0101
HCG22	0.0386	0.0333	0.0059	0.0054
HCLS1	0.0711	0.0455	0.0044	0.0256
HDAC8	0.0167	0.0046	0.003	0.012
HDAC9	0	0	0.0001	0.0001
HDDC2	0.2786	0.254	0.0179	0.0246
HDGF	0.6588	0.6482	0.0036	0.0106
HDGFL2	0.0762	0.0455	0.0082	0.0307
HEBP1	0.0065	0.0042	0.002	0.0023
HEG1	0.278	0.2438	0.0167	0.0342
HEPACAM2	0.4159	0.4102	0.0122	0.0057
HEPH	0.1376	0.1153	0.0083	0.0223
HEXIM1	0.0976	0.071	0.0034	0.0266
HGF	0.2421	0.2039	0.0116	0.0382
HGFAC	0.3343	0.3321	0.0394	0.0022
HGS	0.0393	0.017	0.0056	0.0222
HHEX	0.0898	0.0509	0.0101	0.0389
HIP1	0	0	0.0001	0
HIP1R	0.0933	0.0655	0.0109	0.0278
HJV	0.0733	0.0501	0.0105	0.0232
HLA_A	0.7144	0.7116	0.0142	0.0028
HLA_DRA	0.2814	0.278	0.0167	0.0034
HLA_E	0.2178	0.1952	0.015	0.0226
HMBS	0.1531	0.1185	0.009	0.0347
HMCN2	0.4217	0.4019	0.0194	0.0199
HMGCL	0.0177	0.0061	0.0039	0.0116
HMOX1	0.1953	0.1772	0.0036	0.0181
HMOX2	0.0533	0.0328	0.0077	0.0205
HNMT	0.3993	0.3751	0.0292	0.0242
HNRNPK	0.0513	0.0322	0.0033	0.0191
HNRNPUL1	0.0987	0.0687	0.0117	0.03
HPCAL1	0.0563	0.032	0.0065	0.0244
HPGDS	0.2326	0.2206	0.0064	0.012
HPSE	0.0774	0.0604	0.0065	0.0169
HRAS	0.0008	-0.0002	0.0007	0.001
HRC	0.0533	0.0371	0.0115	0.0161
HRG	0.2011	0.1893	0.005	0.0118
HS1BP3	0.0554	0.0312	0.0099	0.0242
HS3ST3B1	0.1633	0.1572	0.011	0.0062
HS6ST1	0.152	0.1384	0.0133	0.0136
HS6ST2	0.1552	0.1315	0.0117	0.0236
HSBP1	0.329	0.3166	0.0171	0.0124
HSD11B1	0.191	0.1655	0.0079	0.0255
HSD17B14	0.499	0.4881	0.0301	0.0109
HSD17B3	0.0024	0.0018	0.0004	0.0006
HSDL2	0.2572	0.2454	0.0146	0.0119
HSP90B1	0.0103	0.0021	0.0007	0.0081
HSPA1A	0.0678	0.0401	0.0018	0.0277
HSPA2	0.0486	0.0325	0.0065	0.0161
HSPB1	0.1943	0.168	0.0097	0.0263
HSPB6	0.3016	0.277	0.0092	0.0245
HSPG2	0.1847	0.1496	0.0182	0.0351
HTR1A	0.0047	0.0031	0.0007	0.0017
HTR1B	0.0103	0.0008	0.0024	0.0095
HTRA2	0.0407	0.0215	0.006	0.0193
HYAL1	0.097	0.0834	0.0113	0.0137
HYOU1	0.1225	0.1096	0.0076	0.0129
ICA1	0.0792	0.0572	0.0054	0.022
ICAM1	0.2925	0.2699	0.0173	0.0226
ICAM2	0.5686	0.5656	0.0169	0.003
ICAM3	0.2248	0.2184	0.0148	0.0064
ICAM4	0.4365	0.4275	0.0192	0.0091
ICAM5	0.5368	0.5266	0.0224	0.0102
ICOSLG	0.2017	0.1851	0.023	0.0166
IDI2	0.1297	0.1236	0.007	0.0062
IDO1	0.1485	0.1217	0.0112	0.0268
IDS	0.0445	0.0361	0.0043	0.0084
IDUA	0.3965	0.3771	0.0239	0.0195
IFI30	0.2955	0.2642	0.0093	0.0313
IFIT1	0.0025	0.0007	0.0004	0.0018
IFIT3	0.0405	0.032	0.0064	0.0085
IFNAR1	0.1246	0.1227	0.0191	0.0018
IFNG	0.0246	0.0201	0.0055	0.0045
IFNGR1	0.1556	0.1289	0.0039	0.0267
IFNGR2	0.7121	0.7016	0.0115	0.0104
IFNL1	0.034	0.0295	0.0054	0.0045
IFNLR1	0.1261	0.0917	0.0192	0.0344
IFNW1	0.0009	0.0004	0.0004	0.0005
IFT20	0.0177	0.0056	0.0047	0.0121
IGBP1	0.0733	0.0443	0.0091	0.029
IGDCC3	0.0003	0.0001	0.0001	0.0002
IGDCC4	0.2708	0.2487	0.013	0.0221
IGF1R	0.1868	0.175	0.0287	0.0118
IGF2BP3	0.0077	0.0022	0.0028	0.0055
IGF2R	0.2666	0.2482	0.0132	0.0184
IGFBP1	0.1604	0.1314	0.0156	0.029
IGFBP2	0.2201	0.1752	0.009	0.0449
IGFBP3	0.2385	0.2315	0.0126	0.007
IGFBP4	0.2162	0.1888	0.0152	0.0274
IGFBP6	0.3364	0.3155	0.0047	0.021
IGFBP7	0.2262	0.2067	0.0119	0.0195
IGFBPL1	0.3333	0.3143	0.0203	0.019
IGHMBP2	0.0128	0.0064	0.0033	0.0064
IGLC2	0.0702	0.0549	0.0052	0.0153
IGSF21	0.1381	0.1172	0.0061	0.0209
IGSF3	0.1805	0.1393	0.0161	0.0412
IGSF8	0.0939	0.071	0.0122	0.0229
IGSF9	0.275	0.2323	0.0121	0.0427
IKBKG	0.0782	0.0555	0.0072	0.0227
IKZF2	0.0253	0.0201	0.0042	0.0052
IL10	0.0514	0.045	0.0043	0.0064
IL10RA	0.0069	0.0028	0.0019	0.0041
IL10RB	0.2964	0.2775	0.0357	0.0189
IL11	0.0074	0.0054	0.0031	0.002
IL12A_IL12B	0.3613	0.3432	0.0137	0.0181
IL12B	0.3778	0.3586	0.0237	0.0191
IL12RB1	0.164	0.1516	0.0166	0.0125
IL12RB2	0.027	0.0148	0.006	0.0122
IL13	0.0069	0.0054	0.0013	0.0015
IL13RA1	0.0661	0.0411	0.0053	0.025
IL15	0.1276	0.1068	0.0076	0.0207
IL15RA	0.1552	0.1431	0.0071	0.0121
IL16	0.2348	0.2123	0.0145	0.0225
IL17A	0.0067	0.0041	0.0018	0.0026
IL17C	0.068	0.045	0.0065	0.023
IL17D	0.1974	0.1937	0.015	0.0037
IL17F	0.0141	0.0101	0.0019	0.004
IL17RA	0.6552	0.652	0.0142	0.0032
IL17RB	0.5206	0.5064	0.0088	0.0142
IL18	0.2225	0.1944	0.0128	0.0282
IL18BP	0.1853	0.1605	0.0079	0.0248
IL18R1	0.5545	0.5325	0.0123	0.0221
IL18RAP	0.0512	0.0449	0.0089	0.0063
IL19	0.1789	0.1596	0.0078	0.0192
IL1A	0.0107	0.0037	0.0034	0.0071
IL1B	0.0756	0.0515	0.0066	0.0241
IL1R1	0.1952	0.1689	0.0089	0.0264
IL1R2	0.3051	0.2823	0.0062	0.0228
IL1RAP	0.7242	0.7135	0.0063	0.0107
IL1RL1	0.5919	0.574	0.0123	0.0179
IL1RL2	0.3365	0.3183	0.0079	0.0182
IL1RN	0.2202	0.1825	0.0088	0.0378
IL20	0.0036	0.0017	0.0004	0.0019
IL20RB	0.0105	0.008	0.0035	0.0025
IL21R	0.0001	-0.0001	0.0002	0.0002
IL22	0.0879	0.0789	0.0067	0.009
IL22RA1	0.0486	0.0473	0.0038	0.0013
IL2RA	0.3332	0.3186	0.0128	0.0147
IL2RB	0.0062	0.0024	0.0019	0.0038
IL2RG	0.009	0.0068	0.0018	0.0022
IL31	0.0046	0.0019	0.0011	0.0026
IL31RA	0.3415	0.3201	0.0142	0.0214
IL32	0.1708	0.1514	0.0083	0.0194
IL33	0.0055	0.0016	0.0016	0.004
IL34	0.2929	0.2908	0.0214	0.0022
IL36A	0.0007	0.0003	0.0002	0.0004
IL36G	0.0193	0.0145	0.0014	0.0048
IL3RA	0.2187	0.212	0.0107	0.0068
IL4	0.0002	0	0.0001	0.0002
IL4R	0.1597	0.1442	0.0135	0.0155
IL5	0.0058	0.0046	0.001	0.0012
IL5RA	0.3785	0.3677	0.0116	0.0108
IL6	0.1593	0.1307	0.0127	0.0286
IL6R	0.6588	0.6516	0.0064	0.0073
IL6ST	0.1578	0.1316	0.014	0.0262
IL7	0.0388	0.0279	0.0031	0.0109
IL7R	0.5912	0.5798	0.0126	0.0114
ILKAP	0.0381	0.0147	0.0039	0.0233
IMMT	0.0935	0.0625	0.0128	0.031
IMPA1	0.0571	0.0323	0.0044	0.0248
IMPACT	0.0953	0.063	0.0109	0.0323
IMPG1	0.0065	0.0038	0.0024	0.0026
ING1	0.0234	0.0072	0.0012	0.0162
INHBB	0.2483	0.2184	0.0077	0.0299
INHBC	0.3574	0.327	0.0182	0.0304
INPP1	0.0528	0.0221	0.0079	0.0307
INPP5D	0.1335	0.0924	0.0086	0.0411
INPP5J	0.0349	0.0301	0.0097	0.0047
INPPL1	0.0703	0.0442	0.0077	0.0261
INSL3	0.7576	0.7511	0.0106	0.0065
INSL4	0.0288	0.0253	0.0071	0.0036
INSL5	0.1272	0.1161	0.0177	0.0111
INSR	0.0326	0.0289	0.0046	0.0037
IPCEF1	0.0767	0.0466	0.0113	0.0301
IQGAP2	0.0552	0.0253	0.0086	0.0298
IRAG2	0.0562	0.0321	0.0061	0.0241
IRAK1	0.0601	0.0402	0.0077	0.0199
IRAK4	0.0485	0.0226	0.0045	0.0259
ISLR2	0.2676	0.2628	0.0116	0.0048
ISM1	0.1652	0.1469	0.0079	0.0183
IST1	0.0539	0.0282	0.0079	0.0257
ITGA11	0.1963	0.1659	0.0233	0.0304
ITGA2	0.374	0.3574	0.0221	0.0166
ITGA5	0.2075	0.1748	0.0178	0.0327
ITGA6	0.0848	0.0775	0.0137	0.0073
ITGAL	0.0583	0.044	0.0072	0.0143
ITGAM	0.1622	0.1398	0.0193	0.0223
ITGAV	0.2435	0.211	0.0147	0.0325
ITGAX	0.0009	-0.0001	0.0005	0.001
ITGB1	0.1486	0.1245	0.0143	0.0241
ITGB1BP2	0.0428	0.0198	0.0042	0.023
ITGB2	0.1725	0.162	0.0135	0.0106
ITGB5	0.1073	0.0976	0.0164	0.0097
ITGB6	0.2485	0.2286	0.0138	0.0199
ITGB7	0.2805	0.2728	0.0188	0.0077
ITGBL1	0.2775	0.2583	0.0063	0.0192
ITIH1	0.0133	0.0078	0.0022	0.0054
ITIH3	0.2693	0.2551	0.0176	0.0142
ITIH4	0.1929	0.1751	0.0209	0.0179
ITIH5	0.0075	0.0047	0.0012	0.0028
ITM2A	0.0643	0.0523	0.0044	0.012
ITPA	0.3246	0.3005	0.0145	0.0241
ITPR1	0.0449	0.0396	0.0051	0.0053
ITPRIP	0.0096	0.0056	0.0026	0.004
JAM2	0.165	0.134	0.0127	0.031
JAM3	0.091	0.0785	0.0041	0.0125
JCHAIN	0.0878	0.0801	0.0078	0.0077
JMJD1C	0.0048	0.0016	0.0006	0.0032
JPT2	0.0571	0.0237	0.0057	0.0333
JUN	0.0081	0.002	0.0026	0.006
KAZALD1	0.432	0.4174	0.018	0.0146
KAZN	0.0728	0.0444	0.0072	0.0285
KCNH2	0.003	-0.0006	0.0018	0.0036
KCNIP4	0.0006	-0.0002	0.0005	0.0009
KCTD5	0.0951	0.06	0.013	0.0352
KDM3A	0.0421	0.0276	0.0033	0.0144
KDR	0.3678	0.3465	0.0119	0.0213
KEL	0.4125	0.3857	0.0177	0.0268
KHK	0.1896	0.1514	0.0244	0.0382
KIAA0319	0.1395	0.1243	0.0123	0.0153
KIAA2013	0.0058	0.0022	0.0014	0.0036
KIF1C	0.0245	0.0116	0.0024	0.013
KIF22	0.0522	0.0345	0.0065	0.0177
KIFBP	0.0512	0.0281	0.0029	0.0231
KIR2DL2	0.4384	0.4329	0.0184	0.0055
KIR2DL3	0.3817	0.3731	0.0157	0.0086
KIR2DS4	0.8139	0.8126	0.0051	0.0013
KIR3DL1	0.6428	0.6394	0.0114	0.0034
KIR3DL2	0.0053	0.0019	0.0014	0.0034
KIRREL2	0.172	0.1628	0.0143	0.0092
KIT	0.2728	0.2542	0.0088	0.0185
KITLG	0.1841	0.1587	0.0019	0.0254
KLB	0.4497	0.4387	0.0125	0.0111
KLF4	0.0504	0.0296	0.0112	0.0209
KLHL41	0.062	0.0489	0.0138	0.013
KLK1	0.6287	0.6231	0.0078	0.0056
KLK10	0.2733	0.2672	0.0126	0.0061
KLK11	0.1949	0.1833	0.0256	0.0116
KLK12	0.7957	0.7942	0.008	0.0015
KLK13	0.2758	0.2583	0.0264	0.0175
KLK14	0.283	0.2692	0.0117	0.0138
KLK15	0.5551	0.5509	0.0327	0.0042
KLK3	0.6834	0.6809	0.01	0.0026
KLK4	0.4159	0.3957	0.0103	0.0202
KLK6	0.107	0.0776	0.0097	0.0294
KLK7	0.2401	0.2315	0.0187	0.0086
KLK8	0.2586	0.2453	0.0136	0.0133
KLKB1	0.3016	0.2738	0.0291	0.0278
KLRB1	0.2067	0.1789	0.0158	0.0278
KLRC1	0.0016	0.0001	0.001	0.0015
KLRD1	0.3214	0.2982	0.0042	0.0232
KLRF1	0.1249	0.115	0.0094	0.01
KLRK1	0.1826	0.1726	0.013	0.01
KRT18	0.2476	0.2099	0.0158	0.0377
KRT19	0.086	0.0706	0.0059	0.0154
KRT5	0.1663	0.1491	0.0201	0.0171
KRT6C	0.0113	0.0058	0.005	0.0055
KRT8	0.0505	0.0202	0.0128	0.0303
KYAT1	0.08	0.0567	0.0113	0.0233
KYNU	0.2113	0.1784	0.0079	0.0329
L1CAM	0.2441	0.2236	0.011	0.0205
L3HYPDH	0.0367	0.02	0.0074	0.0167
LACRT	0.069	0.059	0.0143	0.01
LACTB2	0.071	0.0453	0.0151	0.0257
LAG3	0.1478	0.1349	0.0113	0.0129
LAIR1	0.3905	0.3612	0.0121	0.0293
LAIR2	0.5228	0.5176	0.0132	0.0052
LAMA4	0.1113	0.1024	0.0052	0.0089
LAMB1	0.406	0.3949	0.0273	0.0111
LAMP1	0.0372	0.0265	0.0103	0.0107
LAMP2	0.1203	0.1036	0.0132	0.0167
LAMP3	0.2699	0.2493	0.0133	0.0206
LAP3	0.0215	0.0103	0.0024	0.0112
LARP1	0.0379	0.0129	0.007	0.025
LAT	0.049	0.0317	0.0101	0.0174
LAT2	0.0562	0.0284	0.0024	0.0277
LATS1	0.042	0.0217	0.0122	0.0203
LAYN	0.2424	0.2187	0.0144	0.0238
LBP	0.2989	0.2873	0.0196	0.0115
LBR	0.0979	0.0705	0.005	0.0274
LCAT	0.1688	0.1301	0.0173	0.0387
LCN15	0.1178	0.1069	0.0168	0.0109
LCN2	0.1607	0.1404	0.0176	0.0204
LCP1	0.5055	0.4984	0.0279	0.007
LDLR	0.2606	0.2261	0.0199	0.0345
LDLRAP1	0.0383	0.0139	0.0096	0.0243
LECT2	0.623	0.6072	0.0311	0.0158
LEFTY2	0.4324	0.4205	0.0091	0.0119
LEG1	0.3083	0.2993	0.0292	0.009
LEO1	0.005	0.0016	0.0008	0.0033
LEP	0.4838	0.4579	0.0208	0.0258
LEPR	0.1629	0.1413	0.0087	0.0215
LETM1	0.0225	0.0124	0.0033	0.0101
LGALS1	0.1803	0.1534	0.0109	0.0269
LGALS3	0.378	0.3655	0.0107	0.0125
LGALS3BP	0.2749	0.2569	0.0397	0.018
LGALS4	0.2962	0.2784	0.008	0.0177
LGALS7_LGALS7B	0.1996	0.186	0.0178	0.0136
LGALS8	0.1617	0.1405	0.0124	0.0212
LGALS9	0.3317	0.3003	0.0184	0.0314
LGMN	0.1987	0.189	0.0116	0.0097
LHB	0.0788	0.0735	0.007	0.0053
LHPP	0.2351	0.2079	0.0156	0.0271
LIF	0.0038	0.0014	0.0004	0.0024
LIFR	0.1734	0.159	0.0115	0.0144
LILRA2	0.4577	0.4399	0.015	0.0178
LILRA3	0.5705	0.5607	0.0079	0.0098
LILRA4	0.0099	0.0031	0.0035	0.0068
LILRA5	0.2517	0.2311	0.0183	0.0206
LILRA6	0.6751	0.6705	0.0076	0.0046
LILRB1	0.4792	0.4663	0.0134	0.0129
LILRB2	0.6211	0.6097	0.0154	0.0113
LILRB4	0.4189	0.4004	0.0203	0.0185
LILRB5	0.8208	0.8192	0.0048	0.0016
LIPF	0.1583	0.1547	0.019	0.0035
LMNB1	0.0554	0.0368	0.0111	0.0186
LMNB2	0.1642	0.1261	0.0184	0.0382
LMOD1	0.1692	0.1586	0.0144	0.0106
LONP1	0.0711	0.0411	0.0085	0.03
LPA	0.5184	0.5153	0.0103	0.0031
LPCAT2	0.0421	0.0171	0.0044	0.025
LPL	0.4307	0.4035	0.0111	0.0272
LPO	0.2237	0.2132	0.0179	0.0105
LPP	0.0377	0.0073	0.0045	0.0303
LRCH4	0.106	0.0665	0.0131	0.0395
LRFN2	0.0022	0.0011	0.0005	0.0011
LRG1	0.2556	0.2471	0.01	0.0086
LRIG1	0.4632	0.4469	0.0255	0.0163
LRIG3	0.04	0.0313	0.0063	0.0087
LRP1	0.3932	0.3796	0.0154	0.0136
LRP11	0.3204	0.2972	0.0122	0.0232
LRP2BP	0.006	0.0016	0.0017	0.0045
LRPAP1	0.6564	0.6504	0.0264	0.006
LRRC25	0.2935	0.2779	0.0259	0.0155
LRRC37A2	0.6889	0.6859	0.0161	0.003
LRRC38	0.1161	0.1094	0.0206	0.0066
LRRC59	0.0349	0.0202	0.0051	0.0147
LRRFIP1	0.0884	0.0503	0.0092	0.0381
LRRN1	0.419	0.4047	0.0116	0.0143
LRTM1	0.0017	0.0012	0.0004	0.0005
LRTM2	0.1093	0.09	0.0137	0.0193
LSM8	0.0196	0.014	0.0056	0.0056
LSP1	0.1399	0.1058	0.0134	0.034
LTA	0.4347	0.4274	0.0117	0.0074
LTA4H	0.0684	0.0447	0.0095	0.0237
LTB	0.044	0.0391	0.015	0.0049
LTBP2	0.3638	0.3496	0.0041	0.0142
LTBP3	0.264	0.2415	0.015	0.0225
LTBR	0.2631	0.2328	0.0091	0.0303
LUZP2	0.0809	0.0755	0.0168	0.0054
LXN	0.0824	0.0609	0.0102	0.0215
LY6D	0.2113	0.1948	0.0254	0.0166
LY75	0.6165	0.6057	0.0216	0.0107
LY9	0.2552	0.2492	0.0192	0.006
LY96	0.1109	0.0996	0.0058	0.0113
LYAR	0.0248	0.0093	0.004	0.0154
LYN	0.0386	0.0221	0.0053	0.0165
LYPD1	0.0039	0.0023	0.0011	0.0016
LYPD3	0.3142	0.3029	0.0118	0.0113
LYPD8	0.269	0.2623	0.0262	0.0067
LYSMD3	0.0129	0.0079	0.0011	0.005
LYVE1	0.177	0.1674	0.0212	0.0096
LYZL2	0.1841	0.1756	0.0218	0.0085
LZTFL1	0.0692	0.0329	0.0129	0.0363
M6PR	0.0115	0.0075	0.0024	0.004
MAD1L1	0.1362	0.0947	0.0081	0.0415
MAEA	0.0189	0.0028	0.0036	0.0161
MAGED1	0.0092	0.0059	0.0018	0.0034
MAMDC2	0.1636	0.1431	0.0112	0.0205
MAMDC4	0.2494	0.2218	0.0114	0.0276
MAN1A2	0.2568	0.2273	0.0129	0.0295
MAN2B2	0.6207	0.6125	0.0185	0.0082
MANEAL	0.0072	0.0012	0.0019	0.006
MANF	0.0424	0.0226	0.0071	0.0198
MANSC1	0.1269	0.1057	0.015	0.0212
MANSC4	0.3891	0.3788	0.027	0.0104
MAP1LC3B2	0.0039	0.002	0.0009	0.0019
MAP2	0.0544	0.0412	0.0082	0.0132
MAP2K1	0.0724	0.0403	0.0047	0.0321
MAP2K6	0.0492	0.03	0.0076	0.0192
MAP3K5	0.0689	0.0487	0.0058	0.0202
MAP4K5	0.0673	0.0401	0.0101	0.0272
MAPK13	0.0085	0.0015	0.0015	0.007
MAPK9	0.0591	0.0294	0.0062	0.0297
MAPKAPK2	0.0654	0.0337	0.0016	0.0317
MAPRE3	0.0502	0.0393	0.0062	0.011
MAPT	0.0006	0.0002	0.0002	0.0003
MARCO	0.2141	0.1965	0.0127	0.0176
MARS1	0.0587	0.0323	0.0042	0.0264
MASP1	0.2502	0.2253	0.0206	0.0249
MATN2	0.2595	0.2437	0.016	0.0158
MATN3	0.312	0.2873	0.0167	0.0248
MAVS	0.0759	0.0442	0.0079	0.0317
MAX	0.0367	0.0218	0.009	0.0149
MB	0.3097	0.2924	0.0177	0.0173
MBL2	0.7357	0.7316	0.0061	0.0041
MCAM	0.1922	0.1696	0.0154	0.0226
MCEE	0.012	0.0114	0.0022	0.0006
MCEMP1	0.1706	0.1649	0.0172	0.0057
MCFD2	0.0558	0.0315	0.0079	0.0243
MCTS1	0.0339	0.0202	0.0072	0.0137
MDGA1	0.7688	0.7625	0.0119	0.0063
MDH1	0.0742	0.0417	0.0073	0.0325
MDK	0.093	0.0819	0.0117	0.0112
MDM1	0.0198	0.017	0.0059	0.0029
MECR	0.0447	0.0249	0.0039	0.0198
MED18	0.0432	0.02	0.0036	0.0232
MED21	0.0041	0.0001	0.0021	0.004
MEGF10	0.3729	0.3508	0.0229	0.0221
MEGF11	0.0189	0.0142	0.0053	0.0047
MEGF9	0.1656	0.1308	0.0176	0.0349
MELTF	0.329	0.3234	0.0136	0.0056
MENT	0.3446	0.3226	0.0042	0.022
MEP1A	0.266	0.2534	0.0185	0.0125
MEP1B	0.7414	0.7301	0.005	0.0113
MEPE	0.212	0.1902	0.0123	0.0218
MERTK	0.2381	0.2294	0.0176	0.0087
MESD	0.0474	0.0251	0.0056	0.0223
MET	0.2331	0.2117	0.0138	0.0213
METAP1D	0.0261	0.0105	0.0023	0.0156
METAP2	0.0762	0.0507	0.0069	0.0255
MFAP3L	0.0035	-0.0003	0.002	0.0037
MFAP4	0.135	0.1236	0.0119	0.0114
MFAP5	0.1693	0.1454	0.023	0.0239
MFGE8	0.19	0.1735	0.0065	0.0165
MGLL	0.0485	0.021	0.0039	0.0275
MGMT	0.1776	0.1581	0.0094	0.0195
MIA	0.418	0.4031	0.0238	0.0149
MICALL2	0.0582	0.0235	0.0044	0.0347
MICB_MICA	0.7041	0.6999	0.0057	0.0043
MIF	0.0794	0.0485	0.0094	0.0309
MILR1	0.3396	0.3263	0.0209	0.0133
MINDY1	0.0643	0.0363	0.0042	0.028
MINK1	0.0417	0.0173	0.0057	0.0244
MITD1	0.0511	0.0223	0.0036	0.0289
MKI67	0.0093	0.0004	0.0052	0.0089
MLN	0.375	0.3656	0.0236	0.0094
MME	0.3234	0.2988	0.0304	0.0246
MMP1	0.34	0.3308	0.0209	0.0092
MMP10	0.1768	0.1572	0.0115	0.0197
MMP12	0.3608	0.3478	0.0165	0.013
MMP13	0.0382	0.0261	0.0056	0.0121
MMP15	0.0014	0.0009	0.0005	0.0005
MMP3	0.5785	0.5699	0.0095	0.0086
MMP7	0.1838	0.1662	0.0289	0.0176
MMP8	0.2289	0.1911	0.0103	0.0378
MMP9	0.1487	0.1222	0.0082	0.0265
MMUT	0.013	0.0042	0.0026	0.0088
MNAT1	0.0048	0.0014	0.0006	0.0034
MNDA	0.1165	0.0851	0.006	0.0314
MOCS2	0.2441	0.2144	0.0102	0.0298
MOG	0.2023	0.1692	0.0116	0.0331
MORF4L2	0.0097	0.0056	0.0022	0.0041
MPHOSPH8	0.0404	0.0161	0.0032	0.0242
MPI	0.0651	0.0518	0.0071	0.0133
MPIG6B	0.0511	0.0243	0.0055	0.0268
MPO	0.1578	0.1175	0.0102	0.0403
MPRIP	0.0096	0.002	0.0033	0.0076
MRC1	0.268	0.2489	0.0182	0.019
MRI1	0.2168	0.184	0.0187	0.0328
MRPL24	0.0023	-0.0004	0.0017	0.0027
MRPL28	0.0002	0	0	0.0002
MRPL58	0.012	0.0063	0.0037	0.0057
MSLN	0.3897	0.3806	0.02	0.009
MSLNL	0.0095	0.0027	0.0026	0.0069
MSMB	0.672	0.6625	0.0149	0.0095
MSR1	0.3585	0.3373	0.0177	0.0212
MSRA	0.0547	0.0276	0.0053	0.0271
MST1	0.6557	0.6546	0.0342	0.0011
MSTN	0.2557	0.238	0.0179	0.0177
MTDH	0.0684	0.0447	0.0085	0.0237
MTHFD2	0.0483	0.0409	0.0141	0.0074
MTHFSD	0.1894	0.1575	0.019	0.032
MTIF3	0.0303	0.0174	0.0049	0.0129
MTPN	0	0	0	0
MTR	0.0029	0.0003	0.0009	0.0026
MTSS1	0.0625	0.0302	0.0046	0.0323
MTSS2	0.0672	0.0342	0.0112	0.033
MTUS1	0.066	0.056	0.0064	0.01
MUC13	0.1321	0.1135	0.0115	0.0186
MUC16	0.0401	0.0349	0.0029	0.0052
MUC2	0.4445	0.4418	0.0096	0.0027
MVK	0.1132	0.0759	0.0056	0.0372
MXRA8	0.285	0.262	0.0099	0.023
MYBPC1	0.206	0.1851	0.0177	0.0209
MYBPC2	0.0701	0.0595	0.003	0.0106
MYCBP2	0.0422	0.0194	0.0027	0.0228
MYDGF	0.042	0.0227	0.0055	0.0193
MYH9	0.0552	0.0311	0.0083	0.0242
MYL1	0.0173	0.0135	0.0057	0.0039
MYL3	0.2301	0.2085	0.015	0.0216
MYL4	0.0764	0.0554	0.013	0.0211
MYL6B	0.0107	0.0074	0.0043	0.0033
MYLPF	0.0721	0.0603	0.0137	0.0118
MYO6	0.0001	0	0	0.0001
MYO9B	0.0423	0.0213	0.0039	0.021
MYOC	0.2613	0.231	0.0143	0.0303
MYOM2	0.075	0.0596	0.0085	0.0154
MYOM3	0.2533	0.2222	0.0079	0.0311
MZB1	0.1449	0.1276	0.0089	0.0173
MZT1	0.0383	0.0189	0.0046	0.0194
NAA10	0.0089	0.0022	0.0021	0.0067
NAA80	0.0701	0.0357	0.0115	0.0344
NAAA	0.3955	0.3871	0.0157	0.0084
NACC1	0.0487	0.0191	0.0045	0.0296
NADK	0.1655	0.1272	0.0096	0.0383
NAGA	0.0529	0.0367	0.0075	0.0161
NAGK	0.1172	0.085	0.012	0.0321
NAGPA	0.1983	0.1705	0.0214	0.0278
NAMPT	0.0401	0.0155	0.0056	0.0246
NAP1L4	0.1216	0.0872	0.0133	0.0344
NAPRT	0.0905	0.0811	0.0155	0.0094
NARS1	0.0468	0.0231	0.0043	0.0237
NBL1	0.1303	0.0958	0.007	0.0344
NBN	0.0689	0.0448	0.0045	0.0242
NCAM1	0.3072	0.2756	0.0082	0.0316
NCAM2	0.3787	0.3597	0.0173	0.019
NCAN	0.2338	0.2127	0.0165	0.021
NCF2	0.1709	0.1373	0.0125	0.0335
NCK2	0.0396	0.0149	0.0032	0.0246
NCLN	0.017	0.01	0.002	0.007
NCR1	0.2074	0.1918	0.0165	0.0156
NCR3LG1	0.3106	0.2995	0.0075	0.0111
NCS1	0.264	0.2413	0.0178	0.0227
NDRG1	0.002	0.0016	0.0005	0.0004
NDST1	0	0	0	0
NDUFA5	0.01	0.0062	0.0031	0.0038
NDUFB7	0.0422	0.0214	0.0104	0.0207
NDUFS6	0.0089	0.0055	0.0011	0.0035
NEB	0.0145	0.0099	0.0021	0.0047
NECAP2	0.0098	0.002	0.0026	0.0078
NECTIN1	0.0256	0.0219	0.0049	0.0037
NECTIN2	0.1414	0.1168	0.0179	0.0246
NECTIN4	0.1414	0.1174	0.019	0.0241
NEDD4L	0.0819	0.0546	0.0062	0.0273
NEDD9	0.0197	0.0122	0.0042	0.0075
NEFL	0.2698	0.2595	0.019	0.0103
NEK7	0.0062	0.0011	0.0015	0.0051
NELL1	0.2611	0.2434	0.0161	0.0177
NELL2	0.1734	0.1584	0.0104	0.015
NENF	0.0223	0.0113	0.0034	0.011
NEO1	0.0257	0.0163	0.0066	0.0094
NEXN	0.0431	0.0161	0.0034	0.027
NFASC	0.2989	0.285	0.0136	0.0139
NFAT5	0.0587	0.0273	0.0077	0.0314
NFATC1	0.0942	0.0704	0.0143	0.0238
NFATC3	0.0543	0.0388	0.0051	0.0155
NFE2	0.0669	0.035	0.0023	0.0319
NFKB1	0.0776	0.0453	0.0062	0.0324
NFKBIE	0.0721	0.0467	0.0044	0.0254
NFU1	0.0366	0.022	0.0043	0.0147
NFX1	0.0671	0.0369	0.0102	0.0303
NGF	0.0032	0.0002	0.0015	0.003
NGRN	0.0246	0.0177	0.0074	0.0069
NHLRC3	0.2159	0.1812	0.0174	0.0348
NID1	0.1513	0.1389	0.0132	0.0125
NID2	0.2767	0.2713	0.0113	0.0054
NINJ1	0.0263	0.0232	0.005	0.003
NIT1	0.1231	0.0865	0.0187	0.0366
NIT2	0.0657	0.0323	0.0047	0.0334
NLGN1	0.0003	-0.0001	0.0001	0.0003
NLGN2	0.0061	-0.0005	0.0015	0.0066
NME1	0.0045	0.0015	0.0022	0.0031
NME3	0.1192	0.1128	0.0138	0.0064
NMI	0.1322	0.1128	0.0032	0.0194
NMNAT1	0.1473	0.1116	0.0117	0.0357
NMT1	0.0073	0.0037	0.0019	0.0036
NOMO1	0.3135	0.2825	0.0182	0.031
NOP56	0.0024	0.0016	0.0011	0.0008
NOS1	0.1725	0.1488	0.0113	0.0236
NOS2	0.018	0.0128	0.005	0.0052
NOS3	0.1138	0.0918	0.0077	0.022
NOTCH1	0.1321	0.1173	0.0111	0.0148
NOTCH2	0.3379	0.3233	0.0287	0.0147
NOTCH3	0.2047	0.1834	0.009	0.0212
NPC2	0.2864	0.2592	0.0368	0.0272
NPDC1	0.1672	0.1417	0.0126	0.0255
NPHS1	0.1369	0.1309	0.0129	0.006
NPHS2	0.0029	0.0014	0.0007	0.0016
NPL	0.3483	0.3126	0.0051	0.0357
NPPB	0.096	0.0745	0.0137	0.0216
NPPC	0.2942	0.27	0.012	0.0243
NPR1	0.0188	0.0107	0.0034	0.0082
NPTX1	0.3926	0.3847	0.0156	0.0079
NPTX2	0.4008	0.3962	0.0251	0.0046
NPTXR	0.3602	0.3298	0.0286	0.0303
NPY	0.2114	0.1788	0.007	0.0325
NRCAM	0.1652	0.15	0.0041	0.0152
NRGN	0.0446	0.0211	0.0059	0.0236
NRP1	0.186	0.1647	0.0152	0.0213
NRP2	0.1784	0.1603	0.0149	0.0181
NRTN	0.003	0.0014	0.0003	0.0016
NRXN3	0.0042	0.0004	0.0015	0.0038
NSFL1C	0.1175	0.0885	0.0092	0.0289
NT5C	0.2083	0.1804	0.0207	0.0278
NT5C1A	0.174	0.139	0.0252	0.035
NT5C3A	0.0587	0.0323	0.0048	0.0264
NT5E	0.2934	0.2675	0.0153	0.026
NTF3	0.0996	0.0803	0.0113	0.0192
NTF4	0.0075	0.0041	0.0028	0.0034
NTproBNP	0.2331	0.2057	0.0143	0.0274
NTRK2	0.1106	0.0852	0.0023	0.0255
NTRK3	0.214	0.1792	0.0115	0.0348
NUB1	0.0722	0.0458	0.008	0.0264
NUBP1	0.0184	0.0143	0.003	0.0041
NUCB2	0.1602	0.1371	0.0166	0.0232
NUDC	0.0473	0.0257	0.0038	0.0216
NUDT10	0.0007	-0.0001	0.0005	0.0008
NUDT15	0.0086	0.0062	0.003	0.0024
NUDT16	0.0705	0.0448	0.0077	0.0256
NUDT2	0.0712	0.0592	0.0071	0.012
NUDT5	0.0695	0.0401	0.0037	0.0294
NUMB	0.0732	0.038	0.0079	0.0352
NXPE4	0.0009	0.0004	0.0005	0.0005
NXPH1	0.0504	0.0274	0.0055	0.023
NXPH3	0.2119	0.1861	0.0194	0.0258
OBP2B	0.5961	0.5852	0.0099	0.0109
OCLN	0.1684	0.1312	0.0168	0.0372
ODAM	0.0903	0.0825	0.0114	0.0078
OGA	0.078	0.0488	0.0062	0.0292
OGFR	0.1217	0.084	0.0214	0.0377
OGN	0.3994	0.3782	0.0178	0.0212
OGT	0.0062	0.0038	0.0016	0.0024
OLFM4	0.4816	0.4754	0.0218	0.0062
OLR1	0.108	0.0807	0.0075	0.0272
OMD	0.1876	0.1607	0.0084	0.027
OMG	0.1506	0.1225	0.0043	0.0282
OMP	0.01	0.0088	0.0071	0.0011
OPHN1	0.0622	0.0326	0.0028	0.0296
OPLAH	0.0844	0.0525	0.0022	0.0319
OPTC	0.1737	0.1607	0.0265	0.013
ORM1	0.2027	0.1818	0.0213	0.0208
OSBPL2	0.0022	0.0006	0.0005	0.0016
OSCAR	0.4373	0.423	0.0175	0.0144
OSM	0.1544	0.113	0.0068	0.0414
OSMR	0.3593	0.3492	0.0105	0.0101
OSTN	0.008	0.0041	0.0028	0.0039
OTOA	0.0023	0.0005	0.0006	0.0018
OTUD6B	0.0634	0.0363	0.0041	0.0271
OTUD7B	0.0502	0.0261	0.0062	0.0241
OXCT1	0.0235	0.0099	0.0049	0.0135
OXT	0.384	0.3572	0.0257	0.0268
P4HB	0.0735	0.0447	0.0066	0.0288
PACS2	0.0828	0.0466	0.0116	0.0363
PADI2	0.0124	0.0081	0.0029	0.0043
PADI4	0.1227	0.0935	0.0109	0.0292
PAEP	0.5999	0.5536	0.0133	0.0462
PAFAH1B3	0.0457	0.0317	0.005	0.014
PAFAH2	0.012	0.0075	0.0056	0.0045
PAG1	0.0907	0.0635	0.0087	0.0272
PAGR1	0.0398	0.0155	0.0024	0.0243
PAIP2B	0.0094	0.0061	0.003	0.0033
PAK4	0.0217	0.007	0.0037	0.0147
PALM	0.1731	0.1451	0.0108	0.0281
PALM2	0.206	0.1677	0.0082	0.0383
PALM3	0.0154	0.0109	0.0035	0.0045
PAM	0.3407	0.3311	0.019	0.0096
PAMR1	0.3286	0.2961	0.0112	0.0325
PAPPA	0.1649	0.1535	0.0189	0.0114
PARD3	0.0044	0.0006	0.0012	0.0038
PARK7	0.0922	0.0616	0.0058	0.0306
PARP1	0.0823	0.0498	0.0094	0.0325
PAXX	0.0955	0.0602	0.0141	0.0354
PBK	0.004	-0.0005	0.0009	0.0045
PBLD	0.2224	0.184	0.0123	0.0384
PBXIP1	0.0459	0.0391	0.0125	0.0068
PCARE	0.013	0.0094	0.0033	0.0036
PCBD1	0.1869	0.148	0.0098	0.0389
PCBP2	0.0472	0.0202	0.0008	0.027
PCDH1	0.0855	0.0817	0.0133	0.0037
PCDH12	0.1571	0.1531	0.0195	0.004
PCDH17	0.2659	0.2537	0.0069	0.0123
PCDH7	0.0356	0.0237	0.003	0.0119
PCDH9	0.2069	0.1828	0.0216	0.0241
PCDHB15	0.1823	0.1763	0.0169	0.006
PCNA	0.006	0.0035	0.0011	0.0025
PCOLCE	0.1787	0.1545	0.0173	0.0243
PCSK7	0.0464	0.0416	0.0106	0.0048
PCSK9	0.1783	0.1571	0.0141	0.0212
PCYT2	0.0509	0.0267	0.0083	0.0241
PDAP1	0.0316	0.0158	0.0044	0.0157
PDCD1	0.1452	0.1257	0.0161	0.0195
PDCD1LG2	0.4339	0.423	0.027	0.0108
PDCD5	0.1671	0.1402	0.0083	0.0269
PDCD6	0.6752	0.6732	0.009	0.002
PDE5A	0.0794	0.0485	0.0047	0.0309
PDGFA	0.1075	0.0995	0.0089	0.0081
PDGFB	0.1147	0.1074	0.0052	0.0072
PDGFC	0.0903	0.0686	0.0091	0.0217
PDGFRA	0.1626	0.155	0.0104	0.0076
PDGFRB	0.7832	0.7782	0.0148	0.0049
PDIA3	0.0102	0.0085	0.0029	0.0017
PDIA4	0.0272	0.0157	0.006	0.0115
PDIA5	0.0558	0.0519	0.0047	0.0039
PDLIM5	0.0546	0.0216	0.0045	0.0329
PDLIM7	0.0564	0.0292	0.0079	0.0272
PDP1	0.0068	0.0022	0.0032	0.0046
PDXDC1	0.0017	0.0001	0.0003	0.0017
PDZD2	0.0651	0.035	0.0065	0.0301
PDZK1	0.0988	0.0672	0.0069	0.0316
PEAR1	0.126	0.1199	0.01	0.0061
PEBP1	0.1096	0.0755	0.0133	0.0341
PECAM1	0.1708	0.1576	0.0147	0.0131
PECR	0.0325	0.0276	0.0053	0.0048
PENK	0.1659	0.1385	0.0117	0.0274
PEPD	0.2168	0.1872	0.0159	0.0296
PER3	0.1912	0.1872	0.0141	0.0039
PF4	0.057	0.0538	0.0153	0.0032
PFDN4	0.0066	0.004	0.0008	0.0027
PFKFB2	0.091	0.0659	0.0117	0.0251
PGA4	0.0644	0.0567	0.0069	0.0077
PGD	0.0911	0.0599	0.0097	0.0312
PGF	0.3005	0.2742	0.017	0.0264
PGLYRP1	0.1536	0.1324	0.0145	0.0212
PGLYRP2	0.5906	0.5817	0.0167	0.0089
PGLYRP4	0.0921	0.0878	0.0199	0.0043
PGR	0.0276	0.0193	0.0025	0.0083
PHACTR2	0.0606	0.0366	0.0048	0.024
PHLDB1	0.0764	0.028	0.0398	0.0483
PHOSPHO1	0.1384	0.1173	0.0092	0.0211
PHYKPL	0.0906	0.0734	0.0107	0.0171
PI16	0.1947	0.1877	0.0115	0.007
PI3	0.1909	0.177	0.0158	0.0139
PIBF1	0.0507	0.0235	0.01	0.0272
PIGR	0.1292	0.1067	0.0103	0.0225
PIK3AP1	0.1396	0.1143	0.0139	0.0253
PIK3IP1	0.2354	0.2109	0.0149	0.0245
PIKFYVE	0.044	0.0168	0.0058	0.0272
PILRA	0.5748	0.5581	0.0083	0.0167
PILRB	0.7037	0.694	0.0083	0.0097
PINLYP	0.3968	0.391	0.019	0.0058
PITHD1	0.0035	0.0014	0.0011	0.0021
PKD1	0.2931	0.2823	0.0087	0.0107
PKD2	0.0673	0.0348	0.0106	0.0324
PKLR	0.1189	0.0954	0.0075	0.0235
PKN3	0.0102	0.0088	0.002	0.0014
PLA2G10	0.2803	0.2515	0.0107	0.0288
PLA2G15	0.2114	0.1874	0.0144	0.024
PLA2G1B	0.1409	0.1248	0.0122	0.0161
PLA2G2A	0.2622	0.2456	0.0088	0.0166
PLA2G4A	0.0478	0.0211	0.0053	0.0267
PLA2G7	0.2547	0.2314	0.0181	0.0233
PLAT	0.2585	0.2267	0.0278	0.0318
PLAU	0.2026	0.1846	0.006	0.018
PLAUR	0.2529	0.2117	0.0165	0.0412
PLB1	0.5936	0.5867	0.0098	0.0069
PLCB1	0.0065	0.0024	0.0022	0.0041
PLCB2	0.0728	0.0443	0.0142	0.0285
PLEKHO1	0.0625	0.032	0.0051	0.0305
PLG	0.2844	0.2626	0.0232	0.0218
PLIN1	0.0909	0.06	0.0087	0.031
PLIN3	0.0571	0.0304	0.0036	0.0267
PLPBP	0.076	0.0436	0.009	0.0324
PLSCR3	0.0385	0.0118	0.0088	0.0267
PLTP	0.2895	0.2698	0.0126	0.0197
PLXDC1	0.0844	0.0737	0.0153	0.0107
PLXDC2	0.1148	0.1036	0.0161	0.0112
PLXNA4	0.049	0.0308	0.0077	0.0182
PLXNB2	0.4337	0.426	0.013	0.0078
PLXNB3	0.0534	0.0275	0.0068	0.0259
PM20D1	0.5938	0.5894	0.011	0.0044
PMCH	0.0006	-0.0004	0.0007	0.0009
PMM2	0.0637	0.043	0.0066	0.0208
PMS1	0.0012	0.0001	0.0001	0.001
PMVK	0.0549	0.0295	0.0084	0.0253
PNLIP	0.1424	0.1344	0.0147	0.008
PNLIPRP1	0.1934	0.1821	0.0104	0.0113
PNLIPRP2	0.7145	0.7128	0.0044	0.0017
PNMA1	0.0602	0.041	0.0041	0.0192
PNPT1	0.0276	0.0234	0.0035	0.0042
PODXL	0.1742	0.1676	0.0129	0.0066
PODXL2	0.15	0.1293	0.0234	0.0207
POF1B	0.0354	0.0219	0.0074	0.0134
POLR2F	0.1018	0.0715	0.0124	0.0304
POMC	0.1828	0.1619	0.0159	0.0209
PON1	0.5114	0.4924	0.0172	0.019
PON2	0.4849	0.4704	0.0132	0.0144
PON3	0.3243	0.3005	0.0269	0.0239
POSTN	0.1551	0.1442	0.0163	0.0109
PPBP	0.0835	0.0724	0.0075	0.0111
PPCDC	0.1605	0.1306	0.0085	0.0299
PPIB	0.0457	0.0212	0.0054	0.0245
PPIE	0.0028	-0.0003	0.0004	0.0031
PPIF	0.0093	0.0074	0.0034	0.0019
PPL	0.0737	0.0369	0.007	0.0369
PPM1B	0.0164	0.0058	0.0013	0.0106
PPM1F	0.042	0.0158	0.0043	0.0262
PPME1	0.1048	0.0744	0.0135	0.0304
PPP1CC	0.0426	0.0177	0.0044	0.0249
PPP1R12A	0.0542	0.0309	0.0049	0.0233
PPP1R12B	0.0033	0.002	0.0008	0.0013
PPP1R14A	0.0399	0.03	0.0054	0.0099
PPP1R14D	0.0279	0.0219	0.0058	0.006
PPP1R2	0.054	0.0295	0.0053	0.0245
PPP1R9B	0.0594	0.0395	0.0059	0.0198
PPP2R5A	0.0497	0.0203	0.0058	0.0294
PPP3R1	0.0609	0.0346	0.0026	0.0263
PPT1	0.0013	-0.0002	0.0003	0.0015
PPY	0.1403	0.1245	0.0102	0.0157
PRAP1	0.3668	0.3338	0.0171	0.033
PRCP	0.2611	0.2272	0.0142	0.0338
PRDX1	0.0565	0.0263	0.0088	0.0302
PRDX2	0.145	0.1173	0.0118	0.0276
PRDX3	0.0266	0.0086	0.0023	0.018
PRDX5	0.0598	0.0289	0.004	0.0308
PRDX6	0.0846	0.0488	0.0075	0.0358
PRELP	0.3521	0.3416	0.0217	0.0105
PRG2	0.1865	0.1738	0.0266	0.0128
PRG3	0.2157	0.2094	0.0062	0.0063
PRKAB1	0.0561	0.0294	0.0086	0.0267
PRKAG3	0.0063	0.0024	0.0009	0.0038
PRKAR1A	0.0681	0.0435	0.0055	0.0247
PRKAR2A	0.0715	0.0391	0.0094	0.0324
PRKD2	0.0007	0.0002	0.0003	0.0004
PRKG1	0.0713	0.0424	0.0061	0.0289
PRKRA	0.0832	0.0585	0.0076	0.0247
PRL	0.1029	0.0769	0.0058	0.026
PRND	0.1733	0.1527	0.0106	0.0207
PROC	0.2638	0.237	0.0061	0.0268
PROCR	0.0552	0.0541	0.0187	0.0011
PROK1	0.5663	0.5583	0.0117	0.008
PROS1	0.1511	0.1158	0.0136	0.0353
PRR4	0.355	0.3477	0.0207	0.0073
PRR5	0.0004	-0.0003	0.0007	0.0008
PRRT3	0.1335	0.1167	0.0069	0.0167
PRSS2	0.1197	0.103	0.0058	0.0168
PRSS22	0.0575	0.0495	0.0128	0.008
PRSS27	0.3414	0.3288	0.0115	0.0126
PRSS53	0.5567	0.5489	0.0082	0.0078
PRSS8	0.3215	0.2901	0.006	0.0314
PRTFDC1	0.075	0.0459	0.0027	0.029
PRTG	0.2688	0.2618	0.0361	0.007
PRTN3	0.2289	0.2128	0.0063	0.0161
PRUNE2	0.0093	0.0068	0.0026	0.0025
PSAP	0.1798	0.1501	0.0253	0.0297
PSAPL1	0.3907	0.3854	0.0144	0.0053
PSCA	0.7804	0.7783	0.0048	0.0021
PSG1	0.6206	0.6136	0.0181	0.007
PSIP1	0.0897	0.0618	0.0055	0.0279
PSMD1	0.0514	0.0273	0.0053	0.0241
PSMD5	0.0024	0.0003	0.0009	0.0021
PSMD9	0.1235	0.0962	0.0096	0.0273
PSME1	0.1128	0.0805	0.0087	0.0322
PSME2	0.1343	0.0996	0.0104	0.0348
PSMG3	0.1534	0.1216	0.0132	0.0318
PSMG4	0.1046	0.0785	0.0075	0.0261
PSPN	0.5426	0.532	0.0074	0.0107
PSRC1	0.0622	0.0501	0.0073	0.0121
PSTPIP2	0.0543	0.0275	0.0041	0.0268
PTEN	0.0003	-0.0001	0.0002	0.0003
PTGDS	0.2174	0.1885	0.0144	0.0289
PTGES2	0.0345	0.0199	0.0033	0.0146
PTGR1	0.2951	0.267	0.0258	0.0281
PTH	0.1515	0.1147	0.0136	0.0368
PTH1R	0.062	0.0551	0.0089	0.0068
PTK7	0.0115	0.0067	0.0011	0.0049
PTN	0.1452	0.1313	0.0063	0.0139
PTP4A3	0.0781	0.0513	0.0071	0.0268
PTPN1	0.0631	0.0368	0.0058	0.0263
PTPN6	0.0367	0.0117	0.0022	0.025
PTPN9	0.0038	-0.0003	0.0014	0.0042
PTPRB	0.3118	0.2865	0.0229	0.0253
PTPRC	0.1365	0.1214	0.0178	0.0151
PTPRF	0.1917	0.1691	0.0114	0.0226
PTPRH	0.379	0.3688	0.0156	0.0102
PTPRK	0.035	0.028	0.0045	0.0071
PTPRM	0.3624	0.3513	0.0136	0.0111
PTPRN2	0.1177	0.0868	0.0081	0.031
PTPRR	0.1181	0.0815	0.016	0.0366
PTPRS	0.1974	0.1804	0.0184	0.017
PTPRZ1	0.2979	0.2671	0.0177	0.0308
PTRHD1	0.0547	0.0279	0.0028	0.0268
PTS	0.1652	0.1211	0.0151	0.0441
PTX3	0.0942	0.0864	0.0061	0.0078
PVALB	0.3959	0.3819	0.0201	0.0141
PVR	0.413	0.3943	0.0101	0.0187
PXDNL	0.0143	0.0116	0.0052	0.0027
PXN	0.2336	0.2032	0.0094	0.0304
PYDC1	0.3095	0.3052	0.0291	0.0044
PYY	0.1351	0.1111	0.0097	0.024
PZP	0.6091	0.5925	0.0161	0.0166
QDPR	0.1511	0.1205	0.0163	0.0306
QPCT	0.2359	0.2139	0.0307	0.022
QSOX1	0.0905	0.0842	0.0122	0.0063
RAB10	0.0234	0.0126	0.0038	0.0108
RAB11FIP3	0.0571	0.0258	0.0064	0.0313
RAB27B	0.0456	0.0211	0.0065	0.0245
RAB2B	0.0538	0.0181	0.0301	0.0357
RAB33A	0.0332	0.0116	0.0046	0.0216
RAB37	0.015	0.0067	0.0023	0.0084
RAB39B	0.0005	-0.0001	0.0002	0.0006
RAB44	0.0672	0.0339	0.0104	0.0333
RAB6A	0.2005	0.1793	0.0149	0.0212
RAB6B	0.0025	0.0001	0.0012	0.0024
RABEP1	0.0888	0.0522	0.0101	0.0365
RABEPK	0.0161	0.0138	0.0016	0.0024
RABGAP1L	0.0723	0.0409	0.0092	0.0314
RAC3	0.0003	-0.0003	0.0006	0.0006
RAD23B	0.0195	0.0103	0.0016	0.0091
RAD51	0.0023	0.0004	0.0008	0.0019
RALB	0.0075	0.0053	0.0026	0.0023
RALY	0.0131	0.0074	0.0016	0.0058
RANBP1	0.0708	0.0399	0.008	0.0309
RANBP2	0.0052	0.0007	0.001	0.0044
RANGAP1	0.0088	0.0038	0.0019	0.005
RAP1A	0.0207	0.0078	0.0037	0.0128
RAPGEF2	0.0399	0.0129	0.0036	0.027
RARRES1	0.1363	0.1332	0.0241	0.0032
RARRES2	0.178	0.1449	0.0166	0.0331
RASSF2	0.0926	0.0619	0.0077	0.0308
RBFOX3	0.2043	0.1812	0.0226	0.0231
RBKS	0.2342	0.189	0.0139	0.0452
RBM17	0.0305	0.0214	0.0049	0.0091
RBM19	0.0002	-0.0001	0.0002	0.0003
RBM25	0.0024	-0.0005	0.0009	0.003
RBP1	0.0152	0.0072	0.0023	0.008
RBP2	0.084	0.0645	0.0091	0.0195
RBP5	0.2695	0.2317	0.0113	0.0379
RBP7	0.204	0.1622	0.0154	0.0417
RBPMS	0.0087	0.0052	0.002	0.0035
RBPMS2	0.0758	0.0448	0.0103	0.0309
RCC1	0.017	0.0124	0.0025	0.0047
RCOR1	0.0025	0.0004	0.0011	0.0021
RECK	0.1884	0.1794	0.0112	0.009
REEP4	0.0668	0.0372	0.0069	0.0296
REG1A	0.1886	0.1739	0.0057	0.0147
REG1B	0.1606	0.1535	0.0232	0.0072
REG3A	0.1975	0.1793	0.0167	0.0181
REG3G	0.0762	0.0712	0.0089	0.005
REG4	0.1625	0.1501	0.0084	0.0125
RELB	0.0049	0.0039	0.0004	0.001
RELT	0.3444	0.3156	0.0189	0.0287
REN	0.1906	0.1721	0.0139	0.0186
REPS1	0.0048	0.0011	0.0014	0.0037
REST	0.0001	-0.0001	0.0002	0.0002
RET	0.2553	0.2251	0.0121	0.0302
RETN	0.2525	0.2262	0.0099	0.0263
REXO2	0.0002	0.0002	0.0004	0
RFC4	0.0195	0.0132	0.0047	0.0063
RGCC	0.0594	0.0257	0.0095	0.0337
RGL2	0.0022	-0.001	0.0014	0.0033
RGMA	0.2586	0.2338	0.0163	0.0248
RGMB	0.1541	0.1307	0.0196	0.0235
RGS10	0.0327	0.0143	0.0064	0.0183
RGS8	0.0221	0.0209	0.005	0.0013
RHOC	0.045	0.0174	0.0067	0.0276
RIDA	0.2112	0.1693	0.0114	0.0419
RILP	0.0986	0.0694	0.0051	0.0292
RILPL2	0.0528	0.0176	0.0071	0.0352
RIPK4	0.0042	0.0031	0.0012	0.0011
RLN2	0.1534	0.1309	0.0165	0.0226
RNASE1	0.1893	0.1647	0.0198	0.0246
RNASE10	0.4527	0.4524	0.0605	0.0003
RNASE3	0.1335	0.1042	0.0053	0.0293
RNASE4	0.2734	0.2394	0.0231	0.0341
RNASE6	0.2783	0.2435	0.0254	0.0348
RNASEH2A	0.0227	0.0151	0.0051	0.0076
RNASET2	0.2769	0.2576	0.013	0.0194
RNF149	0.159	0.1386	0.013	0.0204
RNF168	0.0102	0.0041	0.0027	0.0061
RNF4	0.0036	0.0014	0.0008	0.0022
RNF41	0.0725	0.0432	0.0055	0.0293
RNF43	0.0063	0.0043	0.0007	0.0019
RNF5	0.0573	0.032	0.0081	0.0252
ROBO1	0.1571	0.1438	0.0179	0.0132
ROBO2	0.1737	0.1576	0.012	0.0162
ROBO4	0.1491	0.1422	0.0217	0.007
ROR1	0.1977	0.1752	0.0156	0.0224
RP2	0.0333	0.015	0.0083	0.0183
RPA2	0.0074	0.0055	0.0013	0.0019
RPE	0.0434	0.0124	0.0059	0.031
RPL14	0.0296	0.0084	0.0081	0.0213
RPS10	0.0014	-0.0002	0.0004	0.0016
RRAS	0.0341	0.0105	0.0021	0.0236
RRM2	0.0492	0.0247	0.0035	0.0246
RRM2B	0.0511	0.0255	0.0023	0.0256
RSPO1	0.1572	0.1315	0.0076	0.0258
RSPO3	0.1835	0.1696	0.0101	0.0139
RTBDN	0.1161	0.0808	0.0041	0.0353
RTKN2	0.0034	0	0.0011	0.0034
RTN4IP1	0.0284	0.0164	0.0036	0.012
RTN4R	0.2875	0.2635	0.0225	0.024
RUVBL1	0.027	0.0226	0.0062	0.0045
RWDD1	0.0742	0.0446	0.0046	0.0296
S100A11	0.1211	0.088	0.007	0.0331
S100A12	0.1428	0.107	0.0099	0.0358
S100A13	0.1156	0.1047	0.0114	0.0109
S100A14	0.0812	0.0702	0.0101	0.011
S100A16	0.0142	0.0107	0.0015	0.0035
S100A3	0.0006	-0.0001	0.0003	0.0007
S100A4	0.0986	0.0698	0.0083	0.0288
S100G	0.0379	0.0251	0.0079	0.0128
S100P	0.0971	0.0709	0.009	0.0262
SAA4	0.0366	0.0308	0.0092	0.0057
SAMD9L	0.103	0.0799	0.0081	0.0231
SAP18	0.0016	0.0005	0.0005	0.0011
SARG	0.0649	0.0347	0.007	0.0302
SART1	0.0372	0.0138	0.0026	0.0235
SAT2	0.1392	0.1348	0.0174	0.0044
SATB1	0.0021	0.0005	0.0007	0.0017
SBSN	0.19	0.175	0.0195	0.015
SCAMP3	0.0771	0.0437	0.0126	0.0335
SCARA5	0.2713	0.2415	0.0072	0.0298
SCARB1	0.0018	0.0004	0.0003	0.0014
SCARB2	0.2592	0.2351	0.0088	0.0242
SCARF1	0.1616	0.1393	0.0067	0.0223
SCARF2	0.3184	0.3031	0.0256	0.0153
SCG2	0.0938	0.0655	0.0114	0.0283
SCG3	0.3396	0.3239	0.0176	0.0156
SCGB1A1	0.2517	0.2444	0.0228	0.0073
SCGB2A2	0.0013	-0.0006	0.0014	0.002
SCGB3A1	0.2054	0.1907	0.0108	0.0148
SCGB3A2	0.1769	0.1593	0.0273	0.0176
SCGN	0.0784	0.0624	0.0113	0.016
SCIN	0.005	0.0005	0.0016	0.0045
SCLY	0.2147	0.1809	0.011	0.0338
SCN2B	0.0001	0	0	0.0001
SCN3B	0.0005	0.0002	0.0002	0.0003
SCN4B	0.4142	0.3852	0.0201	0.029
SCP2	0.0199	0.0133	0.0033	0.0066
SCPEP1	0.1431	0.1285	0.0161	0.0146
SCRG1	0.2802	0.2517	0.0136	0.0285
SCRIB	0.0189	0.0028	0.0042	0.0161
SCRN1	0.0425	0.0248	0.0045	0.0177
SCT	0.0276	0.0197	0.0072	0.0079
SDC1	0.1515	0.1354	0.0187	0.0162
SDC4	0.1635	0.1556	0.0085	0.0079
SDCCAG8	0.1024	0.0693	0.0062	0.0331
SDHB	0.0404	0.0343	0.0083	0.0061
SDK2	0.2072	0.1812	0.0336	0.0261
SEC31A	0.0499	0.0261	0.0064	0.0238
SEL1L	0.0832	0.0603	0.0105	0.0228
SELE	0.4871	0.4625	0.0085	0.0246
SELENOP	0.0899	0.0411	0.0079	0.0488
SELL	0.2193	0.209	0.0168	0.0103
SELP	0.1202	0.1101	0.0157	0.0102
SELPLG	0.349	0.3243	0.0354	0.0248
SEMA3F	0.2138	0.1779	0.0113	0.0359
SEMA3G	0.3211	0.31	0.0202	0.0111
SEMA4C	0.0653	0.0549	0.005	0.0104
SEMA4D	0.0496	0.0365	0.0025	0.0131
SEMA6C	0.0151	0.0062	0.0038	0.0088
SEMA7A	0.1654	0.1551	0.012	0.0103
SEPTIN3	0.0981	0.0919	0.0092	0.0063
SEPTIN8	0.1411	0.1021	0.0075	0.039
SEPTIN9	0.0154	0.0075	0.0043	0.0079
SERPINA1	0.0336	0.0278	0.0086	0.0058
SERPINA11	0.5128	0.4999	0.0151	0.0129
SERPINA12	0.5529	0.537	0.0082	0.0159
SERPINA3	0.1311	0.1196	0.0153	0.0115
SERPINA4	0.3148	0.2845	0.0203	0.0303
SERPINA5	0.1399	0.1041	0.0165	0.0357
SERPINA6	0.279	0.2606	0.0111	0.0185
SERPINA7	0.1138	0.0874	0.0093	0.0264
SERPINA9	0.3008	0.2924	0.0295	0.0084
SERPINB1	0.0694	0.0365	0.0155	0.0329
SERPINB5	0.009	0.0032	0.003	0.0057
SERPINB6	0.0797	0.0507	0.0084	0.029
SERPINB8	0.3429	0.3198	0.0179	0.023
SERPINB9	0.0543	0.0285	0.0066	0.0257
SERPINC1	0.0925	0.0723	0.01	0.0202
SERPIND1	0.2396	0.2119	0.0167	0.0278
SERPINE1	0.1265	0.1164	0.004	0.01
SERPINE2	0.2117	0.2049	0.0176	0.0068
SERPINF1	0.2804	0.247	0.0115	0.0334
SERPINF2	0.1218	0.0931	0.0116	0.0287
SERPING1	0.2056	0.1749	0.0089	0.0307
SERPINH1	0.0479	0.0369	0.0041	0.011
SERPINI1	0.1952	0.182	0.0077	0.0132
SERPINI2	0.447	0.4386	0.0112	0.0084
SESTD1	0.0539	0.0271	0.0101	0.0268
SETMAR	0.1871	0.1531	0.0092	0.034
SEZ6	0.0451	0.0319	0.0142	0.0133
SEZ6L	0.1983	0.1752	0.019	0.0231
SEZ6L2	0.2764	0.2534	0.0166	0.023
SF3B4	0.0358	0.0219	0.0076	0.0139
SFRP1	0.2172	0.2003	0.0097	0.0169
SFRP4	0.1685	0.1296	0.0135	0.0389
SFTPA1	0.0207	0.018	0.0062	0.0027
SFTPA2	0.3557	0.3527	0.0145	0.0031
SFTPD	0.5652	0.5609	0.0182	0.0043
SGSH	0.6304	0.6192	0.0316	0.0113
SH2B3	0.07	0.041	0.0046	0.029
SH2D1A	0.0388	0.0257	0.0055	0.013
SH3BGRL2	0.0003	0	0	0.0003
SH3BP1	0.0496	0.0451	0.0058	0.0045
SH3GL3	0.0095	0.0029	0.003	0.0066
SH3GLB2	0.1421	0.1149	0.0149	0.0272
SHBG	0.3647	0.3384	0.0119	0.0264
SHD	0.0083	0.0068	0.0033	0.0015
SHH	0.0087	0.0017	0.0009	0.007
SHISA5	0.2054	0.169	0.0133	0.0364
SHMT1	0.3462	0.3248	0.0138	0.0214
SHPK	0.0065	0.0027	0.0015	0.0038
SIAE	0.0911	0.0797	0.0126	0.0114
SIGLEC1	0.3229	0.3016	0.0226	0.0212
SIGLEC10	0.2956	0.277	0.0096	0.0187
SIGLEC15	0.0016	0.0002	0.0002	0.0014
SIGLEC5	0.6149	0.5998	0.0181	0.0151
SIGLEC6	0.3613	0.3472	0.0307	0.0141
SIGLEC7	0.2433	0.2183	0.0063	0.025
SIGLEC8	0.3659	0.3401	0.0215	0.0258
SIGLEC9	0.5739	0.5633	0.0245	0.0106
SIL1	0.0114	0.0048	0.0022	0.0066
SIRPA	0.8358	0.8321	0.0057	0.0037
SIRPB1	0.4624	0.447	0.0151	0.0155
SIRT1	0.0257	0.0145	0.0017	0.0112
SIRT2	0.0709	0.0437	0.004	0.0272
SIRT5	0.0021	0.0003	0.0006	0.0018
SIT1	0.1263	0.1051	0.0167	0.0212
SKAP1	0.1091	0.0802	0.0057	0.0289
SKAP2	0.0555	0.0334	0.0051	0.0221
SLA2	0.0261	0.0142	0.0033	0.0119
SLAMF1	0.057	0.051	0.0033	0.0061
SLAMF6	0.0502	0.04	0.008	0.0102
SLAMF7	0.3254	0.3198	0.0098	0.0056
SLAMF8	0.528	0.5204	0.0238	0.0076
SLC16A1	0.0278	0.0192	0.0056	0.0086
SLC27A4	0.0372	0.0146	0.0044	0.0225
SLC28A1	0.0006	-0.0001	0.0003	0.0007
SLC34A3	0.0023	0	0.0019	0.0024
SLC39A14	0.052	0.0363	0.0067	0.0157
SLC39A5	0.1762	0.1498	0.0189	0.0265
SLC4A1	0.0796	0.0544	0.0045	0.0252
SLC51B	0.1091	0.1026	0.0146	0.0064
SLC9A3R1	0.0342	0.0153	0.0052	0.0189
SLC9A3R2	0.0296	0.0229	0.003	0.0067
SLIRP	0.004	0.0021	0.0015	0.0019
SLIT2	0.0072	0.0041	0.0022	0.0031
SLITRK1	0.1541	0.1365	0.0135	0.0176
SLITRK2	0.1511	0.1294	0.0056	0.0217
SLITRK6	0.1571	0.1451	0.0092	0.012
SLK	0.0033	0	0.001	0.0033
SLMAP	0.0612	0.0248	0.0088	0.0364
SLURP1	0.1238	0.1109	0.0217	0.0129
SMAD1	0.0602	0.0361	0.0074	0.024
SMAD2	0.0493	0.0227	0.0077	0.0267
SMAD3	0.093	0.0727	0.0138	0.0203
SMAD5	0.142	0.1235	0.0042	0.0185
SMC3	0.0007	0.0004	0.0003	0.0002
SMNDC1	0.1215	0.0839	0.0061	0.0376
SMOC1	0.3352	0.307	0.0076	0.0282
SMOC2	0.3239	0.3016	0.0135	0.0223
SMPD1	0.2938	0.2827	0.0117	0.0111
SMPD3	0.0311	0.0156	0.0047	0.0154
SMPDL3A	0.5495	0.5403	0.012	0.0092
SMPDL3B	0.0026	-0.002	0.0042	0.0047
SMS	0.0189	0.0043	0.0063	0.0146
SMTN	0.0743	0.0426	0.0103	0.0317
SNAP23	0.0626	0.0363	0.008	0.0263
SNAP25	0.1865	0.1827	0.0127	0.0038
SNAP29	0.0571	0.0312	0.0077	0.0259
SNAPIN	0.0448	0.0208	0.0052	0.024
SNCA	0.0654	0.0403	0.006	0.0251
SNCG	0.593	0.578	0.0183	0.0149
SNED1	0.059	0.0458	0.0135	0.0131
SNRPB2	0.0664	0.0351	0.004	0.0313
SNX15	0.1948	0.1537	0.0082	0.0411
SNX18	0.0128	0.0082	0.004	0.0046
SNX2	0.0166	0.0106	0.0026	0.0061
SNX5	0.0234	0.0143	0.0074	0.0091
SNX9	0.0669	0.0379	0.0055	0.029
SOD1	0.0962	0.0696	0.0039	0.0266
SOD2	0.1349	0.1254	0.0052	0.0094
SOD3	0.3039	0.2937	0.0084	0.0102
SORBS1	0.036	0.0257	0.006	0.0103
SORCS2	0.2801	0.2574	0.0252	0.0227
SORD	0.1543	0.1123	0.0068	0.042
SORT1	0.1342	0.1164	0.0122	0.0178
SOST	0.2517	0.2402	0.0136	0.0115
SPACA5_SPACA5B	0.0355	0.0341	0.0109	0.0014
SPAG1	0.2102	0.2062	0.0155	0.0041
SPARC	0.0791	0.0707	0.0076	0.0084
SPARCL1	0.3267	0.3183	0.0321	0.0084
SPART	0.0686	0.0393	0.0077	0.0292
SPESP1	0.2298	0.2236	0.0068	0.0062
SPINK1	0.2309	0.2082	0.0104	0.0227
SPINK2	0.4656	0.4474	0.0165	0.0183
SPINK4	0.4605	0.45	0.0124	0.0105
SPINK5	0.2349	0.2156	0.0027	0.0193
SPINK6	0.2288	0.1936	0.0122	0.0352
SPINK8	0.0635	0.0597	0.0232	0.0038
SPINT1	0.138	0.1209	0.0122	0.017
SPINT2	0.1366	0.1265	0.0049	0.01
SPINT3	0.7389	0.7359	0.0062	0.0029
SPOCK1	0.1446	0.1163	0.0074	0.0283
SPON1	0.2471	0.2283	0.0116	0.0188
SPON2	0.1503	0.1183	0.0077	0.032
SPP1	0.1254	0.1081	0.0106	0.0173
SPRED2	0.0149	0.0078	0.0036	0.0071
SPRING1	0.0191	0.0143	0.003	0.0048
SPRR1B	0.0096	0.0061	0.0017	0.0036
SPRR3	0.2229	0.2136	0.0161	0.0093
SPRY2	0.0469	0.0313	0.0045	0.0156
SPTBN2	0.0055	0.0005	0.0015	0.005
SPTLC1	0.0209	0.0117	0.0045	0.0093
SRC	0.041	0.0182	0.0069	0.0227
SRP14	0.1175	0.0788	0.0085	0.0387
SRPK2	0.0697	0.0414	0.007	0.0284
SRPX	0.149	0.1395	0.014	0.0095
SSB	0.0014	0.0001	0.0005	0.0013
SSC4D	0.4081	0.378	0.0207	0.0302
SSC5D	0.3593	0.3302	0.0169	0.0292
SSH3	0.012	0.0066	0.003	0.0054
SSNA1	0.0659	0.034	0.0077	0.0319
ST13	0.1077	0.0721	0.0092	0.0356
ST3GAL1	0.1519	0.1255	0.0082	0.0265
ST6GAL1	0.0956	0.0803	0.0105	0.0153
ST8SIA1	0.0046	0.0022	0.0019	0.0024
STAB2	0.3547	0.3257	0.0193	0.029
STAMBP	0.071	0.0395	0.0036	0.0315
STAT2	0.0709	0.0379	0.0107	0.0331
STAT5B	0.0483	0.0257	0.0043	0.0226
STAU1	0.0144	0.0121	0.0033	0.0023
STC1	0.1699	0.1454	0.0089	0.0245
STC2	0.1209	0.093	0.0111	0.0279
STIP1	0.0865	0.0547	0.0096	0.0318
STK11	0.0681	0.0431	0.007	0.025
STK24	0.0382	0.0153	0.0056	0.0229
STK4	0.0396	0.0177	0.0034	0.0219
STOML2	0.0097	0.0047	0.0015	0.005
STX16	0.0287	0.0087	0.0032	0.02
STX3	0.0183	0.0121	0.0029	0.0062
STX4	0.0527	0.0271	0.0031	0.0256
STX6	0.0357	0.0143	0.0038	0.0214
STX7	0.3178	0.2808	0.0322	0.037
STX8	0.0536	0.0275	0.0039	0.0261
STXBP1	0.0367	0.0144	0.0038	0.0223
STXBP3	0.0145	0.0044	0.0021	0.0102
SUGP1	0.0758	0.05	0.0096	0.0258
SUGT1	0.043	0.0212	0.0049	0.0218
SULT1A1	0.0816	0.0523	0.0057	0.0293
SULT2A1	0.1363	0.1011	0.0137	0.0352
SUMF1	0.0006	0.0001	0.0002	0.0004
SUMF2	0.2418	0.223	0.0215	0.0188
SUOX	0.123	0.1061	0.0095	0.0169
SUSD1	0.0466	0.0314	0.0057	0.0152
SUSD2	0.2966	0.2864	0.0269	0.0101
SUSD4	0.1578	0.1322	0.0125	0.0256
SUSD5	0.4468	0.4273	0.0238	0.0195
SV2A	0.0164	0.01	0.0052	0.0064
SWAP70	0.0385	0.0315	0.006	0.007
SYAP1	0.0532	0.0273	0.0051	0.0259
SYNGAP1	0.0002	0	0.0001	0.0002
SYT1	0.0374	0.0228	0.0051	0.0146
SYTL4	0.0367	0.0164	0.0042	0.0202
TAB2	0.0647	0.0341	0.0033	0.0306
TACC3	0.0845	0.055	0.0084	0.0295
TACSTD2	0.4578	0.4379	0.0184	0.0199
TADA3	0.0266	0.0077	0.0049	0.0189
TAFA5	0.1386	0.1196	0.0141	0.019
TALDO1	0.107	0.0682	0.0103	0.0388
TANK	0.0536	0.0238	0.0068	0.0298
TAP1	0.0002	-0.0001	0.0002	0.0003
TARBP2	0.0677	0.0415	0.0067	0.0262
TARM1	0.0057	0.0017	0.002	0.004
TARS1	0.0029	0.0009	0.0018	0.002
TAX1BP1	0.075	0.0456	0.0118	0.0293
TBC1D17	0.1491	0.1224	0.0089	0.0267
TBC1D23	0.0694	0.0408	0.0054	0.0286
TBC1D5	0.0646	0.0415	0.0062	0.0231
TBCA	0.0759	0.0462	0.0066	0.0297
TBCB	0.0515	0.0235	0.0025	0.028
TBCC	0.0664	0.0402	0.0025	0.0262
TBL1X	0.0609	0.037	0.0128	0.0239
TBR1	0.0003	-0.0001	0.0002	0.0004
TCL1A	0.229	0.1956	0.0169	0.0334
TCN1	0.317	0.3155	0.0351	0.0015
TCN2	0.39	0.3809	0.0335	0.0091
TCOF1	0.0651	0.0346	0.0064	0.0305
TCTN3	0.4435	0.4252	0.0284	0.0183
TDGF1	0.8129	0.8094	0.0052	0.0035
TDO2	0.0108	0.0056	0.0024	0.0052
TDP1	0.0256	0.0187	0.004	0.0069
TDRKH	0.1053	0.081	0.0107	0.0243
TEF	0.0038	0.0008	0.0015	0.003
TEK	0.3657	0.3512	0.0198	0.0145
TET2	0.0037	0.0012	0.0009	0.0026
TEX101	0.5867	0.5764	0.0075	0.0103
TF	0.1553	0.1441	0.0145	0.0112
TFAP2A	0.0046	0.0015	0.0017	0.003
TFF1	0.1942	0.1773	0.0131	0.0169
TFF2	0.1816	0.167	0.0149	0.0146
TFF3	0.1197	0.0973	0.0068	0.0224
TFPI	0.2329	0.2043	0.0129	0.0285
TFPI2	0.1712	0.1526	0.008	0.0187
TFRC	0.2612	0.2413	0.009	0.0199
TG	0.124	0.1174	0.0146	0.0066
TGFA	0.1161	0.0826	0.0088	0.0335
TGFB1	0.1272	0.1073	0.0072	0.02
TGFB2	0.0105	0.0077	0.0037	0.0028
TGFBI	0.3641	0.3481	0.0206	0.016
TGFBR1	0.0031	0.0006	0.0008	0.0025
TGFBR2	0.2307	0.2028	0.0108	0.0278
TGFBR3	0.1107	0.0935	0.0097	0.0172
TGM2	0.1432	0.1209	0.0129	0.0223
TGOLN2	0.3541	0.3389	0.0149	0.0153
THAP12	0.0058	0.0026	0.0014	0.0032
THBD	0.2125	0.1924	0.0098	0.0201
THBS2	0.2341	0.209	0.0043	0.0251
THBS4	0.1811	0.1605	0.0128	0.0205
THOP1	0.1722	0.136	0.0124	0.0362
THPO	0.1079	0.0967	0.017	0.0112
THSD1	0.0327	0.0224	0.0052	0.0103
THTPA	0.1482	0.1227	0.0212	0.0255
THY1	0.2431	0.211	0.0239	0.0321
TIA1	0.0371	0.0188	0.0066	0.0183
TIE1	0.1092	0.1046	0.014	0.0046
TIGAR	0.0144	0.007	0.0012	0.0073
TIGIT	0.0075	0.0045	0.0014	0.0031
TIMD4	0.2691	0.2532	0.0066	0.0159
TIMM10	0.0468	0.0336	0.0051	0.0132
TIMM8A	0.0405	0.0216	0.0037	0.0188
TIMP1	0.1328	0.1143	0.0129	0.0185
TIMP2	0.041	0.0353	0.0079	0.0058
TIMP3	0.3243	0.317	0.0109	0.0073
TIMP4	0.2373	0.2152	0.0141	0.0221
TINAGL1	0.1374	0.1146	0.0108	0.0227
TJAP1	0.0756	0.043	0.0125	0.0326
TJP3	0.0024	0.0002	0.001	0.0023
TK1	0.011	0.0079	0.0026	0.0031
TLR1	0.125	0.1175	0.0099	0.0075
TLR2	0.0036	0.0006	0.0016	0.003
TLR3	0.8411	0.8353	0.0044	0.0058
TLR4	0.0206	0.0167	0.0067	0.0039
TMCO5A	0.0031	0.0007	0.0008	0.0024
TMED1	0.0012	-0.0006	0.0005	0.0018
TMED4	0.0002	-0.0001	0.0002	0.0003
TMED8	0.0576	0.0249	0.0073	0.0327
TMEM106A	0.0741	0.0703	0.0073	0.0037
TMEM132A	0.2027	0.1943	0.0243	0.0084
TMEM25	0.0909	0.0822	0.0193	0.0086
TMOD4	0.0048	-0.001	0.0021	0.0057
TMPRSS11B	0.0031	0.0009	0.0008	0.0022
TMPRSS11D	0.0896	0.0811	0.008	0.0085
TMPRSS15	0.1373	0.1182	0.013	0.0191
TMPRSS5	0.4835	0.4723	0.0103	0.0112
TMSB10	0.0781	0.0506	0.0051	0.0275
TNC	0.2664	0.2586	0.0099	0.0078
TNF	0.0818	0.0651	0.0094	0.0167
TNFAIP2	0.0741	0.0394	0.0078	0.0348
TNFAIP8	0.0042	0.0027	0.0029	0.0015
TNFAIP8L2	0.0427	0.0177	0.0048	0.025
TNFRSF10A	0.3796	0.3604	0.0247	0.0192
TNFRSF10B	0.2359	0.2118	0.0222	0.0241
TNFRSF10C	0.5643	0.5509	0.0071	0.0134
TNFRSF11A	0.3611	0.343	0.0179	0.0181
TNFRSF11B	0.2953	0.287	0.0083	0.0083
TNFRSF12A	0.2149	0.1827	0.0105	0.0322
TNFRSF13B	0.1398	0.1214	0.0094	0.0184
TNFRSF13C	0.2294	0.2136	0.0214	0.0158
TNFRSF14	0.132	0.0998	0.0108	0.0322
TNFRSF17	0.1298	0.121	0.0112	0.0088
TNFRSF19	0.2418	0.2167	0.0233	0.025
TNFRSF1A	0.2197	0.1886	0.0125	0.0311
TNFRSF1B	0.1684	0.1362	0.0108	0.0322
TNFRSF21	0.1382	0.1183	0.0194	0.0198
TNFRSF4	0.1715	0.1424	0.0156	0.0291
TNFRSF6B	0.2134	0.1896	0.0064	0.0238
TNFRSF8	0.1228	0.1061	0.0115	0.0167
TNFRSF9	0.1585	0.1363	0.0154	0.0222
TNFSF10	0.2685	0.2443	0.0159	0.0242
TNFSF11	0.166	0.1496	0.0196	0.0164
TNFSF12	0.1592	0.1542	0.0169	0.005
TNFSF13	0.255	0.2395	0.012	0.0155
TNFSF13B	0.2381	0.2176	0.0193	0.0204
TNFSF14	0.1259	0.1041	0.0104	0.0218
TNFSF8	0.1987	0.1778	0.0079	0.0209
TNIP1	0.0859	0.0565	0.0045	0.0294
TNN	0.6143	0.6046	0.005	0.0097
TNNI3	0.0303	0.019	0.0027	0.0114
TNR	0.2805	0.2675	0.0319	0.013
TNXB	0.2749	0.2641	0.0136	0.0109
TOMM20	0.0545	0.0337	0.0047	0.0208
TOP1	0.5311	0.5276	0.0123	0.0035
TOP2B	0.0928	0.0608	0.0103	0.0321
TOR1AIP1	0.2395	0.2201	0.0174	0.0194
TP53	0.0138	0.0042	0.0012	0.0096
TP53BP1	0.0582	0.0498	0.0069	0.0084
TP53I3	0.1818	0.1475	0.0159	0.0343
TP53INP1	0.0133	0.0082	0.0021	0.0051
TPBGL	0.0067	0.0024	0.0021	0.0043
TPD52L2	0.0403	0.0188	0.0128	0.0215
TPK1	0.192	0.1713	0.0097	0.0207
TPM3	0.0226	0.0176	0.0041	0.005
TPMT	0.14	0.1267	0.0096	0.0133
TPP1	0.1633	0.1453	0.003	0.0179
TPPP3	0.003	0.0009	0.002	0.0022
TPR	0.0631	0.0278	0.0086	0.0353
TPSAB1	0.6884	0.6809	0.005	0.0075
TPSD1	0.0833	0.0787	0.0041	0.0047
TPSG1	0.0029	-0.001	0.0022	0.0039
TPT1	0.0008	0.0001	0.0003	0.0007
TRAF2	0.0884	0.0604	0.0078	0.0281
TRAF3	0.0693	0.0398	0.0077	0.0295
TRDMT1	0.0206	0.0133	0.0029	0.0073
TREH	0.6234	0.6076	0.0085	0.0159
TREM2	0.382	0.3688	0.0186	0.0132
TREML1	0.0362	0.0337	0.0051	0.0025
TREML2	0.1753	0.1529	0.0131	0.0224
TRIAP1	0.0783	0.0551	0.0077	0.0232
TRIM21	0.0789	0.048	0.0034	0.0309
TRIM24	0.0441	0.02	0.0078	0.0242
TRIM25	0.0753	0.0457	0.0072	0.0296
TRIM26	0.0021	-0.0007	0.0012	0.0029
TRIM40	0.0563	0.0528	0.0057	0.0034
TRIM5	0.1157	0.0915	0.0136	0.0242
TRIM58	0.0907	0.0565	0.0093	0.0343
TSC1	0.0134	0.0078	0.0018	0.0056
TSC22D1	0.0403	0.0197	0.007	0.0206
TSHB	0.1164	0.1073	0.0058	0.0091
TSLP	0.004	0.0015	0.0011	0.0026
TSNAX	0.0637	0.0315	0.0066	0.0322
TSPAN1	0.24	0.2203	0.0181	0.0197
TSPAN15	0.001	0.0003	0.0003	0.0007
TSPAN7	0.0238	0.0126	0.005	0.0112
TSPAN8	0.2742	0.2623	0.0249	0.0119
TSPYL1	0.04	0.0132	0.0056	0.0268
TST	0.0151	0.0098	0.0041	0.0053
TTF2	0.1071	0.0974	0.016	0.0097
TTN	0.0313	0.0196	0.0052	0.0117
TTR	0.2423	0.2108	0.0148	0.0316
TWF2	0.0539	0.0204	0.01	0.0334
TXK	0.0092	0.0028	0.0021	0.0064
TXLNA	0.0845	0.0581	0.0077	0.0265
TXN	0.0498	0.0237	0.0068	0.0261
TXNDC15	0.4533	0.4476	0.0144	0.0057
TXNDC5	0.0562	0.0332	0.0044	0.0231
TXNDC9	0.019	0.0128	0.0011	0.0062
TXNL1	0.0264	0.0206	0.0049	0.0058
TXNRD1	0.071	0.0399	0.0076	0.0311
TYMP	0.0543	0.0296	0.006	0.0246
TYRO3	0.4039	0.3827	0.0102	0.0212
TYRP1	0.046	0.0376	0.0103	0.0084
UBAC1	0.1243	0.1012	0.0109	0.0231
UBE2B	0.0235	0.0047	0.0019	0.0188
UBE2L6	0.0972	0.0657	0.0088	0.0315
UBE2Z	0.0089	0.0033	0.0008	0.0056
UBXN1	0.0776	0.0462	0.0048	0.0314
UFD1	0.041	0.0174	0.0065	0.0237
UGDH	0.0135	0.0075	0.0033	0.006
ULBP2	0.3255	0.3053	0.0134	0.0202
UMOD	0.5706	0.5564	0.0148	0.0142
UNC5D	0.0232	0.0158	0.0044	0.0074
UNC79	0.0174	0.009	0.0038	0.0084
UNG	0.0014	0.0006	0.0006	0.0008
UPB1	0.1559	0.1209	0.013	0.035
UROD	0.1838	0.1479	0.0129	0.0359
UROS	0.0146	0.0104	0.0045	0.0041
USO1	0.0521	0.0283	0.0056	0.0238
USP25	0.0791	0.0445	0.0024	0.0346
USP28	0.0123	0.0071	0.0028	0.0052
USP47	0.0105	0.0059	0.0022	0.0046
USP8	0.0763	0.0479	0.0053	0.0284
UXS1	0.0638	0.0568	0.0115	0.007
VAMP5	0.0185	0.0117	0.0043	0.0068
VAMP8	0.0614	0.0324	0.0089	0.029
VASH1	0.038	0.0307	0.003	0.0073
VASN	0.2185	0.1936	0.0235	0.0249
VASP	0.0403	0.0127	0.0074	0.0276
VAT1	0.0924	0.0801	0.0076	0.0123
VAV3	0.0472	0.0217	0.0038	0.0255
VCAM1	0.1408	0.1219	0.0158	0.0188
VCAN	0.3513	0.3437	0.018	0.0076
VCPKMT	0.0086	0.003	0.0007	0.0056
VEGFA	0.3875	0.3737	0.0096	0.0138
VEGFB	0.1158	0.0928	0.0073	0.023
VEGFC	0.0994	0.092	0.0064	0.0074
VEGFD	0.1046	0.0857	0.0055	0.0189
VGF	0.0902	0.0548	0.0081	0.0354
VIPR1	0.0017	0.0002	0.0007	0.0016
VIT	0.4536	0.4308	0.0179	0.0228
VMO1	0.5226	0.5119	0.0181	0.0107
VNN1	0.6529	0.629	0.0151	0.0239
VNN2	0.4222	0.4073	0.025	0.015
VPS28	0.0299	0.0126	0.0034	0.0173
VPS37A	0.0602	0.0366	0.0042	0.0236
VPS4B	0.0388	0.0182	0.0038	0.0206
VPS53	0.0526	0.0285	0.0097	0.0241
VSIG10	0.2227	0.2256	0.0613	-0.0029
VSIG10L	0.037	0.0271	0.0107	0.0098
VSIG2	0.1809	0.1667	0.0211	0.0142
VSIG4	0.2007	0.1728	0.0099	0.0278
VSIR	0.1167	0.1037	0.0052	0.013
VSNL1	0.3183	0.2934	0.0085	0.0249
VSTM1	0.4605	0.4529	0.0271	0.0077
VSTM2B	0.0143	0.0073	0.0039	0.007
VSTM2L	0.0195	0.0154	0.0045	0.0041
VTA1	0.046	0.0229	0.0049	0.0231
VTCN1	0.0234	0.0198	0.0023	0.0037
VTI1A	0.0619	0.0376	0.0057	0.0243
VWA1	0.2186	0.1919	0.0118	0.0267
VWC2	0.3669	0.3442	0.0122	0.0227
VWC2L	0.0431	0.0304	0.0108	0.0127
VWF	0.1021	0.0979	0.0119	0.0042
WARS	0.0607	0.0545	0.0074	0.0062
WAS	0.0317	0.0127	0.005	0.019
WASF1	0.1068	0.0829	0.008	0.0239
WASF3	0.015	0.01	0.0018	0.005
WASHC3	0.0748	0.0413	0.0037	0.0335
WASL	0.037	0.0237	0.0048	0.0133
WDR46	0.0272	0.0095	0.0062	0.0177
WFDC1	0.0426	0.0371	0.0065	0.0055
WFDC12	0.4848	0.4723	0.0081	0.0125
WFDC2	0.2701	0.2359	0.013	0.0342
WFIKKN1	0.2794	0.2676	0.0216	0.0119
WFIKKN2	0.337	0.3178	0.0185	0.0191
WIF1	0.1991	0.1815	0.018	0.0177
WNT9A	0.2148	0.2073	0.0184	0.0075
WWP2	0.0959	0.0655	0.0081	0.0304
XCL1	0.3461	0.336	0.012	0.01
XG	0.433	0.424	0.0147	0.009
XIAP	0.0547	0.0286	0.002	0.0261
XPNPEP2	0.1243	0.1091	0.013	0.0152
XRCC4	0.0066	0.0008	0.0013	0.0058
YAP1	0.2813	0.2481	0.0096	0.0332
YARS1	0.0521	0.0259	0.0056	0.0262
YES1	0.0584	0.0257	0.0079	0.0327
YJU2	0.0168	0.0076	0.0045	0.0092
YOD1	0.1329	0.0949	0.0097	0.0379
YTHDF3	0.0328	0.0192	0.0055	0.0137
YWHAQ	0.057	0.0329	0.0074	0.0241
ZBP1	0.0582	0.0466	0.0067	0.0116
ZBTB16	0.1721	0.1428	0.0132	0.0293
ZBTB17	0.0658	0.0386	0.0051	0.0272
ZFYVE19	0.1218	0.0966	0.0141	0.0252
ZHX2	0.0653	0.0355	0.0075	0.0299
ZNF174	0.0011	0.0002	0.0003	0.0009
ZNF75D	0.0008	0.0001	0.0005	0.0006
ZNF830	0.0276	0.0219	0.0059	0.0057
ZNRD2	0.0865	0.0635	0.0129	0.023
ZNRF4	0.026	0.0195	0.0069	0.0065
ZP3	0.7642	0.7618	0.008	0.0024
ZPR1	0.0053	0.0005	0.0012	0.0048

### Sheet: S_assoc_repl
Exposure	Term	Protein	Category	N train	N test	beta train	SE train	t train	p train	beta test	SE test	t test	p test	p block train	p block test
alcohol_intake_frequency_f1558_0_0	alcohol_intake_frequency_f1558_0_06	CEACAM16	Alcohol	35296	8828	-0.7901	0.01863	-42.4	0	-0.7842	0.03595	-21.81	8.97671e-103	0	1.25386e-225
alcohol_intake_frequency_f1558_0_0	alcohol_intake_frequency_f1558_0_06	DSC2	Alcohol	40309	10082	-0.7289	0.01877	-38.84	0	-0.6741	0.03688	-18.28	1.89242e-73	0	5.5801e-138
alcohol_intake_frequency_f1558_0_0	alcohol_intake_frequency_f1558_0_06	MAMDC4	Alcohol	35287	8818	0.9724	0.01993	48.78	0	0.9809	0.04072	24.09	3.36139e-124	0	9.29772e-229
current_tobacco_smoking_f1239_0_0_No	current_tobacco_smoking_f1239_0_0_No	ACVRL1	Smoking	40425	10110	-0.8272	0.01418	-58.35	0	-0.718	0.02834	-25.33	2.70035e-137	0	2.70035e-137
current_tobacco_smoking_f1239_0_0_No	current_tobacco_smoking_f1239_0_0_No	ALDH3A1	Smoking	40690	10166	-0.7269	0.01461	-49.77	0	-0.6859	0.02748	-24.95	1.97398e-133	0	1.97398e-133
current_tobacco_smoking_f1239_0_0_No	current_tobacco_smoking_f1239_0_0_No	ALPP	Smoking	40619	10159	-1.741	0.01106	-157.5	0	-1.666	0.02193	-75.96	0	0	0
current_tobacco_smoking_f1239_0_0_No	current_tobacco_smoking_f1239_0_0_No	BPIFB1	Smoking	40724	10185	-0.7169	0.01309	-54.79	0	-0.7448	0.02636	-28.25	4.46428e-169	0	4.46428e-169
current_tobacco_smoking_f1239_0_0_No	current_tobacco_smoking_f1239_0_0_No	CA4	Smoking	41324	10324	-0.7264	0.01456	-49.9	0	-0.715	0.02871	-24.9	5.70034e-133	0	5.70034e-133
current_tobacco_smoking_f1239_0_0_No	current_tobacco_smoking_f1239_0_0_No	CD101	Smoking	35337	8835	-0.5336	0.01212	-44.01	0	-0.5005	0.02536	-19.74	6.90478e-85	0	6.90478e-85
current_tobacco_smoking_f1239_0_0_No	current_tobacco_smoking_f1239_0_0_No	CD83	Smoking	40756	10184	-0.694	0.01473	-47.1	0	-0.7168	0.03025	-23.7	7.4273e-121	0	7.4273e-121
current_tobacco_smoking_f1239_0_0_No	current_tobacco_smoking_f1239_0_0_No	CEACAM5	Smoking	39328	9836	-0.9287	0.01364	-68.07	0	-0.9794	0.02625	-37.3	6.72496e-285	0	6.72496e-285
current_tobacco_smoking_f1239_0_0_No	current_tobacco_smoking_f1239_0_0_No	CEACAM6	Smoking	35492	8876	-1.129	0.01505	-75.05	0	-1.108	0.03035	-36.52	4.07816e-272	0	4.07816e-272
current_tobacco_smoking_f1239_0_0_No	current_tobacco_smoking_f1239_0_0_No	CLEC10A	Smoking	40496	10124	-0.5287	0.0131	-40.38	0	-0.5533	0.02659	-20.81	3.11654e-94	0	3.11654e-94
current_tobacco_smoking_f1239_0_0_No	current_tobacco_smoking_f1239_0_0_No	CLEC5A	Smoking	40689	10167	-0.5575	0.01432	-38.92	0	-0.5946	0.02921	-20.36	2.60521e-90	0	2.60521e-90
current_tobacco_smoking_f1239_0_0_No	current_tobacco_smoking_f1239_0_0_No	CSPG4	Smoking	35493	8875	0.6017	0.01544	38.97	0	0.5994	0.0303	19.78	2.94138e-85	0	2.94138e-85
current_tobacco_smoking_f1239_0_0_No	current_tobacco_smoking_f1239_0_0_No	CXCL17	Smoking	41264	10309	-1.515	0.01227	-123.4	0	-1.491	0.02392	-62.34	0	0	0
current_tobacco_smoking_f1239_0_0_No	current_tobacco_smoking_f1239_0_0_No	DPP6	Smoking	40617	10161	0.6007	0.01452	41.38	0	0.6193	0.02892	21.42	1.48235e-99	0	1.48235e-99
current_tobacco_smoking_f1239_0_0_No	current_tobacco_smoking_f1239_0_0_No	EDIL3	Smoking	40066	10018	-0.9311	0.01495	-62.26	0	-0.9256	0.02978	-31.08	1.6821e-202	0	1.6821e-202
current_tobacco_smoking_f1239_0_0_No	current_tobacco_smoking_f1239_0_0_No	GCHFR	Smoking	33870	8468	-0.6734	0.01645	-40.94	0	-0.6719	0.03368	-19.95	1.46121e-86	0	1.46121e-86
current_tobacco_smoking_f1239_0_0_No	current_tobacco_smoking_f1239_0_0_No	GDF15	Smoking	41319	10329	-0.6183	0.0131	-47.21	0	-0.6176	0.02675	-23.09	5.17868e-115	0	5.17868e-115
current_tobacco_smoking_f1239_0_0_No	current_tobacco_smoking_f1239_0_0_No	ICAM1	Smoking	40642	10167	-0.5921	0.01407	-42.08	0	-0.5793	0.02794	-20.73	1.48001e-93	0	1.48001e-93
current_tobacco_smoking_f1239_0_0_No	current_tobacco_smoking_f1239_0_0_No	ICAM5	Smoking	40809	10209	-0.6693	0.01106	-60.49	0	-0.663	0.0222	-29.87	5.27117e-188	0	5.27117e-188
current_tobacco_smoking_f1239_0_0_No	current_tobacco_smoking_f1239_0_0_No	IL12A_IL12B	Smoking	40621	10157	0.5681	0.01332	42.65	0	0.5391	0.02668	20.21	4.54921e-89	0	4.54921e-89
current_tobacco_smoking_f1239_0_0_No	current_tobacco_smoking_f1239_0_0_No	IL12B	Smoking	41259	10314	0.6253	0.01292	48.4	0	0.6393	0.02532	25.25	1.53183e-136	0	1.53183e-136
current_tobacco_smoking_f1239_0_0_No	current_tobacco_smoking_f1239_0_0_No	IL7R	Smoking	40823	10202	0.6587	0.01065	61.85	0	0.6337	0.02083	30.42	1.4542e-194	0	1.4542e-194
current_tobacco_smoking_f1239_0_0_No	current_tobacco_smoking_f1239_0_0_No	KAZALD1	Smoking	40622	10156	0.4925	0.01235	39.87	0	0.5108	0.02526	20.22	3.62883e-89	0	3.62883e-89
current_tobacco_smoking_f1239_0_0_No	current_tobacco_smoking_f1239_0_0_No	KLK13	Smoking	39914	9971	-0.614	0.01395	-44.02	0	-0.645	0.02774	-23.25	1.6148e-116	0	1.6148e-116
current_tobacco_smoking_f1239_0_0_No	current_tobacco_smoking_f1239_0_0_No	LAMP3	Smoking	41192	10296	-1.248	0.0133	-93.8	0	-1.248	0.02698	-46.26	0	0	0
current_tobacco_smoking_f1239_0_0_No	current_tobacco_smoking_f1239_0_0_No	LTA4H	Smoking	41163	10284	-0.6868	0.01542	-44.54	0	-0.6931	0.03079	-22.51	1.36978e-109	0	1.36978e-109
current_tobacco_smoking_f1239_0_0_No	current_tobacco_smoking_f1239_0_0_No	MMP12	Smoking	40840	10212	-0.7646	0.01299	-58.84	0	-0.7184	0.02604	-27.59	1.08635e-161	0	1.08635e-161
current_tobacco_smoking_f1239_0_0_No	current_tobacco_smoking_f1239_0_0_No	MSLN	Smoking	40560	10144	-1.191	0.01216	-98	0	-1.215	0.02508	-48.44	0	0	0
current_tobacco_smoking_f1239_0_0_No	current_tobacco_smoking_f1239_0_0_No	MSMB	Smoking	40721	10179	-0.6648	0.009594	-69.3	0	-0.6862	0.01973	-34.78	2.07521e-250	0	2.07521e-250
current_tobacco_smoking_f1239_0_0_No	current_tobacco_smoking_f1239_0_0_No	PIGR	Smoking	40295	10073	-1.169	0.01454	-80.39	0	-1.066	0.02927	-36.42	8.26105e-273	0	8.26105e-273
current_tobacco_smoking_f1239_0_0_No	current_tobacco_smoking_f1239_0_0_No	PLAUR	Smoking	40522	10129	-0.9785	0.01424	-68.7	0	-0.9608	0.02866	-33.53	9.8088e-234	0	9.8088e-234
current_tobacco_smoking_f1239_0_0_No	current_tobacco_smoking_f1239_0_0_No	PRSS8	Smoking	40655	10164	-0.6652	0.01413	-47.07	0	-0.6122	0.02829	-21.64	1.36261e-101	0	1.36261e-101
current_tobacco_smoking_f1239_0_0_No	current_tobacco_smoking_f1239_0_0_No	PTPRB	Smoking	35487	8874	-0.5684	0.01435	-39.6	0	-0.5408	0.02953	-18.31	1.46509e-73	0	1.46509e-73
current_tobacco_smoking_f1239_0_0_No	current_tobacco_smoking_f1239_0_0_No	SCGB1A1	Smoking	40852	10214	0.6754	0.01394	48.45	0	0.6263	0.02849	21.98	1.21286e-104	0	1.21286e-104
current_tobacco_smoking_f1239_0_0_No	current_tobacco_smoking_f1239_0_0_No	SCGB3A1	Smoking	34708	8680	-0.7711	0.01533	-50.3	0	-0.7883	0.03111	-25.34	1.16745e-136	0	1.16745e-136
current_tobacco_smoking_f1239_0_0_No	current_tobacco_smoking_f1239_0_0_No	SCGB3A2	Smoking	40915	10235	-0.8584	0.01453	-59.07	0	-0.8917	0.03072	-29.02	5.34687e-178	0	5.34687e-178
current_tobacco_smoking_f1239_0_0_No	current_tobacco_smoking_f1239_0_0_No	SFTPA2	Smoking	39845	9964	-0.9375	0.0129	-72.67	0	-1.019	0.02564	-39.74	1.11254e-308	0	1.11254e-308
current_tobacco_smoking_f1239_0_0_No	current_tobacco_smoking_f1239_0_0_No	SUSD2	Smoking	40821	10204	-0.7304	0.01346	-54.26	0	-0.7632	0.02712	-28.14	8.38912e-168	0	8.38912e-168
current_tobacco_smoking_f1239_0_0_No	current_tobacco_smoking_f1239_0_0_No	TFF2	Smoking	40921	10229	-0.8593	0.01446	-59.42	0	-0.8371	0.02839	-29.49	1.86302e-183	0	1.86302e-183
current_tobacco_smoking_f1239_0_0_No	current_tobacco_smoking_f1239_0_0_No	TNFRSF10B	Smoking	40496	10124	-0.5666	0.01454	-38.96	0	-0.5484	0.03125	-17.55	6.21499e-68	0	6.21499e-68
current_tobacco_smoking_f1239_0_0_No	current_tobacco_smoking_f1239_0_0_No	TNR	Smoking	40500	10120	0.6458	0.01371	47.1	0	0.6058	0.02796	21.67	8.52407e-102	0	8.52407e-102
current_tobacco_smoking_f1239_0_0_No	current_tobacco_smoking_f1239_0_0_No	TREM2	Smoking	40787	10194	-0.557	0.0131	-42.52	0	-0.532	0.02574	-20.67	5.11247e-93	0	5.11247e-93
current_tobacco_smoking_f1239_0_0_No	current_tobacco_smoking_f1239_0_0_No	WFDC2	Smoking	38735	9683	-1.061	0.01411	-75.17	0	-1.049	0.02835	-36.99	4.08259e-280	0	4.08259e-280
current_tobacco_smoking_f1239_0_0_Yes._on_most_or_all_days	current_tobacco_smoking_f1239_0_0_Yes._on_most_or_all_days	ACVRL1	Smoking	40425	10110	0.9719	0.01619	60.02	0	0.8828	0.03293	26.8	6.1619e-153	0	6.1619e-153
current_tobacco_smoking_f1239_0_0_Yes._on_most_or_all_days	current_tobacco_smoking_f1239_0_0_Yes._on_most_or_all_days	ALDH3A1	Smoking	40690	10166	0.8854	0.01666	53.15	0	0.8511	0.03181	26.76	1.99869e-152	0	1.99869e-152
current_tobacco_smoking_f1239_0_0_Yes._on_most_or_all_days	current_tobacco_smoking_f1239_0_0_Yes._on_most_or_all_days	ALPP	Smoking	40619	10159	2.11	0.01223	172.5	0	2.07	0.02446	84.65	0	0	0
current_tobacco_smoking_f1239_0_0_Yes._on_most_or_all_days	current_tobacco_smoking_f1239_0_0_Yes._on_most_or_all_days	BPIFB1	Smoking	40724	10185	0.8671	0.01501	57.78	0	0.8968	0.02999	29.9	2.55782e-188	0	2.55782e-188
current_tobacco_smoking_f1239_0_0_Yes._on_most_or_all_days	current_tobacco_smoking_f1239_0_0_Yes._on_most_or_all_days	CA4	Smoking	41324	10324	0.8783	0.01661	52.87	0	0.8463	0.03324	25.46	1.00276e-138	0	1.00276e-138
current_tobacco_smoking_f1239_0_0_Yes._on_most_or_all_days	current_tobacco_smoking_f1239_0_0_Yes._on_most_or_all_days	CA6	Smoking	40692	10174	-0.5332	0.01333	-40	0	-0.5837	0.02662	-21.93	3.35164e-104	0	3.35164e-104
current_tobacco_smoking_f1239_0_0_Yes._on_most_or_all_days	current_tobacco_smoking_f1239_0_0_Yes._on_most_or_all_days	CCL22	Smoking	40393	10098	0.7286	0.01743	41.8	0	0.6848	0.03564	19.22	7.68891e-81	0	7.68891e-81
current_tobacco_smoking_f1239_0_0_Yes._on_most_or_all_days	current_tobacco_smoking_f1239_0_0_Yes._on_most_or_all_days	CD101	Smoking	35337	8835	0.6519	0.01389	46.93	0	0.6237	0.02882	21.64	2.95368e-101	0	2.95368e-101
current_tobacco_smoking_f1239_0_0_Yes._on_most_or_all_days	current_tobacco_smoking_f1239_0_0_Yes._on_most_or_all_days	CD83	Smoking	40756	10184	0.8852	0.01678	52.75	0	0.9382	0.03477	26.98	6.35346e-155	0	6.35346e-155
current_tobacco_smoking_f1239_0_0_Yes._on_most_or_all_days	current_tobacco_smoking_f1239_0_0_Yes._on_most_or_all_days	CEACAM5	Smoking	39328	9836	1.13	0.01554	72.67	0	1.168	0.03003	38.89	1.05143e-307	0	1.05143e-307
current_tobacco_smoking_f1239_0_0_Yes._on_most_or_all_days	current_tobacco_smoking_f1239_0_0_Yes._on_most_or_all_days	CEACAM6	Smoking	35492	8876	1.418	0.01696	83.65	0	1.386	0.03433	40.39	0	0	0
current_tobacco_smoking_f1239_0_0_Yes._on_most_or_all_days	current_tobacco_smoking_f1239_0_0_Yes._on_most_or_all_days	CLEC10A	Smoking	40496	10124	0.6124	0.01506	40.67	0	0.6733	0.03032	22.21	1.01942e-106	0	1.01942e-106
current_tobacco_smoking_f1239_0_0_Yes._on_most_or_all_days	current_tobacco_smoking_f1239_0_0_Yes._on_most_or_all_days	CLEC4D	Smoking	40756	10184	0.6299	0.01512	41.65	0	0.6431	0.02997	21.46	6.64734e-100	0	6.64734e-100
current_tobacco_smoking_f1239_0_0_Yes._on_most_or_all_days	current_tobacco_smoking_f1239_0_0_Yes._on_most_or_all_days	CLEC5A	Smoking	40689	10167	0.7028	0.0164	42.85	0	0.7462	0.03348	22.29	1.87505e-107	0	1.87505e-107
current_tobacco_smoking_f1239_0_0_Yes._on_most_or_all_days	current_tobacco_smoking_f1239_0_0_Yes._on_most_or_all_days	CSPG4	Smoking	35493	8875	-0.6989	0.01764	-39.61	0	-0.717	0.035	-20.48	3.95561e-91	0	3.95561e-91
current_tobacco_smoking_f1239_0_0_Yes._on_most_or_all_days	current_tobacco_smoking_f1239_0_0_Yes._on_most_or_all_days	CXCL17	Smoking	41264	10309	1.876	0.01373	136.6	0	1.843	0.02631	70.04	0	0	0
current_tobacco_smoking_f1239_0_0_Yes._on_most_or_all_days	current_tobacco_smoking_f1239_0_0_Yes._on_most_or_all_days	DPP6	Smoking	40617	10161	-0.7054	0.01663	-42.43	0	-0.7584	0.03343	-22.69	3.43961e-111	0	3.43961e-111
current_tobacco_smoking_f1239_0_0_Yes._on_most_or_all_days	current_tobacco_smoking_f1239_0_0_Yes._on_most_or_all_days	EDIL3	Smoking	40066	10018	1.15	0.01704	67.46	0	1.147	0.03418	33.55	6.76279e-234	0	6.76279e-234
current_tobacco_smoking_f1239_0_0_Yes._on_most_or_all_days	current_tobacco_smoking_f1239_0_0_Yes._on_most_or_all_days	FASLG	Smoking	41254	10319	-0.6438	0.01533	-42.01	0	-0.628	0.02996	-20.96	1.42695e-95	0	1.42695e-95
current_tobacco_smoking_f1239_0_0_Yes._on_most_or_all_days	current_tobacco_smoking_f1239_0_0_Yes._on_most_or_all_days	GCHFR	Smoking	33870	8468	0.8723	0.01877	46.48	0	0.8399	0.03782	22.21	3.22858e-106	0	3.22858e-106
current_tobacco_smoking_f1239_0_0_Yes._on_most_or_all_days	current_tobacco_smoking_f1239_0_0_Yes._on_most_or_all_days	GDF15	Smoking	41319	10329	0.7723	0.01492	51.75	0	0.7951	0.03076	25.85	9.25663e-143	0	9.25663e-143
current_tobacco_smoking_f1239_0_0_Yes._on_most_or_all_days	current_tobacco_smoking_f1239_0_0_Yes._on_most_or_all_days	HEPH	Smoking	35486	8875	0.7469	0.01852	40.33	0	0.6872	0.03632	18.92	2.6136e-78	0	2.6136e-78
current_tobacco_smoking_f1239_0_0_Yes._on_most_or_all_days	current_tobacco_smoking_f1239_0_0_Yes._on_most_or_all_days	ICAM1	Smoking	40642	10167	0.7439	0.01611	46.18	0	0.7472	0.0319	23.43	3.16129e-118	0	3.16129e-118
current_tobacco_smoking_f1239_0_0_Yes._on_most_or_all_days	current_tobacco_smoking_f1239_0_0_Yes._on_most_or_all_days	ICAM5	Smoking	40809	10209	0.8072	0.01264	63.86	0	0.7994	0.02547	31.39	1.75574e-206	0	1.75574e-206
current_tobacco_smoking_f1239_0_0_Yes._on_most_or_all_days	current_tobacco_smoking_f1239_0_0_Yes._on_most_or_all_days	IFI30	Smoking	34479	8620	0.6909	0.01765	39.14	0	0.7352	0.0346	21.25	1.08572e-97	0	1.08572e-97
current_tobacco_smoking_f1239_0_0_Yes._on_most_or_all_days	current_tobacco_smoking_f1239_0_0_Yes._on_most_or_all_days	IL12A_IL12B	Smoking	40621	10157	-0.6661	0.0153	-43.53	0	-0.6446	0.03054	-21.1	8.8765e-97	0	8.8765e-97
current_tobacco_smoking_f1239_0_0_Yes._on_most_or_all_days	current_tobacco_smoking_f1239_0_0_Yes._on_most_or_all_days	IL12B	Smoking	41259	10314	-0.7474	0.01489	-50.2	0	-0.7252	0.02854	-25.41	3.36877e-138	0	3.36877e-138
current_tobacco_smoking_f1239_0_0_Yes._on_most_or_all_days	current_tobacco_smoking_f1239_0_0_Yes._on_most_or_all_days	IL7R	Smoking	40823	10202	-0.8053	0.01216	-66.25	0	-0.7754	0.02376	-32.63	3.10967e-222	0	3.10967e-222
current_tobacco_smoking_f1239_0_0_Yes._on_most_or_all_days	current_tobacco_smoking_f1239_0_0_Yes._on_most_or_all_days	KAZALD1	Smoking	40622	10156	-0.5749	0.01417	-40.59	0	-0.604	0.02915	-20.72	2.02845e-93	0	2.02845e-93
current_tobacco_smoking_f1239_0_0_Yes._on_most_or_all_days	current_tobacco_smoking_f1239_0_0_Yes._on_most_or_all_days	KLK13	Smoking	39914	9971	0.7166	0.01603	44.71	0	0.7487	0.03177	23.57	1.48006e-119	0	1.48006e-119
current_tobacco_smoking_f1239_0_0_Yes._on_most_or_all_days	current_tobacco_smoking_f1239_0_0_Yes._on_most_or_all_days	LAMP3	Smoking	41192	10296	1.562	0.01501	104.1	0	1.541	0.0304	50.7	0	0	0
current_tobacco_smoking_f1239_0_0_Yes._on_most_or_all_days	current_tobacco_smoking_f1239_0_0_Yes._on_most_or_all_days	LTA4H	Smoking	41163	10284	0.8843	0.01759	50.26	0	0.9051	0.03519	25.72	2.01405e-141	0	2.01405e-141
current_tobacco_smoking_f1239_0_0_Yes._on_most_or_all_days	current_tobacco_smoking_f1239_0_0_Yes._on_most_or_all_days	MMP12	Smoking	40840	10212	0.9369	0.01485	63.1	0	0.8927	0.02971	30.04	4.54926e-190	0	4.54926e-190
current_tobacco_smoking_f1239_0_0_Yes._on_most_or_all_days	current_tobacco_smoking_f1239_0_0_Yes._on_most_or_all_days	MMP9	Smoking	40751	10190	0.6755	0.01725	39.16	0	0.6035	0.0345	17.49	1.53713e-67	0	1.53713e-67
current_tobacco_smoking_f1239_0_0_Yes._on_most_or_all_days	current_tobacco_smoking_f1239_0_0_Yes._on_most_or_all_days	MSLN	Smoking	40560	10144	1.479	0.01363	108.5	0	1.587	0.02839	55.92	0	0	0
current_tobacco_smoking_f1239_0_0_Yes._on_most_or_all_days	current_tobacco_smoking_f1239_0_0_Yes._on_most_or_all_days	MSMB	Smoking	40721	10179	0.8213	0.01094	75.08	0	0.8243	0.02236	36.87	2.49596e-279	0	2.49596e-279
current_tobacco_smoking_f1239_0_0_Yes._on_most_or_all_days	current_tobacco_smoking_f1239_0_0_Yes._on_most_or_all_days	OSM	Smoking	40560	10142	0.7037	0.01722	40.87	0	0.7064	0.03609	19.57	9.54164e-84	0	9.54164e-84
current_tobacco_smoking_f1239_0_0_Yes._on_most_or_all_days	current_tobacco_smoking_f1239_0_0_Yes._on_most_or_all_days	PIGR	Smoking	40295	10073	1.454	0.0165	88.15	0	1.315	0.03296	39.89	1.11254e-308	0	1.11254e-308
current_tobacco_smoking_f1239_0_0_Yes._on_most_or_all_days	current_tobacco_smoking_f1239_0_0_Yes._on_most_or_all_days	PLAUR	Smoking	40522	10129	1.26	0.01614	78.08	0	1.198	0.03242	36.96	1.4131e-280	0	1.4131e-280
current_tobacco_smoking_f1239_0_0_Yes._on_most_or_all_days	current_tobacco_smoking_f1239_0_0_Yes._on_most_or_all_days	PRSS8	Smoking	40655	10164	0.8326	0.01615	51.56	0	0.7557	0.03242	23.31	3.97393e-117	0	3.97393e-117
current_tobacco_smoking_f1239_0_0_Yes._on_most_or_all_days	current_tobacco_smoking_f1239_0_0_Yes._on_most_or_all_days	PTPRB	Smoking	35487	8874	0.6794	0.01637	41.52	0	0.6768	0.03407	19.86	6.086e-86	0	6.086e-86
current_tobacco_smoking_f1239_0_0_Yes._on_most_or_all_days	current_tobacco_smoking_f1239_0_0_Yes._on_most_or_all_days	SCGB1A1	Smoking	40852	10214	-0.8553	0.0159	-53.8	0	-0.8085	0.03259	-24.81	5.52584e-132	0	5.52584e-132
current_tobacco_smoking_f1239_0_0_Yes._on_most_or_all_days	current_tobacco_smoking_f1239_0_0_Yes._on_most_or_all_days	SCGB3A1	Smoking	34708	8680	0.9015	0.01746	51.63	0	0.9487	0.03598	26.37	1.87979e-147	0	1.87979e-147
current_tobacco_smoking_f1239_0_0_Yes._on_most_or_all_days	current_tobacco_smoking_f1239_0_0_Yes._on_most_or_all_days	SCGB3A2	Smoking	40915	10235	1.09	0.01652	65.96	0	1.116	0.03495	31.94	2.2679e-213	0	2.2679e-213
current_tobacco_smoking_f1239_0_0_Yes._on_most_or_all_days	current_tobacco_smoking_f1239_0_0_Yes._on_most_or_all_days	SFTPA2	Smoking	39845	9964	1.172	0.0146	80.3	0	1.325	0.0289	45.83	0	0	0
current_tobacco_smoking_f1239_0_0_Yes._on_most_or_all_days	current_tobacco_smoking_f1239_0_0_Yes._on_most_or_all_days	SFTPD	Smoking	40816	10202	0.4998	0.01232	40.57	0	0.507	0.02389	21.22	7.78164e-98	0	7.78164e-98
current_tobacco_smoking_f1239_0_0_Yes._on_most_or_all_days	current_tobacco_smoking_f1239_0_0_Yes._on_most_or_all_days	SIT1	Smoking	40045	10014	0.6971	0.01772	39.33	0	0.6629	0.03564	18.6	6.53188e-76	0	6.53188e-76
current_tobacco_smoking_f1239_0_0_Yes._on_most_or_all_days	current_tobacco_smoking_f1239_0_0_Yes._on_most_or_all_days	SPINT1	Smoking	40686	10170	0.701	0.01717	40.83	0	0.7617	0.03433	22.19	1.46719e-106	0	1.46719e-106
current_tobacco_smoking_f1239_0_0_Yes._on_most_or_all_days	current_tobacco_smoking_f1239_0_0_Yes._on_most_or_all_days	SUSD2	Smoking	40821	10204	0.9216	0.01533	60.13	0	0.9332	0.03103	30.07	2.27631e-190	0	2.27631e-190
current_tobacco_smoking_f1239_0_0_Yes._on_most_or_all_days	current_tobacco_smoking_f1239_0_0_Yes._on_most_or_all_days	TFF2	Smoking	40921	10229	1.043	0.01653	63.11	0	1.02	0.03236	31.52	4.19363e-208	0	4.19363e-208
current_tobacco_smoking_f1239_0_0_Yes._on_most_or_all_days	current_tobacco_smoking_f1239_0_0_Yes._on_most_or_all_days	TNFRSF10B	Smoking	40496	10124	0.714	0.01662	42.96	0	0.719	0.036	19.97	4.68023e-87	0	4.68023e-87
current_tobacco_smoking_f1239_0_0_Yes._on_most_or_all_days	current_tobacco_smoking_f1239_0_0_Yes._on_most_or_all_days	TNFSF13B	Smoking	41255	10308	0.6398	0.01631	39.22	0	0.6287	0.03349	18.77	2.41346e-77	0	2.41346e-77
current_tobacco_smoking_f1239_0_0_Yes._on_most_or_all_days	current_tobacco_smoking_f1239_0_0_Yes._on_most_or_all_days	TNR	Smoking	40500	10120	-0.7635	0.0157	-48.64	0	-0.7493	0.03229	-23.2	4.40325e-116	0	4.40325e-116
current_tobacco_smoking_f1239_0_0_Yes._on_most_or_all_days	current_tobacco_smoking_f1239_0_0_Yes._on_most_or_all_days	TREM2	Smoking	40787	10194	0.7041	0.01498	47.01	0	0.6881	0.02941	23.4	5.28284e-118	0	5.28284e-118
current_tobacco_smoking_f1239_0_0_Yes._on_most_or_all_days	current_tobacco_smoking_f1239_0_0_Yes._on_most_or_all_days	WFDC2	Smoking	38735	9683	1.33	0.01601	83.07	0	1.298	0.03232	40.15	0	0	0
ever_smoked_f20160_0_0	ever_smoked_f20160_0_0	ALPP	Smoking	40469	10121	0.4204	0.008666	48.51	0	0.3873	0.01705	22.72	1.79574e-111	0	1.79574e-111
ever_smoked_f20160_0_0	ever_smoked_f20160_0_0	CXCL17	Smoking	41108	10271	0.3956	0.008895	44.48	0	0.384	0.0175	21.94	2.96258e-104	0	2.96258e-104
major_dietary_changes_in_the_last_5_years_f1538_0_0_Yes._because_of_illness	major_dietary_changes_in_the_last_5_years_f1538_0_0_Yes._because_of_illness	GDF15	Diet_Weekly	41319	10329	0.5575	0.01252	44.51	0	0.6051	0.0255	23.73	3.10238e-121	0	3.10238e-121
major_dietary_changes_in_the_last_5_years_f1538_0_0_Yes._because_of_illness	major_dietary_changes_in_the_last_5_years_f1538_0_0_Yes._because_of_illness	LGALS4	Diet_Weekly	40789	10192	0.5185	0.01325	39.13	0	0.503	0.02708	18.58	8.7216e-76	0	8.7216e-76
pack_years_of_smoking_f20161_0_0	pack_years_of_smoking_f20161_0_0	ALPP	Smoking	40469	10123	0.3368	0.004073	82.7	0	0.3285	0.007841	41.89	0	0	0
pack_years_of_smoking_f20161_0_0	pack_years_of_smoking_f20161_0_0	CEACAM5	Smoking	39175	9806	0.2239	0.004365	51.29	0	0.2303	0.008745	26.33	1.13137e-147	0	1.13137e-147
pack_years_of_smoking_f20161_0_0	pack_years_of_smoking_f20161_0_0	CEACAM6	Smoking	35364	8847	0.2365	0.00496	47.69	0	0.2372	0.009776	24.27	5.54739e-126	0	5.54739e-126
pack_years_of_smoking_f20161_0_0	pack_years_of_smoking_f20161_0_0	CXCL17	Smoking	41110	10271	0.3551	0.004138	85.8	0	0.352	0.008148	43.2	0	0	0
pack_years_of_smoking_f20161_0_0	pack_years_of_smoking_f20161_0_0	GDF15	Smoking	41172	10284	0.2	0.004086	48.96	0	0.2056	0.008501	24.19	9.73584e-126	0	9.73584e-126
pack_years_of_smoking_f20161_0_0	pack_years_of_smoking_f20161_0_0	ICAM1	Smoking	40487	10133	0.1735	0.004406	39.37	0	0.1846	0.00866	21.31	1.26113e-98	0	1.26113e-98
pack_years_of_smoking_f20161_0_0	pack_years_of_smoking_f20161_0_0	ICAM5	Smoking	40656	10171	0.1589	0.003521	45.11	0	0.1659	0.007174	23.13	2.27004e-115	0	2.27004e-115
pack_years_of_smoking_f20161_0_0	pack_years_of_smoking_f20161_0_0	IL7R	Smoking	40669	10166	-0.1347	0.003413	-39.46	0	-0.1386	0.00676	-20.5	1.53253e-91	0	1.53253e-91
pack_years_of_smoking_f20161_0_0	pack_years_of_smoking_f20161_0_0	LAMP3	Smoking	41046	10251	0.2882	0.004381	65.79	0	0.2901	0.00899	32.27	1.40337e-217	0	1.40337e-217
pack_years_of_smoking_f20161_0_0	pack_years_of_smoking_f20161_0_0	MMP12	Smoking	40695	10171	0.2157	0.004114	52.44	0	0.2225	0.008044	27.66	1.9546e-162	0	1.9546e-162
pack_years_of_smoking_f20161_0_0	pack_years_of_smoking_f20161_0_0	MSLN	Smoking	40408	10110	0.231	0.004115	56.14	0	0.224	0.008632	25.95	8.87822e-144	0	8.87822e-144
pack_years_of_smoking_f20161_0_0	pack_years_of_smoking_f20161_0_0	PIGR	Smoking	40140	10041	0.3032	0.004729	64.11	0	0.2975	0.009598	31	1.67966e-201	0	1.67966e-201
pack_years_of_smoking_f20161_0_0	pack_years_of_smoking_f20161_0_0	PLAUR	Smoking	40380	10083	0.2416	0.004582	52.74	0	0.2363	0.008963	26.36	3.71759e-148	0	3.71759e-148
pack_years_of_smoking_f20161_0_0	pack_years_of_smoking_f20161_0_0	PRSS8	Smoking	40501	10130	0.2307	0.0044	52.44	0	0.2086	0.008613	24.22	4.93864e-126	0	4.93864e-126
pack_years_of_smoking_f20161_0_0	pack_years_of_smoking_f20161_0_0	SCGB1A1	Smoking	40707	10170	-0.1889	0.004408	-42.86	0	-0.1923	0.009015	-21.33	9.38493e-99	0	9.38493e-99
pack_years_of_smoking_f20161_0_0	pack_years_of_smoking_f20161_0_0	SFTPA2	Smoking	39702	9922	0.2107	0.004178	50.44	0	0.2247	0.008486	26.48	2.32477e-149	0	2.32477e-149
pack_years_of_smoking_f20161_0_0	pack_years_of_smoking_f20161_0_0	TFF2	Smoking	40770	10190	0.2009	0.004627	43.42	0	0.1827	0.008735	20.91	4.31587e-95	0	4.31587e-95
pack_years_of_smoking_f20161_0_0	pack_years_of_smoking_f20161_0_0	TNFRSF10B	Smoking	40340	10094	0.177	0.004546	38.93	0	0.1695	0.009889	17.14	6.59453e-65	0	6.59453e-65
pack_years_of_smoking_f20161_0_0	pack_years_of_smoking_f20161_0_0	TNR	Smoking	40357	10077	-0.1827	0.004319	-42.3	0	-0.2063	0.009238	-22.33	7.71674e-108	0	7.71674e-108
pack_years_of_smoking_f20161_0_0	pack_years_of_smoking_f20161_0_0	TREM2	Smoking	40628	10163	0.1679	0.004105	40.89	0	0.1522	0.007861	19.36	4.85075e-82	0	4.85075e-82
pack_years_of_smoking_f20161_0_0	pack_years_of_smoking_f20161_0_0	WFDC2	Smoking	38589	9654	0.2599	0.004531	57.35	0	0.2482	0.008929	27.79	1.42346e-163	0	1.42346e-163
smoking_status_f20116_0_0_Current	smoking_status_f20116_0_0_Current	ACVRL1	Smoking	40425	10110	0.8274	0.01422	58.19	0	0.7129	0.02845	25.06	1.58888e-134	0	1.58888e-134
smoking_status_f20116_0_0_Current	smoking_status_f20116_0_0_Current	ALDH3A1	Smoking	40690	10166	0.7288	0.01465	49.76	0	0.6862	0.02756	24.9	6.67559e-133	0	6.67559e-133
smoking_status_f20116_0_0_Current	smoking_status_f20116_0_0_Current	ALPP	Smoking	40619	10159	1.746	0.01109	157.4	0	1.679	0.02195	76.48	0	0	0
smoking_status_f20116_0_0_Current	smoking_status_f20116_0_0_Current	BPIFB1	Smoking	40724	10185	0.7192	0.01312	54.8	0	0.7491	0.02641	28.36	2.40487e-170	0	2.40487e-170
smoking_status_f20116_0_0_Current	smoking_status_f20116_0_0_Current	CA4	Smoking	41324	10324	0.727	0.0146	49.8	0	0.7151	0.02879	24.83	2.8697e-132	0	2.8697e-132
smoking_status_f20116_0_0_Current	smoking_status_f20116_0_0_Current	CD101	Smoking	35337	8835	0.5344	0.01216	43.93	0	0.5018	0.02541	19.75	5.48455e-85	0	5.48455e-85
smoking_status_f20116_0_0_Current	smoking_status_f20116_0_0_Current	CD83	Smoking	40756	10184	0.6953	0.01477	47.06	0	0.7159	0.03035	23.58	9.07441e-120	0	9.07441e-120
smoking_status_f20116_0_0_Current	smoking_status_f20116_0_0_Current	CEACAM5	Smoking	39328	9836	0.9328	0.01368	68.18	0	0.9832	0.02629	37.39	3.81044e-286	0	3.81044e-286
smoking_status_f20116_0_0_Current	smoking_status_f20116_0_0_Current	CEACAM6	Smoking	35492	8876	1.133	0.01509	75.06	0	1.109	0.0304	36.47	2.07825e-271	0	2.07825e-271
smoking_status_f20116_0_0_Current	smoking_status_f20116_0_0_Current	CLEC10A	Smoking	40496	10124	0.5302	0.01313	40.37	0	0.5558	0.02665	20.85	1.42188e-94	0	1.42188e-94
smoking_status_f20116_0_0_Current	smoking_status_f20116_0_0_Current	CLEC5A	Smoking	40689	10167	0.5578	0.01436	38.84	0	0.5993	0.02929	20.46	3.11369e-91	1.11254e-308	3.11369e-91
smoking_status_f20116_0_0_Current	smoking_status_f20116_0_0_Current	CSPG4	Smoking	35493	8875	-0.6028	0.01548	-38.93	0	-0.6049	0.03039	-19.91	2.78679e-86	0	2.78679e-86
smoking_status_f20116_0_0_Current	smoking_status_f20116_0_0_Current	CXCL17	Smoking	41264	10309	1.519	0.01231	123.4	0	1.494	0.02396	62.36	0	0	0
smoking_status_f20116_0_0_Current	smoking_status_f20116_0_0_Current	DPP6	Smoking	40617	10161	-0.6037	0.01456	-41.47	0	-0.6214	0.029	-21.43	1.17176e-99	0	1.17176e-99
smoking_status_f20116_0_0_Current	smoking_status_f20116_0_0_Current	EDIL3	Smoking	40066	10018	0.9341	0.01499	62.33	0	0.926	0.02992	30.95	5.95722e-201	0	5.95722e-201
smoking_status_f20116_0_0_Current	smoking_status_f20116_0_0_Current	GCHFR	Smoking	33870	8468	0.6747	0.01648	40.93	0	0.6691	0.03383	19.78	3.67196e-85	0	3.67196e-85
smoking_status_f20116_0_0_Current	smoking_status_f20116_0_0_Current	GDF15	Smoking	41319	10329	0.6177	0.01314	47.02	0	0.6231	0.0268	23.25	1.4801e-116	0	1.4801e-116
smoking_status_f20116_0_0_Current	smoking_status_f20116_0_0_Current	ICAM1	Smoking	40642	10167	0.5936	0.01411	42.07	0	0.5816	0.02799	20.78	6.42384e-94	0	6.42384e-94
smoking_status_f20116_0_0_Current	smoking_status_f20116_0_0_Current	ICAM5	Smoking	40809	10209	0.6706	0.01109	60.46	0	0.6653	0.02228	29.87	6.34051e-188	0	6.34051e-188
smoking_status_f20116_0_0_Current	smoking_status_f20116_0_0_Current	IL12A_IL12B	Smoking	40621	10157	-0.5704	0.01336	-42.69	0	-0.54	0.02673	-20.2	5.50321e-89	0	5.50321e-89
smoking_status_f20116_0_0_Current	smoking_status_f20116_0_0_Current	IL12B	Smoking	41259	10314	-0.6277	0.01295	-48.46	0	-0.6406	0.02541	-25.21	4.00491e-136	0	4.00491e-136
smoking_status_f20116_0_0_Current	smoking_status_f20116_0_0_Current	IL7R	Smoking	40823	10202	-0.6597	0.01068	-61.76	0	-0.6368	0.02088	-30.5	1.43019e-195	0	1.43019e-195
smoking_status_f20116_0_0_Current	smoking_status_f20116_0_0_Current	KAZALD1	Smoking	40622	10156	-0.4952	0.01239	-39.97	0	-0.5102	0.02532	-20.15	1.37668e-88	0	1.37668e-88
smoking_status_f20116_0_0_Current	smoking_status_f20116_0_0_Current	KLK13	Smoking	39914	9971	0.6163	0.01399	44.05	0	0.6457	0.02778	23.24	2.11467e-116	0	2.11467e-116
smoking_status_f20116_0_0_Current	smoking_status_f20116_0_0_Current	LAMP3	Smoking	41192	10296	1.25	0.01334	93.76	0	1.251	0.02709	46.18	0	0	0
smoking_status_f20116_0_0_Current	smoking_status_f20116_0_0_Current	LTA4H	Smoking	41163	10284	0.6892	0.01546	44.58	0	0.6971	0.03088	22.58	3.5527e-110	0	3.5527e-110
smoking_status_f20116_0_0_Current	smoking_status_f20116_0_0_Current	MMP12	Smoking	40840	10212	0.765	0.01304	58.69	0	0.7214	0.02609	27.66	2.18222e-162	0	2.18222e-162
smoking_status_f20116_0_0_Current	smoking_status_f20116_0_0_Current	MSLN	Smoking	40560	10144	1.195	0.0122	97.95	0	1.214	0.02511	48.35	0	0	0
smoking_status_f20116_0_0_Current	smoking_status_f20116_0_0_Current	MSMB	Smoking	40721	10179	0.6651	0.009621	69.13	0	0.6883	0.01979	34.78	2.06461e-250	0	2.06461e-250
smoking_status_f20116_0_0_Current	smoking_status_f20116_0_0_Current	PIGR	Smoking	40295	10073	1.171	0.01458	80.3	0	1.07	0.0293	36.51	4.40261e-274	0	4.40261e-274
smoking_status_f20116_0_0_Current	smoking_status_f20116_0_0_Current	PLAUR	Smoking	40522	10129	0.9792	0.01429	68.55	0	0.9678	0.02873	33.68	8.46873e-236	0	8.46873e-236
smoking_status_f20116_0_0_Current	smoking_status_f20116_0_0_Current	PRSS8	Smoking	40655	10164	0.6659	0.01417	46.99	0	0.6108	0.02837	21.53	1.36677e-100	0	1.36677e-100
smoking_status_f20116_0_0_Current	smoking_status_f20116_0_0_Current	PTPRB	Smoking	35487	8874	0.5686	0.01439	39.52	0	0.5482	0.02964	18.5	5.70323e-75	0	5.70323e-75
smoking_status_f20116_0_0_Current	smoking_status_f20116_0_0_Current	SCGB1A1	Smoking	40852	10214	-0.6797	0.01398	-48.62	0	-0.628	0.02855	-22	8.16354e-105	0	8.16354e-105
smoking_status_f20116_0_0_Current	smoking_status_f20116_0_0_Current	SCGB3A1	Smoking	34708	8680	0.7716	0.01537	50.2	0	0.7876	0.03119	25.25	7.92775e-136	0	7.92775e-136
smoking_status_f20116_0_0_Current	smoking_status_f20116_0_0_Current	SCGB3A2	Smoking	40915	10235	0.8605	0.01457	59.06	0	0.8955	0.03082	29.06	2.20114e-178	0	2.20114e-178
smoking_status_f20116_0_0_Current	smoking_status_f20116_0_0_Current	SFTPA2	Smoking	39845	9964	0.9394	0.01294	72.63	0	1.021	0.02573	39.67	1.11254e-308	0	1.11254e-308
smoking_status_f20116_0_0_Current	smoking_status_f20116_0_0_Current	SUSD2	Smoking	40821	10204	0.7332	0.0135	54.31	0	0.7631	0.02719	28.06	6.02288e-167	0	6.02288e-167
smoking_status_f20116_0_0_Current	smoking_status_f20116_0_0_Current	TFF2	Smoking	40921	10229	0.8585	0.01451	59.18	0	0.8421	0.02845	29.6	9.12433e-185	0	9.12433e-185
smoking_status_f20116_0_0_Current	smoking_status_f20116_0_0_Current	TNFRSF10B	Smoking	40496	10124	0.5672	0.01459	38.89	0	0.5478	0.03135	17.47	2.33459e-67	0	2.33459e-67
smoking_status_f20116_0_0_Current	smoking_status_f20116_0_0_Current	TNR	Smoking	40500	10120	-0.6504	0.01375	-47.31	0	-0.6057	0.02806	-21.59	4.43027e-101	0	4.43027e-101
smoking_status_f20116_0_0_Current	smoking_status_f20116_0_0_Current	TREM2	Smoking	40787	10194	0.5583	0.01314	42.49	0	0.5344	0.02579	20.73	1.7278e-93	0	1.7278e-93
smoking_status_f20116_0_0_Current	smoking_status_f20116_0_0_Current	WFDC2	Smoking	38735	9683	1.063	0.01416	75.12	0	1.048	0.02843	36.85	3.13413e-278	0	3.13413e-278
smoking_status_f20116_0_0_Never	smoking_status_f20116_0_0_Never	ALPP	Smoking	40619	10159	-0.563	0.008323	-67.64	0	-0.5102	0.01637	-31.17	1.09132e-203	0	1.09132e-203
smoking_status_f20116_0_0_Never	smoking_status_f20116_0_0_Never	CEACAM5	Smoking	39328	9836	-0.3526	0.008798	-40.08	0	-0.3569	0.01748	-20.42	9.25344e-91	0	9.25344e-91
smoking_status_f20116_0_0_Never	smoking_status_f20116_0_0_Never	CXCL17	Smoking	41264	10309	-0.526	0.008579	-61.32	0	-0.5051	0.01688	-29.92	1.11185e-188	0	1.11185e-188
smoking_status_f20116_0_0_Never	smoking_status_f20116_0_0_Never	LAMP3	Smoking	41192	10296	-0.414	0.008948	-46.27	0	-0.4095	0.01782	-22.97	6.41614e-114	0	6.41614e-114
smoking_status_f20116_0_0_Never	smoking_status_f20116_0_0_Never	MSLN	Smoking	40560	10144	-0.3473	0.008315	-41.76	0	-0.3428	0.01659	-20.67	5.40237e-93	0	5.40237e-93
smoking_status_f20116_0_0_Never	smoking_status_f20116_0_0_Never	PIGR	Smoking	40295	10073	-0.4202	0.009577	-43.88	0	-0.4296	0.01908	-22.51	1.74075e-109	0	1.74075e-109
summed_days_activity_f22033_0_0	summed_days_activity_f22033_0_0	LEP	Exercise_MET	33661	8431	-0.1919	0.004482	-42.82	0	-0.1831	0.008861	-20.66	1.57243e-92	0	1.57243e-92
time_spent_watching_television_tv_f1070_0_0	time_spent_watching_television_tv_f1070_0_0	LEP	Exercise_Freq	40402	10101	0.1649	0.004233	38.97	0	0.1676	0.008265	20.28	1.14404e-89	0	1.14404e-89
types_of_physical_activity_in_last_4_weeks_f6164_0_0.multi_Other_exercises_.eg._swimming._cycling._keep_fit._bowling.	types_of_physical_activity_in_last_4_weeks_f6164_0_0.multi_Other_exercises_.eg._swimming._cycling._keep_fit._bowling.	CA14	Exercise_Freq	40963	10243	0.3696	0.008971	41.2	0	0.3346	0.01806	18.53	2.05003e-75	0	2.05003e-75
usual_walking_pace_f924_0_0	usual_walking_pace_f924_0_03	ADM	Exercise_Freq	40779	10202	-0.8279	0.01589	-52.11	0	-0.7982	0.0322	-24.79	9.75646e-132	0	6.16775e-135
usual_walking_pace_f924_0_0	usual_walking_pace_f924_0_03	AGRN	Exercise_Freq	40611	10157	-0.6836	0.01647	-41.5	0	-0.7414	0.03336	-22.22	7.50378e-107	0	2.8765e-107
usual_walking_pace_f924_0_0	usual_walking_pace_f924_0_03	ASGR1	Exercise_Freq	40123	10032	-0.7867	0.01703	-46.2	0	-0.822	0.03457	-23.78	1.35036e-121	0	3.77302e-129
usual_walking_pace_f924_0_0	usual_walking_pace_f924_0_03	CD300E	Exercise_Freq	40641	10177	-0.701	0.0157	-44.66	0	-0.7236	0.03172	-22.81	2.19724e-112	0	3.67193e-115
usual_walking_pace_f924_0_0	usual_walking_pace_f924_0_03	CD302	Exercise_Freq	40250	10066	-0.6831	0.01602	-42.64	0	-0.7102	0.03251	-21.84	2.30294e-103	0	5.32097e-102
usual_walking_pace_f924_0_0	usual_walking_pace_f924_0_03	CKAP4	Exercise_Freq	40691	10171	-0.6593	0.01633	-40.38	0	-0.6345	0.03247	-19.54	1.74989e-83	0	2.19421e-82
usual_walking_pace_f924_0_0	usual_walking_pace_f924_0_03	CLMP	Exercise_Freq	40803	10178	-0.6583	0.01559	-42.23	0	-0.7002	0.03134	-22.34	5.7229e-108	0	1.772e-112
usual_walking_pace_f924_0_0	usual_walking_pace_f924_0_03	COL18A1	Exercise_Freq	40615	10157	-0.6503	0.0164	-39.67	0	-0.6572	0.0332	-19.8	1.29241e-85	0	5.41004e-85
usual_walking_pace_f924_0_0	usual_walking_pace_f924_0_03	COL6A3	Exercise_Freq	40925	10253	-0.8541	0.01683	-50.75	0	-0.8297	0.03344	-24.81	5.04922e-132	0	4.74679e-133
usual_walking_pace_f924_0_0	usual_walking_pace_f924_0_03	COLEC12	Exercise_Freq	40415	10101	-0.738	0.01592	-46.37	0	-0.7509	0.03142	-23.9	8.01092e-123	0	1.94e-125
usual_walking_pace_f924_0_0	usual_walking_pace_f924_0_03	CSF1	Exercise_Freq	40606	10162	-0.711	0.0173	-41.1	0	-0.729	0.03424	-21.29	1.91848e-98	0	5.78719e-98
usual_walking_pace_f924_0_0	usual_walking_pace_f924_0_03	CST3	Exercise_Freq	40546	10128	-0.7243	0.01607	-45.06	0	-0.6955	0.03234	-21.51	2.34874e-100	0	6.15085e-101
usual_walking_pace_f924_0_0	usual_walking_pace_f924_0_03	CSTB	Exercise_Freq	39894	9975	-0.5953	0.01481	-40.19	0	-0.5783	0.02948	-19.62	4.29125e-84	0	3.65586e-87
usual_walking_pace_f924_0_0	usual_walking_pace_f924_0_03	EFNA4	Exercise_Freq	40048	10022	-0.7337	0.01729	-42.45	0	-0.7478	0.03454	-21.65	1.2859e-101	0	5.30617e-101
usual_walking_pace_f924_0_0	usual_walking_pace_f924_0_03	FABP4	Exercise_Freq	40940	10238	-0.8787	0.01605	-54.76	0	-0.8777	0.03153	-27.84	2.0711e-164	0	2.86744e-178
usual_walking_pace_f924_0_0	usual_walking_pace_f924_0_03	FSTL3	Exercise_Freq	40335	10101	-0.7942	0.01662	-47.78	0	-0.8218	0.03334	-24.65	2.50764e-130	0	2.79929e-131
usual_walking_pace_f924_0_0	usual_walking_pace_f924_0_02	GDF15	Exercise_Freq	40926	10252	-0.6341	0.01405	-45.12	0	-0.5566	0.02915	-19.1	6.74326e-80	0	2.89597e-122
usual_walking_pace_f924_0_0	usual_walking_pace_f924_0_03	GDF15	Exercise_Freq	40926	10252	-0.8122	0.01464	-55.49	0	-0.7287	0.03042	-23.96	1.92833e-123	0	2.89597e-122
usual_walking_pace_f924_0_0	usual_walking_pace_f924_0_03	GFRA1	Exercise_Freq	40715	10191	-0.7421	0.01617	-45.9	0	-0.6684	0.03277	-20.4	1.11923e-90	0	3.25701e-92
usual_walking_pace_f924_0_0	usual_walking_pace_f924_0_03	HAVCR2	Exercise_Freq	40461	10101	-0.6991	0.01664	-42.02	0	-0.759	0.03326	-22.82	1.96992e-112	0	3.9397e-113
usual_walking_pace_f924_0_0	usual_walking_pace_f924_0_03	HGF	Exercise_Freq	40885	10219	-0.7742	0.01683	-46.01	0	-0.798	0.0335	-23.82	4.57792e-122	0	3.04551e-134
usual_walking_pace_f924_0_0	usual_walking_pace_f924_0_03	IFI30	Exercise_Freq	34177	8543	-0.7127	0.0176	-40.48	0	-0.7205	0.03479	-20.71	5.38294e-93	0	1.10469e-93
usual_walking_pace_f924_0_0	usual_walking_pace_f924_0_03	IGFBP4	Exercise_Freq	39944	9978	-0.7755	0.01655	-46.86	0	-0.7099	0.03321	-21.38	3.71086e-99	0	4.07707e-98
usual_walking_pace_f924_0_0	usual_walking_pace_f924_0_03	IL18R1	Exercise_Freq	40892	10212	-0.6425	0.01336	-48.08	0	-0.6382	0.02655	-24.03	3.40769e-124	0	5.97112e-135
usual_walking_pace_f924_0_0	usual_walking_pace_f924_0_03	IL1RN	Exercise_Freq	40352	10090	-0.8482	0.01712	-49.55	0	-0.8484	0.03554	-23.87	1.59194e-122	0	8.05777e-134
usual_walking_pace_f924_0_0	usual_walking_pace_f924_0_03	IL6	Exercise_Freq	40247	10069	-0.6771	0.01734	-39.05	0	-0.6718	0.03492	-19.24	4.99219e-81	0	1.00123e-86
usual_walking_pace_f924_0_0	usual_walking_pace_f924_0_03	ITGAV	Exercise_Freq	40782	10199	0.6529	0.01649	39.59	0	0.6482	0.03311	19.58	8.13891e-84	0	8.30641e-88
usual_walking_pace_f924_0_0	usual_walking_pace_f924_0_03	LAIR1	Exercise_Freq	40400	10116	-0.6977	0.01492	-46.78	0	-0.7176	0.03073	-23.35	1.82693e-117	0	1.2464e-119
usual_walking_pace_f924_0_0	usual_walking_pace_f924_0_03	LEP	Exercise_Freq	40454	10104	-0.7616	0.01493	-51.02	0	-0.8002	0.02919	-27.42	1.09865e-159	0	9.26873e-198
usual_walking_pace_f924_0_0	usual_walking_pace_f924_0_03	LGALS9	Exercise_Freq	40400	10125	-0.7832	0.01561	-50.18	0	-0.7779	0.0313	-24.85	2.13587e-132	0	8.7934e-136
usual_walking_pace_f924_0_0	usual_walking_pace_f924_0_03	LILRB4	Exercise_Freq	39694	9915	-0.5981	0.01455	-41.1	0	-0.581	0.02896	-20.06	8.75354e-88	0	5.52481e-89
usual_walking_pace_f924_0_0	usual_walking_pace_f924_0_03	NPC2	Exercise_Freq	34584	8646	-0.7602	0.01753	-43.36	0	-0.6913	0.03405	-20.3	1.4556e-89	0	1.21512e-92
usual_walking_pace_f924_0_0	usual_walking_pace_f924_0_03	PALM2	Exercise_Freq	35094	8767	-0.7213	0.01828	-39.46	0	-0.7398	0.03682	-20.1	7.78655e-88	0	4.1853e-87
usual_walking_pace_f924_0_0	usual_walking_pace_f924_0_03	PGF	Exercise_Freq	40887	10217	-0.6294	0.01571	-40.06	0	-0.6188	0.03174	-19.5	3.85152e-83	0	1.27788e-83
usual_walking_pace_f924_0_0	usual_walking_pace_f924_0_03	PILRA	Exercise_Freq	40455	10107	-0.5024	0.01259	-39.91	0	-0.4556	0.0253	-18.01	2.16603e-71	0	7.90914e-74
usual_walking_pace_f924_0_0	usual_walking_pace_f924_0_03	PLAUR	Exercise_Freq	40157	10032	-0.7927	0.0167	-47.46	0	-0.7173	0.03279	-21.87	1.28391e-103	0	1.22346e-102
usual_walking_pace_f924_0_0	usual_walking_pace_f924_0_03	PON3	Exercise_Freq	40615	10153	0.6157	0.01585	38.85	0	0.6293	0.03242	19.41	2.03029e-82	0	4.43315e-86
usual_walking_pace_f924_0_0	usual_walking_pace_f924_0_03	PRAP1	Exercise_Freq	35168	8805	-0.7267	0.01684	-43.14	0	-0.7223	0.03414	-21.16	6.16164e-97	0	2.39501e-107
usual_walking_pace_f924_0_0	usual_walking_pace_f924_0_03	RARRES2	Exercise_Freq	40687	10154	-0.7283	0.0171	-42.6	0	-0.7477	0.03573	-20.93	3.02161e-95	0	2.62225e-101
usual_walking_pace_f924_0_0	usual_walking_pace_f924_0_03	RNASE1	Exercise_Freq	35199	8805	-0.7075	0.01794	-39.44	0	-0.6833	0.03671	-18.61	7.54919e-76	0	4.51011e-77
usual_walking_pace_f924_0_0	usual_walking_pace_f924_0_03	RNASE6	Exercise_Freq	34941	8746	-0.708	0.0173	-40.94	0	-0.7929	0.03516	-22.55	1.66733e-109	0	1.58092e-109
usual_walking_pace_f924_0_0	usual_walking_pace_f924_0_03	SCARB2	Exercise_Freq	39349	9845	-0.6967	0.01629	-42.75	0	-0.6618	0.03364	-19.67	1.5024e-84	0	2.1719e-84
usual_walking_pace_f924_0_0	usual_walking_pace_f924_0_03	SHISA5	Exercise_Freq	35175	8798	-0.7149	0.0179	-39.93	0	-0.7232	0.03688	-19.61	8.28675e-84	0	5.23092e-83
usual_walking_pace_f924_0_0	usual_walking_pace_f924_0_03	SNCG	Exercise_Freq	40120	10035	-0.506	0.01239	-40.85	0	-0.5151	0.02478	-20.79	4.90939e-94	0	1.14729e-97
usual_walking_pace_f924_0_0	usual_walking_pace_f924_0_03	TGFBR2	Exercise_Freq	40568	10140	-0.6943	0.0166	-41.83	0	-0.6856	0.03341	-20.52	1.00712e-91	0	5.45955e-93
usual_walking_pace_f924_0_0	usual_walking_pace_f924_0_03	TNFRSF10A	Exercise_Freq	40118	10037	-0.7016	0.01524	-46.03	0	-0.7076	0.02992	-23.65	2.34753e-120	0	4.19167e-121
usual_walking_pace_f924_0_0	usual_walking_pace_f924_0_03	TNFRSF10B	Exercise_Freq	40125	10030	-0.6935	0.01644	-42.19	0	-0.7553	0.03591	-21.03	3.83243e-96	0	5.58038e-95
usual_walking_pace_f924_0_0	usual_walking_pace_f924_0_03	TNFRSF11A	Exercise_Freq	40877	10227	-0.7356	0.01523	-48.31	0	-0.6523	0.03039	-21.47	5.32375e-100	0	1.59542e-101
usual_walking_pace_f924_0_0	usual_walking_pace_f924_0_03	TNFRSF1A	Exercise_Freq	40465	10097	-0.8163	0.01672	-48.82	0	-0.7933	0.03261	-24.33	4.46809e-127	0	4.61339e-129
usual_walking_pace_f924_0_0	usual_walking_pace_f924_0_03	TNFRSF1B	Exercise_Freq	40448	10114	-0.6998	0.01709	-40.96	0	-0.7364	0.03413	-21.57	6.00313e-101	0	2.85084e-101
usual_walking_pace_f924_0_0	usual_walking_pace_f924_0_03	VSIG4	Exercise_Freq	40399	10092	-0.7619	0.01677	-45.42	0	-0.7526	0.03396	-22.17	2.55643e-106	0	1.79124e-107
usual_walking_pace_f924_0_0	usual_walking_pace_f924_0_03	YAP1	Exercise_Freq	35094	8767	-0.6913	0.01717	-40.26	0	-0.6017	0.03404	-17.68	9.70954e-69	0	9.777e-68
smoking_status_f20116_0_0_Current	smoking_status_f20116_0_0_Current	FASLG	Smoking	41254	10319	-0.517	0.01334	-38.75	1.11254e-308	-0.5302	0.0267	-19.86	3.94929e-86	1.11254e-308	3.94929e-86
pack_years_of_smoking_f20161_0_0	pack_years_of_smoking_f20161_0_0	CD83	Smoking	40614	10136	0.1807	0.004663	38.74	1.11254e-308	0.2039	0.009913	20.57	3.73789e-92	1.11254e-308	3.73789e-92
usual_walking_pace_f924_0_0	usual_walking_pace_f924_0_03	CCL16	Exercise_Freq	40956	10222	-0.4934	0.01276	-38.68	1.11254e-308	-0.462	0.02585	-17.88	2.1754e-70	0	3.06917e-78
current_tobacco_smoking_f1239_0_0_No	current_tobacco_smoking_f1239_0_0_No	FASLG	Smoking	41254	10319	0.5137	0.0133	38.62	1.11254e-308	0.5303	0.02665	19.9	1.61661e-86	1.11254e-308	1.61661e-86
usual_walking_pace_f924_0_0	usual_walking_pace_f924_0_03	PRSS8	Exercise_Freq	40281	10076	-0.625	0.0162	-38.59	1.11254e-308	-0.6481	0.0326	-19.88	2.62612e-86	0	9.15841e-89
usual_walking_pace_f924_0_0	usual_walking_pace_f924_0_03	RBP5	Exercise_Freq	40244	10072	-0.6446	0.01671	-38.58	1.11254e-308	-0.6295	0.03315	-18.99	5.21816e-79	0	1.55557e-81
usual_walking_pace_f924_0_0	usual_walking_pace_f924_0_02	COL6A3	Exercise_Freq	40925	10253	-0.6224	0.01614	-38.55	1.11254e-308	-0.5986	0.03216	-18.62	4.27402e-76	0	4.74679e-133
alcohol_intake_frequency_f1558_0_0	alcohol_intake_frequency_f1558_0_06	APOM	Alcohol	40860	10218	0.725	0.01881	38.54	1.11254e-308	0.7264	0.03786	19.19	1.30309e-80	0	2.72379e-149
ipaq_activity_group_f22032_0_0	ipaq_activity_group_f22032_0_03	LEP	Exercise_MET	32786	8241	-0.4846	0.01257	-38.54	1.11254e-308	-0.466	0.02473	-18.85	1.3931e-77	0	3.05814e-81
usual_walking_pace_f924_0_0	usual_walking_pace_f924_0_03	CRELD1	Exercise_Freq	34414	8591	-0.587	0.01526	-38.48	1.11254e-308	-0.5347	0.03154	-16.95	2.04868e-63	0	1.82401e-66
alcohol_intake_frequency_f1558_0_0	alcohol_intake_frequency_f1558_0_06	C4BPB	Alcohol	40893	10218	-0.6952	0.01812	-38.37	1.11254e-308	-0.7328	0.03644	-20.11	3.23461e-88	0	5.11703e-155
types_of_physical_activity_in_last_4_weeks_f6164_0_0.multi_Strenuous_sports	types_of_physical_activity_in_last_4_weeks_f6164_0_0.multi_Strenuous_sports	CA14	Exercise_Freq	40963	10243	0.5882	0.01534	38.34	1.11254e-308	0.5557	0.03033	18.32	8.44381e-74	1.11254e-308	8.44381e-74
usual_walking_pace_f924_0_0	usual_walking_pace_f924_0_03	ACVRL1	Exercise_Freq	40061	10009	-0.6313	0.01648	-38.31	1.11254e-308	-0.5967	0.03233	-18.45	8.35505e-75	1.11254e-308	7.46555e-74
current_tobacco_smoking_f1239_0_0_No	current_tobacco_smoking_f1239_0_0_No	HEPH	Smoking	35486	8875	-0.6223	0.01623	-38.34	1.11254e-308	-0.5645	0.03159	-17.87	3.66686e-70	1.11254e-308	3.66686e-70
current_tobacco_smoking_f1239_0_0_No	current_tobacco_smoking_f1239_0_0_No	CCL22	Smoking	40393	10098	-0.5822	0.01521	-38.27	1.11254e-308	-0.5693	0.03117	-18.26	2.43874e-73	1.11254e-308	2.43874e-73
smoking_status_f20116_0_0_Current	smoking_status_f20116_0_0_Current	CCL22	Smoking	40393	10098	0.5835	0.01525	38.26	1.11254e-308	0.5765	0.03129	18.42	1.47682e-74	1.11254e-308	1.47682e-74
smoking_status_f20116_0_0_Current	smoking_status_f20116_0_0_Current	HEPH	Smoking	35486	8875	0.6231	0.01628	38.26	1.11254e-308	0.5657	0.0316	17.9	2.09412e-70	1.11254e-308	2.09412e-70
current_tobacco_smoking_f1239_0_0_Yes._on_most_or_all_days	current_tobacco_smoking_f1239_0_0_Yes._on_most_or_all_days	OMD	Smoking	40988	10246	-0.6418	0.01683	-38.14	1.11259e-308	-0.6031	0.03295	-18.3	1.15579e-73	1.11259e-308	1.15579e-73
current_tobacco_smoking_f1239_0_0_Yes._on_most_or_all_days	current_tobacco_smoking_f1239_0_0_Yes._on_most_or_all_days	CD207	Smoking	39914	9984	0.5866	0.01538	38.14	1.11259e-308	0.6668	0.03165	21.06	2.12785e-96	1.11259e-308	2.12785e-96
usual_walking_pace_f924_0_0	usual_walking_pace_f924_0_03	WFDC2	Exercise_Freq	38372	9608	-0.6391	0.01676	-38.13	1.11267e-308	-0.6115	0.03398	-17.99	3.1918e-71	1.11367e-308	4.65787e-70
usual_walking_pace_f924_0_0	usual_walking_pace_f924_0_03	RNASE4	Exercise_Freq	34040	8514	-0.6834	0.01791	-38.16	1.1128e-308	-0.6441	0.03431	-18.77	4.44975e-77	0	1.17204e-80
usual_walking_pace_f924_0_0	usual_walking_pace_f924_0_03	SPON2	Exercise_Freq	40242	10076	-0.6577	0.01727	-38.08	1.1131e-308	-0.6987	0.03525	-19.82	8.73862e-86	1.11528e-308	8.64552e-85
pack_years_of_smoking_f20161_0_0	pack_years_of_smoking_f20161_0_0	ACVRL1	Smoking	40271	10078	0.1728	0.004542	38.03	1.11532e-308	0.1565	0.008761	17.86	2.90804e-70	1.11532e-308	2.90804e-70
smoking_status_f20116_0_0_Current	smoking_status_f20116_0_0_Current	OMD	Smoking	40988	10246	-0.558	0.01468	-38	1.12026e-308	-0.5083	0.02897	-17.54	6.64499e-68	1.12026e-308	6.64499e-68
usual_walking_pace_f924_0_0	usual_walking_pace_f924_0_03	INHBC	Exercise_Freq	40422	10140	-0.5993	0.01577	-37.99	1.12316e-308	-0.6038	0.03228	-18.71	8.8092e-77	0	9.57755e-92
usual_walking_pace_f924_0_0	usual_walking_pace_f924_0_03	OGN	Exercise_Freq	40451	10111	-0.5619	0.01479	-37.99	1.1254e-308	-0.5504	0.02974	-18.51	3.24735e-75	1.11254e-308	1.98869e-75
usual_walking_pace_f924_0_0	usual_walking_pace_f924_0_03	CLEC4D	Exercise_Freq	40381	10094	-0.5682	0.01499	-37.91	1.34498e-308	-0.5546	0.03004	-18.46	7.44445e-75	1.11254e-308	1.66176e-75
current_tobacco_smoking_f1239_0_0_No	current_tobacco_smoking_f1239_0_0_No	OMD	Smoking	40988	10246	0.554	0.01465	37.82	1.17872e-307	0.5095	0.02885	17.66	9.13788e-69	1.17872e-307	9.13788e-69
usual_walking_pace_f924_0_0	usual_walking_pace_f924_0_03	HSPG2	Exercise_Freq	40124	10063	-0.642	0.01699	-37.78	5.96904e-307	-0.6855	0.03473	-19.74	4.25711e-85	1.78919e-308	6.52312e-84
current_tobacco_smoking_f1239_0_0_Yes._on_most_or_all_days	current_tobacco_smoking_f1239_0_0_Yes._on_most_or_all_days	ANGPT2	Smoking	41157	10290	0.6451	0.01709	37.74	1.96928e-306	0.6433	0.03586	17.94	7.30083e-71	1.96928e-306	7.30083e-71
usual_walking_pace_f924_0_0	usual_walking_pace_f924_0_03	EFNA1	Exercise_Freq	40369	10108	-0.6407	0.01698	-37.73	3.58869e-306	-0.6387	0.03333	-19.16	2.08439e-80	1.15054e-306	2.27218e-79
usual_walking_pace_f924_0_0	usual_walking_pace_f924_0_02	IGFBP4	Exercise_Freq	39944	9978	-0.5992	0.01588	-37.73	4.22794e-306	-0.5435	0.03193	-17.03	4.32645e-64	0	4.07707e-98
usual_walking_pace_f924_0_0	usual_walking_pace_f924_0_03	RBFOX3	Exercise_Freq	35118	8772	-0.6656	0.01766	-37.68	1.13959e-304	-0.5695	0.03639	-15.65	1.84036e-54	3.92519e-303	1.12932e-53
current_tobacco_smoking_f1239_0_0_Yes._on_most_or_all_days	current_tobacco_smoking_f1239_0_0_Yes._on_most_or_all_days	NPC2	Smoking	34894	8727	0.6637	0.01762	37.68	1.63422e-304	0.6192	0.03472	17.84	6.51638e-70	1.63422e-304	6.51638e-70
time_spent_watching_television_tv_f1070_0_0	time_spent_watching_television_tv_f1070_0_0	FABP4	Exercise_Freq	40888	10236	0.1725	0.004585	37.61	2.08965e-304	0.1716	0.008888	19.31	1.37791e-81	2.08965e-304	1.37791e-81
smoking_status_f20116_0_0_Never	smoking_status_f20116_0_0_Never	PRSS8	Smoking	40655	10164	-0.3348	0.008905	-37.6	4.05375e-304	-0.3219	0.018	-17.89	1.78111e-70	4.05375e-304	1.78111e-70
usual_walking_pace_f924_0_0	usual_walking_pace_f924_0_03	UMOD	Exercise_Freq	40811	10207	0.4778	0.01272	37.55	1.95455e-303	0.4432	0.0257	17.25	1.04561e-65	1.57752e-308	6.96128e-65
usual_walking_pace_f924_0_0	usual_walking_pace_f924_0_03	PILRB	Exercise_Freq	40435	10123	-0.3983	0.01063	-37.45	9.0658e-302	-0.423	0.02091	-20.23	3.33233e-89	2.72612e-306	1.52947e-92
pack_years_of_smoking_f20161_0_0	pack_years_of_smoking_f20161_0_0	IFI30	Smoking	34355	8589	0.182	0.004854	37.5	1.07445e-301	0.1726	0.009661	17.86	4.35029e-70	1.07445e-301	4.35029e-70
time_spent_watching_television_tv_f1070_0_0	time_spent_watching_television_tv_f1070_0_0	GDF15	Exercise_Freq	40896	10228	0.1563	0.004176	37.44	1.09279e-301	0.1416	0.008721	16.23	1.57189e-58	1.09279e-301	1.57189e-58
smoking_status_f20116_0_0_Current	smoking_status_f20116_0_0_Current	SIT1	Smoking	40045	10014	0.5792	0.01548	37.42	3.21885e-301	0.5407	0.03139	17.22	1.5936e-65	3.21885e-301	1.5936e-65
usual_walking_pace_f924_0_0	usual_walking_pace_f924_0_03	THY1	Exercise_Freq	40795	10197	-0.6178	0.01653	-37.38	1.01456e-300	-0.5999	0.03268	-18.36	4.41298e-74	2.19877e-308	1.19854e-74
current_tobacco_smoking_f1239_0_0_No	current_tobacco_smoking_f1239_0_0_No	SIT1	Smoking	40045	10014	-0.577	0.01544	-37.38	1.17905e-300	-0.5412	0.03131	-17.28	5.89023e-66	1.17905e-300	5.89023e-66
time_spent_watching_television_tv_f1070_0_0	time_spent_watching_television_tv_f1070_0_0	IL1RN	Exercise_Freq	40302	10089	0.1821	0.004873	37.37	1.73959e-300	0.1893	0.01022	18.52	2.60891e-75	1.73959e-300	2.60891e-75
current_tobacco_smoking_f1239_0_0_No	current_tobacco_smoking_f1239_0_0_No	CA6	Smoking	40692	10174	0.434	0.01164	37.29	2.70236e-299	0.4712	0.02331	20.21	4.42873e-89	2.70236e-299	4.42873e-89
smoking_status_f20116_0_0_Never	smoking_status_f20116_0_0_Never	WFDC2	Smoking	38735	9683	-0.3449	0.009252	-37.28	7.6511e-299	-0.327	0.01877	-17.42	5.95972e-67	7.6511e-299	5.95972e-67
usual_walking_pace_f924_0_0	usual_walking_pace_f924_0_03	IL10RB	Exercise_Freq	40606	10162	-0.5852	0.01572	-37.23	2.2558e-298	-0.593	0.03081	-19.24	4.38517e-81	2.03765e-305	3.59938e-81
smoking_status_f20116_0_0_Current	smoking_status_f20116_0_0_Current	CA6	Smoking	40692	10174	-0.4342	0.01167	-37.19	8.44016e-298	-0.4718	0.02337	-20.19	7.17025e-89	8.44016e-298	7.17025e-89
pack_years_of_smoking_f20161_0_0	pack_years_of_smoking_f20161_0_0	MSMB	Smoking	40560	10149	0.116	0.003123	37.14	6.76036e-297	0.1153	0.006394	18.02	1.63373e-71	6.76036e-297	1.63373e-71
usual_walking_pace_f924_0_0	usual_walking_pace_f924_0_03	CD83	Exercise_Freq	40380	10095	-0.6289	0.01695	-37.11	1.86276e-296	-0.5969	0.03455	-17.28	6.28443e-66	3.17142e-302	1.67725e-67
current_tobacco_smoking_f1239_0_0_Yes._on_most_or_all_days	current_tobacco_smoking_f1239_0_0_Yes._on_most_or_all_days	BCAN	Smoking	40495	10125	-0.6294	0.01699	-37.05	1.75134e-295	-0.6038	0.03484	-17.33	2.55855e-66	1.75134e-295	2.55855e-66
time_spent_watching_television_tv_f1070_0_0	time_spent_watching_television_tv_f1070_0_0	ASGR1	Exercise_Freq	40087	10024	0.1781	0.004807	37.05	2.14165e-295	0.1813	0.009563	18.96	8.21337e-79	2.14165e-295	8.21337e-79
time_spent_watching_television_tv_f1070_0_0	time_spent_watching_television_tv_f1070_0_0	IL18R1	Exercise_Freq	40834	10216	0.1398	0.003777	37.02	3.74324e-295	0.1514	0.007704	19.65	2.01392e-84	3.74324e-295	2.01392e-84
current_tobacco_smoking_f1239_0_0_Yes._on_most_or_all_days	current_tobacco_smoking_f1239_0_0_Yes._on_most_or_all_days	OCLN	Smoking	35423	8858	0.6872	0.01855	37.05	7.68306e-295	0.7297	0.03718	19.63	5.62465e-84	7.68306e-295	5.62465e-84
usual_walking_pace_f924_0_0	usual_walking_pace_f924_0_02	TNFRSF1A	Exercise_Freq	40465	10097	-0.5931	0.01604	-36.98	2.36587e-294	-0.5538	0.03137	-17.65	1.08377e-68	0	4.61339e-129
time_spent_watching_television_tv_f1070_0_0	time_spent_watching_television_tv_f1070_0_0	HGF	Exercise_Freq	40836	10214	0.175	0.004738	36.94	7.0053e-294	0.1862	0.009415	19.78	1.89853e-85	7.0053e-294	1.89853e-85
usual_walking_pace_f924_0_0	usual_walking_pace_f924_0_03	CD74	Exercise_Freq	40790	10202	-0.6042	0.01638	-36.88	5.87317e-293	-0.6138	0.03232	-18.99	4.73075e-79	1.0575e-293	2.54696e-81
current_tobacco_smoking_f1239_0_0_No	current_tobacco_smoking_f1239_0_0_No	OSM	Smoking	40560	10142	-0.5571	0.01511	-36.86	1.46127e-292	-0.5177	0.031	-16.7	8.75513e-62	1.46127e-292	8.75513e-62
smoking_status_f20116_0_0_Current	smoking_status_f20116_0_0_Current	OSM	Smoking	40560	10142	0.5582	0.01516	36.84	3.40511e-292	0.5173	0.03111	16.63	2.97888e-61	3.40511e-292	2.97888e-61
usual_walking_pace_f924_0_0	usual_walking_pace_f924_0_03	HAVCR1	Exercise_Freq	40738	10171	-0.5231	0.01423	-36.76	4.05115e-291	-0.5338	0.02884	-18.51	3.11048e-75	2.55863e-293	1.20723e-74
usual_walking_pace_f924_0_0	usual_walking_pace_f924_0_03	RELT	Exercise_Freq	40449	10113	-0.5735	0.01561	-36.75	8.5218e-291	-0.5787	0.03114	-18.58	8.14774e-76	2.034e-294	1.71075e-74
usual_walking_pace_f924_0_0	usual_walking_pace_f924_0_03	TGFA	Exercise_Freq	40381	10094	-0.6458	0.01762	-36.66	2.03416e-289	-0.6365	0.03567	-17.84	3.9578e-70	1.09904e-299	2.24285e-73
current_tobacco_smoking_f1239_0_0_Yes._on_most_or_all_days	current_tobacco_smoking_f1239_0_0_Yes._on_most_or_all_days	TFF1	Smoking	40620	10161	0.616	0.01681	36.64	3.33245e-289	0.5948	0.034	17.49	1.6246e-67	3.33245e-289	1.6246e-67
usual_walking_pace_f924_0_0	usual_walking_pace_f924_0_03	LGALS4	Exercise_Freq	40408	10108	-0.58	0.01583	-36.64	4.36657e-289	-0.5856	0.03217	-18.2	7.17754e-73	1.25859e-287	1.52417e-71
usual_walking_pace_f924_0_0	usual_walking_pace_f924_0_03	NT5C1A	Exercise_Freq	35094	8767	-0.6673	0.01819	-36.68	5.12702e-289	-0.6053	0.03608	-16.78	3.30243e-62	2.81373e-293	6.46508e-61
usual_walking_pace_f924_0_0	usual_walking_pace_f924_0_03	CFH	Exercise_Freq	33192	8301	-0.6743	0.01841	-36.62	8.03935e-288	-0.729	0.0383	-19.04	4.18796e-79	0	4.38822e-105
alcohol_intake_frequency_f1558_0_0	alcohol_intake_frequency_f1558_0_06	CSF1	Alcohol	40933	10240	-0.7126	0.0195	-36.54	1.13647e-287	-0.8075	0.03939	-20.5	1.48872e-91	0	1.88087e-166
usual_walking_pace_f924_0_0	usual_walking_pace_f924_0_02	PLAUR	Exercise_Freq	40157	10032	-0.5843	0.01603	-36.45	3.68867e-286	-0.541	0.03153	-17.16	4.77021e-65	0	1.22346e-102
current_tobacco_smoking_f1239_0_0_No	current_tobacco_smoking_f1239_0_0_No	TNFSF13B	Smoking	41255	10308	-0.5196	0.01429	-36.37	4.99246e-285	-0.5103	0.02887	-17.68	6.39e-69	4.99246e-285	6.39e-69
smoking_status_f20116_0_0_Current	smoking_status_f20116_0_0_Current	TNFSF13B	Smoking	41255	10308	0.5208	0.01433	36.34	1.04219e-284	0.5136	0.02893	17.75	1.78841e-69	1.04219e-284	1.78841e-69
usual_walking_pace_f924_0_0	usual_walking_pace_f924_0_03	TREM2	Exercise_Freq	40404	10112	-0.5439	0.01496	-36.35	1.06991e-284	-0.5603	0.02964	-18.9	2.61032e-78	2.89696e-291	3.92971e-79
current_tobacco_smoking_f1239_0_0_Yes._on_most_or_all_days	current_tobacco_smoking_f1239_0_0_Yes._on_most_or_all_days	SIGLEC7	Smoking	40814	10204	0.5962	0.01641	36.33	2.11734e-284	0.5683	0.03385	16.79	1.99179e-62	2.11734e-284	1.99179e-62
current_tobacco_smoking_f1239_0_0_No	current_tobacco_smoking_f1239_0_0_No	CLEC4D	Smoking	40756	10184	-0.4803	0.01323	-36.29	7.06031e-284	-0.5228	0.02612	-20.01	1.97487e-87	7.06031e-284	1.97487e-87
usual_walking_pace_f924_0_0	usual_walking_pace_f924_0_03	SIGLEC1	Exercise_Freq	40612	10156	-0.5622	0.01549	-36.29	8.52121e-284	-0.5415	0.03079	-17.59	3.25449e-68	2.35697e-296	2.8389e-68
time_spent_watching_television_tv_f1070_0_0	time_spent_watching_television_tv_f1070_0_0	CFH	Exercise_Freq	33151	8273	0.1885	0.005186	36.35	1.14474e-283	0.1832	0.01059	17.3	6.77898e-66	1.14474e-283	6.77898e-66
smoking_status_f20116_0_0_Current	smoking_status_f20116_0_0_Current	CLEC4D	Smoking	40756	10184	0.4803	0.01328	36.18	4.44582e-282	0.5236	0.02618	20	2.79984e-87	4.44582e-282	2.79984e-87
pack_years_of_smoking_f20161_0_0	pack_years_of_smoking_f20161_0_0	BCAN	Smoking	40343	10091	-0.1683	0.004654	-36.16	7.89328e-282	-0.1781	0.00977	-18.23	4.51153e-73	7.89328e-282	4.51153e-73
usual_walking_pace_f924_0_0	usual_walking_pace_f924_0_03	CD300C	Exercise_Freq	40795	10197	-0.544	0.01505	-36.15	1.23331e-281	-0.4791	0.02981	-16.07	2.13372e-57	5.57124e-284	3.11789e-57
current_tobacco_smoking_f1239_0_0_Yes._on_most_or_all_days	current_tobacco_smoking_f1239_0_0_Yes._on_most_or_all_days	ADGRE2	Smoking	40985	10249	-0.5913	0.01636	-36.14	1.37603e-281	-0.5763	0.03192	-18.05	9.64658e-72	1.37603e-281	9.64658e-72
usual_walking_pace_f924_0_0	usual_walking_pace_f924_0_03	CD300LF	Exercise_Freq	40794	10187	-0.3742	0.01035	-36.14	1.75377e-281	-0.3648	0.02049	-17.8	7.83496e-70	2.33728e-283	1.06287e-68
usual_walking_pace_f924_0_0	usual_walking_pace_f924_0_03	ENPP5	Exercise_Freq	40611	10157	0.3989	0.01105	36.11	4.33282e-281	0.39	0.02198	17.75	2.07786e-69	7.33857e-304	4.09381e-73
current_tobacco_smoking_f1239_0_0_No	current_tobacco_smoking_f1239_0_0_No	CD207	Smoking	39914	9984	-0.4842	0.01342	-36.08	1.53475e-280	-0.5584	0.02751	-20.3	8.08479e-90	1.53475e-280	8.08479e-90
smoking_status_f20116_0_0_Never	smoking_status_f20116_0_0_Never	TNR	Smoking	40500	10120	0.3127	0.00867	36.07	2.04002e-280	0.3014	0.01741	17.31	3.45021e-66	2.04002e-280	3.45021e-66
time_spent_watching_television_tv_f1070_0_0	time_spent_watching_television_tv_f1070_0_0	LGALS9	Exercise_Freq	40367	10106	0.1594	0.004427	36.01	1.62999e-279	0.1598	0.008848	18.06	8.25753e-72	1.62999e-279	8.25753e-72
pack_years_of_smoking_f20161_0_0	pack_years_of_smoking_f20161_0_0	HGF	Smoking	41105	10276	0.1687	0.004689	35.98	3.71667e-279	0.1727	0.009812	17.6	2.38363e-68	3.71667e-279	2.38363e-68
current_tobacco_smoking_f1239_0_0_No	current_tobacco_smoking_f1239_0_0_No	SPINT1	Smoking	40686	10170	-0.5407	0.01503	-35.98	3.91427e-279	-0.5865	0.02996	-19.57	9.01924e-84	3.91427e-279	9.01924e-84
smoking_status_f20116_0_0_Current	smoking_status_f20116_0_0_Current	SFTPD	Smoking	40816	10202	0.3883	0.0108	35.97	6.53759e-279	0.3809	0.02083	18.29	1.63807e-73	6.53759e-279	1.63807e-73
smoking_status_f20116_0_0_Current	smoking_status_f20116_0_0_Current	SPINT1	Smoking	40686	10170	0.542	0.01507	35.96	8.67382e-279	0.5888	0.03001	19.62	3.88066e-84	8.67382e-279	3.88066e-84
smoking_status_f20116_0_0_Current	smoking_status_f20116_0_0_Current	CD207	Smoking	39914	9984	0.4838	0.01345	35.96	1.02541e-278	0.5622	0.02764	20.34	4.0622e-90	1.02541e-278	4.0622e-90
current_tobacco_smoking_f1239_0_0_No	current_tobacco_smoking_f1239_0_0_No	SFTPD	Smoking	40816	10202	-0.3871	0.01077	-35.94	1.44132e-278	-0.3795	0.02077	-18.27	2.12715e-73	1.44132e-278	2.12715e-73
usual_walking_pace_f924_0_0	usual_walking_pace_f924_0_03	ADAMTSL2	Exercise_Freq	35174	8799	-0.6735	0.01871	-35.99	1.50605e-278	-0.6102	0.03844	-15.88	5.58887e-56	5.29953e-283	3.0914e-58
cereal_intake_f1458_0_0	cereal_intake_f1458_0_0	FGF21	Diet_Weekly	40906	10236	-0.1719	0.004795	-35.86	2.4336e-277	-0.1774	0.009533	-18.61	4.4119e-76	2.4336e-277	4.4119e-76
usual_walking_pace_f924_0_0	usual_walking_pace_f924_0_02	FABP4	Exercise_Freq	40940	10238	-0.5524	0.0154	-35.86	2.44213e-277	-0.5426	0.03025	-17.93	7.71076e-71	0	2.86744e-178
usual_walking_pace_f924_0_0	usual_walking_pace_f924_0_03	TNFRSF6B	Exercise_Freq	40131	10024	-0.5963	0.01664	-35.83	1.03346e-276	-0.6073	0.03409	-17.81	6.58934e-70	1.76984e-281	3.12394e-70
pack_years_of_smoking_f20161_0_0	pack_years_of_smoking_f20161_0_0	OCLN	Smoking	35301	8824	0.1828	0.005097	35.86	1.4356e-276	0.1879	0.01038	18.11	5.36743e-72	1.4356e-276	5.36743e-72
smoking_status_f20116_0_0_Current	smoking_status_f20116_0_0_Current	BCAN	Smoking	40495	10125	-0.5316	0.01486	-35.77	6.36354e-276	-0.5309	0.03029	-17.53	8.81388e-68	6.36354e-276	8.81388e-68
usual_walking_pace_f924_0_0	usual_walking_pace_f924_0_03	MSR1	Exercise_Freq	40786	10206	-0.5348	0.01496	-35.74	1.60418e-275	-0.5541	0.03077	-18.01	2.11326e-71	3.18931e-288	6.57231e-76
usual_walking_pace_f924_0_0	usual_walking_pace_f924_0_02	TNFRSF11A	Exercise_Freq	40877	10227	-0.5226	0.01462	-35.74	1.91627e-275	-0.4586	0.02909	-15.76	2.57695e-55	0	1.59542e-101
current_tobacco_smoking_f1239_0_0_Yes._on_most_or_all_days	current_tobacco_smoking_f1239_0_0_Yes._on_most_or_all_days	CAPG	Smoking	40509	10122	0.4908	0.01374	35.71	5.21299e-275	0.4181	0.0283	14.77	6.93869e-49	5.21299e-275	6.93869e-49
pack_years_of_smoking_f20161_0_0	pack_years_of_smoking_f20161_0_0	FGF21	Smoking	40950	10233	0.1712	0.0048	35.66	2.46841e-274	0.1692	0.009115	18.56	1.11672e-75	2.46841e-274	1.11672e-75
usual_walking_pace_f924_0_0	usual_walking_pace_f924_0_02	ADM	Exercise_Freq	40779	10202	-0.5435	0.01524	-35.65	3.46394e-274	-0.5552	0.03097	-17.92	9.49683e-71	0	6.16775e-135
current_tobacco_smoking_f1239_0_0_No	current_tobacco_smoking_f1239_0_0_No	BCAN	Smoking	40495	10125	0.5286	0.01483	35.65	4.7838e-274	0.5297	0.03014	17.58	3.88446e-68	4.7838e-274	3.88446e-68
usual_walking_pace_f924_0_0	usual_walking_pace_f924_0_03	CA6	Exercise_Freq	40331	10073	0.4746	0.01333	35.61	1.64789e-273	0.4755	0.02602	18.28	2.02519e-73	3.71736e-290	3.17197e-73
usual_walking_pace_f924_0_0	usual_walking_pace_f924_0_03	REN	Exercise_Freq	40450	10108	-0.6007	0.01689	-35.56	9.52742e-273	-0.5862	0.03322	-17.65	1.1867e-68	2.93977e-271	1.05966e-68
alcohol_intake_frequency_f1558_0_0	alcohol_intake_frequency_f1558_0_06	CDHR5	Alcohol	40763	10194	-0.5925	0.01667	-35.55	1.13293e-272	-0.5355	0.03369	-15.9	3.25656e-56	0	1.63418e-142
usual_walking_pace_f924_0_0	usual_walking_pace_f924_0_02	FSTL3	Exercise_Freq	40335	10101	-0.567	0.01595	-35.55	1.46652e-272	-0.5844	0.03208	-18.22	5.44134e-73	0	2.79929e-131
usual_walking_pace_f924_0_0	usual_walking_pace_f924_0_03	ITGA11	Exercise_Freq	40381	10094	0.6016	0.01693	35.53	3.01618e-272	0.6192	0.03433	18.04	1.36958e-71	4.16934e-290	5.55015e-73
current_tobacco_smoking_f1239_0_0_No	current_tobacco_smoking_f1239_0_0_No	ANGPT2	Smoking	41157	10290	-0.5305	0.01494	-35.51	4.69751e-272	-0.5465	0.03089	-17.69	5.10947e-69	4.69751e-272	5.10947e-69
smoking_status_f20116_0_0_Current	smoking_status_f20116_0_0_Current	ANGPT2	Smoking	41157	10290	0.5317	0.01498	35.49	9.15587e-272	0.5437	0.03099	17.54	6.56448e-68	9.15587e-272	6.56448e-68
usual_walking_pace_f924_0_0	usual_walking_pace_f924_0_03	OCLN	Exercise_Freq	35096	8794	-0.6564	0.01848	-35.53	1.16019e-271	-0.7356	0.03711	-19.82	1.45395e-85	1.9138e-271	5.7159e-85
usual_walking_pace_f924_0_0	usual_walking_pace_f924_0_02	TNFRSF10A	Exercise_Freq	40118	10037	-0.5193	0.01464	-35.48	1.93345e-271	-0.5049	0.02867	-17.61	2.1759e-68	0	4.19167e-121
usual_walking_pace_f924_0_0	usual_walking_pace_f924_0_03	HNMT	Exercise_Freq	39936	9979	-0.5359	0.01514	-35.39	3.29647e-270	-0.5294	0.03081	-17.18	3.23131e-65	1.65043e-281	5.94743e-68
time_spent_watching_television_tv_f1070_0_0	time_spent_watching_television_tv_f1070_0_0	RARRES2	Exercise_Freq	40635	10153	0.1709	0.00483	35.39	3.34331e-270	0.1938	0.009837	19.7	8.01875e-85	3.34331e-270	8.01875e-85
usual_walking_pace_f924_0_0	usual_walking_pace_f924_0_03	CD59	Exercise_Freq	38988	9746	-0.5821	0.01645	-35.38	6.81978e-270	-0.5801	0.03399	-17.07	2.23878e-64	1.33364e-269	9.55545e-66
types_of_physical_activity_in_last_4_weeks_f6164_0_0.multi_Strenuous_sports	types_of_physical_activity_in_last_4_weeks_f6164_0_0.multi_Strenuous_sports	LEP	Exercise_Freq	40628	10152	-0.5003	0.01417	-35.3	6.54026e-269	-0.4818	0.02805	-17.18	3.28447e-65	6.54026e-269	3.28447e-65
current_tobacco_smoking_f1239_0_0_No	current_tobacco_smoking_f1239_0_0_No	MMP9	Smoking	40751	10190	-0.5304	0.01504	-35.27	2.09797e-268	-0.4943	0.03033	-16.3	5.93722e-59	2.09797e-268	5.93722e-59
current_tobacco_smoking_f1239_0_0_No	current_tobacco_smoking_f1239_0_0_No	IFI30	Smoking	34479	8620	-0.5456	0.01546	-35.29	5.87984e-268	-0.5743	0.03041	-18.89	5.58588e-78	5.87984e-268	5.58588e-78
smoking_status_f20116_0_0_Current	smoking_status_f20116_0_0_Current	IFI30	Smoking	34479	8620	0.547	0.01551	35.27	1.06417e-267	0.5746	0.03046	18.87	8.23121e-78	1.06417e-267	8.23121e-78
pack_years_of_smoking_f20161_0_0	pack_years_of_smoking_f20161_0_0	SIGLEC7	Smoking	40652	10175	0.1584	0.004498	35.22	1.15422e-267	0.1523	0.009057	16.82	1.2673e-62	1.15422e-267	1.2673e-62
smoking_status_f20116_0_0_Current	smoking_status_f20116_0_0_Current	ADGRE2	Smoking	40985	10249	-0.5037	0.01431	-35.2	2.20994e-267	-0.4841	0.02781	-17.4	7.12793e-67	2.20994e-267	7.12793e-67
smoking_status_f20116_0_0_Current	smoking_status_f20116_0_0_Current	MMP9	Smoking	40751	10190	0.5308	0.01508	35.19	3.25333e-267	0.4936	0.03041	16.23	1.60536e-58	3.25333e-267	1.60536e-58
summed_days_activity_f22033_0_0	summed_days_activity_f22033_0_0	ITGAV	Exercise_MET	34019	8447	0.1727	0.004907	35.19	1.80875e-266	0.1681	0.009948	16.9	5.07369e-63	1.80875e-266	5.07369e-63
usual_walking_pace_f924_0_0	usual_walking_pace_f924_0_03	FGFR2	Exercise_Freq	40562	10146	-0.5823	0.01659	-35.1	6.28178e-266	-0.5784	0.03347	-17.28	6.1018e-66	9.46953e-272	1.48361e-65
current_tobacco_smoking_f1239_0_0_No	current_tobacco_smoking_f1239_0_0_No	ADGRE2	Smoking	40985	10249	0.5006	0.01427	35.08	1.06263e-265	0.4826	0.02777	17.38	1.13071e-66	1.06263e-265	1.13071e-66
current_tobacco_smoking_f1239_0_0_Yes._on_most_or_all_days	current_tobacco_smoking_f1239_0_0_Yes._on_most_or_all_days	NCAN	Smoking	41169	10291	-0.5782	0.01649	-35.06	1.98637e-265	-0.6072	0.03328	-18.25	3.13457e-73	1.98637e-265	3.13457e-73
usual_walking_pace_f924_0_0	usual_walking_pace_f924_0_03	CPM	Exercise_Freq	40584	10159	-0.5683	0.01621	-35.05	3.07373e-265	-0.6043	0.03322	-18.19	8.98982e-73	5.26663e-305	3.58022e-80
usual_walking_pace_f924_0_0	usual_walking_pace_f924_0_03	LILRA5	Exercise_Freq	40390	10092	-0.573	0.01635	-35.05	3.71006e-265	-0.5435	0.03281	-16.57	7.85968e-61	7.01675e-285	3.0618e-66
usual_walking_pace_f924_0_0	usual_walking_pace_f924_0_03	ADAMTS15	Exercise_Freq	40249	10067	-0.6189	0.01766	-35.05	4.04977e-265	-0.6422	0.03569	-18	2.73893e-71	7.72331e-291	7.547e-78
current_tobacco_smoking_f1239_0_0_Yes._on_most_or_all_days	current_tobacco_smoking_f1239_0_0_Yes._on_most_or_all_days	KLK10	Smoking	40812	10201	0.5571	0.0159	35.03	7.71854e-265	0.6059	0.03095	19.58	8.29221e-84	7.71854e-265	8.29221e-84
time_spent_watching_television_tv_f1070_0_0	time_spent_watching_television_tv_f1070_0_0	INHBC	Exercise_Freq	40417	10092	0.1552	0.004433	35.01	1.57335e-264	0.1469	0.009034	16.26	9.90818e-59	1.57335e-264	9.90818e-59
usual_walking_pace_f924_0_0	usual_walking_pace_f924_0_03	NECTIN2	Exercise_Freq	40407	10075	-0.6017	0.01721	-34.96	7.55987e-264	-0.5429	0.03391	-16.01	5.44664e-57	3.19444e-262	1.2155e-57
usual_walking_pace_f924_0_0	usual_walking_pace_f924_0_03	TNFRSF4	Exercise_Freq	40819	10201	-0.5921	0.01694	-34.96	8.48152e-264	-0.6124	0.03443	-17.79	9.7199e-70	1.00847e-264	9.78195e-70
time_spent_watching_television_tv_f1070_0_0	time_spent_watching_television_tv_f1070_0_0	TNFRSF10A	Exercise_Freq	40093	10018	0.1499	0.004289	34.96	9.48874e-264	0.1446	0.008543	16.92	2.37677e-63	9.48874e-264	2.37677e-63
smoking_status_f20116_0_0_Never	smoking_status_f20116_0_0_Never	SFTPA2	Smoking	39845	9964	-0.2958	0.008463	-34.96	1.01251e-263	-0.3191	0.01702	-18.75	4.38769e-77	1.01251e-263	4.38769e-77
usual_walking_pace_f924_0_0	usual_walking_pace_f924_0_03	CHCHD10	Exercise_Freq	35081	8780	-0.6222	0.01778	-34.99	1.15257e-263	-0.7083	0.03515	-20.15	2.51029e-88	6.22444e-263	2.08444e-87
usual_walking_pace_f924_0_0	usual_walking_pace_f924_0_03	TNFRSF12A	Exercise_Freq	40571	10137	-0.5782	0.01655	-34.93	2.06992e-263	-0.554	0.03222	-17.19	2.46309e-65	8.75703e-262	1.74188e-64
usual_walking_pace_f924_0_0	usual_walking_pace_f924_0_03	MRC1	Exercise_Freq	35219	8785	-0.6015	0.01722	-34.93	9.43495e-263	-0.5505	0.035	-15.73	5.64401e-55	5.65477e-278	4.12766e-59
usual_walking_pace_f924_0_0	usual_walking_pace_f924_0_02	VSIG4	Exercise_Freq	40399	10092	-0.5615	0.0161	-34.88	1.23098e-262	-0.5342	0.03262	-16.38	1.65491e-59	0	1.79124e-107
usual_walking_pace_f924_0_0	usual_walking_pace_f924_0_02	LGALS9	Exercise_Freq	40400	10125	-0.5222	0.01498	-34.85	3.30319e-262	-0.5374	0.03008	-17.86	2.70526e-70	0	8.7934e-136
time_spent_watching_television_tv_f1070_0_0	time_spent_watching_television_tv_f1070_0_0	GFRA1	Exercise_Freq	40664	10187	0.1598	0.004585	34.85	3.71993e-262	0.1504	0.009331	16.12	9.35171e-58	3.71993e-262	9.35171e-58
usual_walking_pace_f924_0_0	usual_walking_pace_f924_0_03	NTRK3	Exercise_Freq	40786	10206	0.585	0.01681	34.79	2.05154e-261	0.558	0.03513	15.88	3.82525e-56	9.65966e-299	3.88988e-62
usual_walking_pace_f924_0_0	usual_walking_pace_f924_0_03	LMNB2	Exercise_Freq	35071	8790	-0.6462	0.0186	-34.74	5.44685e-260	-0.587	0.03664	-16.02	5.91978e-57	1.8936e-261	5.17871e-58
usual_walking_pace_f924_0_0	usual_walking_pace_f924_0_03	FURIN	Exercise_Freq	40562	10146	-0.6037	0.0174	-34.69	6.59444e-260	-0.6297	0.03426	-18.38	2.90181e-74	9.33857e-308	2.72e-83
usual_walking_pace_f924_0_0	usual_walking_pace_f924_0_02	LAIR1	Exercise_Freq	40400	10116	-0.495	0.01432	-34.57	4.3555e-258	-0.4996	0.02953	-16.92	2.43415e-63	0	1.2464e-119
usual_walking_pace_f924_0_0	usual_walking_pace_f924_0_03	SEMA3F	Exercise_Freq	40459	10099	-0.5872	0.017	-34.54	1.23043e-257	-0.5978	0.034	-17.58	3.43536e-68	3.43484e-277	5.24951e-69
current_tobacco_smoking_f1239_0_0_Yes._on_most_or_all_days	current_tobacco_smoking_f1239_0_0_Yes._on_most_or_all_days	HGF	Smoking	41256	10317	0.5925	0.01716	34.53	1.58419e-257	0.5724	0.03531	16.21	2.23637e-58	1.58419e-257	2.23637e-58
current_tobacco_smoking_f1239_0_0_Yes._on_most_or_all_days	current_tobacco_smoking_f1239_0_0_Yes._on_most_or_all_days	PTPRH	Smoking	35340	8832	-0.5431	0.01573	-34.54	4.16448e-257	-0.4804	0.03154	-15.23	9.86725e-52	4.16448e-257	9.86725e-52
at_or_above_moderate_vigorous_recommendation_f22035_0_0	at_or_above_moderate_vigorous_recommendation_f22035_0_0	LEP	Exercise_MET	32786	8241	-0.3169	0.009172	-34.55	5.9374e-257	-0.2948	0.01819	-16.2	3.74606e-58	5.9374e-257	3.74606e-58
smoking_status_f20116_0_0_Current	smoking_status_f20116_0_0_Current	NCAN	Smoking	41169	10291	-0.496	0.01439	-34.46	1.65269e-256	-0.5108	0.02917	-17.51	1.13339e-67	1.65269e-256	1.13339e-67
alcohol_intake_frequency_f1558_0_0	alcohol_intake_frequency_f1558_0_05	MAMDC4	Alcohol	35287	8818	0.6758	0.01959	34.5	1.71695e-256	0.7539	0.04007	18.82	1.79351e-77	0	9.29772e-229
current_tobacco_smoking_f1239_0_0_No	current_tobacco_smoking_f1239_0_0_No	NCAN	Smoking	41169	10291	0.4945	0.01436	34.44	2.53415e-256	0.51	0.02906	17.55	5.83095e-68	2.53415e-256	5.83095e-68
usual_walking_pace_f924_0_0	usual_walking_pace_f924_0_03	IL2RA	Exercise_Freq	40164	10042	-0.5241	0.01522	-34.43	5.42941e-256	-0.4718	0.03109	-15.17	1.96264e-51	1.09309e-259	3.07443e-51
current_tobacco_smoking_f1239_0_0_No	current_tobacco_smoking_f1239_0_0_No	SIGLEC7	Smoking	40814	10204	-0.4917	0.01429	-34.4	1.00114e-255	-0.4666	0.02966	-15.73	4.1434e-55	1.00114e-255	4.1434e-55
smoking_status_f20116_0_0_Current	smoking_status_f20116_0_0_Current	SIGLEC7	Smoking	40814	10204	0.4927	0.01433	34.38	2.30883e-255	0.4691	0.02971	15.79	1.62174e-55	2.30883e-255	1.62174e-55
current_tobacco_smoking_f1239_0_0_Yes._on_most_or_all_days	current_tobacco_smoking_f1239_0_0_Yes._on_most_or_all_days	SLITRK2	Smoking	41163	10284	-0.5934	0.0173	-34.3	2.83913e-254	-0.5827	0.03407	-17.1	1.17824e-64	2.83913e-254	1.17824e-64
usual_walking_pace_f924_0_0	usual_walking_pace_f924_0_02	COLEC12	Exercise_Freq	40415	10101	-0.5243	0.01528	-34.3	3.43305e-254	-0.5187	0.03015	-17.21	2.07094e-65	0	1.94e-125
usual_walking_pace_f924_0_0	usual_walking_pace_f924_0_03	INHBB	Exercise_Freq	34398	8607	-0.6158	0.01794	-34.33	5.01278e-254	-0.5236	0.03678	-14.24	1.76199e-45	3.92579e-261	3.05739e-46
alcohol_intake_frequency_f1558_0_0	alcohol_intake_frequency_f1558_0_06	FCAMR	Alcohol	35443	8871	-0.6626	0.01933	-34.28	2.43886e-253	-0.6961	0.03882	-17.93	1.23324e-70	0	4.27817e-119
usual_walking_pace_f924_0_0	usual_walking_pace_f924_0_03	RTN4R	Exercise_Freq	40795	10186	-0.563	0.01645	-34.23	3.45325e-253	-0.5068	0.03278	-15.46	2.58211e-53	2.9614e-285	3.29347e-65
pack_years_of_smoking_f20161_0_0	pack_years_of_smoking_f20161_0_0	TNFRSF10A	Smoking	40357	10077	0.1451	0.004246	34.17	2.45381e-252	0.1473	0.008315	17.72	3.33043e-69	2.45381e-252	3.33043e-69
alcohol_intake_frequency_f1558_0_0	alcohol_intake_frequency_f1558_0_06	ALCAM	Alcohol	41275	10312	-0.6185	0.01815	-34.08	4.20244e-251	-0.597	0.03625	-16.47	3.48988e-60	0	4.71073e-103
usual_walking_pace_f924_0_0	usual_walking_pace_f924_0_03	ICAM1	Exercise_Freq	40278	10071	-0.548	0.01608	-34.08	5.6075e-251	-0.5191	0.03221	-16.12	1.02653e-57	9.02812e-265	1.49847e-59
current_tobacco_smoking_f1239_0_0_No	current_tobacco_smoking_f1239_0_0_No	NPC2	Smoking	34894	8727	-0.5281	0.01548	-34.11	7.03301e-251	-0.481	0.0301	-15.98	1.09184e-56	7.03301e-251	1.09184e-56
usual_walking_pace_f924_0_0	usual_walking_pace_f924_0_03	NPDC1	Exercise_Freq	40441	10117	-0.5787	0.01699	-34.05	1.26392e-250	-0.5947	0.03325	-17.88	1.897e-70	4.33525e-250	4.13265e-69
pack_years_of_smoking_f20161_0_0	pack_years_of_smoking_f20161_0_0	CA6	Smoking	40534	10143	-0.1248	0.003666	-34.05	1.50923e-250	-0.1375	0.007209	-19.08	9.89742e-80	1.50923e-250	9.89742e-80
usual_walking_pace_f924_0_0	usual_walking_pace_f924_0_03	TNFRSF14	Exercise_Freq	40466	10134	-0.5914	0.01739	-34	8.20833e-250	-0.6908	0.03481	-19.85	5.26388e-86	1.48578e-250	9.11662e-85
usual_walking_pace_f924_0_0	usual_walking_pace_f924_0_03	GUSB	Exercise_Freq	40621	10159	-0.5451	0.01605	-33.97	1.84627e-249	-0.5624	0.03114	-18.06	8.9341e-72	5.80036e-274	1.00875e-76
usual_walking_pace_f924_0_0	usual_walking_pace_f924_0_03	SERPINF1	Exercise_Freq	34693	8678	-0.6053	0.0178	-34	3.03556e-249	-0.5904	0.0355	-16.63	3.8786e-61	6.71762e-279	5.69373e-71
current_tobacco_smoking_f1239_0_0_No	current_tobacco_smoking_f1239_0_0_No	TFF1	Smoking	40620	10161	-0.5001	0.01473	-33.95	3.49928e-249	-0.4895	0.02922	-16.75	3.64902e-62	3.49928e-249	3.64902e-62
current_tobacco_smoking_f1239_0_0_Yes._on_most_or_all_days	current_tobacco_smoking_f1239_0_0_Yes._on_most_or_all_days	OMG	Smoking	40617	10161	-0.5876	0.01731	-33.95	3.76962e-249	-0.5694	0.03438	-16.56	8.39435e-61	3.76962e-249	8.39435e-61
usual_walking_pace_f924_0_0	usual_walking_pace_f924_0_03	GGH	Exercise_Freq	39778	9931	-0.5396	0.01589	-33.95	4.27664e-249	-0.5146	0.03281	-15.68	8.82952e-55	2.84385e-293	4.01505e-63
current_tobacco_smoking_f1239_0_0_No	current_tobacco_smoking_f1239_0_0_No	OCLN	Smoking	35423	8858	-0.5503	0.0162	-33.97	6.78647e-249	-0.5856	0.03282	-17.84	5.77889e-70	6.78647e-249	5.77889e-70
smoking_status_f20116_0_0_Current	smoking_status_f20116_0_0_Current	NPC2	Smoking	34894	8727	0.5272	0.01553	33.95	1.28658e-248	0.4789	0.03017	15.87	6.22097e-56	1.28658e-248	6.22097e-56
current_tobacco_smoking_f1239_0_0_Yes._on_most_or_all_days	current_tobacco_smoking_f1239_0_0_Yes._on_most_or_all_days	CXCL16	Smoking	41246	10317	0.5582	0.01648	33.87	4.56465e-248	0.5301	0.03409	15.55	6.4445e-54	4.56465e-248	6.4445e-54
pack_years_of_smoking_f20161_0_0	pack_years_of_smoking_f20161_0_0	SERPIND1	Smoking	35365	8827	0.1684	0.00497	33.88	1.2965e-247	0.1726	0.009879	17.47	3.4564e-67	1.2965e-247	3.4564e-67
pack_years_of_smoking_f20161_0_0	pack_years_of_smoking_f20161_0_0	SFTPD	Smoking	40666	10161	0.1135	0.003355	33.83	1.84766e-247	0.1268	0.006872	18.45	8.74824e-75	1.84766e-247	8.74824e-75
usual_walking_pace_f924_0_0	usual_walking_pace_f924_0_03	FABP1	Exercise_Freq	40403	10113	-0.581	0.01718	-33.81	3.46649e-247	-0.5008	0.0344	-14.56	1.62285e-47	2.98834e-249	1.73899e-47
usual_walking_pace_f924_0_0	usual_walking_pace_f924_0_03	LGALS1	Exercise_Freq	40441	10117	-0.5832	0.01725	-33.81	3.79236e-247	-0.5932	0.03425	-17.32	2.9705e-66	3.23307e-262	2.74723e-70
usual_walking_pace_f924_0_0	usual_walking_pace_f924_0_03	AMBP	Exercise_Freq	40745	10164	-0.557	0.01648	-33.8	5.31895e-247	-0.6904	0.03287	-21	6.85398e-96	2.00391e-255	8.90664e-99
pack_years_of_smoking_f20161_0_0	pack_years_of_smoking_f20161_0_0	ALDH3A1	Smoking	40542	10125	0.1562	0.004623	33.79	8.84892e-247	0.1625	0.00899	18.07	6.96471e-72	8.84892e-247	6.96471e-72
alcohol_intake_frequency_f1558_0_0	alcohol_intake_frequency_f1558_0_06	DLL1	Alcohol	40887	10224	-0.6431	0.01904	-33.78	1.10747e-246	-0.626	0.0372	-16.83	1.05181e-62	0	2.17521e-122
usual_walking_pace_f924_0_0	usual_walking_pace_f924_0_03	CA14	Exercise_Freq	40773	10208	0.5565	0.01648	33.77	1.63921e-246	0.6115	0.03299	18.54	1.79661e-75	6.33142e-296	4.48137e-90
usual_walking_pace_f924_0_0	usual_walking_pace_f924_0_02	GFRA1	Exercise_Freq	40715	10191	-0.5238	0.01552	-33.76	2.21328e-246	-0.4667	0.0315	-14.82	3.70223e-49	0	3.25701e-92
smoking_status_f20116_0_0_Current	smoking_status_f20116_0_0_Current	OCLN	Smoking	35423	8858	0.5486	0.01624	33.78	3.14189e-246	0.5878	0.03295	17.84	5.96178e-70	3.14189e-246	5.96178e-70
usual_walking_pace_f924_0_0	usual_walking_pace_f924_0_03	KRT18	Exercise_Freq	40241	10075	-0.5757	0.01707	-33.72	6.84937e-246	-0.5888	0.03317	-17.75	1.95321e-69	6.04309e-269	1.04112e-72
smoking_status_f20116_0_0_Current	smoking_status_f20116_0_0_Current	TFF1	Smoking	40620	10161	0.4979	0.01477	33.71	8.9767e-246	0.4887	0.02934	16.66	1.74509e-61	8.9767e-246	1.74509e-61
usual_walking_pace_f924_0_0	usual_walking_pace_f924_0_03	CFI	Exercise_Freq	35233	8805	-0.6181	0.01833	-33.73	1.7603e-245	-0.5693	0.03632	-15.68	1.20213e-54	1.1449e-308	5.7106e-70
usual_walking_pace_f924_0_0	usual_walking_pace_f924_0_02	CST3	Exercise_Freq	40546	10128	-0.5195	0.01542	-33.69	1.87382e-245	-0.4995	0.0311	-16.06	2.40595e-57	0	6.15085e-101
time_spent_watching_television_tv_f1070_0_0	time_spent_watching_television_tv_f1070_0_0	ADM	Exercise_Freq	40727	10197	0.1528	0.004536	33.69	2.15001e-245	0.1661	0.009258	17.94	7.0889e-71	2.15001e-245	7.0889e-71
pack_years_of_smoking_f20161_0_0	pack_years_of_smoking_f20161_0_0	CDCP1	Smoking	40352	10082	0.141	0.004188	33.66	6.2119e-245	0.1206	0.00841	14.35	3.25263e-46	6.2119e-245	3.25263e-46
pack_years_of_smoking_f20161_0_0	pack_years_of_smoking_f20161_0_0	ASGR1	Smoking	40356	10078	0.1602	0.004762	33.65	6.98251e-245	0.1541	0.009918	15.54	7.77052e-54	6.98251e-245	7.77052e-54
pack_years_of_smoking_f20161_0_0	pack_years_of_smoking_f20161_0_0	NTRK3	Smoking	41018	10252	-0.1565	0.004667	-33.54	2.2594e-243	-0.1597	0.009556	-16.71	6.78228e-62	2.2594e-243	6.78228e-62
usual_walking_pace_f924_0_0	usual_walking_pace_f924_0_03	DLL1	Exercise_Freq	40563	10145	-0.5646	0.01685	-33.51	7.41195e-243	-0.602	0.03269	-18.41	1.69243e-74	5.65287e-242	3.8503e-73
usual_walking_pace_f924_0_0	usual_walking_pace_f924_0_03	EDA2R	Exercise_Freq	40790	10191	-0.4804	0.01434	-33.5	1.0255e-242	-0.5332	0.02821	-18.9	2.55137e-78	2.63604e-242	1.91609e-78
usual_walking_pace_f924_0_0	usual_walking_pace_f924_0_02	CD302	Exercise_Freq	40250	10066	-0.5155	0.01539	-33.49	1.45359e-242	-0.5491	0.0311	-17.66	9.7344e-69	0	5.32097e-102
current_tobacco_smoking_f1239_0_0_No	current_tobacco_smoking_f1239_0_0_No	PTPRH	Smoking	35340	8832	0.4609	0.01375	33.51	2.13435e-242	0.4031	0.02745	14.68	3.01868e-48	2.13435e-242	3.01868e-48
usual_walking_pace_f924_0_0	usual_walking_pace_f924_0_03	CCL15	Exercise_Freq	40933	10245	-0.4043	0.01209	-33.45	5.5317e-242	-0.4722	0.02403	-19.65	2.20402e-84	1.96793e-240	2.84608e-84
current_tobacco_smoking_f1239_0_0_Yes._on_most_or_all_days	current_tobacco_smoking_f1239_0_0_Yes._on_most_or_all_days	IGFBP4	Smoking	40305	10078	0.5702	0.01705	33.44	6.81131e-242	0.5555	0.03358	16.54	1.11488e-60	6.81131e-242	1.11488e-60
smoking_status_f20116_0_0_Current	smoking_status_f20116_0_0_Current	PTPRH	Smoking	35340	8832	-0.4614	0.01379	-33.46	1.05841e-241	-0.4022	0.02754	-14.61	9.42797e-48	1.05841e-241	9.42797e-48
pack_years_of_smoking_f20161_0_0	pack_years_of_smoking_f20161_0_0	NCAN	Smoking	41019	10251	-0.1507	0.004508	-33.42	1.17501e-241	-0.153	0.008867	-17.25	9.29107e-66	1.17501e-241	9.29107e-66
usual_walking_pace_f924_0_0	usual_walking_pace_f924_0_03	CDCP1	Exercise_Freq	40128	10027	-0.5082	0.01521	-33.42	1.65848e-241	-0.5626	0.03066	-18.35	5.47753e-74	4.55715e-246	6.28505e-74
usual_walking_pace_f924_0_0	usual_walking_pace_f924_0_03	ADGRG1	Exercise_Freq	40250	10066	-0.5619	0.01685	-33.35	1.471e-240	-0.6073	0.03321	-18.29	1.65093e-73	2.05823e-241	7.32659e-74
time_spent_watching_television_tv_f1070_0_0	time_spent_watching_television_tv_f1070_0_0	NTRK3	Exercise_Freq	40752	10185	-0.1573	0.004724	-33.3	6.51867e-240	-0.1656	0.009692	-17.09	1.49177e-64	6.51867e-240	1.49177e-64
pack_years_of_smoking_f20161_0_0	pack_years_of_smoking_f20161_0_0	HAVCR1	Smoking	40948	10236	0.1313	0.003948	33.27	1.80627e-239	0.1365	0.007829	17.43	4.20297e-67	1.80627e-239	4.20297e-67
usual_walking_pace_f924_0_0	usual_walking_pace_f924_0_02	EFNA4	Exercise_Freq	40048	10022	-0.5522	0.0166	-33.27	2.12711e-239	-0.5567	0.03314	-16.8	1.89491e-62	0	5.30617e-101
usual_walking_pace_f924_0_0	usual_walking_pace_f924_0_02	ASGR1	Exercise_Freq	40123	10032	-0.5426	0.01631	-33.26	2.5162e-239	-0.5411	0.03346	-16.17	4.39751e-58	0	3.77302e-129
usual_walking_pace_f924_0_0	usual_walking_pace_f924_0_02	TNFRSF10B	Exercise_Freq	40125	10030	-0.524	0.01578	-33.2	1.7471e-238	-0.58	0.03449	-16.82	1.30861e-62	0	5.58038e-95
usual_walking_pace_f924_0_0	usual_walking_pace_f924_0_03	GPR37	Exercise_Freq	39703	9929	-0.486	0.01467	-33.14	1.37669e-237	-0.5182	0.02885	-17.96	5.16834e-71	1.28691e-243	6.13163e-71
usual_walking_pace_f924_0_0	usual_walking_pace_f924_0_03	RNASET2	Exercise_Freq	40760	10176	-0.5245	0.01584	-33.12	1.97055e-237	-0.5156	0.03115	-16.55	9.9129e-61	2.29415e-238	2.63444e-60
time_spent_watching_television_tv_f1070_0_0	time_spent_watching_television_tv_f1070_0_0	TNFRSF1A	Exercise_Freq	40403	10106	0.1572	0.004746	33.12	2.16523e-237	0.1584	0.009444	16.77	2.72176e-62	2.16523e-237	2.72176e-62
usual_walking_pace_f924_0_0	usual_walking_pace_f924_0_03	ADAM12	Exercise_Freq	34153	8538	-0.6337	0.01911	-33.16	2.43479e-237	-0.5941	0.03682	-16.13	1.0763e-57	5.49541e-241	2.10801e-58
pack_years_of_smoking_f20161_0_0	pack_years_of_smoking_f20161_0_0	IGFBP4	Smoking	40156	10039	0.1541	0.004655	33.1	4.17876e-237	0.1517	0.009337	16.25	1.29651e-58	4.17876e-237	1.29651e-58
current_tobacco_smoking_f1239_0_0_Yes._on_most_or_all_days	current_tobacco_smoking_f1239_0_0_Yes._on_most_or_all_days	MMP8	Smoking	41100	10276	0.5459	0.0165	33.09	5.08614e-237	0.5109	0.0336	15.2	1.20292e-51	5.08614e-237	1.20292e-51
current_tobacco_smoking_f1239_0_0_No	current_tobacco_smoking_f1239_0_0_No	SLITRK2	Smoking	41163	10284	0.4986	0.01508	33.06	1.49587e-236	0.5211	0.02953	17.65	1.10633e-68	1.49587e-236	1.10633e-68
smoking_status_f20116_0_0_Current	smoking_status_f20116_0_0_Current	SLITRK2	Smoking	41163	10284	-0.4996	0.01513	-33.03	3.78438e-236	-0.5209	0.02961	-17.59	2.94901e-68	3.78438e-236	2.94901e-68
current_tobacco_smoking_f1239_0_0_Yes._on_most_or_all_days	current_tobacco_smoking_f1239_0_0_Yes._on_most_or_all_days	CCL11	Smoking	41259	10314	0.5445	0.01649	33.03	4.21864e-236	0.5544	0.03158	17.55	5.41468e-68	4.21864e-236	5.41468e-68
usual_walking_pace_f924_0_0	usual_walking_pace_f924_0_03	ANGPT2	Exercise_Freq	40784	10197	-0.5644	0.01712	-32.97	2.66827e-235	-0.5718	0.03426	-16.69	9.90991e-62	1.95924e-235	3.19361e-61
current_tobacco_smoking_f1239_0_0_Yes._on_most_or_all_days	current_tobacco_smoking_f1239_0_0_Yes._on_most_or_all_days	CCL17	Smoking	40720	10183	0.5361	0.01627	32.94	6.33142e-235	0.5518	0.03255	16.95	1.4291e-63	6.33142e-235	1.4291e-63
current_tobacco_smoking_f1239_0_0_Yes._on_most_or_all_days	current_tobacco_smoking_f1239_0_0_Yes._on_most_or_all_days	NOTCH3	Smoking	41322	10326	-0.5407	0.01643	-32.9	2.24847e-234	-0.4818	0.03442	-14	4.0991e-44	2.24847e-234	4.0991e-44
usual_walking_pace_f924_0_0	usual_walking_pace_f924_0_03	PLAT	Exercise_Freq	40795	10222	-0.5466	0.01662	-32.89	3.40157e-234	-0.5232	0.03321	-15.75	2.88012e-55	8.01284e-271	4.62134e-60
smoking_status_f20116_0_0_Never	smoking_status_f20116_0_0_Never	ICAM5	Smoking	40809	10209	-0.233	0.007095	-32.84	1.96085e-233	-0.2412	0.01444	-16.71	7.46325e-62	1.96085e-233	7.46325e-62
alcohol_intake_frequency_f1558_0_0	alcohol_intake_frequency_f1558_0_06	GGH	Alcohol	40081	10015	-0.5916	0.01803	-32.82	3.99125e-233	-0.5302	0.03605	-14.71	1.85843e-48	0	1.49458e-108
ever_smoked_f20160_0_0	ever_smoked_f20160_0_0	LAMP3	Smoking	41046	10249	0.302	0.009206	32.81	4.78134e-233	0.3005	0.01833	16.39	1.23064e-59	4.78134e-233	1.23064e-59
smoking_status_f20116_0_0_Current	smoking_status_f20116_0_0_Current	KLK10	Smoking	40812	10201	0.4554	0.01388	32.8	5.91915e-233	0.4942	0.02712	18.23	4.58143e-73	5.91915e-233	4.58143e-73
current_tobacco_smoking_f1239_0_0_No	current_tobacco_smoking_f1239_0_0_No	KLK10	Smoking	40812	10201	-0.4534	0.01384	-32.76	2.51768e-232	-0.4946	0.02707	-18.27	2.10216e-73	2.51768e-232	2.10216e-73
usual_walking_pace_f924_0_0	usual_walking_pace_f924_0_02	SCARB2	Exercise_Freq	39349	9845	-0.5125	0.01564	-32.76	2.54279e-232	-0.4868	0.03231	-15.06	1.02262e-50	0	2.1719e-84
time_spent_watching_television_tv_f1070_0_0	time_spent_watching_television_tv_f1070_0_0	PRSS8	Exercise_Freq	40236	10072	0.1487	0.004538	32.76	2.59682e-232	0.1509	0.009276	16.26	1.01469e-58	2.59682e-232	1.01469e-58
alcohol_intake_frequency_f1558_0_0	alcohol_intake_frequency_f1558_0_05	CSF1	Alcohol	40933	10240	-0.627	0.01914	-32.75	2.77543e-232	-0.675	0.03859	-17.49	1.66196e-67	0	1.88087e-166
alcohol_intake_frequency_f1558_0_0	alcohol_intake_frequency_f1558_0_05	DSC2	Alcohol	40309	10082	-0.6024	0.01842	-32.71	1.36831e-231	-0.579	0.03625	-15.98	9.48975e-57	0	5.5801e-138
smoking_status_f20116_0_0_Current	smoking_status_f20116_0_0_Current	OMG	Smoking	40617	10161	-0.4955	0.01515	-32.7	1.43532e-231	-0.4744	0.02976	-15.94	1.69366e-56	1.43532e-231	1.69366e-56
summed_met_minutes_per_week_for_all_activity_f22040_0_0	summed_met_minutes_per_week_for_all_activity_f22040_0_0	LEP	Exercise_MET	32786	8241	-0.1503	0.004592	-32.74	2.56396e-231	-0.1385	0.009021	-15.35	1.86303e-52	2.56396e-231	1.86303e-52
usual_walking_pace_f924_0_0	usual_walking_pace_f924_0_03	SMOC1	Exercise_Freq	40795	10186	-0.5074	0.01553	-32.66	4.86417e-231	-0.4918	0.03058	-16.08	1.78417e-57	1.00086e-238	5.32444e-59
usual_walking_pace_f924_0_0	usual_walking_pace_f924_0_02	NPC2	Exercise_Freq	34584	8646	-0.5502	0.01683	-32.7	5.81018e-231	-0.463	0.03279	-14.12	9.13708e-45	0	1.21512e-92
time_spent_watching_television_tv_f1070_0_0	time_spent_watching_television_tv_f1070_0_0	CCL16	Exercise_Freq	40895	10229	0.1173	0.003592	32.65	8.81324e-231	0.1083	0.007319	14.79	5.35372e-49	8.81324e-231	5.35372e-49
alcohol_intake_frequency_f1558_0_0	alcohol_intake_frequency_f1558_0_06	VWC2	Alcohol	40314	10077	-0.5648	0.0173	-32.64	1.09564e-230	-0.6094	0.03537	-17.23	1.3844e-65	0	2.82125e-119
usual_walking_pace_f924_0_0	usual_walking_pace_f924_0_03	LTBR	Exercise_Freq	40213	10061	-0.5283	0.01619	-32.63	1.38841e-230	-0.5541	0.03294	-16.82	1.21602e-62	4.89428e-229	2.43741e-61
alcohol_intake_frequency_f1558_0_0	alcohol_intake_frequency_f1558_0_06	GFRA1	Alcohol	41040	10271	-0.6043	0.01854	-32.59	5.34851e-230	-0.624	0.03745	-16.66	1.61874e-61	0	4.67261e-113
usual_walking_pace_f924_0_0	usual_walking_pace_f924_0_03	PIK3IP1	Exercise_Freq	40458	10104	-0.5317	0.01632	-32.58	6.78731e-230	-0.5857	0.03265	-17.94	7.56415e-71	2.6934e-228	1.54362e-69
types_of_physical_activity_in_last_4_weeks_f6164_0_0.multi_None_of_the_above	types_of_physical_activity_in_last_4_weeks_f6164_0_0.multi_None_of_the_above	GDF15	Exercise_Freq	41112	10293	0.5181	0.01591	32.56	1.25365e-229	0.4504	0.03315	13.59	1.12036e-41	1.25365e-229	1.12036e-41
current_tobacco_smoking_f1239_0_0_No	current_tobacco_smoking_f1239_0_0_No	OMG	Smoking	40617	10161	0.492	0.01511	32.56	1.59406e-229	0.4699	0.02968	15.83	8.87057e-56	1.59406e-229	8.87057e-56
usual_walking_pace_f924_0_0	usual_walking_pace_f924_0_02	WFDC2	Exercise_Freq	38372	9608	-0.5242	0.0161	-32.56	2.00489e-229	-0.5022	0.03263	-15.39	7.85581e-53	1.11367e-308	4.65787e-70
current_tobacco_smoking_f1239_0_0_Yes._on_most_or_all_days	current_tobacco_smoking_f1239_0_0_Yes._on_most_or_all_days	WFIKKN1	Smoking	40364	10088	-0.528	0.01623	-32.53	3.76478e-229	-0.4683	0.03245	-14.43	9.74122e-47	3.76478e-229	9.74122e-47
pack_years_of_smoking_f20161_0_0	pack_years_of_smoking_f20161_0_0	TNFRSF6B	Smoking	40346	10088	0.1493	0.004599	32.46	3.69237e-228	0.1594	0.009307	17.13	7.9622e-65	3.69237e-228	7.9622e-65
current_tobacco_smoking_f1239_0_0_Yes._on_most_or_all_days	current_tobacco_smoking_f1239_0_0_Yes._on_most_or_all_days	ADGRE5	Smoking	41122	10280	-0.5401	0.01666	-32.41	1.55506e-227	-0.589	0.03253	-18.1	3.99305e-72	1.55506e-227	3.99305e-72
time_spent_watching_television_tv_f1070_0_0	time_spent_watching_television_tv_f1070_0_0	GGH	Exercise_Freq	39718	9937	0.1448	0.00447	32.4	2.29055e-227	0.1403	0.009097	15.42	4.79027e-53	2.29055e-227	4.79027e-53
usual_walking_pace_f924_0_0	usual_walking_pace_f924_0_02	CKAP4	Exercise_Freq	40691	10171	-0.5075	0.01567	-32.39	3.33441e-227	-0.4808	0.03116	-15.43	4.11319e-53	0	2.19421e-82
usual_walking_pace_f924_0_0	usual_walking_pace_f924_0_03	PIGR	Exercise_Freq	39941	9972	-0.5753	0.01778	-32.35	1.27193e-226	-0.6041	0.03428	-17.62	1.76756e-68	2.02279e-226	2.04765e-67
time_spent_watching_television_tv_f1070_0_0	time_spent_watching_television_tv_f1070_0_0	PLAUR	Exercise_Freq	40115	10025	0.1529	0.004729	32.33	2.23959e-226	0.1474	0.009276	15.89	3.57758e-56	2.23959e-226	3.57758e-56
usual_walking_pace_f924_0_0	usual_walking_pace_f924_0_03	DSC2	Exercise_Freq	39982	10010	-0.5379	0.01665	-32.3	5.0277e-226	-0.4622	0.03371	-13.71	2.06799e-42	1.83214e-224	7.68717e-42
current_tobacco_smoking_f1239_0_0_No	current_tobacco_smoking_f1239_0_0_No	IGFBP4	Smoking	40305	10078	-0.4796	0.01486	-32.28	8.93211e-226	-0.4798	0.02939	-16.33	3.73514e-59	8.93211e-226	3.73514e-59
major_dietary_changes_in_the_last_5_years_f1538_0_0_Yes._because_of_illness	major_dietary_changes_in_the_last_5_years_f1538_0_0_Yes._because_of_illness	REN	Diet_Weekly	40816	10202	0.4597	0.01424	32.28	9.53908e-226	0.497	0.02777	17.9	1.50659e-70	9.53908e-226	1.50659e-70
usual_walking_pace_f924_0_0	usual_walking_pace_f924_0_02	CD300E	Exercise_Freq	40641	10177	-0.4852	0.01505	-32.24	3.68775e-225	-0.5021	0.0306	-16.41	9.68653e-60	0	3.67193e-115
usual_walking_pace_f924_0_0	usual_walking_pace_f924_0_03	GM2A	Exercise_Freq	34303	8597	-0.5408	0.01676	-32.27	4.14831e-225	-0.6418	0.03693	-17.38	1.61474e-66	7.22272e-227	1.50509e-69
usual_walking_pace_f924_0_0	usual_walking_pace_f924_0_03	MMP12	Exercise_Freq	40468	10121	-0.4878	0.01515	-32.2	1.23065e-224	-0.482	0.03068	-15.71	5.84713e-55	2.27763e-227	2.5644e-54
pack_years_of_smoking_f20161_0_0	pack_years_of_smoking_f20161_0_0	NPC2	Smoking	34772	8694	0.1573	0.004885	32.2	3.41406e-224	0.1536	0.009488	16.19	4.53474e-58	3.41406e-224	4.53474e-58
smoking_status_f20116_0_0_Current	smoking_status_f20116_0_0_Current	IGFBP4	Smoking	40305	10078	0.4792	0.0149	32.16	4.39374e-224	0.4735	0.0295	16.05	2.8657e-57	4.39374e-224	2.8657e-57
major_dietary_changes_in_the_last_5_years_f1538_0_0_Yes._because_of_illness	major_dietary_changes_in_the_last_5_years_f1538_0_0_Yes._because_of_illness	TNFRSF11A	Diet_Weekly	41259	10314	0.4199	0.01308	32.11	1.84835e-223	0.3815	0.0256	14.9	1.0534e-49	1.84835e-223	1.0534e-49
current_tobacco_smoking_f1239_0_0_Yes._on_most_or_all_days	current_tobacco_smoking_f1239_0_0_Yes._on_most_or_all_days	TINAGL1	Smoking	40689	10168	-0.5575	0.01736	-32.11	1.98353e-223	-0.5444	0.03473	-15.68	9.58798e-55	1.98353e-223	9.58798e-55
current_tobacco_smoking_f1239_0_0_No	current_tobacco_smoking_f1239_0_0_No	TINAGL1	Smoking	40689	10168	0.4839	0.01507	32.11	2.23239e-223	0.4609	0.03051	15.11	5.03816e-51	2.23239e-223	5.03816e-51
ipaq_activity_group_f22032_0_0	ipaq_activity_group_f22032_0_03	ITGAV	Exercise_MET	33172	8226	0.4402	0.0137	32.13	5.03741e-223	0.4295	0.02787	15.41	7.8949e-53	1.50118e-227	7.98595e-52
usual_walking_pace_f924_0_0	usual_walking_pace_f924_0_03	FAM20A	Exercise_Freq	35176	8793	-0.5663	0.01766	-32.07	1.83693e-222	-0.5339	0.03532	-15.12	5.54956e-51	1.22441e-244	2.94895e-55
usual_walking_pace_f924_0_0	usual_walking_pace_f924_0_03	SELE	Exercise_Freq	40944	10234	-0.4484	0.01402	-31.98	1.04775e-221	-0.3784	0.02763	-13.69	2.68112e-42	9.33487e-248	1.14177e-45
usual_walking_pace_f924_0_0	usual_walking_pace_f924_0_03	EPHA2	Exercise_Freq	38972	9758	-0.5475	0.01712	-31.97	1.86798e-221	-0.557	0.03472	-16.04	3.62743e-57	1.23429e-220	2.31435e-56
smoking_status_f20116_0_0_Current	smoking_status_f20116_0_0_Current	TINAGL1	Smoking	40689	10168	-0.4828	0.01511	-31.95	2.7017e-221	-0.4624	0.03062	-15.1	5.57581e-51	2.7017e-221	5.57581e-51
smoking_status_f20116_0_0_Never	smoking_status_f20116_0_0_Never	MMP12	Smoking	40840	10212	-0.2676	0.008376	-31.95	2.94171e-221	-0.2699	0.01652	-16.33	3.15536e-59	2.94171e-221	3.15536e-59
usual_walking_pace_f924_0_0	usual_walking_pace_f924_0_03	CCN3	Exercise_Freq	40850	10243	-0.5152	0.01613	-31.94	4.16036e-221	-0.4901	0.0312	-15.71	5.79584e-55	8.53924e-221	1.78892e-55
usual_walking_pace_f924_0_0	usual_walking_pace_f924_0_03	CTSZ	Exercise_Freq	40466	10131	-0.5134	0.01609	-31.91	1.0501e-220	-0.5055	0.03297	-15.33	1.81321e-52	3.39042e-225	1.79251e-54
usual_walking_pace_f924_0_0	usual_walking_pace_f924_0_03	OSCAR	Exercise_Freq	40477	10123	-0.4553	0.01427	-31.91	1.17364e-220	-0.5247	0.02844	-18.45	8.3692e-75	5.73615e-224	1.14294e-73
usual_walking_pace_f924_0_0	usual_walking_pace_f924_0_02	IL18R1	Exercise_Freq	40892	10212	-0.4091	0.01283	-31.89	1.61893e-220	-0.392	0.02549	-15.38	8.70803e-53	0	5.97112e-135
pack_years_of_smoking_f20161_0_0	pack_years_of_smoking_f20161_0_0	EDIL3	Smoking	39906	9990	0.1549	0.004858	31.89	1.8953e-220	0.1717	0.01032	16.64	2.33112e-61	1.8953e-220	2.33112e-61
usual_walking_pace_f924_0_0	usual_walking_pace_f924_0_03	TIMP1	Exercise_Freq	40011	10008	-0.5563	0.01745	-31.88	3.20155e-220	-0.6108	0.03526	-17.32	2.99725e-66	1.92208e-219	5.51172e-66
past_tobacco_smoking_f1249_0_0	past_tobacco_smoking_f1249_0_04	CXCL17	Smoking	37941	9445	0.2868	0.009001	31.86	6.86821e-220	0.2675	0.01753	15.26	5.9432e-52	8.47696e-242	1.08917e-54
alcohol_intake_frequency_f1558_0_0	alcohol_intake_frequency_f1558_0_06	LRIG1	Alcohol	40996	10241	-0.5065	0.01592	-31.82	1.54401e-219	-0.4973	0.03108	-16	6.29295e-57	0	2.54876e-98
pack_years_of_smoking_f20161_0_0	pack_years_of_smoking_f20161_0_0	DPP6	Smoking	40467	10125	-0.1459	0.004586	-31.82	1.78925e-219	-0.137	0.009226	-14.85	2.42523e-49	1.78925e-219	2.42523e-49
usual_walking_pace_f924_0_0	usual_walking_pace_f924_0_03	VWC2	Exercise_Freq	39991	9995	-0.4897	0.0154	-31.8	3.86163e-219	-0.6028	0.03125	-19.29	1.96194e-81	2.77295e-230	1.5942e-83
time_spent_watching_television_tv_f1070_0_0	time_spent_watching_television_tv_f1070_0_0	IFI30	Exercise_Freq	34137	8522	0.1569	0.004932	31.82	6.01017e-219	0.1449	0.009876	14.67	3.64687e-48	6.01017e-219	3.64687e-48
met_minutes_per_week_for_vigorous_activity_f22039_0_0	met_minutes_per_week_for_vigorous_activity_f22039_0_0	LEP	Exercise_MET	32786	8241	-0.1467	0.004609	-31.83	6.30782e-219	-0.1316	0.00887	-14.84	3.59182e-49	6.30782e-219	3.59182e-49
usual_walking_pace_f924_0_0	usual_walking_pace_f924_0_03	CD27	Exercise_Freq	40565	10143	-0.5369	0.0169	-31.78	6.53081e-219	-0.4948	0.03324	-14.88	1.38867e-49	8.61982e-220	1.27215e-49
current_tobacco_smoking_f1239_0_0_No	current_tobacco_smoking_f1239_0_0_No	CXCL16	Smoking	41246	10317	-0.4576	0.0144	-31.77	8.18617e-219	-0.4219	0.02951	-14.3	6.32066e-46	8.18617e-219	6.32066e-46
time_spent_watching_television_tv_f1070_0_0	time_spent_watching_television_tv_f1070_0_0	NHLRC3	Exercise_Freq	33546	8369	0.1622	0.005101	31.81	9.91218e-219	0.139	0.00992	14.01	4.43035e-44	9.91218e-219	4.43035e-44
usual_walking_pace_f924_0_0	usual_walking_pace_f924_0_03	CRHBP	Exercise_Freq	40407	10109	-0.4922	0.01551	-31.73	2.91413e-218	-0.5404	0.03105	-17.41	7.10233e-67	1.60944e-233	1.97425e-72
usual_walking_pace_f924_0_0	usual_walking_pace_f924_0_03	LRP11	Exercise_Freq	40437	10121	-0.4935	0.01556	-31.73	3.11733e-218	-0.5341	0.03052	-17.5	1.42375e-67	2.07359e-218	1.50703e-67
smoking_status_f20116_0_0_Current	smoking_status_f20116_0_0_Current	CXCL16	Smoking	41246	10317	0.4576	0.01444	31.68	1.07414e-217	0.4215	0.02961	14.23	1.53012e-45	1.07414e-217	1.53012e-45
smoking_status_f20116_0_0_Current	smoking_status_f20116_0_0_Current	NOTCH3	Smoking	41322	10326	-0.4557	0.0144	-31.64	4.39225e-217	-0.42	0.02974	-14.12	7.23115e-45	4.39225e-217	7.23115e-45
usual_walking_pace_f924_0_0	usual_walking_pace_f924_0_02	HAVCR2	Exercise_Freq	40461	10101	-0.5054	0.01598	-31.63	5.89856e-217	-0.5417	0.03191	-16.98	9.1809e-64	0	3.9397e-113
current_tobacco_smoking_f1239_0_0_Yes._on_most_or_all_days	current_tobacco_smoking_f1239_0_0_Yes._on_most_or_all_days	ISLR2	Smoking	39283	9817	0.5057	0.01599	31.64	6.00922e-217	0.4589	0.03215	14.27	9.293e-46	6.00922e-217	9.293e-46
current_tobacco_smoking_f1239_0_0_No	current_tobacco_smoking_f1239_0_0_No	NOTCH3	Smoking	41322	10326	0.4542	0.01436	31.62	7.90237e-217	0.4176	0.02967	14.08	1.34275e-44	7.90237e-217	1.34275e-44
usual_walking_pace_f924_0_0	usual_walking_pace_f924_0_03	FGF21	Exercise_Freq	40727	10179	-0.5501	0.0174	-31.62	7.96359e-217	-0.5425	0.03558	-15.25	6.62243e-52	1.27028e-228	7.11878e-57
smoking_status_f20116_0_0_Current	smoking_status_f20116_0_0_Current	ADGRE5	Smoking	41122	10280	-0.4593	0.01453	-31.61	1.14537e-216	-0.4684	0.02873	-16.3	5.2057e-59	1.14537e-216	5.2057e-59
current_tobacco_smoking_f1239_0_0_No	current_tobacco_smoking_f1239_0_0_No	KITLG	Smoking	40819	10199	0.4695	0.01486	31.59	1.89862e-216	0.4489	0.02986	15.03	1.56063e-50	1.89862e-216	1.56063e-50
alcohol_intake_frequency_f1558_0_0	alcohol_intake_frequency_f1558_0_06	TNFRSF4	Alcohol	41141	10287	-0.6061	0.01919	-31.59	2.16248e-216	-0.6022	0.03936	-15.3	2.96166e-52	0	5.97087e-86
pack_years_of_smoking_f20161_0_0	pack_years_of_smoking_f20161_0_0	CCL22	Smoking	40236	10066	0.1519	0.004807	31.59	2.19346e-216	0.151	0.009829	15.37	1.08998e-52	2.19346e-216	1.08998e-52
usual_walking_pace_f924_0_0	usual_walking_pace_f924_0_03	FGF23	Exercise_Freq	40730	10167	-0.5536	0.01752	-31.59	2.2251e-216	-0.5887	0.0369	-15.95	1.31623e-56	6.37427e-215	2.6093e-55
smoking_status_f20116_0_0_Never	smoking_status_f20116_0_0_Never	SCGB1A1	Smoking	40852	10214	0.2808	0.008891	31.58	2.64799e-216	0.267	0.01773	15.06	1.01915e-50	2.64799e-216	1.01915e-50
pack_years_of_smoking_f20161_0_0	pack_years_of_smoking_f20161_0_0	VWA1	Smoking	40949	10234	0.1466	0.004643	31.57	3.29575e-216	0.1468	0.009154	16.03	3.67979e-57	3.29575e-216	3.67979e-57
usual_walking_pace_f924_0_0	usual_walking_pace_f924_0_02	IL1RN	Exercise_Freq	40352	10090	-0.518	0.01641	-31.56	5.02172e-216	-0.5347	0.03431	-15.59	3.78884e-54	0	8.05777e-134
usual_walking_pace_f924_0_0	usual_walking_pace_f924_0_03	SIRPB1	Exercise_Freq	40351	10082	-0.4393	0.01392	-31.56	5.02229e-216	-0.4204	0.028	-15.01	2.17745e-50	4.02198e-216	1.77927e-51
time_spent_watching_television_tv_f1070_0_0	time_spent_watching_television_tv_f1070_0_0	PLAT	Exercise_Freq	40778	10183	0.1467	0.004649	31.55	6.75637e-216	0.1332	0.009352	14.25	1.31723e-45	6.75637e-216	1.31723e-45
current_tobacco_smoking_f1239_0_0_Yes._on_most_or_all_days	current_tobacco_smoking_f1239_0_0_Yes._on_most_or_all_days	BLMH	Smoking	41313	10335	-0.5056	0.01603	-31.54	8.05028e-216	-0.4841	0.03307	-14.64	4.876e-48	8.05028e-216	4.876e-48
alcohol_intake_frequency_f1558_0_0	alcohol_intake_frequency_f1558_0_06	PTPRS	Alcohol	41265	10322	-0.6019	0.01908	-31.54	8.79361e-216	-0.5963	0.03774	-15.8	1.35531e-55	0	1.48666e-105
time_spent_watching_television_tv_f1070_0_0	time_spent_watching_television_tv_f1070_0_0	ITGAV	Exercise_Freq	40742	10182	-0.1473	0.00467	-31.54	9.4218e-216	-0.1312	0.009382	-13.99	4.92916e-44	9.4218e-216	4.92916e-44
usual_walking_pace_f924_0_0	usual_walking_pace_f924_0_03	CCL7	Exercise_Freq	40386	10089	-0.5368	0.01704	-31.51	2.43985e-215	-0.5638	0.034	-16.58	6.02568e-61	7.45662e-227	2.2379e-60
current_tobacco_smoking_f1239_0_0_Yes._on_most_or_all_days	current_tobacco_smoking_f1239_0_0_Yes._on_most_or_all_days	KITLG	Smoking	40819	10199	-0.5365	0.01704	-31.49	4.72363e-215	-0.5544	0.0346	-16.02	4.36941e-57	4.72363e-215	4.36941e-57
usual_walking_pace_f924_0_0	usual_walking_pace_f924_0_03	CD4	Exercise_Freq	40323	10068	-0.5321	0.0169	-31.48	6.40252e-215	-0.5594	0.03449	-16.22	1.98881e-58	5.9388e-221	1.6648e-60
pack_years_of_smoking_f20161_0_0	pack_years_of_smoking_f20161_0_0	ANGPT2	Smoking	41008	10250	0.1486	0.004722	31.48	6.587e-215	0.1441	0.009356	15.4	6.78019e-53	6.587e-215	6.78019e-53
current_tobacco_smoking_f1239_0_0_Yes._on_most_or_all_days	current_tobacco_smoking_f1239_0_0_Yes._on_most_or_all_days	LGMN	Smoking	40982	10252	0.5209	0.01655	31.47	8.31696e-215	0.4853	0.03458	14.03	2.51657e-44	8.31696e-215	2.51657e-44
time_spent_watching_television_tv_f1070_0_0	time_spent_watching_television_tv_f1070_0_0	CPM	Exercise_Freq	40547	10140	0.143	0.004548	31.45	1.80172e-214	0.1474	0.009064	16.27	9.52809e-59	1.80172e-214	9.52809e-59
types_of_physical_activity_in_last_4_weeks_f6164_0_0.multi_Strenuous_sports	types_of_physical_activity_in_last_4_weeks_f6164_0_0.multi_Strenuous_sports	CA6	Exercise_Freq	40513	10115	0.3895	0.01239	31.44	2.48554e-214	0.4293	0.02458	17.47	2.43038e-67	2.48554e-214	2.43038e-67
usual_walking_pace_f924_0_0	usual_walking_pace_f924_0_02	TGFBR2	Exercise_Freq	40568	10140	-0.5008	0.01593	-31.43	2.81787e-214	-0.4815	0.03212	-14.99	3.05294e-50	0	5.45955e-93
smoking_status_f20116_0_0_Current	smoking_status_f20116_0_0_Current	KITLG	Smoking	40819	10199	-0.4682	0.0149	-31.42	3.66853e-214	-0.4503	0.02993	-15.05	1.28662e-50	3.66853e-214	1.28662e-50
current_tobacco_smoking_f1239_0_0_No	current_tobacco_smoking_f1239_0_0_No	ADGRE5	Smoking	41122	10280	0.4553	0.01449	31.42	4.05981e-214	0.4704	0.02864	16.42	7.64112e-60	4.05981e-214	7.64112e-60
smoking_status_f20116_0_0_Never	smoking_status_f20116_0_0_Never	CEACAM6	Smoking	35492	8876	-0.3161	0.01005	-31.44	5.25281e-214	-0.345	0.02001	-17.25	1.42877e-65	5.25281e-214	1.42877e-65
usual_walking_pace_f924_0_0	usual_walking_pace_f924_0_03	LRRN1	Exercise_Freq	39694	9915	0.4549	0.01449	31.39	1.15767e-213	0.4897	0.0283	17.3	4.37934e-66	2.16451e-212	6.10339e-66
usual_walking_pace_f924_0_0	usual_walking_pace_f924_0_03	F9	Exercise_Freq	40553	10122	-0.5557	0.01771	-31.37	1.85691e-213	-0.5431	0.03576	-15.19	1.58113e-51	4.96862e-248	2.68173e-57
smoking_status_f20116_0_0_Never	smoking_status_f20116_0_0_Never	TFF2	Smoking	40921	10229	-0.2919	0.009306	-31.37	2.04883e-213	-0.2766	0.01834	-15.09	7.07845e-51	2.04883e-213	7.07845e-51
time_spent_watching_television_tv_f1070_0_0	time_spent_watching_television_tv_f1070_0_0	COL6A3	Exercise_Freq	40908	10216	0.1506	0.004809	31.32	8.09197e-213	0.1539	0.009522	16.16	4.9074e-58	8.09197e-213	4.9074e-58
current_tobacco_smoking_f1239_0_0_Yes._on_most_or_all_days	current_tobacco_smoking_f1239_0_0_Yes._on_most_or_all_days	REG4	Smoking	40849	10216	0.5359	0.01711	31.32	8.41296e-213	0.5261	0.03334	15.78	1.90643e-55	8.41296e-213	1.90643e-55
time_spent_watching_television_tv_f1070_0_0	time_spent_watching_television_tv_f1070_0_0	CFB	Exercise_Freq	34533	8652	0.1512	0.004823	31.35	9.74149e-213	0.1561	0.009861	15.83	1.23973e-55	9.74149e-213	1.23973e-55
smoking_status_f20116_0_0_Never	smoking_status_f20116_0_0_Never	PLAUR	Smoking	40522	10129	-0.2918	0.009325	-31.3	1.81682e-212	-0.2983	0.01843	-16.19	3.17433e-58	1.81682e-212	3.17433e-58
pack_years_of_smoking_f20161_0_0	pack_years_of_smoking_f20161_0_0	CLEC4D	Smoking	40597	10153	0.1302	0.004161	31.29	2.33126e-212	0.1211	0.008137	14.88	1.48332e-49	2.33126e-212	1.48332e-49
pack_years_of_smoking_f20161_0_0	pack_years_of_smoking_f20161_0_0	TNFSF13B	Smoking	41100	10271	0.1405	0.004491	31.28	2.59465e-212	0.125	0.008926	14	3.80573e-44	2.59465e-212	3.80573e-44
usual_walking_pace_f924_0_0	usual_walking_pace_f924_0_03	CCDC80	Exercise_Freq	40458	10100	-0.5003	0.016	-31.27	4.07912e-212	-0.4643	0.0315	-14.74	1.12584e-48	1.73091e-218	6.26665e-50
usual_walking_pace_f924_0_0	usual_walking_pace_f924_0_02	TNFRSF1B	Exercise_Freq	40448	10114	-0.5124	0.0164	-31.25	7.51936e-212	-0.5323	0.03282	-16.22	2.07412e-58	0	2.85084e-101
time_spent_watching_television_tv_f1070_0_0	time_spent_watching_television_tv_f1070_0_0	RBP5	Exercise_Freq	40208	10061	0.1465	0.004687	31.25	7.75368e-212	0.1605	0.00927	17.31	3.67095e-66	7.75368e-212	3.67095e-66
smoking_status_f20116_0_0_Current	smoking_status_f20116_0_0_Current	HGF	Smoking	41256	10317	0.4699	0.01504	31.24	9.81303e-212	0.4654	0.03056	15.23	7.97549e-52	9.81303e-212	7.97549e-52
pack_years_of_smoking_f20161_0_0	pack_years_of_smoking_f20161_0_0	OMD	Smoking	40841	10203	-0.1441	0.004614	-31.22	1.55683e-211	-0.1411	0.009206	-15.33	1.88673e-52	1.55683e-211	1.88673e-52
usual_walking_pace_f924_0_0	usual_walking_pace_f924_0_03	ULBP2	Exercise_Freq	40135	10020	-0.4755	0.01523	-31.22	1.81071e-211	-0.5112	0.03199	-15.98	8.92329e-57	6.96867e-210	1.1611e-55
usual_walking_pace_f924_0_0	usual_walking_pace_f924_0_03	CDH2	Exercise_Freq	40441	10117	-0.5039	0.01615	-31.21	2.6183e-211	-0.5054	0.03215	-15.72	5.03262e-55	2.96642e-215	2.35302e-56
usual_walking_pace_f924_0_0	usual_walking_pace_f924_0_03	TNFRSF9	Exercise_Freq	40116	10039	-0.5325	0.01707	-31.2	3.70853e-211	-0.5788	0.03429	-16.88	5.01807e-63	1.02911e-212	3.4272e-62
current_tobacco_smoking_f1239_0_0_No	current_tobacco_smoking_f1239_0_0_No	HGF	Smoking	41256	10317	-0.4679	0.01501	-31.18	5.26473e-211	-0.4695	0.03042	-15.43	3.8982e-53	5.26473e-211	3.8982e-53
usual_walking_pace_f924_0_0	usual_walking_pace_f924_0_03	NHLRC3	Exercise_Freq	33576	8399	-0.5743	0.01839	-31.22	5.28686e-211	-0.5397	0.03596	-15.01	2.90943e-50	8.29957e-233	1.28204e-50
current_tobacco_smoking_f1239_0_0_No	current_tobacco_smoking_f1239_0_0_No	CAPG	Smoking	40509	10122	-0.3741	0.012	-31.18	6.67395e-211	-0.3399	0.02464	-13.79	6.73006e-43	6.67395e-211	6.73006e-43
usual_walking_pace_f924_0_0	usual_walking_pace_f924_0_03	IL18BP	Exercise_Freq	40602	10156	-0.522	0.01677	-31.12	3.41437e-210	-0.4653	0.03382	-13.76	1.08524e-42	2.36114e-209	9.23049e-42
alcohol_intake_frequency_f1558_0_0	alcohol_intake_frequency_f1558_0_06	SERPINA7	Alcohol	35507	8877	-0.6661	0.02139	-31.14	4.44913e-210	-0.6428	0.04276	-15.03	1.88078e-50	0	1.26657e-95
usual_walking_pace_f924_0_0	usual_walking_pace_f924_0_03	TAFA5	Exercise_Freq	40235	10081	-0.5385	0.01731	-31.11	5.14373e-210	-0.4599	0.03377	-13.62	7.44305e-42	1.39447e-212	9.01129e-41
smoking_status_f20116_0_0_Current	smoking_status_f20116_0_0_Current	CAPG	Smoking	40509	10122	0.3739	0.01203	31.07	1.8029e-209	0.3411	0.0247	13.81	5.56345e-43	1.8029e-209	5.56345e-43
time_spent_watching_television_tv_f1070_0_0	time_spent_watching_television_tv_f1070_0_0	AGRN	Exercise_Freq	40568	10150	0.1443	0.004648	31.04	4.01701e-209	0.1672	0.009501	17.59	2.85452e-68	4.01701e-209	2.85452e-68
time_spent_watching_television_tv_f1070_0_0	time_spent_watching_television_tv_f1070_0_0	CLEC4D	Exercise_Freq	40340	10086	0.1304	0.004199	31.04	4.39296e-209	0.1227	0.008415	14.59	1.05875e-47	4.39296e-209	1.05875e-47
usual_walking_pace_f924_0_0	usual_walking_pace_f924_0_03	CFD	Exercise_Freq	35233	8805	-0.5727	0.01843	-31.07	4.44132e-209	-0.4808	0.03637	-13.22	1.54992e-39	1.74879e-220	4.81755e-41
current_tobacco_smoking_f1239_0_0_Yes._on_most_or_all_days	current_tobacco_smoking_f1239_0_0_Yes._on_most_or_all_days	FUT3_FUT5	Smoking	41169	10291	0.4397	0.01417	31.04	4.51671e-209	0.4471	0.02794	16	5.97522e-57	4.51671e-209	5.97522e-57
pack_years_of_smoking_f20161_0_0	pack_years_of_smoking_f20161_0_0	IL2RA	Smoking	40368	10111	0.131	0.004221	31.04	4.98054e-209	0.1134	0.008428	13.46	6.35461e-41	4.98054e-209	6.35461e-41
current_tobacco_smoking_f1239_0_0_Yes._on_most_or_all_days	current_tobacco_smoking_f1239_0_0_Yes._on_most_or_all_days	TGFA	Smoking	40751	10189	0.5542	0.01787	31.01	9.31835e-209	0.5049	0.03601	14.02	2.99516e-44	9.31835e-209	2.99516e-44
time_spent_watching_television_tv_f1070_0_0	time_spent_watching_television_tv_f1070_0_0	COLEC12	Exercise_Freq	40384	10083	0.1397	0.004504	31.01	1.03877e-208	0.1351	0.009049	14.93	7.22219e-50	1.03877e-208	7.22219e-50
time_spent_watching_television_tv_f1070_0_0	time_spent_watching_television_tv_f1070_0_0	IGFBP4	Exercise_Freq	39910	9964	0.1463	0.004718	31.01	1.20147e-208	0.146	0.009306	15.68	8.82374e-55	1.20147e-208	8.82374e-55
snoring_f1210_0_0_No	snoring_f1210_0_0_No	LEP	Sleep	40818	10200	-0.2627	0.008474	-31	1.29276e-208	-0.2557	0.01684	-15.19	1.60978e-51	1.29276e-208	1.60978e-51
usual_walking_pace_f924_0_0	usual_walking_pace_f924_0_03	APOF	Exercise_Freq	35218	8786	0.4443	0.01433	31.01	2.22327e-208	0.472	0.02916	16.18	4.53796e-58	4.50702e-229	1.52218e-61
time_spent_watching_television_tv_f1070_0_0	time_spent_watching_television_tv_f1070_0_0	PIGR	Exercise_Freq	39900	9962	0.1526	0.004928	30.96	5.45244e-208	0.1318	0.01006	13.11	6.36862e-39	5.45244e-208	6.36862e-39
usual_walking_pace_f924_0_0	usual_walking_pace_f924_0_03	CFB	Exercise_Freq	34586	8651	-0.5332	0.01721	-30.98	7.784e-208	-0.5429	0.03448	-15.74	4.37287e-55	8.55655e-267	4.98234e-76
time_spent_watching_television_tv_f1070_0_0	time_spent_watching_television_tv_f1070_0_0	CRELD1	Exercise_Freq	34349	8600	0.1334	0.004307	30.97	8.78233e-208	0.133	0.008683	15.32	2.77746e-52	8.78233e-208	2.77746e-52
time_spent_watching_television_tv_f1070_0_0	time_spent_watching_television_tv_f1070_0_0	SERPIND1	Exercise_Freq	35123	8768	0.1557	0.005026	30.97	8.86926e-208	0.1398	0.009985	14	4.75695e-44	8.86926e-208	4.75695e-44
current_tobacco_smoking_f1239_0_0_Yes._on_most_or_all_days	current_tobacco_smoking_f1239_0_0_Yes._on_most_or_all_days	OLR1	Smoking	40419	10112	0.5472	0.01769	30.93	1.19889e-207	0.5861	0.03613	16.22	1.90196e-58	1.19889e-207	1.90196e-58
current_tobacco_smoking_f1239_0_0_Yes._on_most_or_all_days	current_tobacco_smoking_f1239_0_0_Yes._on_most_or_all_days	HEG1	Smoking	34712	8676	0.5348	0.01727	30.96	1.40647e-207	0.5197	0.03557	14.61	9.14183e-48	1.40647e-207	9.14183e-48
current_tobacco_smoking_f1239_0_0_Yes._on_most_or_all_days	current_tobacco_smoking_f1239_0_0_Yes._on_most_or_all_days	VEGFD	Smoking	41190	10299	0.5448	0.01762	30.92	1.69425e-207	0.5524	0.03525	15.67	1.0547e-54	1.69425e-207	1.0547e-54
education_score_england_f26414_0_0	education_score_england_f26414_0_0	PLAUR	Deprivation_Indices	34929	8734	0.1571	0.005078	30.94	2.32244e-207	0.1507	0.01015	14.85	2.66121e-49	2.32244e-207	2.66121e-49
current_tobacco_smoking_f1239_0_0_Yes._on_most_or_all_days	current_tobacco_smoking_f1239_0_0_Yes._on_most_or_all_days	PCDH17	Smoking	40814	10204	-0.5001	0.01618	-30.9	3.26141e-207	-0.461	0.03159	-14.59	9.21538e-48	3.26141e-207	9.21538e-48
current_tobacco_smoking_f1239_0_0_No	current_tobacco_smoking_f1239_0_0_No	CCL17	Smoking	40720	10183	-0.4378	0.01417	-30.89	3.59994e-207	-0.448	0.02857	-15.68	8.84455e-55	3.59994e-207	8.84455e-55
current_tobacco_smoking_f1239_0_0_Yes._on_most_or_all_days	current_tobacco_smoking_f1239_0_0_Yes._on_most_or_all_days	SERPIND1	Smoking	35482	8865	0.5594	0.0181	30.9	5.87538e-207	0.5383	0.03636	14.8	5.35825e-49	5.87538e-207	5.35825e-49
usual_walking_pace_f924_0_0	usual_walking_pace_f924_0_03	BPIFB2	Exercise_Freq	35102	8783	-0.5396	0.01747	-30.89	9.71257e-207	-0.4745	0.03579	-13.26	9.66573e-40	1.79769e-253	4.26067e-53
smoking_status_f20116_0_0_Current	smoking_status_f20116_0_0_Current	CCL17	Smoking	40720	10183	0.4384	0.01421	30.86	9.94965e-207	0.4532	0.02868	15.8	1.39412e-55	9.94965e-207	1.39412e-55
pack_years_of_smoking_f20161_0_0	pack_years_of_smoking_f20161_0_0	OSM	Smoking	40413	10100	0.1481	0.004803	30.84	1.89534e-206	0.1386	0.009528	14.55	1.90047e-47	1.89534e-206	1.90047e-47
time_spent_watching_television_tv_f1070_0_0	time_spent_watching_television_tv_f1070_0_0	CFI	Exercise_Freq	35183	8792	0.1585	0.005135	30.86	2.09182e-206	0.1732	0.01042	16.63	3.81938e-61	2.09182e-206	3.81938e-61
time_spent_watching_television_tv_f1070_0_0	time_spent_watching_television_tv_f1070_0_0	CSTB	Exercise_Freq	39844	9973	0.1291	0.004187	30.84	2.35211e-206	0.1075	0.008374	12.83	2.09224e-37	2.35211e-206	2.09224e-37
usual_walking_pace_f924_0_0	usual_walking_pace_f924_0_03	CTSO	Exercise_Freq	40872	10232	-0.5172	0.01678	-30.83	2.66801e-206	-0.5475	0.03419	-16.01	5.10798e-57	9.85418e-217	1.35077e-57
usual_walking_pace_f924_0_0	usual_walking_pace_f924_0_03	MZB1	Exercise_Freq	40547	10137	-0.5291	0.01717	-30.82	3.15446e-206	-0.4796	0.03342	-14.35	3.06547e-46	8.7433e-222	2.00968e-48
types_of_physical_activity_in_last_4_weeks_f6164_0_0.multi_Other_exercises_.eg._swimming._cycling._keep_fit._bowling.	types_of_physical_activity_in_last_4_weeks_f6164_0_0.multi_Other_exercises_.eg._swimming._cycling._keep_fit._bowling.	IL18R1	Exercise_Freq	41060	10271	-0.2288	0.007426	-30.82	3.38899e-206	-0.2191	0.01493	-14.68	2.69908e-48	3.38899e-206	2.69908e-48
usual_walking_pace_f924_0_0	usual_walking_pace_f924_0_03	CHI3L1	Exercise_Freq	39566	9887	-0.4813	0.01561	-30.82	3.55117e-206	-0.3926	0.03188	-12.31	1.40554e-34	3.63175e-205	2.00999e-33
smoking_status_f20116_0_0_Current	smoking_status_f20116_0_0_Current	WFIKKN1	Smoking	40364	10088	-0.4366	0.01418	-30.8	6.13364e-206	-0.3991	0.02842	-14.04	2.19162e-44	6.13364e-206	2.19162e-44
ever_smoked_f20160_0_0	ever_smoked_f20160_0_0	MSLN	Smoking	40407	10109	0.2628	0.008532	30.8	6.48578e-206	0.2537	0.01701	14.92	8.7435e-50	6.48578e-206	8.7435e-50
current_tobacco_smoking_f1239_0_0_No	current_tobacco_smoking_f1239_0_0_No	WFIKKN1	Smoking	40364	10088	0.4352	0.01413	30.8	7.36051e-206	0.397	0.02838	13.99	4.53254e-44	7.36051e-206	4.53254e-44
time_spent_watching_television_tv_f1070_0_0	time_spent_watching_television_tv_f1070_0_0	CST3	Exercise_Freq	40486	10132	0.1401	0.004552	30.78	1.09124e-205	0.1189	0.008939	13.3	4.93142e-40	1.09124e-205	4.93142e-40
usual_walking_pace_f924_0_0	usual_walking_pace_f924_0_03	DPT	Exercise_Freq	40925	10253	-0.4669	0.01519	-30.74	3.93154e-205	-0.4332	0.03037	-14.27	9.68274e-46	8.10826e-227	8.64626e-50
ever_smoked_f20160_0_0	ever_smoked_f20160_0_0	PIGR	Smoking	40139	10040	0.3028	0.009852	30.74	4.36516e-205	0.3108	0.01957	15.88	4.2277e-56	4.36516e-205	4.2277e-56
usual_walking_pace_f924_0_0	usual_walking_pace_f924_0_03	CAPG	Exercise_Freq	40135	10036	-0.4229	0.01376	-30.74	4.41499e-205	-0.4706	0.02721	-17.3	4.57203e-66	5.43493e-208	9.44019e-66
current_tobacco_smoking_f1239_0_0_Yes._on_most_or_all_days	current_tobacco_smoking_f1239_0_0_Yes._on_most_or_all_days	OSCAR	Smoking	40847	10218	0.4439	0.01445	30.72	5.79271e-205	0.4558	0.02878	15.84	7.95322e-56	5.79271e-205	7.95322e-56
snoring_f1210_0_0_Yes	snoring_f1210_0_0_Yes	LEP	Sleep	40818	10200	0.2718	0.008847	30.72	5.8781e-205	0.2644	0.01758	15.04	1.48911e-50	5.8781e-205	1.48911e-50
major_dietary_changes_in_the_last_5_years_f1538_0_0_Yes._because_of_illness	major_dietary_changes_in_the_last_5_years_f1538_0_0_Yes._because_of_illness	TNFRSF10A	Diet_Weekly	40498	10122	0.3987	0.01299	30.7	1.2338e-204	0.4141	0.02544	16.28	7.70475e-59	1.2338e-204	7.70475e-59
pack_years_of_smoking_f20161_0_0	pack_years_of_smoking_f20161_0_0	BPIFB1	Smoking	40559	10160	0.1292	0.00421	30.69	1.59953e-204	0.1227	0.008601	14.27	9.39771e-46	1.59953e-204	9.39771e-46
past_tobacco_smoking_f1249_0_0	past_tobacco_smoking_f1249_0_04	ALPP	Smoking	37311	9350	0.2478	0.00807	30.7	1.76264e-204	0.21	0.01568	13.4	1.48081e-40	7.51512e-236	8.64342e-46
time_spent_watching_television_tv_f1070_0_0	time_spent_watching_television_tv_f1070_0_0	CD300E	Exercise_Freq	40590	10172	0.1365	0.00445	30.66	3.74915e-204	0.1399	0.008912	15.7	6.63854e-55	3.74915e-204	6.63854e-55
current_tobacco_smoking_f1239_0_0_Yes._on_most_or_all_days	current_tobacco_smoking_f1239_0_0_Yes._on_most_or_all_days	EDN1	Smoking	34548	8637	0.5753	0.01874	30.69	4.03268e-204	0.6367	0.03842	16.57	9.3728e-61	4.03268e-204	9.3728e-61
alcohol_intake_frequency_f1558_0_0	alcohol_intake_frequency_f1558_0_06	CD79B	Alcohol	41208	10305	-0.5823	0.019	-30.65	4.89873e-204	-0.6075	0.0379	-16.03	3.97083e-57	0	6.28199e-102
smoking_status_f20116_0_0_Current	smoking_status_f20116_0_0_Current	ISLR2	Smoking	39283	9817	0.429	0.01399	30.66	5.65782e-204	0.3891	0.02805	13.87	2.49693e-43	5.65782e-204	2.49693e-43
current_tobacco_smoking_f1239_0_0_Yes._on_most_or_all_days	current_tobacco_smoking_f1239_0_0_Yes._on_most_or_all_days	ESM1	Smoking	40782	10199	-0.5222	0.01705	-30.63	1.09754e-203	-0.4848	0.03436	-14.11	8.93176e-45	1.09754e-203	8.93176e-45
current_tobacco_smoking_f1239_0_0_No	current_tobacco_smoking_f1239_0_0_No	ISLR2	Smoking	39283	9817	-0.4273	0.01396	-30.62	1.81602e-203	-0.3889	0.02795	-13.91	1.38577e-43	1.81602e-203	1.38577e-43
pack_years_of_smoking_f20161_0_0	pack_years_of_smoking_f20161_0_0	GCHFR	Smoking	33748	8443	0.1607	0.005245	30.64	2.21968e-203	0.1616	0.01127	14.34	4.49424e-46	2.21968e-203	4.49424e-46
time_spent_watching_television_tv_f1070_0_0	time_spent_watching_television_tv_f1070_0_0	TNFRSF11A	Exercise_Freq	40826	10224	0.1331	0.00435	30.59	3.13298e-203	0.1139	0.008741	13.03	1.65017e-38	3.13298e-203	1.65017e-38
usual_walking_pace_f924_0_0	usual_walking_pace_f924_0_02	RBFOX3	Exercise_Freq	35118	8772	-0.5196	0.01697	-30.62	3.52986e-203	-0.4243	0.03491	-12.15	1.02659e-33	3.92519e-303	1.12932e-53
time_spent_watching_television_tv_f1070_0_0	time_spent_watching_television_tv_f1070_0_0	FSTL3	Exercise_Freq	40307	10079	0.1436	0.004698	30.57	6.11774e-203	0.1478	0.009523	15.52	1.12615e-53	6.11774e-203	1.12615e-53
types_of_physical_activity_in_last_4_weeks_f6164_0_0.multi_Other_exercises_.eg._swimming._cycling._keep_fit._bowling.	types_of_physical_activity_in_last_4_weeks_f6164_0_0.multi_Other_exercises_.eg._swimming._cycling._keep_fit._bowling.	LEP	Exercise_Freq	40628	10152	-0.255	0.008344	-30.56	7.28104e-203	-0.2675	0.01663	-16.09	1.51813e-57	7.28104e-203	1.51813e-57
pack_years_of_smoking_f20161_0_0	pack_years_of_smoking_f20161_0_0	CTSD	Smoking	38018	9517	0.145	0.004745	30.56	1.13836e-202	0.1564	0.009659	16.19	3.41225e-58	1.13836e-202	3.41225e-58
current_tobacco_smoking_f1239_0_0_Yes._on_most_or_all_days	current_tobacco_smoking_f1239_0_0_Yes._on_most_or_all_days	SMPD1	Smoking	40964	10244	0.4819	0.01579	30.53	1.92999e-202	0.4658	0.03274	14.23	1.67035e-45	1.92999e-202	1.67035e-45
smoking_status_f20116_0_0_Current	smoking_status_f20116_0_0_Current	PCDH17	Smoking	40814	10204	-0.4295	0.01408	-30.51	3.88625e-202	-0.4042	0.02796	-14.46	6.67419e-47	3.88625e-202	6.67419e-47
usual_walking_pace_f924_0_0	usual_walking_pace_f924_0_02	SHISA5	Exercise_Freq	35175	8798	-0.5248	0.01719	-30.53	4.10977e-202	-0.5418	0.03547	-15.27	5.3174e-52	0	5.23092e-83
usual_walking_pace_f924_0_0	usual_walking_pace_f924_0_02	HGF	Exercise_Freq	40885	10219	-0.4923	0.01615	-30.48	8.75343e-202	-0.4813	0.0322	-14.95	5.60497e-50	0	3.04551e-134
current_tobacco_smoking_f1239_0_0_Yes._on_most_or_all_days	current_tobacco_smoking_f1239_0_0_Yes._on_most_or_all_days	EZR	Smoking	41171	10289	0.5391	0.01769	30.48	9.06189e-202	0.5312	0.0357	14.88	1.46585e-49	9.06189e-202	1.46585e-49
usual_walking_pace_f924_0_0	usual_walking_pace_f924_0_03	FCAMR	Exercise_Freq	35167	8802	-0.5262	0.01725	-30.5	9.85755e-202	-0.5366	0.03516	-15.26	6.37083e-52	2.1532e-228	1.32826e-56
usual_walking_pace_f924_0_0	usual_walking_pace_f924_0_03	GOLM2	Exercise_Freq	40784	10208	-0.5213	0.01712	-30.45	2.0765e-201	-0.4665	0.03363	-13.87	2.35078e-43	1.54531e-213	9.97191e-46
time_spent_watching_television_tv_f1070_0_0	time_spent_watching_television_tv_f1070_0_0	ICAM1	Exercise_Freq	40227	10065	0.1369	0.004496	30.45	2.42468e-201	0.1438	0.009006	15.97	1.04267e-56	2.42468e-201	1.04267e-56
current_tobacco_smoking_f1239_0_0_No	current_tobacco_smoking_f1239_0_0_No	PCDH17	Smoking	40814	10204	0.4276	0.01405	30.44	3.07619e-201	0.4058	0.02784	14.58	1.19366e-47	3.07619e-201	1.19366e-47
alcohol_intake_frequency_f1558_0_0	alcohol_intake_frequency_f1558_0_06	IL18R1	Alcohol	41212	10301	-0.468	0.01538	-30.43	3.44121e-201	-0.41	0.03085	-13.29	5.73421e-40	0	1.82063e-90
smoking_status_f20116_0_0_Current	smoking_status_f20116_0_0_Current	ESM1	Smoking	40782	10199	-0.4521	0.01486	-30.43	4.52985e-201	-0.4102	0.03027	-13.55	1.8506e-41	4.52985e-201	1.8506e-41
usual_walking_pace_f924_0_0	usual_walking_pace_f924_0_02	YAP1	Exercise_Freq	35094	8767	-0.5016	0.01648	-30.43	9.04241e-201	-0.4577	0.03276	-13.97	6.75192e-44	0	9.777e-68
major_dietary_changes_in_the_last_5_years_f1538_0_0_Yes._because_of_illness	major_dietary_changes_in_the_last_5_years_f1538_0_0_Yes._because_of_illness	IL18R1	Diet_Weekly	41259	10314	0.3469	0.01141	30.39	1.10371e-200	0.3672	0.02289	16.04	3.13109e-57	1.10371e-200	3.13109e-57
current_tobacco_smoking_f1239_0_0_Yes._on_most_or_all_days	current_tobacco_smoking_f1239_0_0_Yes._on_most_or_all_days	CD6	Smoking	41189	10299	0.4265	0.01404	30.39	1.37133e-200	0.4431	0.02864	15.47	2.19101e-53	1.37133e-200	2.19101e-53
summed_met_minutes_per_week_for_all_activity_f22040_0_0	summed_met_minutes_per_week_for_all_activity_f22040_0_0	ITGAV	Exercise_MET	33172	8226	0.1519	0.004991	30.43	1.39837e-200	0.1405	0.0101	13.91	1.67398e-43	1.39837e-200	1.67398e-43
usual_walking_pace_f924_0_0	usual_walking_pace_f924_0_03	IGSF9	Exercise_Freq	35190	8779	-0.5542	0.01823	-30.41	1.79633e-200	-0.5457	0.0367	-14.87	2.10069e-49	2.90924e-258	1.44206e-59
current_tobacco_smoking_f1239_0_0_No	current_tobacco_smoking_f1239_0_0_No	CCL11	Smoking	41259	10314	-0.4346	0.01431	-30.38	1.89816e-200	-0.4802	0.02802	-17.13	6.57859e-65	1.89816e-200	6.57859e-65
pack_years_of_smoking_f20161_0_0	pack_years_of_smoking_f20161_0_0	CHI3L1	Smoking	39770	9946	0.1311	0.004317	30.38	2.29608e-200	0.1195	0.008441	14.15	4.97625e-45	2.29608e-200	4.97625e-45
current_tobacco_smoking_f1239_0_0_Yes._on_most_or_all_days	current_tobacco_smoking_f1239_0_0_Yes._on_most_or_all_days	SPINK1	Smoking	40815	10210	0.5041	0.0166	30.37	2.6876e-200	0.526	0.03332	15.79	1.73568e-55	2.6876e-200	1.73568e-55
usual_walking_pace_f924_0_0	usual_walking_pace_f924_0_03	ADGRG2	Exercise_Freq	40450	10108	0.4943	0.01629	30.35	4.60239e-200	0.4232	0.03283	12.89	9.99186e-38	1.14177e-220	5.55921e-42
time_spent_watching_television_tv_f1070_0_0	time_spent_watching_television_tv_f1070_0_0	CCL22	Exercise_Freq	39995	9988	0.1476	0.004863	30.34	5.93602e-200	0.1467	0.009804	14.96	4.63054e-50	5.93602e-200	4.63054e-50
current_tobacco_smoking_f1239_0_0_Yes._on_most_or_all_days	current_tobacco_smoking_f1239_0_0_Yes._on_most_or_all_days	FGL1	Smoking	35518	8882	0.4467	0.01472	30.35	9.23444e-200	0.4499	0.02937	15.32	2.62514e-52	9.23444e-200	2.62514e-52
usual_walking_pace_f924_0_0	usual_walking_pace_f924_0_03	IGSF3	Exercise_Freq	40253	10063	-0.5274	0.01739	-30.32	1.03456e-199	-0.5192	0.03322	-15.63	2.08112e-54	1.00577e-207	8.00879e-54
usual_walking_pace_f924_0_0	usual_walking_pace_f924_0_02	AGRN	Exercise_Freq	40611	10157	-0.4796	0.01582	-30.32	1.03696e-199	-0.5324	0.03204	-16.62	3.4026e-61	0	2.8765e-107
usual_walking_pace_f924_0_0	usual_walking_pace_f924_0_02	COL18A1	Exercise_Freq	40615	10157	-0.4771	0.01574	-30.32	1.05267e-199	-0.487	0.03184	-15.29	3.17398e-52	0	5.41004e-85
current_tobacco_smoking_f1239_0_0_No	current_tobacco_smoking_f1239_0_0_No	ESM1	Smoking	40782	10199	0.449	0.01481	30.32	1.0652e-199	0.4096	0.03026	13.53	2.26485e-41	1.0652e-199	2.26485e-41
current_tobacco_smoking_f1239_0_0_Yes._on_most_or_all_days	current_tobacco_smoking_f1239_0_0_Yes._on_most_or_all_days	MMP10	Smoking	40717	10180	0.51	0.01682	30.31	1.22806e-199	0.5079	0.03352	15.15	2.74885e-51	1.22806e-199	2.74885e-51
usual_walking_pace_f924_0_0	usual_walking_pace_f924_0_02	ACVRL1	Exercise_Freq	40061	10009	-0.4796	0.01582	-30.31	1.4529e-199	-0.4506	0.03102	-14.53	2.53306e-47	1.11254e-308	7.46555e-74
usual_walking_pace_f924_0_0	usual_walking_pace_f924_0_03	PLA2G15	Exercise_Freq	40568	10140	-0.5068	0.01672	-30.31	1.50303e-199	-0.5451	0.03327	-16.38	1.49971e-59	2.35701e-202	1.35348e-59
pack_years_of_smoking_f20161_0_0	pack_years_of_smoking_f20161_0_0	SIT1	Smoking	39896	9973	0.1481	0.004886	30.31	1.51096e-199	0.1536	0.009663	15.9	3.21175e-56	1.51096e-199	3.21175e-56
education_score_england_f26414_0_0	education_score_england_f26414_0_0	GDF15	Deprivation_Indices	35603	8909	0.138	0.004551	30.32	1.90023e-199	0.1404	0.009228	15.22	1.17484e-51	1.90023e-199	1.17484e-51
time_spent_watching_television_tv_f1070_0_0	time_spent_watching_television_tv_f1070_0_0	CD83	Exercise_Freq	40345	10081	0.1438	0.004749	30.29	2.91708e-199	0.166	0.009552	17.38	1.15642e-66	2.91708e-199	1.15642e-66
pack_years_of_smoking_f20161_0_0	pack_years_of_smoking_f20161_0_0	SLITRK1	Smoking	34328	8588	-0.1561	0.005151	-30.31	3.61284e-199	-0.1526	0.01022	-14.93	8.55894e-50	3.61284e-199	8.55894e-50
current_tobacco_smoking_f1239_0_0_Yes._on_most_or_all_days	current_tobacco_smoking_f1239_0_0_Yes._on_most_or_all_days	SKAP1	Smoking	40427	10109	0.542	0.0179	30.28	4.03263e-199	0.571	0.03549	16.09	1.54661e-57	4.03263e-199	1.54661e-57
smoking_status_f20116_0_0_Current	smoking_status_f20116_0_0_Current	BLMH	Smoking	41313	10335	-0.4239	0.014	-30.27	4.36718e-199	-0.4212	0.02897	-14.54	2.00686e-47	4.36718e-199	2.00686e-47
current_tobacco_smoking_f1239_0_0_No	current_tobacco_smoking_f1239_0_0_No	BLMH	Smoking	41313	10335	0.4226	0.01396	30.27	4.93199e-199	0.4259	0.0289	14.74	1.20149e-48	4.93199e-199	1.20149e-48
smoking_status_f20116_0_0_Current	smoking_status_f20116_0_0_Current	CCL11	Smoking	41259	10314	0.4341	0.01435	30.26	6.24556e-199	0.4776	0.02813	16.98	8.31691e-64	6.24556e-199	8.31691e-64
usual_walking_pace_f924_0_0	usual_walking_pace_f924_0_02	RNASE6	Exercise_Freq	34941	8746	-0.5029	0.01661	-30.28	8.9989e-199	-0.5854	0.03378	-17.33	3.563e-66	0	1.58092e-109
current_tobacco_smoking_f1239_0_0_Yes._on_most_or_all_days	current_tobacco_smoking_f1239_0_0_Yes._on_most_or_all_days	ITGB2	Smoking	40576	10152	-0.509	0.01684	-30.23	1.55231e-198	-0.5284	0.03426	-15.42	4.72255e-53	1.55231e-198	4.72255e-53
usual_walking_pace_f924_0_0	usual_walking_pace_f924_0_02	SPON2	Exercise_Freq	40242	10076	-0.5011	0.01658	-30.22	2.0749e-198	-0.5282	0.03382	-15.62	2.41174e-54	1.11528e-308	8.64552e-85
types_of_physical_activity_in_last_4_weeks_f6164_0_0.multi_Other_exercises_.eg._swimming._cycling._keep_fit._bowling.	types_of_physical_activity_in_last_4_weeks_f6164_0_0.multi_Other_exercises_.eg._swimming._cycling._keep_fit._bowling.	GDF15	Exercise_Freq	41112	10293	-0.2481	0.00821	-30.22	2.21851e-198	-0.2381	0.0169	-14.09	1.10748e-44	2.21851e-198	1.10748e-44
usual_walking_pace_f924_0_0	usual_walking_pace_f924_0_02	CSF1	Exercise_Freq	40606	10162	-0.5025	0.01664	-30.2	3.32001e-198	-0.5283	0.03271	-16.15	6.20226e-58	0	5.78719e-98
pack_years_of_smoking_f20161_0_0	pack_years_of_smoking_f20161_0_0	SPINT1	Smoking	40526	10141	0.1428	0.004729	30.2	3.70958e-198	0.1397	0.009237	15.13	3.85432e-51	3.70958e-198	3.85432e-51
current_tobacco_smoking_f1239_0_0_Yes._on_most_or_all_days	current_tobacco_smoking_f1239_0_0_Yes._on_most_or_all_days	IL2RA	Smoking	40532	10135	0.4679	0.0155	30.2	4.22033e-198	0.4488	0.03076	14.59	1.03915e-47	4.22033e-198	1.03915e-47
pack_years_of_smoking_f20161_0_0	pack_years_of_smoking_f20161_0_0	CFB	Smoking	34790	8689	0.1445	0.004781	30.22	4.43604e-198	0.1371	0.009657	14.2	2.95942e-45	4.43604e-198	2.95942e-45
smoking_status_f20116_0_0_Current	smoking_status_f20116_0_0_Current	SMPD1	Smoking	40964	10244	0.4175	0.01383	30.19	4.61985e-198	0.3929	0.02818	13.94	9.01013e-44	4.61985e-198	9.01013e-44
current_tobacco_smoking_f1239_0_0_Yes._on_most_or_all_days	current_tobacco_smoking_f1239_0_0_Yes._on_most_or_all_days	CD248	Smoking	35497	8871	-0.5418	0.01793	-30.21	5.65079e-198	-0.5312	0.03704	-14.34	3.8885e-46	5.65079e-198	3.8885e-46
current_tobacco_smoking_f1239_0_0_Yes._on_most_or_all_days	current_tobacco_smoking_f1239_0_0_Yes._on_most_or_all_days	TNFRSF10C	Smoking	40913	10234	0.3784	0.01254	30.18	6.03998e-198	0.3733	0.02483	15.03	1.56732e-50	6.03998e-198	1.56732e-50
average_total_household_income_before_tax_f738_0_0	average_total_household_income_before_tax_f738_0_04	PLAUR	Deprivation_Indices	34405	8578	-0.483	0.01599	-30.21	6.18765e-198	-0.4483	0.03129	-14.33	4.98383e-46	2.55699e-266	3.14778e-70
current_tobacco_smoking_f1239_0_0_Yes._on_most_or_all_days	current_tobacco_smoking_f1239_0_0_Yes._on_most_or_all_days	PAG1	Smoking	40065	10019	0.5486	0.01818	30.18	7.13478e-198	0.5662	0.03588	15.78	2.00986e-55	7.13478e-198	2.00986e-55
usual_walking_pace_f924_0_0	usual_walking_pace_f924_0_03	BTN2A1	Exercise_Freq	40621	10147	-0.501	0.01661	-30.17	1.0466e-197	-0.5083	0.03281	-15.49	1.62839e-53	1.45488e-196	1.07064e-52
usual_walking_pace_f924_0_0	usual_walking_pace_f924_0_03	SIGLEC10	Exercise_Freq	40382	10093	-0.4781	0.01585	-30.16	1.41927e-197	-0.5081	0.03089	-16.45	5.14369e-60	3.86666e-199	9.87596e-61
usual_walking_pace_f924_0_0	usual_walking_pace_f924_0_03	ACE2	Exercise_Freq	39700	9932	-0.4933	0.01636	-30.15	1.7648e-197	-0.4212	0.03258	-12.93	6.1192e-38	8.47228e-201	1.68945e-39
usual_walking_pace_f924_0_0	usual_walking_pace_f924_0_03	LRIG1	Exercise_Freq	40659	10175	-0.4229	0.01403	-30.14	2.16631e-197	-0.4011	0.02809	-14.28	8.14928e-46	1.68304e-201	8.97951e-45
current_tobacco_smoking_f1239_0_0_No	current_tobacco_smoking_f1239_0_0_No	SMPD1	Smoking	40964	10244	-0.4149	0.0138	-30.08	1.40403e-196	-0.3897	0.02808	-13.88	2.15759e-43	1.40403e-196	2.15759e-43
time_spent_watching_television_tv_f1070_0_0	time_spent_watching_television_tv_f1070_0_0	PRAP1	Exercise_Freq	35110	8804	0.1428	0.004748	30.07	3.3869e-196	0.1472	0.009606	15.33	2.36466e-52	3.3869e-196	2.36466e-52
at_or_above_moderate_vigorous_walking_recommendation_f22036_0_0	at_or_above_moderate_vigorous_walking_recommendation_f22036_0_0	LEP	Exercise_MET	32779	8237	-0.3519	0.01171	-30.05	9.21087e-196	-0.3135	0.02318	-13.53	3.00659e-41	9.21087e-196	3.00659e-41
alcohol_intake_frequency_f1558_0_0	alcohol_intake_frequency_f1558_0_06	HAVCR2	Alcohol	40780	10184	-0.5744	0.01914	-30.01	1.15141e-195	-0.5653	0.03756	-15.05	1.18967e-50	0	3.25284e-102
usual_walking_pace_f924_0_0	usual_walking_pace_f924_0_03	OSM	Exercise_Freq	40188	10053	-0.5258	0.01753	-29.99	2.04426e-195	-0.5195	0.0338	-15.37	1.04202e-52	4.4205e-215	2.28524e-56
usual_walking_pace_f924_0_0	usual_walking_pace_f924_0_03	LTBP3	Exercise_Freq	39475	9881	-0.4873	0.01626	-29.96	4.73438e-195	-0.4343	0.03239	-13.41	1.19575e-40	7.67557e-201	1.75427e-44
usual_walking_pace_f924_0_0	usual_walking_pace_f924_0_03	EFEMP1	Exercise_Freq	40533	10143	-0.4839	0.01615	-29.96	4.99526e-195	-0.5217	0.03223	-16.19	3.36565e-58	9.63092e-196	6.5965e-57
pack_years_of_smoking_f20161_0_0	pack_years_of_smoking_f20161_0_0	CXCL16	Smoking	41102	10269	0.1354	0.004522	29.94	6.60888e-195	0.1461	0.009391	15.56	6.09105e-54	6.60888e-195	6.09105e-54
usual_walking_pace_f924_0_0	usual_walking_pace_f924_0_03	TNFSF13B	Exercise_Freq	40886	10209	-0.4889	0.01633	-29.93	9.61671e-195	-0.4821	0.033	-14.61	7.51037e-48	2.6753e-194	5.62066e-47
usual_walking_pace_f924_0_0	usual_walking_pace_f924_0_03	ANGPTL4	Exercise_Freq	40538	10146	-0.5134	0.01716	-29.92	1.25834e-194	-0.5132	0.03402	-15.08	7.3075e-51	1.31478e-200	7.7048e-51
alcohol_intake_frequency_f1558_0_0	alcohol_intake_frequency_f1558_0_06	RTN4R	Alcohol	41106	10280	-0.5551	0.01857	-29.89	3.5869e-194	-0.6075	0.03786	-16.04	3.09599e-57	0	5.42624e-105
time_spent_watching_television_tv_f1070_0_0	time_spent_watching_television_tv_f1070_0_0	FGFR2	Exercise_Freq	40530	10124	0.1396	0.004673	29.86	7.37912e-194	0.128	0.009107	14.05	1.92621e-44	7.37912e-194	1.92621e-44
time_spent_watching_television_tv_f1070_0_0	time_spent_watching_television_tv_f1070_0_0	COL18A1	Exercise_Freq	40571	10146	0.1382	0.004632	29.83	1.86827e-193	0.1244	0.009249	13.45	7.28342e-41	1.86827e-193	7.28342e-41
pack_years_of_smoking_f20161_0_0	pack_years_of_smoking_f20161_0_0	PRAP1	Smoking	35365	8846	0.1403	0.004699	29.85	2.33856e-193	0.1446	0.009798	14.75	1.12744e-48	2.33856e-193	1.12744e-48
usual_walking_pace_f924_0_0	usual_walking_pace_f924_0_03	PALM	Exercise_Freq	34828	8713	-0.5479	0.01836	-29.84	2.83795e-193	-0.5032	0.03748	-13.43	1.04537e-40	6.62469e-198	2.23269e-42
usual_walking_pace_f924_0_0	usual_walking_pace_f924_0_03	NBL1	Exercise_Freq	40573	10135	-0.5198	0.01744	-29.81	3.69008e-193	-0.5035	0.03507	-14.36	2.70686e-46	1.331e-191	3.71162e-45
smoking_status_f20116_0_0_Current	smoking_status_f20116_0_0_Current	CD6	Smoking	41189	10299	0.3649	0.01225	29.79	6.24178e-193	0.3689	0.02499	14.76	8.11117e-49	6.24178e-193	8.11117e-49
pack_years_of_smoking_f20161_0_0	pack_years_of_smoking_f20161_0_0	TFF1	Smoking	40477	10115	0.1377	0.004623	29.79	6.81949e-193	0.1262	0.009144	13.81	5.80711e-43	6.81949e-193	5.80711e-43
current_tobacco_smoking_f1239_0_0_No	current_tobacco_smoking_f1239_0_0_No	CD6	Smoking	41189	10299	-0.3638	0.01222	-29.77	9.45942e-193	-0.3701	0.0249	-14.86	1.82023e-49	9.45942e-193	1.82023e-49
alcohol_intake_frequency_f1558_0_0	alcohol_intake_frequency_f1558_0_06	SSC4D	Alcohol	40703	10178	-0.5283	0.01774	-29.77	9.93344e-193	-0.5646	0.03541	-15.94	1.53772e-56	0	1.20731e-119
alcohol_intake_frequency_f1558_0_0	alcohol_intake_frequency_f1558_0_06	ADA2	Alcohol	40537	10129	-0.5577	0.01875	-29.74	2.76849e-192	-0.5403	0.03829	-14.11	8.98945e-45	0	3.06638e-73
usual_walking_pace_f924_0_0	usual_walking_pace_f924_0_02	LGALS4	Exercise_Freq	40408	10108	-0.4522	0.01521	-29.73	4.16016e-192	-0.4566	0.0308	-14.82	3.43815e-49	1.25859e-287	1.52417e-71
smoking_status_f20116_0_0_Current	smoking_status_f20116_0_0_Current	CD248	Smoking	35497	8871	-0.4688	0.01576	-29.75	4.47714e-192	-0.4408	0.03197	-13.79	8.33549e-43	4.47714e-192	8.33549e-43
current_tobacco_smoking_f1239_0_0_No	current_tobacco_smoking_f1239_0_0_No	CD248	Smoking	35497	8871	0.467	0.01571	29.73	7.46132e-192	0.4408	0.03194	13.8	6.84045e-43	7.46132e-192	6.84045e-43
alcohol_intake_frequency_f1558_0_0	alcohol_intake_frequency_f1558_0_05	GFRA1	Alcohol	41040	10271	-0.5397	0.01818	-29.69	9.84854e-192	-0.5512	0.037	-14.9	1.13547e-49	0	4.67261e-113
types_of_physical_activity_in_last_4_weeks_f6164_0_0.multi_Other_exercises_.eg._swimming._cycling._keep_fit._bowling.	types_of_physical_activity_in_last_4_weeks_f6164_0_0.multi_Other_exercises_.eg._swimming._cycling._keep_fit._bowling.	HGF	Exercise_Freq	41065	10266	-0.2769	0.009328	-29.68	1.46273e-191	-0.3479	0.01876	-18.54	1.60891e-75	1.46273e-191	1.60891e-75
usual_walking_pace_f924_0_0	usual_walking_pace_f924_0_03	ITGA5	Exercise_Freq	40436	10126	-0.4985	0.01681	-29.66	2.67596e-191	-0.5154	0.03448	-14.95	5.55452e-50	1.75439e-210	9.91641e-52
usual_walking_pace_f924_0_0	usual_walking_pace_f924_0_03	B2M	Exercise_Freq	35233	8805	-0.547	0.01843	-29.67	3.93329e-191	-0.5038	0.03772	-13.36	2.71233e-40	1.96119e-191	1.68833e-39
usual_walking_pace_f924_0_0	usual_walking_pace_f924_0_02	PILRA	Exercise_Freq	40455	10107	-0.358	0.01208	-29.63	7.26943e-191	-0.3034	0.0243	-12.49	1.6306e-35	0	7.90914e-74
usual_walking_pace_f924_0_0	usual_walking_pace_f924_0_03	SFRP1	Exercise_Freq	39993	9995	-0.4929	0.01665	-29.61	1.1813e-190	-0.4438	0.03355	-13.23	1.31383e-39	5.38958e-198	2.37397e-42
time_spent_watching_television_tv_f1070_0_0	time_spent_watching_television_tv_f1070_0_0	TNFRSF10B	Exercise_Freq	40087	10024	0.1363	0.004608	29.58	3.42185e-190	0.1426	0.00991	14.39	1.70413e-46	3.42185e-190	1.70413e-46
current_tobacco_smoking_f1239_0_0_No	current_tobacco_smoking_f1239_0_0_No	EDN1	Smoking	34548	8637	-0.4839	0.01636	-29.58	6.47659e-190	-0.4827	0.03369	-14.32	5.17644e-46	6.47659e-190	5.17644e-46
usual_walking_pace_f924_0_0	usual_walking_pace_f924_0_03	THBS2	Exercise_Freq	40457	10105	-0.4881	0.01652	-29.55	7.5936e-190	-0.4427	0.03179	-13.92	1.16097e-43	5.75674e-191	1.70388e-42
usual_walking_pace_f924_0_0	usual_walking_pace_f924_0_03	FABP3	Exercise_Freq	35174	8795	-0.5187	0.01755	-29.55	1.22277e-189	-0.5515	0.03579	-15.41	6.88236e-53	5.05754e-189	5.89655e-53
time_spent_watching_television_tv_f1070_0_0	time_spent_watching_television_tv_f1070_0_0	PRCP	Exercise_Freq	40637	10168	0.1369	0.004637	29.52	1.73997e-189	0.128	0.00955	13.41	1.22811e-40	1.73997e-189	1.22811e-40
time_spent_watching_television_tv_f1070_0_0	time_spent_watching_television_tv_f1070_0_0	ITGA11	Exercise_Freq	40357	10069	-0.1402	0.004749	-29.52	1.83368e-189	-0.1293	0.009763	-13.25	1.03641e-39	1.83368e-189	1.03641e-39
usual_walking_pace_f924_0_0	usual_walking_pace_f924_0_02	CSTB	Exercise_Freq	39894	9975	-0.4195	0.01421	-29.52	1.93813e-189	-0.3884	0.02832	-13.72	1.94469e-42	0	3.65586e-87
usual_walking_pace_f924_0_0	usual_walking_pace_f924_0_03	POLR2F	Exercise_Freq	40249	10067	-0.526	0.01783	-29.5	2.6284e-189	-0.5297	0.03609	-14.68	2.77135e-48	2.84669e-190	1.08675e-47
summed_days_activity_f22033_0_0	summed_days_activity_f22033_0_0	FABP4	Exercise_MET	34060	8563	-0.1436	0.004863	-29.53	2.70028e-189	-0.135	0.009577	-14.1	1.23045e-44	2.70028e-189	1.23045e-44
usual_walking_pace_f924_0_0	usual_walking_pace_f924_0_03	CD99L2	Exercise_Freq	40436	10126	-0.5117	0.01735	-29.5	2.8987e-189	-0.4465	0.03444	-12.97	3.87832e-38	4.49736e-201	2.99496e-39
smoking_status_f20116_0_0_Current	smoking_status_f20116_0_0_Current	REG4	Smoking	40849	10216	0.4411	0.01495	29.5	3.07259e-189	0.4663	0.02915	16	6.49695e-57	3.07259e-189	6.49695e-57
usual_walking_pace_f924_0_0	usual_walking_pace_f924_0_03	IL1RAP	Exercise_Freq	40453	10109	0.2963	0.01004	29.5	3.24523e-189	0.2596	0.01998	13	2.58658e-38	1.83957e-213	2.27392e-46
usual_walking_pace_f924_0_0	usual_walking_pace_f924_0_03	PSAP	Exercise_Freq	34852	8705	-0.5429	0.01839	-29.51	4.1328e-189	-0.5775	0.03681	-15.69	1.0472e-54	2.92165e-191	4.88673e-54
alcohol_intake_frequency_f1558_0_0	alcohol_intake_frequency_f1558_0_06	SMOC1	Alcohol	41106	10280	-0.5175	0.01755	-29.49	4.20242e-189	-0.488	0.03543	-13.78	8.67745e-43	0	3.8757e-80
current_tobacco_smoking_f1239_0_0_No	current_tobacco_smoking_f1239_0_0_No	FUT3_FUT5	Smoking	41169	10291	-0.3628	0.01231	-29.48	4.93479e-189	-0.3828	0.02462	-15.55	6.49735e-54	4.93479e-189	6.49735e-54
usual_walking_pace_f924_0_0	usual_walking_pace_f924_0_02	PGF	Exercise_Freq	40887	10217	-0.4446	0.01508	-29.48	5.03735e-189	-0.4376	0.03044	-14.37	2.13149e-46	0	1.27788e-83
pack_years_of_smoking_f20161_0_0	pack_years_of_smoking_f20161_0_0	VSIG2	Smoking	35195	8801	0.1486	0.005037	29.5	5.12778e-189	0.1434	0.01027	13.96	7.52164e-44	5.12778e-189	7.52164e-44
usual_walking_pace_f924_0_0	usual_walking_pace_f924_0_03	RNF149	Exercise_Freq	34230	8574	-0.544	0.01844	-29.51	5.60299e-189	-0.6128	0.03653	-16.77	3.75837e-62	3.45699e-189	1.48077e-61
current_tobacco_smoking_f1239_0_0_No	current_tobacco_smoking_f1239_0_0_No	REG4	Smoking	40849	10216	-0.4394	0.01491	-29.47	6.43982e-189	-0.4636	0.02907	-15.95	1.45966e-56	6.43982e-189	1.45966e-56
time_spent_watching_television_tv_f1070_0_0	time_spent_watching_television_tv_f1070_0_0	RNASE4	Exercise_Freq	34001	8492	0.1475	0.005001	29.5	7.59254e-189	0.1381	0.01006	13.73	2.03538e-42	7.59254e-189	2.03538e-42
alcohol_intake_frequency_f1558_0_0	alcohol_intake_frequency_f1558_0_06	ULBP2	Alcohol	40456	10104	-0.5092	0.01729	-29.45	1.39068e-188	-0.4926	0.03624	-13.59	1.0445e-41	0	3.6278e-78
smoking_status_f20116_0_0_Current	smoking_status_f20116_0_0_Current	EDN1	Smoking	34548	8637	0.4833	0.01641	29.46	1.97864e-188	0.4842	0.03375	14.35	3.80525e-46	1.97864e-188	3.80525e-46
number_of_days_week_of_moderate_physical_activity_10_plus_minutes_f884_0_0	number_of_days_week_of_moderate_physical_activity_10_plus_minutes_f884_0_08	LEP	Exercise_Freq	38626	9633	-0.4462	0.01516	-29.43	2.40573e-188	-0.4627	0.03033	-15.25	6.45374e-52	3.33994e-247	4.04423e-61
smoking_status_f20116_0_0_Current	smoking_status_f20116_0_0_Current	FUT3_FUT5	Smoking	41169	10291	0.3632	0.01234	29.42	2.74402e-188	0.3856	0.02467	15.63	1.87904e-54	2.74402e-188	1.87904e-54
pack_years_of_smoking_f20161_0_0	pack_years_of_smoking_f20161_0_0	ADM	Smoking	41002	10256	0.1324	0.004499	29.42	2.95695e-188	0.1412	0.00892	15.82	9.64361e-56	2.95695e-188	9.64361e-56
pack_years_of_smoking_f20161_0_0	pack_years_of_smoking_f20161_0_0	KITLG	Smoking	40669	10158	-0.1374	0.004672	-29.41	3.74419e-188	-0.1349	0.009223	-14.63	5.57383e-48	3.74419e-188	5.57383e-48
current_tobacco_smoking_f1239_0_0_Yes._on_most_or_all_days	current_tobacco_smoking_f1239_0_0_Yes._on_most_or_all_days	DPP10	Smoking	40751	10189	0.5002	0.01701	29.41	4.17743e-188	0.5644	0.03474	16.25	1.26788e-58	4.17743e-188	1.26788e-58
index_of_multiple_deprivation_england_f26410_0_0	index_of_multiple_deprivation_england_f26410_0_0	GDF15	Deprivation_Indices	35603	8909	0.1397	0.004749	29.42	4.88435e-188	0.1355	0.009604	14.1	1.07997e-44	4.88435e-188	1.07997e-44
time_spent_watching_television_tv_f1070_0_0	time_spent_watching_television_tv_f1070_0_0	NPC2	Exercise_Freq	34537	8638	0.1452	0.004939	29.41	8.50855e-188	0.1401	0.009639	14.53	2.79227e-47	8.50855e-188	2.79227e-47
usual_walking_pace_f924_0_0	usual_walking_pace_f924_0_03	GAST	Exercise_Freq	35089	8772	-0.5471	0.01861	-29.4	9.77513e-188	-0.5409	0.03865	-14	4.96996e-44	1.03964e-189	8.39734e-43
usual_walking_pace_f924_0_0	usual_walking_pace_f924_0_02	EFNA1	Exercise_Freq	40369	10108	-0.4787	0.0163	-29.36	1.64619e-187	-0.4822	0.03199	-15.07	8.52544e-51	1.15054e-306	2.27218e-79
alcohol_intake_frequency_f1558_0_0	alcohol_intake_frequency_f1558_0_06	CNDP1	Alcohol	40929	10232	0.5432	0.01852	29.34	2.95396e-187	0.6097	0.03612	16.88	4.65936e-63	1.11254e-308	3.90841e-91
usual_walking_pace_f924_0_0	usual_walking_pace_f924_0_02	RNASE1	Exercise_Freq	35199	8805	-0.5062	0.01724	-29.36	3.68909e-187	-0.4729	0.03519	-13.44	9.40931e-41	0	4.51011e-77
usual_walking_pace_f924_0_0	usual_walking_pace_f924_0_02	LILRB4	Exercise_Freq	39694	9915	-0.4095	0.01397	-29.31	8.7688e-187	-0.4052	0.02781	-14.57	1.31014e-47	0	5.52481e-89
alcohol_intake_frequency_f1558_0_0	alcohol_intake_frequency_f1558_0_05	DLL1	Alcohol	40887	10224	-0.5465	0.01866	-29.29	1.08181e-186	-0.4899	0.03675	-13.33	3.24898e-40	0	2.17521e-122
usual_walking_pace_f924_0_0	usual_walking_pace_f924_0_03	CD300A	Exercise_Freq	34407	8598	-0.5026	0.01714	-29.32	1.19654e-186	-0.4689	0.03393	-13.82	5.63452e-43	7.25566e-190	1.55068e-43
pack_years_of_smoking_f20161_0_0	pack_years_of_smoking_f20161_0_0	FUT3_FUT5	Smoking	41011	10259	0.1128	0.003854	29.28	1.41057e-186	0.1179	0.007931	14.87	1.7058e-49	1.41057e-186	1.7058e-49
usual_walking_pace_f924_0_0	usual_walking_pace_f924_0_03	NOMO1	Exercise_Freq	40461	10101	-0.4651	0.0159	-29.26	3.24767e-186	-0.4521	0.03241	-13.95	8.3178e-44	1.36582e-205	3.46348e-47
types_of_physical_activity_in_last_4_weeks_f6164_0_0.multi_Other_exercises_.eg._swimming._cycling._keep_fit._bowling.	types_of_physical_activity_in_last_4_weeks_f6164_0_0.multi_Other_exercises_.eg._swimming._cycling._keep_fit._bowling.	PLAUR	Exercise_Freq	40322	10093	-0.2709	0.00926	-29.26	3.39605e-186	-0.232	0.01839	-12.61	3.32112e-36	3.39605e-186	3.32112e-36
usual_walking_pace_f924_0_0	usual_walking_pace_f924_0_03	CCL20	Exercise_Freq	40892	10212	-0.517	0.0177	-29.21	1.07712e-185	-0.5028	0.03581	-14.04	2.26761e-44	6.5192e-191	1.1267e-43
usual_walking_pace_f924_0_0	usual_walking_pace_f924_0_03	MAD1L1	Exercise_Freq	39991	9998	-0.5171	0.0177	-29.21	1.25038e-185	-0.5454	0.03655	-14.92	8.05429e-50	2.67672e-189	7.87544e-49
average_total_household_income_before_tax_f738_0_0	average_total_household_income_before_tax_f738_0_04	GDF15	Deprivation_Indices	35074	8758	-0.4137	0.01416	-29.22	1.73251e-185	-0.3982	0.02948	-13.51	3.66773e-41	3.21553e-241	1.42033e-47
smoking_status_f20116_0_0_Current	smoking_status_f20116_0_0_Current	SPINK1	Smoking	40815	10210	0.4241	0.01453	29.19	1.83979e-185	0.4495	0.02897	15.52	1.06915e-53	1.83979e-185	1.06915e-53
usual_walking_pace_f924_0_0	usual_walking_pace_f924_0_03	CCL3	Exercise_Freq	40379	10096	-0.4877	0.01671	-29.19	2.11781e-185	-0.5002	0.03233	-15.47	2.20184e-53	2.44233e-189	5.29537e-54
ipaq_activity_group_f22032_0_0	ipaq_activity_group_f22032_0_03	FABP4	Exercise_MET	33196	8351	-0.3968	0.01358	-29.22	2.13424e-185	-0.3799	0.02678	-14.19	3.60365e-45	3.52766e-185	5.45656e-44
current_tobacco_smoking_f1239_0_0_No	current_tobacco_smoking_f1239_0_0_No	TNFRSF6B	Smoking	40497	10123	-0.4297	0.01472	-29.19	2.27947e-185	-0.4097	0.03	-13.66	4.31904e-42	2.27947e-185	4.31904e-42
current_tobacco_smoking_f1239_0_0_No	current_tobacco_smoking_f1239_0_0_No	ITGB2	Smoking	40576	10152	0.4297	0.01473	29.18	2.60359e-185	0.4383	0.02949	14.86	1.99848e-49	2.60359e-185	1.99848e-49
current_tobacco_smoking_f1239_0_0_No	current_tobacco_smoking_f1239_0_0_No	SPINK1	Smoking	40815	10210	-0.4227	0.01449	-29.18	2.99244e-185	-0.4535	0.02886	-15.72	5.25858e-55	2.99244e-185	5.25858e-55
smoking_status_f20116_0_0_Current	smoking_status_f20116_0_0_Current	MMP8	Smoking	41100	10276	0.4218	0.01447	29.15	5.65958e-185	0.4025	0.02922	13.77	8.92332e-43	5.65958e-185	8.92332e-43
usual_walking_pace_f924_0_0	usual_walking_pace_f924_0_03	VSIG2	Exercise_Freq	35003	8757	-0.529	0.01813	-29.17	6.69933e-185	-0.4606	0.0364	-12.65	2.23023e-36	9.21252e-187	2.97365e-35
current_tobacco_smoking_f1239_0_0_No	current_tobacco_smoking_f1239_0_0_No	VEGFD	Smoking	41190	10299	-0.4466	0.01532	-29.15	6.74454e-185	-0.4504	0.03102	-14.52	2.76357e-47	6.74454e-185	2.76357e-47
usual_walking_pace_f924_0_0	usual_walking_pace_f924_0_03	HSPB6	Exercise_Freq	40797	10184	-0.4557	0.01563	-29.15	7.09075e-185	-0.3971	0.03135	-12.67	1.66583e-36	5.74388e-184	5.34538e-36
current_tobacco_smoking_f1239_0_0_Yes._on_most_or_all_days	current_tobacco_smoking_f1239_0_0_Yes._on_most_or_all_days	TNFRSF10A	Smoking	40498	10122	0.4527	0.01553	29.15	7.53377e-185	0.3869	0.03209	12.06	3.04531e-33	7.53377e-185	3.04531e-33
current_tobacco_smoking_f1239_0_0_Yes._on_most_or_all_days	current_tobacco_smoking_f1239_0_0_Yes._on_most_or_all_days	KLK14	Smoking	41155	10292	0.4654	0.01597	29.14	7.86192e-185	0.4956	0.03219	15.4	6.71293e-53	7.86192e-185	6.71293e-53
smoking_status_f20116_0_0_Current	smoking_status_f20116_0_0_Current	TNFRSF6B	Smoking	40497	10123	0.4302	0.01476	29.14	8.15803e-185	0.4102	0.03011	13.62	6.98556e-42	8.15803e-185	6.98556e-42
smoking_status_f20116_0_0_Current	smoking_status_f20116_0_0_Current	ITGB2	Smoking	40576	10152	-0.4301	0.01476	-29.14	9.39164e-185	-0.443	0.02961	-14.96	4.32879e-50	9.39164e-185	4.32879e-50
smoking_status_f20116_0_0_Current	smoking_status_f20116_0_0_Current	VEGFD	Smoking	41190	10299	0.4474	0.01536	29.12	1.40645e-184	0.4511	0.03113	14.49	4.23728e-47	1.40645e-184	4.23728e-47
major_dietary_changes_in_the_last_5_years_f1538_0_0_Yes._because_of_illness	major_dietary_changes_in_the_last_5_years_f1538_0_0_Yes._because_of_illness	SPINK4	Diet_Weekly	40748	10192	0.3358	0.01153	29.12	1.51388e-184	0.2922	0.02332	12.53	8.93623e-36	1.51388e-184	8.93623e-36
pack_years_of_smoking_f20161_0_0	pack_years_of_smoking_f20161_0_0	ADAMTSL2	Smoking	35370	8841	0.152	0.005215	29.14	1.60889e-184	0.1526	0.01099	13.89	2.15924e-43	1.60889e-184	2.15924e-43
current_tobacco_smoking_f1239_0_0_Yes._on_most_or_all_days	current_tobacco_smoking_f1239_0_0_Yes._on_most_or_all_days	TNFRSF6B	Smoking	40497	10123	0.4936	0.01695	29.12	1.68163e-184	0.4867	0.03417	14.24	1.37007e-45	1.68163e-184	1.37007e-45
usual_walking_pace_f924_0_0	usual_walking_pace_f924_0_03	IGFBPL1	Exercise_Freq	40446	10112	-0.4517	0.01553	-29.09	3.7042e-184	-0.4882	0.02981	-16.37	1.70231e-59	4.58354e-184	3.45544e-58
current_tobacco_smoking_f1239_0_0_No	current_tobacco_smoking_f1239_0_0_No	MMP8	Smoking	41100	10276	-0.4196	0.01443	-29.08	4.94071e-184	-0.3991	0.02911	-13.71	2.09455e-42	4.94071e-184	2.09455e-42
time_spent_watching_television_tv_f1070_0_0	time_spent_watching_television_tv_f1070_0_0	HAVCR2	Exercise_Freq	40415	10094	0.1369	0.004707	29.08	5.55075e-184	0.1479	0.009496	15.57	4.85128e-54	5.55075e-184	4.85128e-54
cereal_intake_f1458_0_0	cereal_intake_f1458_0_0	OXT	Diet_Weekly	40992	10239	-0.1245	0.004283	-29.07	6.38553e-184	-0.1046	0.008565	-12.22	4.38531e-34	6.38553e-184	4.38531e-34
major_dietary_changes_in_the_last_5_years_f1538_0_0_Yes._because_of_illness	major_dietary_changes_in_the_last_5_years_f1538_0_0_Yes._because_of_illness	HAVCR1	Diet_Weekly	41100	10273	0.3497	0.01203	29.06	7.56378e-184	0.2475	0.02466	10.04	1.36802e-23	7.56378e-184	1.36802e-23
usual_walking_pace_f924_0_0	usual_walking_pace_f924_0_02	EDA2R	Exercise_Freq	40790	10191	-0.4003	0.01378	-29.06	8.55243e-184	-0.4588	0.027	-16.99	6.95898e-64	2.63604e-242	1.91609e-78
usual_walking_pace_f924_0_0	usual_walking_pace_f924_0_03	LCN2	Exercise_Freq	39223	9822	-0.4985	0.01715	-29.06	1.04555e-183	-0.5453	0.03477	-15.68	9.06874e-55	1.51831e-185	3.39933e-54
current_tobacco_smoking_f1239_0_0_Yes._on_most_or_all_days	current_tobacco_smoking_f1239_0_0_Yes._on_most_or_all_days	CD5	Smoking	41101	10272	0.5087	0.01752	29.03	1.80143e-183	0.5067	0.0347	14.6	7.98336e-48	1.80143e-183	7.98336e-48
index_of_multiple_deprivation_england_f26410_0_0	index_of_multiple_deprivation_england_f26410_0_0	PLAUR	Deprivation_Indices	34929	8734	0.1543	0.00531	29.05	2.11501e-183	0.1487	0.01062	14	4.76019e-44	2.11501e-183	4.76019e-44
time_spent_watching_television_tv_f1070_0_0	time_spent_watching_television_tv_f1070_0_0	IL10RB	Exercise_Freq	40571	10147	0.1286	0.004429	29.03	2.20459e-183	0.1334	0.008717	15.3	3.05353e-52	2.20459e-183	3.05353e-52
summed_days_activity_f22033_0_0	summed_days_activity_f22033_0_0	MXRA8	Exercise_MET	28615	7188	0.1523	0.005238	29.08	3.18485e-183	0.1529	0.01064	14.36	3.8845e-46	3.18485e-183	3.8845e-46
usual_walking_pace_f924_0_0	usual_walking_pace_f924_0_03	LBP	Exercise_Freq	40612	10146	-0.4504	0.01553	-29.01	3.27331e-183	-0.4182	0.03112	-13.44	7.91636e-41	2.10675e-190	7.83596e-44
usual_walking_pace_f924_0_0	usual_walking_pace_f924_0_02	IFI30	Exercise_Freq	34177	8543	-0.4909	0.01691	-29.04	3.93989e-183	-0.51	0.03341	-15.26	6.44797e-52	0	1.10469e-93
alcohol_intake_frequency_f1558_0_0	alcohol_intake_frequency_f1558_0_05	ALCAM	Alcohol	41275	10312	-0.5159	0.0178	-28.99	5.94602e-183	-0.4537	0.0357	-12.71	9.86195e-37	0	4.71073e-103
pack_years_of_smoking_f20161_0_0	pack_years_of_smoking_f20161_0_0	RARRES2	Smoking	40900	10216	0.1388	0.004789	28.99	6.51612e-183	0.1495	0.009708	15.4	6.90404e-53	6.51612e-183	6.90404e-53
current_tobacco_smoking_f1239_0_0_Yes._on_most_or_all_days	current_tobacco_smoking_f1239_0_0_Yes._on_most_or_all_days	WIF1	Smoking	41161	10286	0.4854	0.01675	28.98	7.27193e-183	0.4848	0.03314	14.63	5.57779e-48	7.27193e-183	5.57779e-48
usual_walking_pace_f924_0_0	usual_walking_pace_f924_0_02	TNFRSF12A	Exercise_Freq	40571	10137	-0.4607	0.0159	-28.98	8.92497e-183	-0.4123	0.03093	-13.33	3.46471e-40	8.75703e-262	1.74188e-64
income_score_england_f26411_0_0	income_score_england_f26411_0_0	GDF15	Deprivation_Indices	35603	8909	0.1379	0.004755	29	1.00799e-182	0.1379	0.009635	14.31	5.84149e-46	1.00799e-182	5.84149e-46
usual_walking_pace_f924_0_0	usual_walking_pace_f924_0_03	SERPIND1	Exercise_Freq	35173	8780	-0.5204	0.01796	-28.97	1.95267e-182	-0.5384	0.03719	-14.48	5.73265e-47	1.02623e-215	1.29938e-54
time_spent_watching_television_tv_f1070_0_0	time_spent_watching_television_tv_f1070_0_0	CLMP	Exercise_Freq	40735	10189	0.1275	0.004406	28.95	2.27446e-182	0.1292	0.008884	14.54	2.10134e-47	2.27446e-182	2.10134e-47
income_score_england_f26411_0_0	income_score_england_f26411_0_0	PLAUR	Deprivation_Indices	34929	8734	0.1539	0.005312	28.97	2.49658e-182	0.1433	0.01067	13.43	9.65959e-41	2.49658e-182	9.65959e-41
time_spent_watching_television_tv_f1070_0_0	time_spent_watching_television_tv_f1070_0_0	TREM2	Exercise_Freq	40381	10086	0.1213	0.004191	28.94	2.62522e-182	0.1122	0.008406	13.35	2.52295e-40	2.62522e-182	2.52295e-40
usual_walking_pace_f924_0_0	usual_walking_pace_f924_0_02	HSPG2	Exercise_Freq	40124	10063	-0.472	0.01631	-28.94	2.83184e-182	-0.5254	0.03332	-15.77	2.34889e-55	1.78919e-308	6.52312e-84
time_spent_watching_television_tv_f1070_0_0	time_spent_watching_television_tv_f1070_0_0	RTN4R	Exercise_Freq	40728	10196	0.1329	0.004594	28.94	2.89871e-182	0.1342	0.009358	14.34	3.44237e-46	2.89871e-182	3.44237e-46
usual_walking_pace_f924_0_0	usual_walking_pace_f924_0_03	AREG	Exercise_Freq	40239	10077	-0.5087	0.0176	-28.91	6.11251e-182	-0.5685	0.03566	-15.94	1.60992e-56	5.72513e-181	1.41789e-55
usual_walking_pace_f924_0_0	usual_walking_pace_f924_0_02	REN	Exercise_Freq	40450	10108	-0.4686	0.01622	-28.89	1.18461e-181	-0.4195	0.03187	-13.16	3.08806e-39	2.93977e-271	1.05966e-68
pack_years_of_smoking_f20161_0_0	pack_years_of_smoking_f20161_0_0	CD101	Smoking	35212	8801	0.1133	0.003923	28.89	2.35836e-181	0.09916	0.007861	12.61	3.63495e-36	2.35836e-181	3.63495e-36
current_tobacco_smoking_f1239_0_0_No	current_tobacco_smoking_f1239_0_0_No	PAG1	Smoking	40065	10019	-0.4569	0.01584	-28.86	3.05827e-181	-0.456	0.03118	-14.63	5.84753e-48	3.05827e-181	5.84753e-48
usual_walking_pace_f924_0_0	usual_walking_pace_f924_0_03	RETN	Exercise_Freq	40369	10076	-0.4715	0.01634	-28.85	3.1271e-181	-0.4744	0.03275	-14.48	4.55333e-47	2.65672e-185	1.3906e-46
usual_walking_pace_f924_0_0	usual_walking_pace_f924_0_03	CTSD	Exercise_Freq	37796	9473	-0.4946	0.01714	-28.86	3.61401e-181	-0.4984	0.03514	-14.18	3.38327e-45	5.9275e-192	9.49393e-49
usual_walking_pace_f924_0_0	usual_walking_pace_f924_0_02	ANGPT2	Exercise_Freq	40784	10197	-0.474	0.01644	-28.84	4.2545e-181	-0.49	0.03291	-14.89	1.25229e-49	1.95924e-235	3.19361e-61
ever_smoked_f20160_0_0	ever_smoked_f20160_0_0	CEACAM5	Smoking	39173	9805	0.2598	0.009009	28.84	4.83922e-181	0.2483	0.01804	13.76	1.06859e-42	4.83922e-181	1.06859e-42
time_spent_watching_television_tv_f1070_0_0	time_spent_watching_television_tv_f1070_0_0	PILRB	Exercise_Freq	40411	10092	0.08578	0.002976	28.83	6.43996e-181	0.0865	0.006074	14.24	1.42063e-45	6.43996e-181	1.42063e-45
types_of_physical_activity_in_last_4_weeks_f6164_0_0.multi_Strenuous_sports	types_of_physical_activity_in_last_4_weeks_f6164_0_0.multi_Strenuous_sports	MEGF10	Exercise_Freq	40599	10143	0.4061	0.01409	28.82	7.23143e-181	0.3564	0.02806	12.7	1.14358e-36	7.23143e-181	1.14358e-36
current_tobacco_smoking_f1239_0_0_Yes._on_most_or_all_days	current_tobacco_smoking_f1239_0_0_Yes._on_most_or_all_days	MCAM	Smoking	40979	10243	-0.4836	0.01678	-28.82	7.24745e-181	-0.4292	0.03295	-13.03	1.73269e-38	7.24745e-181	1.73269e-38
time_spent_watching_television_tv_f1070_0_0	time_spent_watching_television_tv_f1070_0_0	ACVRL1	Exercise_Freq	40032	9995	0.1336	0.004636	28.82	8.21038e-181	0.1197	0.009137	13.1	7.14464e-39	8.21038e-181	7.14464e-39
current_tobacco_smoking_f1239_0_0_No	current_tobacco_smoking_f1239_0_0_No	SKAP1	Smoking	40427	10109	-0.4499	0.01562	-28.81	1.1945e-180	-0.4873	0.03091	-15.76	2.59801e-55	1.1945e-180	2.59801e-55
smoking_status_f20116_0_0_Current	smoking_status_f20116_0_0_Current	PAG1	Smoking	40065	10019	0.4574	0.01588	28.8	1.31309e-180	0.4577	0.03126	14.64	4.86772e-48	1.31309e-180	4.86772e-48
time_spent_watching_television_tv_f1070_0_0	time_spent_watching_television_tv_f1070_0_0	LGALS1	Exercise_Freq	40395	10108	0.1385	0.004809	28.79	1.95601e-180	0.1326	0.009812	13.51	3.06236e-41	1.95601e-180	3.06236e-41
alcohol_intake_frequency_f1558_0_0	alcohol_intake_frequency_f1558_0_06	SIRPB1	Alcohol	40672	10164	-0.4601	0.01599	-28.78	2.2343e-180	-0.4646	0.03097	-15	2.58928e-50	0	1.1912e-88
current_tobacco_smoking_f1239_0_0_Yes._on_most_or_all_days	current_tobacco_smoking_f1239_0_0_Yes._on_most_or_all_days	CST3	Smoking	40908	10229	0.4751	0.01651	28.77	3.19272e-180	0.3923	0.03328	11.79	7.26303e-32	3.19272e-180	7.26303e-32
alcohol_intake_frequency_f1558_0_0	alcohol_intake_frequency_f1558_0_05	C4BPB	Alcohol	40893	10218	-0.5106	0.01775	-28.76	3.86548e-180	-0.5255	0.03598	-14.61	7.75942e-48	0	5.11703e-155
usual_walking_pace_f924_0_0	usual_walking_pace_f924_0_02	NECTIN2	Exercise_Freq	40407	10075	-0.4755	0.01653	-28.76	4.08789e-180	-0.374	0.03245	-11.53	1.5131e-30	3.19444e-262	1.2155e-57
pack_years_of_smoking_f20161_0_0	pack_years_of_smoking_f20161_0_0	FAM20A	Smoking	35366	8842	0.1403	0.004874	28.78	4.15694e-180	0.1399	0.009754	14.34	3.93171e-46	4.15694e-180	3.93171e-46
summed_days_activity_f22033_0_0	summed_days_activity_f22033_0_0	CA14	Exercise_MET	33966	8500	0.141	0.004898	28.79	4.17071e-180	0.1289	0.01001	12.87	1.40574e-37	4.17071e-180	1.40574e-37
smoking_status_f20116_0_0_Current	smoking_status_f20116_0_0_Current	SERPIND1	Smoking	35482	8865	0.4562	0.01585	28.78	4.17893e-180	0.4536	0.0321	14.13	7.83414e-45	4.17893e-180	7.83414e-45
pack_years_of_smoking_f20161_0_0	pack_years_of_smoking_f20161_0_0	LTA4H	Smoking	41007	10251	0.1406	0.004889	28.76	4.86119e-180	0.1194	0.009702	12.31	1.40544e-34	4.86119e-180	1.40544e-34
time_spent_watching_television_tv_f1070_0_0	time_spent_watching_television_tv_f1070_0_0	F9	Exercise_Freq	40483	10137	0.1423	0.004948	28.75	5.74757e-180	0.1526	0.009918	15.39	7.58898e-53	5.74757e-180	7.58898e-53
current_tobacco_smoking_f1239_0_0_No	current_tobacco_smoking_f1239_0_0_No	SERPIND1	Smoking	35482	8865	-0.4546	0.0158	-28.77	6.48887e-180	-0.452	0.03205	-14.1	1.12624e-44	6.48887e-180	1.12624e-44
smoking_status_f20116_0_0_Current	smoking_status_f20116_0_0_Current	SKAP1	Smoking	40427	10109	0.4502	0.01567	28.74	8.70772e-180	0.4903	0.03099	15.82	9.91011e-56	8.70772e-180	9.91011e-56
time_spent_watching_television_tv_f1070_0_0	time_spent_watching_television_tv_f1070_0_0	IL6	Exercise_Freq	40212	10057	0.1401	0.004876	28.73	1.01641e-179	0.1358	0.009828	13.82	4.93868e-43	1.01641e-179	4.93868e-43
pack_years_of_smoking_f20161_0_0	pack_years_of_smoking_f20161_0_0	ESM1	Smoking	40628	10163	-0.1336	0.004653	-28.72	1.39441e-179	-0.1341	0.009495	-14.12	7.79239e-45	1.39441e-179	7.79239e-45
time_spent_watching_television_tv_f1070_0_0	time_spent_watching_television_tv_f1070_0_0	SERPINF1	Exercise_Freq	34648	8662	0.1442	0.005018	28.74	1.67721e-179	0.1502	0.009928	15.13	4.67026e-51	1.67721e-179	4.67026e-51
time_spent_watching_television_tv_f1070_0_0	time_spent_watching_television_tv_f1070_0_0	HNMT	Exercise_Freq	39906	9969	0.1216	0.004237	28.7	2.27116e-179	0.1098	0.008755	12.55	7.77625e-36	2.27116e-179	7.77625e-36
types_of_physical_activity_in_last_4_weeks_f6164_0_0.multi_None_of_the_above	types_of_physical_activity_in_last_4_weeks_f6164_0_0.multi_None_of_the_above	PLAUR	Exercise_Freq	40322	10093	0.5178	0.01804	28.7	2.33754e-179	0.4072	0.03543	11.49	2.19964e-30	2.33754e-179	2.19964e-30
time_spent_watching_television_tv_f1070_0_0	time_spent_watching_television_tv_f1070_0_0	TGFBR2	Exercise_Freq	40524	10130	0.1347	0.004694	28.7	2.35725e-179	0.14	0.009386	14.92	8.41472e-50	2.35725e-179	8.41472e-50
alcohol_intake_frequency_f1558_0_0	alcohol_intake_frequency_f1558_0_06	IL1RL2	Alcohol	39998	10005	-0.4963	0.0173	-28.69	3.30124e-179	-0.429	0.03469	-12.37	6.92928e-35	0	8.06043e-74
snoring_f1210_0_0_Yes	snoring_f1210_0_0_Yes	IGFBP2	Sleep	41246	10320	-0.2827	0.009857	-28.68	4.29527e-179	-0.2645	0.01995	-13.26	8.50928e-40	4.29527e-179	8.50928e-40
pack_years_of_smoking_f20161_0_0	pack_years_of_smoking_f20161_0_0	TGFA	Smoking	40599	10151	0.1395	0.004866	28.68	4.56074e-179	0.1472	0.009974	14.76	8.73859e-49	4.56074e-179	8.73859e-49
smoking_status_f20116_0_0_Current	smoking_status_f20116_0_0_Current	IL2RA	Smoking	40532	10135	0.3886	0.01355	28.67	5.43292e-179	0.3695	0.02695	13.71	2.07443e-42	5.43292e-179	2.07443e-42
current_tobacco_smoking_f1239_0_0_No	current_tobacco_smoking_f1239_0_0_No	NCAM1	Smoking	40976	10246	0.3938	0.01374	28.66	7.02058e-179	0.362	0.02836	12.77	4.8842e-37	7.02058e-179	4.8842e-37
current_tobacco_smoking_f1239_0_0_Yes._on_most_or_all_days	current_tobacco_smoking_f1239_0_0_Yes._on_most_or_all_days	RNASE6	Smoking	35261	8819	0.5118	0.01785	28.68	7.81441e-179	0.4801	0.03419	14.04	2.58689e-44	7.81441e-179	2.58689e-44
time_spent_watching_television_tv_f1070_0_0	time_spent_watching_television_tv_f1070_0_0	PILRA	Exercise_Freq	40422	10087	0.1017	0.003547	28.66	8.25712e-179	0.1142	0.007105	16.07	2.1164e-57	8.25712e-179	2.1164e-57
current_tobacco_smoking_f1239_0_0_No	current_tobacco_smoking_f1239_0_0_No	LGMN	Smoking	40982	10252	-0.4149	0.01448	-28.65	8.97491e-179	-0.4253	0.02977	-14.29	7.45164e-46	8.97491e-179	7.45164e-46
current_tobacco_smoking_f1239_0_0_No	current_tobacco_smoking_f1239_0_0_No	IL2RA	Smoking	40532	10135	-0.3872	0.01352	-28.65	1.05714e-178	-0.3676	0.02689	-13.67	3.50992e-42	1.05714e-178	3.50992e-42
smoking_status_f20116_0_0_Current	smoking_status_f20116_0_0_Current	LGMN	Smoking	40982	10252	0.4161	0.01453	28.64	1.24895e-178	0.4248	0.02978	14.26	1.01536e-45	1.24895e-178	1.01536e-45
usual_walking_pace_f924_0_0	usual_walking_pace_f924_0_02	SNCG	Exercise_Freq	40120	10035	-0.3404	0.01189	-28.62	2.35405e-178	-0.3425	0.02379	-14.39	1.65134e-46	0	1.14729e-97
usual_walking_pace_f924_0_0	usual_walking_pace_f924_0_03	FOLR2	Exercise_Freq	40789	10203	-0.4711	0.01646	-28.62	2.48928e-178	-0.4989	0.03279	-15.21	1.07758e-51	4.04422e-185	1.02428e-53
smoking_status_f20116_0_0_Current	smoking_status_f20116_0_0_Current	NCAM1	Smoking	40976	10246	-0.3941	0.01377	-28.61	2.66593e-178	-0.3611	0.02848	-12.68	1.48935e-36	2.66593e-178	1.48935e-36
pack_years_of_smoking_f20161_0_0	pack_years_of_smoking_f20161_0_0	REG4	Smoking	40696	10179	0.1336	0.004671	28.61	2.91924e-178	0.1298	0.009238	14.05	1.90375e-44	2.91924e-178	1.90375e-44
usual_walking_pace_f924_0_0	usual_walking_pace_f924_0_02	CD74	Exercise_Freq	40790	10202	-0.45	0.01573	-28.61	2.99149e-178	-0.4092	0.03098	-13.21	1.60441e-39	1.0575e-293	2.54696e-81
smoking_status_f20116_0_0_Never	smoking_status_f20116_0_0_Never	GDF15	Smoking	41319	10329	-0.2376	0.008306	-28.6	3.39304e-178	-0.2558	0.01703	-15.02	1.77307e-50	3.39304e-178	1.77307e-50
usual_walking_pace_f924_0_0	usual_walking_pace_f924_0_02	CLMP	Exercise_Freq	40803	10178	-0.4279	0.01498	-28.58	7.83451e-178	-0.4595	0.03001	-15.31	2.55203e-52	0	1.772e-112
time_spent_watching_television_tv_f1070_0_0	time_spent_watching_television_tv_f1070_0_0	VWC2	Exercise_Freq	39964	9982	0.1231	0.004309	28.56	1.18097e-177	0.131	0.008912	14.7	1.97892e-48	1.18097e-177	1.97892e-48
usual_walking_pace_f924_0_0	usual_walking_pace_f924_0_03	BSG	Exercise_Freq	40819	10201	-0.4876	0.01708	-28.56	1.34073e-177	-0.4911	0.03478	-14.12	7.7029e-45	8.09252e-178	1.3566e-43
usual_walking_pace_f924_0_0	usual_walking_pace_f924_0_03	CCL22	Exercise_Freq	40036	9994	-0.5005	0.01753	-28.54	2.03088e-177	-0.464	0.03496	-13.27	7.13989e-40	5.46019e-200	5.73813e-45
major_dietary_changes_in_the_last_5_years_f1538_0_0_Yes._because_of_illness	major_dietary_changes_in_the_last_5_years_f1538_0_0_Yes._because_of_illness	VSIG2	Diet_Weekly	35321	8832	0.4395	0.0154	28.54	3.90369e-177	0.402	0.02998	13.41	1.28609e-40	3.90369e-177	1.28609e-40
usual_walking_pace_f924_0_0	usual_walking_pace_f924_0_02	OGN	Exercise_Freq	40451	10111	-0.4048	0.0142	-28.51	4.81934e-177	-0.3918	0.02856	-13.72	1.83969e-42	1.11254e-308	1.98869e-75
summed_minutes_activity_f22034_0_0	summed_minutes_activity_f22034_0_0	ITGAV	Exercise_MET	33172	8226	0.1425	0.004999	28.5	1.68687e-176	0.1365	0.01012	13.49	5.15623e-41	1.68687e-176	5.15623e-41
usual_walking_pace_f924_0_0	usual_walking_pace_f924_0_03	CHRDL1	Exercise_Freq	40542	10142	-0.4549	0.01598	-28.46	1.91946e-176	-0.5207	0.032	-16.28	8.22077e-59	8.18657e-177	1.10152e-57
usual_walking_pace_f924_0_0	usual_walking_pace_f924_0_03	STC1	Exercise_Freq	40801	10191	-0.4915	0.01727	-28.46	2.18336e-176	-0.4857	0.03389	-14.33	3.82118e-46	2.05234e-193	1.06498e-46
time_spent_watching_television_tv_f1070_0_0	time_spent_watching_television_tv_f1070_0_0	EFNA4	Exercise_Freq	40028	9999	0.1392	0.004891	28.45	2.73018e-176	0.1503	0.009758	15.41	6.08378e-53	2.73018e-176	6.08378e-53
alcohol_intake_frequency_f1558_0_0	alcohol_intake_frequency_f1558_0_06	PON1	Alcohol	35486	8867	0.4585	0.01611	28.47	3.0179e-176	0.4274	0.0341	12.54	9.67231e-36	0	4.47484e-73
usual_walking_pace_f924_0_0	usual_walking_pace_f924_0_03	LGALS3BP	Exercise_Freq	35227	8811	-0.492	0.01728	-28.47	3.04388e-176	-0.4352	0.03487	-12.48	1.89098e-35	4.52193e-200	1.0501e-36
time_spent_watching_television_tv_f1070_0_0	time_spent_watching_television_tv_f1070_0_0	SELE	Exercise_Freq	40887	10237	0.1113	0.003914	28.44	3.62036e-176	0.09643	0.007603	12.68	1.37634e-36	3.62036e-176	1.37634e-36
alcohol_intake_frequency_f1558_0_0	alcohol_intake_frequency_f1558_0_06	ADAM22	Alcohol	40444	10116	-0.5036	0.01772	-28.42	5.77128e-176	-0.4923	0.035	-14.07	1.61698e-44	0	9.22899e-96
pack_years_of_smoking_f20161_0_0	pack_years_of_smoking_f20161_0_0	SUSD5	Smoking	34397	8598	-0.1209	0.00425	-28.44	6.58953e-176	-0.111	0.008576	-12.95	5.52778e-38	6.58953e-176	5.52778e-38
time_spent_watching_television_tv_f1070_0_0	time_spent_watching_television_tv_f1070_0_0	LAIR1	Exercise_Freq	40359	10108	0.1206	0.004247	28.39	1.37961e-175	0.1264	0.008807	14.35	2.98849e-46	1.37961e-175	2.98849e-46
number_of_days_week_of_vigorous_physical_activity_10_plus_minutes_f904_0_0	number_of_days_week_of_vigorous_physical_activity_10_plus_minutes_f904_0_04	CA14	Exercise_Freq	38821	9740	0.4052	0.01427	28.39	1.48591e-175	0.3919	0.02853	13.74	1.51772e-42	0	1.7789e-69
usual_walking_pace_f924_0_0	usual_walking_pace_f924_0_03	CXCL16	Exercise_Freq	40860	10235	-0.4634	0.01632	-28.39	1.56544e-175	-0.5317	0.03427	-15.51	1.15288e-53	9.83348e-176	1.10078e-52
pack_years_of_smoking_f20161_0_0	pack_years_of_smoking_f20161_0_0	TPP1	Smoking	40369	10094	0.1347	0.004745	28.39	1.57907e-175	0.1269	0.009496	13.36	2.22589e-40	1.57907e-175	2.22589e-40
current_tobacco_smoking_f1239_0_0_No	current_tobacco_smoking_f1239_0_0_No	MMP10	Smoking	40717	10180	-0.4165	0.01469	-28.35	4.0678e-175	-0.4252	0.02909	-14.62	6.82254e-48	4.0678e-175	6.82254e-48
usual_walking_pace_f924_0_0	usual_walking_pace_f924_0_03	LAMP3	Exercise_Freq	40820	10200	-0.4675	0.01649	-28.34	5.14527e-175	-0.4567	0.03339	-13.68	3.17978e-42	1.71389e-175	6.37477e-44
smoking_status_f20116_0_0_Current	smoking_status_f20116_0_0_Current	HEG1	Smoking	34712	8676	0.4301	0.01516	28.37	5.20485e-175	0.4378	0.03124	14.01	3.94013e-44	5.20485e-175	3.94013e-44
time_spent_watching_television_tv_f1070_0_0	time_spent_watching_television_tv_f1070_0_0	FGF21	Exercise_Freq	40678	10173	0.1387	0.004893	28.34	5.25166e-175	0.1374	0.009691	14.18	3.37862e-45	5.25166e-175	3.37862e-45
time_spent_watching_television_tv_f1070_0_0	time_spent_watching_television_tv_f1070_0_0	PON3	Exercise_Freq	40577	10141	-0.1269	0.004476	-28.34	5.53285e-175	-0.1112	0.009345	-11.9	1.92666e-32	5.53285e-175	1.92666e-32
smoking_status_f20116_0_0_Current	smoking_status_f20116_0_0_Current	MMP10	Smoking	40717	10180	0.4173	0.01473	28.34	6.01561e-175	0.4301	0.02923	14.72	1.62431e-48	6.01561e-175	1.62431e-48
time_spent_watching_television_tv_f1070_0_0	time_spent_watching_television_tv_f1070_0_0	LILRA5	Exercise_Freq	40345	10082	0.1296	0.004573	28.34	6.4854e-175	0.1238	0.00931	13.29	5.46958e-40	6.4854e-175	5.46958e-40
current_tobacco_smoking_f1239_0_0_No	current_tobacco_smoking_f1239_0_0_No	HEG1	Smoking	34712	8676	-0.4289	0.01513	-28.35	8.50575e-175	-0.4418	0.03111	-14.2	2.89568e-45	8.50575e-175	2.89568e-45
usual_walking_pace_f924_0_0	usual_walking_pace_f924_0_03	LILRB2	Exercise_Freq	40756	10179	-0.3288	0.01162	-28.31	1.39677e-174	-0.3073	0.02274	-13.52	2.80625e-41	4.29153e-181	3.24057e-42
current_tobacco_smoking_f1239_0_0_Yes._on_most_or_all_days	current_tobacco_smoking_f1239_0_0_Yes._on_most_or_all_days	NCAM1	Smoking	40976	10246	-0.4452	0.01573	-28.3	1.66197e-174	-0.4267	0.03316	-12.87	1.35108e-37	1.66197e-174	1.35108e-37
major_dietary_changes_in_the_last_5_years_f1538_0_0_Yes._because_of_illness	major_dietary_changes_in_the_last_5_years_f1538_0_0_Yes._because_of_illness	FABP4	Diet_Weekly	41316	10332	0.3913	0.01383	28.3	1.69998e-174	0.3958	0.02779	14.24	1.3867e-45	1.69998e-174	1.3867e-45
usual_walking_pace_f924_0_0	usual_walking_pace_f924_0_03	CD5	Exercise_Freq	40732	10177	-0.4887	0.01727	-28.3	1.75596e-174	-0.4684	0.03484	-13.45	7.35542e-41	3.32607e-181	1.03668e-43
alcohol_intake_frequency_f1558_0_0	alcohol_intake_frequency_f1558_0_06	SERPINA6	Alcohol	35504	8880	0.5461	0.01929	28.32	1.87083e-174	0.481	0.04083	11.78	8.45579e-32	0	5.56647e-62
usual_walking_pace_f924_0_0	usual_walking_pace_f924_0_03	GPD1	Exercise_Freq	35007	8753	-0.5419	0.01914	-28.31	2.1879e-174	-0.5372	0.03949	-13.6	1.01678e-41	3.63175e-213	2.09638e-45
usual_walking_pace_f924_0_0	usual_walking_pace_f924_0_03	NOS3	Exercise_Freq	39489	9871	-0.5091	0.01801	-28.27	4.20625e-174	-0.4885	0.03532	-13.83	4.21346e-43	2.72728e-191	2.62163e-44
pack_years_of_smoking_f20161_0_0	pack_years_of_smoking_f20161_0_0	MMP9	Smoking	40596	10156	0.1341	0.004745	28.26	5.24694e-174	0.1248	0.009478	13.17	2.77261e-39	5.24694e-174	2.77261e-39
current_tobacco_smoking_f1239_0_0_Yes._on_most_or_all_days	current_tobacco_smoking_f1239_0_0_Yes._on_most_or_all_days	VSIG2	Smoking	35321	8832	0.5163	0.01829	28.24	1.74359e-173	0.4895	0.03633	13.47	5.61408e-41	1.74359e-173	5.61408e-41
usual_walking_pace_f924_0_0	usual_walking_pace_f924_0_03	EPHA1	Exercise_Freq	40535	10150	-0.4553	0.01615	-28.2	2.718e-173	-0.4809	0.03252	-14.79	5.59211e-49	8.67034e-191	2.84455e-53
usual_walking_pace_f924_0_0	usual_walking_pace_f924_0_03	PI3	Exercise_Freq	39900	9991	-0.471	0.0167	-28.2	3.23106e-173	-0.4668	0.03306	-14.12	7.67072e-45	6.13711e-183	4.8631e-44
education_score_england_f26414_0_0	education_score_england_f26414_0_0	HGF	Deprivation_Indices	35570	8879	0.1447	0.005132	28.21	3.87792e-173	0.1564	0.01051	14.88	1.68373e-49	3.87792e-173	1.68373e-49
usual_walking_pace_f924_0_0	usual_walking_pace_f924_0_03	LRRC25	Exercise_Freq	40255	10061	-0.4469	0.01585	-28.19	4.31904e-173	-0.4383	0.03167	-13.84	3.70183e-43	3.65215e-180	2.70878e-44
usual_walking_pace_f924_0_0	usual_walking_pace_f924_0_03	SLAMF8	Exercise_Freq	39491	9865	-0.3736	0.01326	-28.18	4.68979e-173	-0.375	0.02628	-14.27	9.4995e-46	9.76172e-177	2.63823e-45
alcohol_intake_frequency_f1558_0_0	alcohol_intake_frequency_f1558_0_06	EFNA4	Alcohol	40382	10093	-0.5601	0.01988	-28.17	6.68653e-173	-0.5347	0.03921	-13.64	5.55833e-42	0	1.70854e-81
current_tobacco_smoking_f1239_0_0_No	current_tobacco_smoking_f1239_0_0_No	SLITRK1	Smoking	34453	8619	0.4623	0.0164	28.19	8.16406e-173	0.4611	0.03211	14.36	3.0312e-46	8.16406e-173	3.0312e-46
time_spent_watching_television_tv_f1070_0_0	time_spent_watching_television_tv_f1070_0_0	GUSB	Exercise_Freq	40576	10147	0.126	0.004476	28.16	8.21443e-173	0.1098	0.008689	12.64	2.51344e-36	8.21443e-173	2.51344e-36
pack_years_of_smoking_f20161_0_0	pack_years_of_smoking_f20161_0_0	RNASE6	Smoking	35136	8792	0.1375	0.00488	28.18	8.75056e-173	0.1052	0.009199	11.43	4.62829e-30	8.75056e-173	4.62829e-30
pack_years_of_smoking_f20161_0_0	pack_years_of_smoking_f20161_0_0	SUSD2	Smoking	40666	10169	0.1223	0.004345	28.15	1.16561e-172	0.1158	0.008458	13.69	2.88591e-42	1.16561e-172	2.88591e-42
smoking_status_f20116_0_0_Current	smoking_status_f20116_0_0_Current	SLITRK1	Smoking	34453	8619	-0.4635	0.01646	-28.16	1.45708e-172	-0.4635	0.03215	-14.41	1.47552e-46	1.45708e-172	1.47552e-46
current_tobacco_smoking_f1239_0_0_Yes._on_most_or_all_days	current_tobacco_smoking_f1239_0_0_Yes._on_most_or_all_days	GGH	Smoking	40127	10030	0.4582	0.01628	28.14	1.4712e-172	0.4216	0.03227	13.07	1.07126e-38	1.4712e-172	1.07126e-38
summed_minutes_activity_f22034_0_0	summed_minutes_activity_f22034_0_0	LEP	Exercise_MET	32786	8241	-0.1299	0.004612	-28.17	1.50077e-172	-0.1207	0.009136	-13.22	1.7889e-39	1.50077e-172	1.7889e-39
usual_walking_pace_f924_0_0	usual_walking_pace_f924_0_03	SIGLEC8	Exercise_Freq	34230	8574	-0.4515	0.01604	-28.16	1.76605e-172	-0.45	0.03294	-13.66	4.70613e-42	1.66633e-177	7.90594e-41
alcohol_intake_frequency_f1558_0_0	alcohol_intake_frequency_f1558_0_06	THY1	Alcohol	41113	10286	-0.531	0.01888	-28.12	2.33384e-172	-0.5375	0.03766	-14.27	8.84719e-46	0	1.00618e-81
alcohol_intake_frequency_f1558_0_0	alcohol_intake_frequency_f1558_0_06	TNFRSF1A	Alcohol	40781	10183	-0.5428	0.01931	-28.11	3.06955e-172	-0.4797	0.0382	-12.56	6.68921e-36	0	3.62501e-83
major_dietary_changes_in_the_last_5_years_f1538_0_0_Yes._because_of_illness	major_dietary_changes_in_the_last_5_years_f1538_0_0_Yes._because_of_illness	COL6A3	Diet_Weekly	41315	10333	0.4068	0.01448	28.09	5.40068e-172	0.3427	0.02884	11.88	2.37945e-32	5.40068e-172	2.37945e-32
usual_walking_pace_f924_0_0	usual_walking_pace_f924_0_02	PRAP1	Exercise_Freq	35168	8805	-0.4548	0.01618	-28.11	6.19963e-172	-0.4288	0.03278	-13.08	9.57359e-39	0	2.39501e-107
usual_walking_pace_f924_0_0	usual_walking_pace_f924_0_02	PALM2	Exercise_Freq	35094	8767	-0.4933	0.01755	-28.11	6.35317e-172	-0.556	0.03544	-15.69	1.01877e-54	0	4.1853e-87
usual_walking_pace_f924_0_0	usual_walking_pace_f924_0_03	TNF	Exercise_Freq	39646	9912	-0.5069	0.01805	-28.09	6.84659e-172	-0.4533	0.03398	-13.34	3.01413e-40	3.18126e-172	4.80441e-39
alcohol_intake_frequency_f1558_0_0	alcohol_intake_frequency_f1558_0_05	TNFRSF4	Alcohol	41141	10287	-0.5288	0.01883	-28.08	8.13887e-172	-0.4613	0.03865	-11.93	1.30532e-32	0	5.97087e-86
alcohol_intake_frequency_f1558_0_0	alcohol_intake_frequency_f1558_0_06	FOLR2	Alcohol	41120	10279	-0.5219	0.01859	-28.07	8.88442e-172	-0.5149	0.03777	-13.63	6.015e-42	2.56571e-305	9.06189e-78
pack_years_of_smoking_f20161_0_0	pack_years_of_smoking_f20161_0_0	IL6	Smoking	40462	10130	0.1356	0.004829	28.07	1.00353e-171	0.1224	0.009588	12.77	4.74732e-37	1.00353e-171	4.74732e-37
usual_walking_pace_f924_0_0	usual_walking_pace_f924_0_03	ORM1	Exercise_Freq	35116	8763	-0.5056	0.018	-28.09	1.09125e-171	-0.5017	0.03696	-13.57	1.52931e-41	1.49913e-197	9.29551e-48
pack_years_of_smoking_f20161_0_0	pack_years_of_smoking_f20161_0_0	EFNA4	Smoking	40283	10066	0.1357	0.004835	28.06	1.19678e-171	0.1264	0.009432	13.41	1.23878e-40	1.19678e-171	1.23878e-40
usual_walking_pace_f924_0_0	usual_walking_pace_f924_0_03	PTGDS	Exercise_Freq	40136	10050	-0.4762	0.01698	-28.05	1.67154e-171	-0.5199	0.03425	-15.18	1.74324e-51	6.10423e-173	2.15099e-52
usual_walking_pace_f924_0_0	usual_walking_pace_f924_0_03	SPINK1	Exercise_Freq	40453	10109	-0.4568	0.01629	-28.05	1.92969e-171	-0.4255	0.03346	-12.72	9.12051e-37	9.10744e-174	9.89643e-36
pack_years_of_smoking_f20161_0_0	pack_years_of_smoking_f20161_0_0	LGMN	Smoking	40833	10211	0.128	0.004563	28.04	2.33334e-171	0.1254	0.008765	14.31	5.58636e-46	2.33334e-171	5.58636e-46
usual_walking_pace_f924_0_0	usual_walking_pace_f924_0_03	CD163	Exercise_Freq	40617	10141	-0.4472	0.01595	-28.04	2.40545e-171	-0.5313	0.03124	-17	5.98322e-64	3.24162e-183	4.3108e-67
alcohol_intake_frequency_f1558_0_0	alcohol_intake_frequency_f1558_0_06	BTN2A1	Alcohol	40938	10235	-0.5296	0.01889	-28.04	2.46822e-171	-0.5209	0.03739	-13.93	1.02128e-43	1.11254e-308	4.87498e-88
alcohol_intake_frequency_f1558_0_0	alcohol_intake_frequency_f1558_0_05	FCAMR	Alcohol	35443	8871	-0.5318	0.01896	-28.05	2.77545e-171	-0.5598	0.0385	-14.54	2.42845e-47	0	4.27817e-119
usual_walking_pace_f924_0_0	usual_walking_pace_f924_0_03	ADAMTS8	Exercise_Freq	40562	10146	0.4411	0.01574	28.02	3.66846e-171	0.4081	0.03259	12.52	1.04035e-35	4.07967e-179	1.24509e-36
current_tobacco_smoking_f1239_0_0_Yes._on_most_or_all_days	current_tobacco_smoking_f1239_0_0_Yes._on_most_or_all_days	CEACAM8	Smoking	40070	10014	0.475	0.01696	28.01	5.16456e-171	0.4735	0.03385	13.99	4.90288e-44	5.16456e-171	4.90288e-44
types_of_physical_activity_in_last_4_weeks_f6164_0_0.multi_Other_exercises_.eg._swimming._cycling._keep_fit._bowling.	types_of_physical_activity_in_last_4_weeks_f6164_0_0.multi_Other_exercises_.eg._swimming._cycling._keep_fit._bowling.	CA6	Exercise_Freq	40513	10115	0.2046	0.007305	28.01	5.40636e-171	0.2047	0.01448	14.14	6.10282e-45	5.40636e-171	6.10282e-45
current_tobacco_smoking_f1239_0_0_Yes._on_most_or_all_days	current_tobacco_smoking_f1239_0_0_Yes._on_most_or_all_days	LRRN1	Smoking	40047	10012	-0.4097	0.01463	-28.01	5.65182e-171	-0.4234	0.0294	-14.4	1.41988e-46	5.65182e-171	1.41988e-46
alcohol_intake_frequency_f1558_0_0	alcohol_intake_frequency_f1558_0_06	BPIFB2	Alcohol	35381	8849	-0.549	0.0196	-28.01	9.35915e-171	-0.5598	0.04057	-13.8	7.53688e-43	0	1.60322e-101
usual_walking_pace_f924_0_0	usual_walking_pace_f924_0_03	DPY30	Exercise_Freq	40640	10182	-0.4974	0.01778	-27.98	1.20219e-170	-0.5124	0.03609	-14.2	2.56932e-45	4.25118e-174	1.38907e-44
current_tobacco_smoking_f1239_0_0_No	current_tobacco_smoking_f1239_0_0_No	EZR	Smoking	41171	10289	-0.4324	0.01546	-27.97	1.41727e-170	-0.4414	0.03087	-14.3	6.21965e-46	1.41727e-170	6.21965e-46
current_tobacco_smoking_f1239_0_0_Yes._on_most_or_all_days	current_tobacco_smoking_f1239_0_0_Yes._on_most_or_all_days	CST7	Smoking	40860	10212	0.358	0.0128	27.96	2.01823e-170	0.312	0.02541	12.28	2.1287e-34	2.01823e-170	2.1287e-34
summed_days_activity_f22033_0_0	summed_days_activity_f22033_0_0	CLMP	Exercise_MET	34001	8465	-0.1294	0.004624	-27.98	2.39479e-170	-0.1232	0.009497	-12.98	3.84397e-38	2.39479e-170	3.84397e-38
alcohol_intake_frequency_f1558_0_0	alcohol_intake_frequency_f1558_0_06	TNFRSF11A	Alcohol	41211	10302	-0.4941	0.01768	-27.95	2.58646e-170	-0.5158	0.03447	-14.96	4.25249e-50	0	7.5199e-82
time_spent_watching_television_tv_f1070_0_0	time_spent_watching_television_tv_f1070_0_0	FAM20A	Exercise_Freq	35125	8782	0.1379	0.00493	27.97	3.07558e-170	0.1377	0.009959	13.83	4.98648e-43	3.07558e-170	4.98648e-43
time_spent_watching_television_tv_f1070_0_0	time_spent_watching_television_tv_f1070_0_0	LILRB4	Exercise_Freq	39646	9902	0.1149	0.004112	27.95	3.08123e-170	0.1115	0.008251	13.51	3.28737e-41	3.08123e-170	3.28737e-41
current_tobacco_smoking_f1239_0_0_Yes._on_most_or_all_days	current_tobacco_smoking_f1239_0_0_Yes._on_most_or_all_days	ITGAM	Smoking	40822	10203	-0.4819	0.01725	-27.94	4.01214e-170	-0.4889	0.0344	-14.21	2.07043e-45	4.01214e-170	2.07043e-45
smoking_status_f20116_0_0_Current	smoking_status_f20116_0_0_Current	EZR	Smoking	41171	10289	0.4328	0.0155	27.92	5.97244e-170	0.4443	0.03097	14.35	3.13398e-46	5.97244e-170	3.13398e-46
usual_walking_pace_f924_0_0	usual_walking_pace_f924_0_02	HAVCR1	Exercise_Freq	40738	10171	-0.3812	0.01365	-27.92	6.98307e-170	-0.395	0.0277	-14.26	1.10506e-45	2.55863e-293	1.20723e-74
usual_walking_pace_f924_0_0	usual_walking_pace_f924_0_02	PILRB	Exercise_Freq	40435	10123	-0.2845	0.0102	-27.9	1.15898e-169	-0.2809	0.02013	-13.95	7.95673e-44	2.72612e-306	1.52947e-92
usual_walking_pace_f924_0_0	usual_walking_pace_f924_0_03	CLEC6A	Exercise_Freq	39484	9872	-0.4453	0.01596	-27.9	1.19542e-169	-0.4215	0.03224	-13.07	1.01106e-38	1.34499e-176	3.58311e-39
current_tobacco_smoking_f1239_0_0_Yes._on_most_or_all_days	current_tobacco_smoking_f1239_0_0_Yes._on_most_or_all_days	SLITRK1	Smoking	34453	8619	-0.524	0.01879	-27.89	2.47578e-169	-0.5246	0.03693	-14.21	2.74018e-45	2.47578e-169	2.74018e-45
alcohol_intake_frequency_f1558_0_0	alcohol_intake_frequency_f1558_0_06	SMPDL3A	Alcohol	40875	10214	0.4074	0.01462	27.86	2.98141e-169	0.4342	0.03005	14.45	7.4164e-47	0	1.66331e-91
usual_walking_pace_f924_0_0	usual_walking_pace_f924_0_03	C1RL	Exercise_Freq	35175	8785	-0.4704	0.01688	-27.87	4.5383e-169	-0.4874	0.0339	-14.38	2.42515e-46	1.2457e-192	1.61244e-48
pack_years_of_smoking_f20161_0_0	pack_years_of_smoking_f20161_0_0	CAPG	Smoking	40355	10090	0.1054	0.003786	27.84	4.99692e-169	0.1038	0.007604	13.66	4.3844e-42	4.99692e-169	4.3844e-42
time_spent_watching_television_tv_f1070_0_0	time_spent_watching_television_tv_f1070_0_0	AMBP	Exercise_Freq	40677	10173	0.1289	0.00463	27.84	5.43661e-169	0.1448	0.00928	15.61	2.7495e-54	5.43661e-169	2.7495e-54
usual_walking_pace_f924_0_0	usual_walking_pace_f924_0_02	OCLN	Exercise_Freq	35096	8794	-0.4939	0.01773	-27.85	7.67087e-169	-0.5469	0.03578	-15.29	4.37062e-52	1.9138e-271	5.7159e-85
pack_years_of_smoking_f20161_0_0	pack_years_of_smoking_f20161_0_0	LGALS4	Smoking	40638	10153	0.1221	0.004389	27.83	7.81656e-169	0.1189	0.009093	13.08	9.35342e-39	7.81656e-169	9.35342e-39
usual_walking_pace_f924_0_0	usual_walking_pace_f924_0_03	CA5A	Exercise_Freq	39703	9929	-0.4182	0.01503	-27.82	1.11152e-168	-0.4491	0.02946	-15.25	6.67172e-52	2.67712e-191	5.2271e-56
smoking_status_f20116_0_0_Current	smoking_status_f20116_0_0_Current	FGL1	Smoking	35518	8882	0.3589	0.0129	27.83	1.12775e-168	0.3468	0.0259	13.39	1.71092e-40	1.12775e-168	1.71092e-40
ipaq_activity_group_f22032_0_0	ipaq_activity_group_f22032_0_03	CA14	Exercise_MET	33092	8306	0.381	0.01369	27.83	1.7673e-168	0.3586	0.02788	12.86	1.76021e-37	3.66422e-174	3.3073e-37
time_spent_watching_television_tv_f1070_0_0	time_spent_watching_television_tv_f1070_0_0	TNFRSF1B	Exercise_Freq	40394	10115	0.1347	0.004846	27.79	1.99583e-168	0.1399	0.009662	14.48	4.89515e-47	1.99583e-168	4.89515e-47
pack_years_of_smoking_f20161_0_0	pack_years_of_smoking_f20161_0_0	PTPRB	Smoking	35365	8843	0.1282	0.004611	27.81	2.09581e-168	0.1114	0.00905	12.31	1.51178e-34	2.09581e-168	1.51178e-34
usual_walking_pace_f924_0_0	usual_walking_pace_f924_0_03	BCAN	Exercise_Freq	40139	10016	0.4728	0.01701	27.79	2.15826e-168	0.4719	0.03424	13.78	8.16394e-43	8.60722e-170	1.36603e-43
time_spent_watching_television_tv_f1070_0_0	time_spent_watching_television_tv_f1070_0_0	RNASE6	Exercise_Freq	34905	8725	0.1363	0.004903	27.81	2.517e-168	0.1319	0.009522	13.85	3.63741e-43	2.517e-168	3.63741e-43
time_spent_watching_television_tv_f1070_0_0	time_spent_watching_television_tv_f1070_0_0	FURIN	Exercise_Freq	40513	10141	0.1356	0.004881	27.78	2.71112e-168	0.1575	0.009596	16.41	9.19503e-60	2.71112e-168	9.19503e-60
time_spent_watching_television_tv_f1070_0_0	time_spent_watching_television_tv_f1070_0_0	SNCG	Exercise_Freq	40103	10008	0.09714	0.003497	27.78	3.12581e-168	0.0928	0.006977	13.3	5.0321e-40	3.12581e-168	5.0321e-40
time_spent_watching_television_tv_f1070_0_0	time_spent_watching_television_tv_f1070_0_0	CA6	Exercise_Freq	40268	10083	-0.1036	0.003729	-27.78	3.32005e-168	-0.1048	0.007293	-14.37	2.19359e-46	3.32005e-168	2.19359e-46
types_of_physical_activity_in_last_4_weeks_f6164_0_0.multi_None_of_the_above	types_of_physical_activity_in_last_4_weeks_f6164_0_0.multi_None_of_the_above	ADM	Exercise_Freq	40960	10246	0.4805	0.0173	27.77	3.67697e-168	0.3875	0.03465	11.18	7.28656e-29	3.67697e-168	7.28656e-29
usual_walking_pace_f924_0_0	usual_walking_pace_f924_0_02	CHCHD10	Exercise_Freq	35081	8780	-0.4748	0.01709	-27.78	4.59587e-168	-0.5288	0.0337	-15.69	9.94782e-55	6.22444e-263	2.08444e-87
time_spent_watching_television_tv_f1070_0_0	time_spent_watching_television_tv_f1070_0_0	REN	Exercise_Freq	40410	10093	0.1316	0.004742	27.76	5.44641e-168	0.1221	0.009349	13.06	1.1116e-38	5.44641e-168	1.1116e-38
current_tobacco_smoking_f1239_0_0_No	current_tobacco_smoking_f1239_0_0_No	FGL1	Smoking	35518	8882	-0.3572	0.01286	-27.77	5.73385e-168	-0.3455	0.02587	-13.36	2.65791e-40	5.73385e-168	2.65791e-40
usual_walking_pace_f924_0_0	usual_walking_pace_f924_0_03	MXRA8	Exercise_Freq	34402	8603	0.4944	0.01781	27.76	8.55352e-168	0.5349	0.03528	15.16	2.93348e-51	1.04547e-204	9.5777e-59
current_tobacco_smoking_f1239_0_0_No	current_tobacco_smoking_f1239_0_0_No	TGFA	Smoking	40751	10189	-0.4318	0.01557	-27.74	8.87719e-168	-0.3945	0.03166	-12.46	2.17692e-35	8.87719e-168	2.17692e-35
smoking_status_f20116_0_0_Current	smoking_status_f20116_0_0_Current	TGFA	Smoking	40751	10189	0.4329	0.01561	27.74	9.20116e-168	0.3976	0.03179	12.51	1.24583e-35	9.20116e-168	1.24583e-35
alcohol_intake_frequency_f1558_0_0	alcohol_intake_frequency_f1558_0_06	PTGDS	Alcohol	40463	10119	-0.5293	0.0191	-27.72	1.61562e-167	-0.486	0.03992	-12.18	7.26711e-34	0	4.27472e-62
current_tobacco_smoking_f1239_0_0_Yes._on_most_or_all_days	current_tobacco_smoking_f1239_0_0_Yes._on_most_or_all_days	MFAP4	Smoking	34706	8682	-0.5113	0.01844	-27.73	1.87964e-167	-0.5229	0.03702	-14.12	8.43914e-45	1.87964e-167	8.43914e-45
types_of_transport_used_excluding_work_f6162_0_0.multi_Cycle	types_of_transport_used_excluding_work_f6162_0_0.multi_Cycle	LEP	Exercise_Freq	40599	10146	-0.4641	0.01675	-27.71	2.13555e-167	-0.4436	0.03314	-13.39	1.5784e-40	2.13555e-167	1.5784e-40
pack_years_of_smoking_f20161_0_0	pack_years_of_smoking_f20161_0_0	CD5	Smoking	40946	10238	0.1318	0.004759	27.7	2.36942e-167	0.1452	0.009545	15.21	1.15834e-51	2.36942e-167	1.15834e-51
usual_walking_pace_f924_0_0	usual_walking_pace_f924_0_02	UMOD	Exercise_Freq	40811	10207	0.3382	0.01221	27.69	3.00051e-167	0.3324	0.02468	13.47	5.57167e-41	1.57752e-308	6.96128e-65
pack_years_of_smoking_f20161_0_0	pack_years_of_smoking_f20161_0_0	HEG1	Smoking	34597	8639	0.1331	0.004801	27.71	3.24555e-167	0.1338	0.009924	13.49	4.88927e-41	3.24555e-167	4.88927e-41
ipaq_activity_group_f22032_0_0	ipaq_activity_group_f22032_0_03	MXRA8	Exercise_MET	27892	7010	0.4074	0.01468	27.75	3.28719e-167	0.3889	0.02993	13	3.60375e-38	4.5298e-173	1.0372e-37
current_tobacco_smoking_f1239_0_0_No	current_tobacco_smoking_f1239_0_0_No	OLR1	Smoking	40419	10112	-0.4285	0.01548	-27.69	3.7974e-167	-0.4169	0.03132	-13.31	4.36368e-40	3.7974e-167	4.36368e-40
ever_smoked_f20160_0_0	ever_smoked_f20160_0_0	TNR	Smoking	40354	10078	-0.2453	0.00886	-27.69	3.87988e-167	-0.2428	0.01775	-13.67	3.46622e-42	3.87988e-167	3.46622e-42
current_tobacco_smoking_f1239_0_0_No	current_tobacco_smoking_f1239_0_0_No	LRRN1	Smoking	40047	10012	0.353	0.01275	27.68	4.40109e-167	0.3565	0.02554	13.96	7.19363e-44	4.40109e-167	7.19363e-44
smoking_status_f20116_0_0_Current	smoking_status_f20116_0_0_Current	LRRN1	Smoking	40047	10012	-0.3541	0.01279	-27.68	4.4879e-167	-0.3526	0.0256	-13.78	8.77771e-43	4.4879e-167	8.77771e-43
usual_walking_pace_f924_0_0	usual_walking_pace_f924_0_03	GSTA1	Exercise_Freq	40383	10097	-0.4733	0.0171	-27.68	4.91203e-167	-0.4341	0.03442	-12.61	3.41054e-36	1.33776e-206	3.23815e-45
usual_walking_pace_f924_0_0	usual_walking_pace_f924_0_03	VEGFA	Exercise_Freq	40763	10181	-0.405	0.01463	-27.67	5.26563e-167	-0.414	0.02906	-14.25	1.26162e-45	1.71998e-173	1.07534e-45
usual_walking_pace_f924_0_0	usual_walking_pace_f924_0_02	CD59	Exercise_Freq	38988	9746	-0.4366	0.01578	-27.68	5.74306e-167	-0.4039	0.03278	-12.32	1.28547e-34	1.33364e-269	9.55545e-66
usual_walking_pace_f924_0_0	usual_walking_pace_f924_0_03	CCN5	Exercise_Freq	40448	10114	-0.4349	0.01572	-27.66	6.85534e-167	-0.453	0.0327	-13.85	3.01679e-43	1.71624e-176	1.98518e-43
current_tobacco_smoking_f1239_0_0_No	current_tobacco_smoking_f1239_0_0_No	TNFRSF10A	Smoking	40498	10122	-0.3755	0.01357	-27.66	7.24148e-167	-0.3088	0.02751	-11.23	4.54689e-29	7.24148e-167	4.54689e-29
pack_years_of_smoking_f20161_0_0	pack_years_of_smoking_f20161_0_0	PLA2G15	Smoking	40787	10196	0.1277	0.004618	27.65	1.06886e-166	0.1246	0.009211	13.53	2.5368e-41	1.06886e-166	2.5368e-41
alcohol_intake_frequency_f1558_0_0	alcohol_intake_frequency_f1558_0_05	HAVCR2	Alcohol	40780	10184	-0.5194	0.01879	-27.65	1.09393e-166	-0.5792	0.03691	-15.69	7.49528e-55	0	3.25284e-102
smoking_status_f20116_0_0_Current	smoking_status_f20116_0_0_Current	OLR1	Smoking	40419	10112	0.4285	0.0155	27.64	1.37142e-166	0.4239	0.03149	13.46	6.17936e-41	1.37142e-166	6.17936e-41
employment_score_england_f26412_0_0	employment_score_england_f26412_0_0	PLAUR	Deprivation_Indices	34929	8734	0.1495	0.005408	27.64	2.37672e-166	0.1446	0.01076	13.44	9.11101e-41	2.37672e-166	9.11101e-41
usual_walking_pace_f924_0_0	usual_walking_pace_f924_0_02	PRSS8	Exercise_Freq	40281	10076	-0.4296	0.01556	-27.61	3.09366e-166	-0.4354	0.03124	-13.94	9.33943e-44	0	9.15841e-89
smoking_status_f20116_0_0_Current	smoking_status_f20116_0_0_Current	TNFRSF10A	Smoking	40498	10122	0.3757	0.01361	27.6	3.41727e-166	0.3108	0.02761	11.26	3.12839e-29	3.41727e-166	3.12839e-29
summed_days_activity_f22033_0_0	summed_days_activity_f22033_0_0	ITGA11	Exercise_MET	33670	8358	0.1385	0.005017	27.62	5.10117e-166	0.1407	0.01035	13.6	1.07455e-41	5.10117e-166	1.07455e-41
usual_walking_pace_f924_0_0	usual_walking_pace_f924_0_03	BAIAP2	Exercise_Freq	39479	9877	-0.4941	0.01791	-27.59	5.70388e-166	-0.4586	0.03629	-12.64	2.56988e-36	2.98749e-172	6.35105e-39
usual_walking_pace_f924_0_0	usual_walking_pace_f924_0_02	RARRES2	Exercise_Freq	40687	10154	-0.4524	0.0164	-27.57	7.5439e-166	-0.484	0.03433	-14.1	1.05882e-44	0	2.62225e-101
current_tobacco_smoking_f1239_0_0_No	current_tobacco_smoking_f1239_0_0_No	KIT	Smoking	40906	10233	-0.387	0.01404	-27.57	8.22848e-166	-0.4115	0.02858	-14.4	1.52094e-46	8.22848e-166	1.52094e-46
time_spent_watching_television_tv_f1070_0_0	time_spent_watching_television_tv_f1070_0_0	IGSF9	Exercise_Freq	35119	8788	0.1407	0.005102	27.58	1.01881e-165	0.1498	0.01051	14.25	1.39285e-45	1.01881e-165	1.39285e-45
usual_walking_pace_f924_0_0	usual_walking_pace_f924_0_02	RELT	Exercise_Freq	40449	10113	-0.4127	0.01497	-27.56	1.19021e-165	-0.4505	0.02998	-15.03	1.69824e-50	2.034e-294	1.71075e-74
time_spent_watching_television_tv_f1070_0_0	time_spent_watching_television_tv_f1070_0_0	LAMP3	Exercise_Freq	40776	10189	0.1272	0.004617	27.55	1.47806e-165	0.1157	0.009196	12.58	5.03051e-36	1.47806e-165	5.03051e-36
usual_walking_pace_f924_0_0	usual_walking_pace_f924_0_02	CD300LF	Exercise_Freq	40794	10187	-0.274	0.009947	-27.55	1.50241e-165	-0.2761	0.0196	-14.08	1.27307e-44	2.33728e-283	1.06287e-68
usual_walking_pace_f924_0_0	usual_walking_pace_f924_0_03	WFIKKN2	Exercise_Freq	40476	10124	0.4324	0.0157	27.54	2.11399e-165	0.3213	0.03112	10.32	7.30916e-25	2.70062e-196	2.25611e-31
usual_walking_pace_f924_0_0	usual_walking_pace_f924_0_03	PGLYRP1	Exercise_Freq	40754	10181	-0.4625	0.01682	-27.5	5.51142e-165	-0.3625	0.03334	-10.87	2.21991e-27	6.87313e-168	7.58727e-27
smoking_status_f20116_0_0_Current	smoking_status_f20116_0_0_Current	MFAP4	Smoking	34706	8682	-0.4436	0.01612	-27.52	5.60786e-165	-0.4545	0.03271	-13.89	1.99441e-43	5.60786e-165	1.99441e-43
smoking_status_f20116_0_0_Current	smoking_status_f20116_0_0_Current	KIT	Smoking	40906	10233	0.3871	0.01408	27.49	6.65799e-165	0.4111	0.02866	14.34	3.26874e-46	6.65799e-165	3.26874e-46
alcohol_intake_frequency_f1558_0_0	alcohol_intake_frequency_f1558_0_05	GGH	Alcohol	40081	10015	-0.4871	0.01772	-27.49	9.00185e-165	-0.4173	0.03514	-11.88	2.60587e-32	0	1.49458e-108
pack_years_of_smoking_f20161_0_0	pack_years_of_smoking_f20161_0_0	GGH	Smoking	39978	9994	0.1218	0.00443	27.48	9.52976e-165	0.1323	0.009025	14.66	3.64884e-48	9.52976e-165	3.64884e-48
current_tobacco_smoking_f1239_0_0_Yes._on_most_or_all_days	current_tobacco_smoking_f1239_0_0_Yes._on_most_or_all_days	TPP1	Smoking	40525	10127	0.4759	0.01732	27.47	1.14196e-164	0.5267	0.03479	15.14	3.16919e-51	1.14196e-164	3.16919e-51
pack_years_of_smoking_f20161_0_0	pack_years_of_smoking_f20161_0_0	EZR	Smoking	41023	10247	0.1335	0.004861	27.47	1.15426e-164	0.1403	0.009536	14.71	1.76783e-48	1.15426e-164	1.76783e-48
major_dietary_changes_in_the_last_5_years_f1538_0_0_Yes._because_of_illness	major_dietary_changes_in_the_last_5_years_f1538_0_0_Yes._because_of_illness	TNFRSF1A	Diet_Weekly	40828	10197	0.3928	0.0143	27.47	1.15658e-164	0.3716	0.02874	12.93	6.00554e-38	1.15658e-164	6.00554e-38
current_tobacco_smoking_f1239_0_0_No	current_tobacco_smoking_f1239_0_0_No	OSCAR	Smoking	40847	10218	-0.345	0.01256	-27.47	1.30104e-164	-0.3496	0.02549	-13.72	1.94974e-42	1.30104e-164	1.94974e-42
current_tobacco_smoking_f1239_0_0_No	current_tobacco_smoking_f1239_0_0_No	MFAP4	Smoking	34706	8682	0.4419	0.01607	27.49	1.34698e-164	0.4523	0.03265	13.85	3.55261e-43	1.34698e-164	3.55261e-43
usual_walking_pace_f924_0_0	usual_walking_pace_f924_0_02	CD300C	Exercise_Freq	40795	10197	-0.397	0.01446	-27.46	1.55953e-164	-0.3386	0.02856	-11.86	3.24086e-32	5.57124e-284	3.11789e-57
time_spent_watching_television_tv_f1070_0_0	time_spent_watching_television_tv_f1070_0_0	PALM2	Exercise_Freq	35041	8759	0.1421	0.005172	27.48	1.57869e-164	0.129	0.01025	12.58	5.67323e-36	1.57869e-164	5.67323e-36
usual_walking_pace_f924_0_0	usual_walking_pace_f924_0_02	EPHA2	Exercise_Freq	38972	9758	-0.4512	0.01643	-27.46	1.88174e-164	-0.4726	0.03341	-14.15	5.46982e-45	1.23429e-220	2.31435e-56
usual_walking_pace_f924_0_0	usual_walking_pace_f924_0_03	SSC5D	Exercise_Freq	40611	10147	-0.423	0.01542	-27.44	2.83691e-164	-0.416	0.03045	-13.66	4.01816e-42	2.10256e-191	2.49282e-53
employment_score_england_f26412_0_0	employment_score_england_f26412_0_0	GDF15	Deprivation_Indices	35603	8909	0.1328	0.004837	27.45	3.32428e-164	0.1261	0.009864	12.79	4.07922e-37	3.32428e-164	4.07922e-37
oily_fish_intake_f1329_0_0	oily_fish_intake_f1329_0_04	CD99L2	Diet_Weekly	40518	10136	-0.5021	0.01831	-27.42	4.65462e-164	-0.4734	0.03636	-13.02	1.93993e-38	8.98174e-210	3.49009e-46
alcohol_intake_frequency_f1558_0_0	alcohol_intake_frequency_f1558_0_06	EFEMP1	Alcohol	40861	10216	-0.5033	0.01838	-27.38	1.33365e-163	-0.5451	0.03625	-15.04	1.45281e-50	1.11254e-308	1.95697e-86
smoking_status_f20116_0_0_Current	smoking_status_f20116_0_0_Current	OSCAR	Smoking	40847	10218	0.3448	0.01259	27.38	1.53608e-163	0.3555	0.02556	13.91	1.40235e-43	1.53608e-163	1.40235e-43
usual_walking_pace_f924_0_0	usual_walking_pace_f924_0_03	CPXM2	Exercise_Freq	35171	8798	-0.4702	0.01717	-27.39	1.92532e-163	-0.4738	0.03374	-14.04	2.58558e-44	1.70119e-167	8.22943e-45
usual_walking_pace_f924_0_0	usual_walking_pace_f924_0_03	CCL21	Exercise_Freq	40608	10160	-0.4744	0.01734	-27.35	2.9838e-163	-0.4545	0.03423	-13.28	6.86999e-40	1.441e-168	1.07061e-41
usual_walking_pace_f924_0_0	usual_walking_pace_f924_0_03	EDN1	Exercise_Freq	34233	8571	-0.5128	0.01873	-27.38	3.03892e-163	-0.5299	0.03796	-13.96	8.38926e-44	8.54906e-162	9.75582e-43
types_of_physical_activity_in_last_4_weeks_f6164_0_0.multi_None_of_the_above	types_of_physical_activity_in_last_4_weeks_f6164_0_0.multi_None_of_the_above	IL18R1	Exercise_Freq	41060	10271	0.3951	0.01445	27.34	3.83259e-163	0.4002	0.02918	13.72	1.93172e-42	3.83259e-163	1.93172e-42
summed_days_activity_f22033_0_0	summed_days_activity_f22033_0_0	IL18R1	Exercise_MET	34015	8536	-0.1096	0.004005	-27.36	4.80137e-163	-0.1082	0.007944	-13.62	7.90121e-42	4.80137e-163	7.90121e-42
usual_walking_pace_f924_0_0	usual_walking_pace_f924_0_02	CCL15	Exercise_Freq	40933	10245	-0.3173	0.01161	-27.33	5.16566e-163	-0.4046	0.02304	-17.56	4.76393e-68	1.96793e-240	2.84608e-84
current_tobacco_smoking_f1239_0_0_Yes._on_most_or_all_days	current_tobacco_smoking_f1239_0_0_Yes._on_most_or_all_days	CLEC7A	Smoking	41260	10313	0.3439	0.01259	27.33	5.9042e-163	0.3583	0.02425	14.77	6.8623e-49	5.9042e-163	6.8623e-49
usual_walking_pace_f924_0_0	usual_walking_pace_f924_0_02	CD83	Exercise_Freq	40380	10095	-0.4448	0.01628	-27.32	7.51129e-163	-0.4025	0.03312	-12.15	9.5301e-34	3.17142e-302	1.67725e-67
current_tobacco_smoking_f1239_0_0_No	current_tobacco_smoking_f1239_0_0_No	CD5	Smoking	41101	10272	-0.4167	0.01526	-27.3	1.17692e-162	-0.4215	0.03017	-13.97	5.93807e-44	1.17692e-162	5.93807e-44
smoking_status_f20116_0_0_Current	smoking_status_f20116_0_0_Current	MCAM	Smoking	40979	10243	-0.3996	0.01464	-27.29	1.50706e-162	-0.3443	0.02897	-11.88	2.33745e-32	1.50706e-162	2.33745e-32
smoking_status_f20116_0_0_Never	smoking_status_f20116_0_0_Never	MSMB	Smoking	40721	10179	-0.1713	0.006276	-27.29	1.71062e-162	-0.1852	0.01291	-14.34	3.25366e-46	1.71062e-162	3.25366e-46
current_tobacco_smoking_f1239_0_0_No	current_tobacco_smoking_f1239_0_0_No	MCAM	Smoking	40979	10243	0.3985	0.0146	27.28	1.90044e-162	0.3408	0.02885	11.81	5.48078e-32	1.90044e-162	5.48078e-32
usual_walking_pace_f924_0_0	usual_walking_pace_f924_0_03	OXT	Exercise_Freq	40785	10207	-0.4254	0.01559	-27.28	2.24322e-162	-0.4386	0.0313	-14.01	3.37248e-44	1.60401e-206	2.20493e-56
alcohol_intake_frequency_f1558_0_0	alcohol_intake_frequency_f1558_0_06	APOA1	Alcohol	35503	8881	0.5598	0.02051	27.29	2.60369e-162	0.5797	0.04019	14.42	1.25799e-46	1.11254e-308	9.27055e-97
smoking_status_f20116_0_0_Current	smoking_status_f20116_0_0_Current	CD5	Smoking	41101	10272	0.4174	0.01531	27.27	2.78844e-162	0.4231	0.03028	13.97	5.79022e-44	2.78844e-162	5.79022e-44
pack_years_of_smoking_f20161_0_0	pack_years_of_smoking_f20161_0_0	FABP1	Smoking	40629	10162	0.1299	0.004767	27.26	4.08456e-162	0.1339	0.009531	14.05	2.10058e-44	4.08456e-162	2.10058e-44
alcohol_intake_frequency_f1558_0_0	alcohol_intake_frequency_f1558_0_05	APOM	Alcohol	40860	10218	0.5036	0.01848	27.25	4.5351e-162	0.4776	0.03702	12.9	8.82514e-38	0	2.72379e-149
time_spent_watching_television_tv_f1070_0_0	time_spent_watching_television_tv_f1070_0_0	ADAMTS15	Exercise_Freq	40212	10057	0.1353	0.004965	27.25	5.08821e-162	0.135	0.009952	13.57	1.46878e-41	5.08821e-162	1.46878e-41
usual_walking_pace_f924_0_0	usual_walking_pace_f924_0_03	ENPP6	Exercise_Freq	34245	8559	0.4677	0.01715	27.26	6.02731e-162	0.5133	0.03483	14.74	1.46152e-48	3.53508e-182	3.13853e-54
usual_walking_pace_f924_0_0	usual_walking_pace_f924_0_02	NT5C1A	Exercise_Freq	35094	8767	-0.476	0.01747	-27.25	7.94895e-162	-0.4769	0.03472	-13.73	1.73947e-42	2.81373e-293	6.46508e-61
pack_years_of_smoking_f20161_0_0	pack_years_of_smoking_f20161_0_0	REN	Smoking	40657	10170	0.1276	0.004689	27.22	9.96148e-162	0.1334	0.009107	14.65	4.102e-48	9.96148e-162	4.102e-48
current_tobacco_smoking_f1239_0_0_No	current_tobacco_smoking_f1239_0_0_No	ITGAM	Smoking	40822	10203	0.4093	0.01504	27.2	1.64607e-161	0.4036	0.02989	13.5	3.47227e-41	1.64607e-161	3.47227e-41
major_dietary_changes_in_the_last_5_years_f1538_0_0_Yes._because_of_illness	major_dietary_changes_in_the_last_5_years_f1538_0_0_Yes._because_of_illness	FABP1	Diet_Weekly	40781	10200	0.3931	0.01445	27.2	1.79202e-161	0.3241	0.02909	11.14	1.1375e-28	1.79202e-161	1.1375e-28
usual_walking_pace_f924_0_0	usual_walking_pace_f924_0_03	CALB2	Exercise_Freq	39486	9874	-0.487	0.01792	-27.18	3.29244e-161	-0.5226	0.03552	-14.71	1.75039e-48	7.6295e-178	1.00279e-54
smoking_status_f20116_0_0_Current	smoking_status_f20116_0_0_Current	KLK14	Smoking	41155	10292	0.3789	0.01394	27.17	3.62925e-161	0.3815	0.02816	13.55	1.9019e-41	3.62925e-161	1.9019e-41
major_dietary_changes_in_the_last_5_years_f1538_0_0_Yes._because_of_illness	major_dietary_changes_in_the_last_5_years_f1538_0_0_Yes._because_of_illness	ADGRG1	Diet_Weekly	40625	10153	0.3849	0.01416	27.17	3.64128e-161	0.4297	0.02858	15.03	1.57412e-50	3.64128e-161	1.57412e-50
usual_walking_pace_f924_0_0	usual_walking_pace_f924_0_02	THY1	Exercise_Freq	40795	10197	-0.4308	0.01587	-27.15	7.35424e-161	-0.4197	0.03133	-13.39	1.45309e-40	2.19877e-308	1.19854e-74
current_tobacco_smoking_f1239_0_0_No	current_tobacco_smoking_f1239_0_0_No	KLK14	Smoking	41155	10292	-0.3772	0.0139	-27.14	8.82086e-161	-0.3827	0.02813	-13.6	8.77494e-42	8.82086e-161	8.77494e-42
usual_walking_pace_f924_0_0	usual_walking_pace_f924_0_03	CCL14	Exercise_Freq	40339	10093	-0.4465	0.01646	-27.14	1.00843e-160	-0.4053	0.0324	-12.51	1.24456e-35	3.35758e-159	1.64028e-34
time_spent_watching_television_tv_f1070_0_0	time_spent_watching_television_tv_f1070_0_0	VSIG4	Exercise_Freq	40356	10082	0.1294	0.004769	27.13	1.24701e-160	0.1184	0.009772	12.12	1.47974e-33	1.24701e-160	1.47974e-33
usual_walking_pace_f924_0_0	usual_walking_pace_f924_0_02	IL10RB	Exercise_Freq	40606	10162	-0.4095	0.0151	-27.12	1.48245e-160	-0.4261	0.02958	-14.4	1.39194e-46	2.03765e-305	3.59938e-81
smoking_status_f20116_0_0_Current	smoking_status_f20116_0_0_Current	ITGAM	Smoking	40822	10203	-0.4089	0.01509	-27.1	2.51279e-160	-0.4012	0.02996	-13.39	1.54092e-40	2.51279e-160	1.54092e-40
time_spent_watching_television_tv_f1070_0_0	time_spent_watching_television_tv_f1070_0_0	APCS	Exercise_Freq	34871	8718	0.1338	0.004935	27.11	3.07209e-160	0.1271	0.009936	12.79	3.83773e-37	3.07209e-160	3.83773e-37
current_tobacco_smoking_f1239_0_0_No	current_tobacco_smoking_f1239_0_0_No	RNASE6	Smoking	35261	8819	-0.4233	0.01562	-27.1	4.35772e-160	-0.3901	0.02972	-13.12	5.51623e-39	4.35772e-160	5.51623e-39
usual_walking_pace_f924_0_0	usual_walking_pace_f924_0_02	LEP	Exercise_Freq	40454	10104	-0.3878	0.01432	-27.08	5.09139e-160	-0.4088	0.0281	-14.55	1.75318e-47	0	9.26873e-198
usual_walking_pace_f924_0_0	usual_walking_pace_f924_0_03	CD79B	Exercise_Freq	40883	10221	-0.4569	0.01689	-27.05	9.07729e-160	-0.554	0.03294	-16.82	1.25731e-62	2.99436e-160	2.23647e-62
usual_walking_pace_f924_0_0	usual_walking_pace_f924_0_02	CRELD1	Exercise_Freq	34414	8591	-0.3963	0.01464	-27.06	1.28864e-159	-0.3514	0.03032	-11.59	7.85734e-31	0	1.82401e-66
pack_years_of_smoking_f20161_0_0	pack_years_of_smoking_f20161_0_0	MZB1	Smoking	40767	10192	0.1277	0.004722	27.04	1.43658e-159	0.1073	0.009222	11.64	4.21665e-31	1.43658e-159	4.21665e-31
current_tobacco_smoking_f1239_0_0_Yes._on_most_or_all_days	current_tobacco_smoking_f1239_0_0_Yes._on_most_or_all_days	MBL2	Smoking	35038	8759	0.2849	0.01054	27.04	2.34457e-159	0.341	0.02058	16.57	9.75867e-61	2.34457e-159	9.75867e-61
usual_walking_pace_f924_0_0	usual_walking_pace_f924_0_03	CD72	Exercise_Freq	34404	8601	-0.5079	0.0188	-27.02	4.06343e-159	-0.4508	0.03725	-12.1	1.9378e-33	1.09711e-176	2.87845e-35
health_score_england_f26413_0_0	health_score_england_f26413_0_0	PLAUR	Deprivation_Indices	34929	8734	0.1641	0.006077	27	5.82547e-159	0.1558	0.0119	13.09	8.81284e-39	5.82547e-159	8.81284e-39
usual_walking_pace_f924_0_0	usual_walking_pace_f924_0_03	TFF1	Exercise_Freq	40261	10059	-0.4529	0.01679	-26.98	6.40161e-159	-0.4675	0.03379	-13.84	3.84448e-43	6.53862e-160	8.47918e-43
usual_walking_pace_f924_0_0	usual_walking_pace_f924_0_03	TNFRSF19	Exercise_Freq	40786	10195	-0.4417	0.01638	-26.97	8.4555e-159	-0.4133	0.03257	-12.69	1.27251e-36	2.77084e-157	1.91152e-35
smoking_status_f20116_0_0_Current	smoking_status_f20116_0_0_Current	RNASE6	Smoking	35261	8819	0.4227	0.01566	26.98	9.3893e-159	0.3939	0.02979	13.22	1.53219e-39	9.3893e-159	1.53219e-39
time_spent_watching_television_tv_f1070_0_0	time_spent_watching_television_tv_f1070_0_0	LDLR	Exercise_Freq	40515	10118	0.1251	0.004642	26.95	1.29397e-158	0.1341	0.009562	14.03	2.72348e-44	1.29397e-158	2.72348e-44
summed_days_activity_f22033_0_0	summed_days_activity_f22033_0_0	CA6	Exercise_MET	33579	8394	0.1064	0.003944	26.97	1.62464e-158	0.1027	0.007876	13.05	1.59224e-38	1.62464e-158	1.59224e-38
pack_years_of_smoking_f20161_0_0	pack_years_of_smoking_f20161_0_0	OMG	Smoking	40467	10125	-0.128	0.004754	-26.93	2.43447e-158	-0.1259	0.009381	-13.42	1.00705e-40	2.43447e-158	1.00705e-40
usual_walking_pace_f924_0_0	usual_walking_pace_f924_0_02	NPDC1	Exercise_Freq	40441	10117	-0.4394	0.01632	-26.92	2.9209e-158	-0.4698	0.03188	-14.74	1.16513e-48	4.33525e-250	4.13265e-69
pack_years_of_smoking_f20161_0_0	pack_years_of_smoking_f20161_0_0	PILRA	Smoking	40663	10172	0.0947	0.003519	26.92	3.48999e-158	0.08249	0.007057	11.69	2.30179e-31	3.48999e-158	2.30179e-31
alcohol_intake_frequency_f1558_0_0	alcohol_intake_frequency_f1558_0_05	IL18R1	Alcohol	41212	10301	-0.4064	0.0151	-26.91	3.80007e-158	-0.3926	0.03026	-12.97	3.43e-38	0	1.82063e-90
smoking_status_f20116_0_0_Never	smoking_status_f20116_0_0_Never	IL7R	Smoking	40823	10202	0.1849	0.006871	26.91	3.86183e-158	0.1864	0.01367	13.63	5.9438e-42	3.86183e-158	5.9438e-42
major_dietary_changes_in_the_last_5_years_f1538_0_0_Yes._because_of_illness	major_dietary_changes_in_the_last_5_years_f1538_0_0_Yes._because_of_illness	PON3	Diet_Weekly	40986	10248	-0.3621	0.01345	-26.91	3.89644e-158	-0.3418	0.02795	-12.23	3.74699e-34	3.89644e-158	3.74699e-34
usual_walking_pace_f924_0_0	usual_walking_pace_f924_0_02	TNFRSF4	Exercise_Freq	40819	10201	-0.4374	0.01625	-26.91	4.01292e-158	-0.4374	0.03308	-13.23	1.33535e-39	1.00847e-264	9.78195e-70
smoking_status_f20116_0_0_Never	smoking_status_f20116_0_0_Never	EDIL3	Smoking	40066	10018	-0.2607	0.009691	-26.91	4.83896e-158	-0.2353	0.01941	-12.12	1.39223e-33	4.83896e-158	1.39223e-33
ever_smoked_f20160_0_0	ever_smoked_f20160_0_0	PRSS8	Smoking	40499	10130	0.2451	0.009115	26.89	7.69665e-158	0.2285	0.0185	12.35	8.18016e-35	7.69665e-158	8.18016e-35
current_tobacco_smoking_f1239_0_0_Yes._on_most_or_all_days	current_tobacco_smoking_f1239_0_0_Yes._on_most_or_all_days	SMAD5	Smoking	40620	10158	0.4704	0.0175	26.88	9.18776e-158	0.5671	0.03522	16.1	1.28587e-57	9.18776e-158	1.28587e-57
pack_years_of_smoking_f20161_0_0	pack_years_of_smoking_f20161_0_0	ST6GAL1	Smoking	41167	10289	0.1299	0.004834	26.87	1.13142e-157	0.1363	0.01018	13.39	1.55412e-40	1.13142e-157	1.55412e-40
types_of_physical_activity_in_last_4_weeks_f6164_0_0.multi_Other_exercises_.eg._swimming._cycling._keep_fit._bowling.	types_of_physical_activity_in_last_4_weeks_f6164_0_0.multi_Other_exercises_.eg._swimming._cycling._keep_fit._bowling.	FABP4	Exercise_Freq	41120	10285	-0.2421	0.009013	-26.86	1.3772e-157	-0.262	0.01792	-14.62	6.02992e-48	1.3772e-157	6.02992e-48
usual_walking_pace_f924_0_0	usual_walking_pace_f924_0_02	CLEC4D	Exercise_Freq	40381	10094	-0.3867	0.0144	-26.86	1.5998e-157	-0.3877	0.02881	-13.46	6.19607e-41	1.11254e-308	1.66176e-75
usual_walking_pace_f924_0_0	usual_walking_pace_f924_0_02	PIK3IP1	Exercise_Freq	40458	10104	-0.4207	0.01567	-26.85	2.29662e-157	-0.4548	0.03137	-14.5	3.66943e-47	2.6934e-228	1.54362e-69
usual_walking_pace_f924_0_0	usual_walking_pace_f924_0_03	IGFBP7	Exercise_Freq	40945	10233	-0.4404	0.01641	-26.84	2.53025e-157	-0.4051	0.03297	-12.29	1.86353e-34	4.37202e-158	1.30972e-33
usual_walking_pace_f924_0_0	usual_walking_pace_f924_0_03	ST6GAL1	Exercise_Freq	40946	10232	-0.4681	0.01746	-26.8	6.81843e-157	-0.4989	0.03606	-13.83	3.90018e-43	2.75008e-163	2.1689e-43
alcohol_intake_frequency_f1558_0_0	alcohol_intake_frequency_f1558_0_05	VWC2	Alcohol	40314	10077	-0.4547	0.01697	-26.8	7.70533e-157	-0.4704	0.03478	-13.53	2.53123e-41	0	2.82125e-119
major_dietary_changes_in_the_last_5_years_f1538_0_0_Yes._because_of_illness	major_dietary_changes_in_the_last_5_years_f1538_0_0_Yes._because_of_illness	CCL15	Diet_Weekly	41316	10332	0.2722	0.01016	26.79	9.44345e-157	0.3239	0.02073	15.62	2.11784e-54	9.44345e-157	2.11784e-54
current_tobacco_smoking_f1239_0_0_No	current_tobacco_smoking_f1239_0_0_No	CST3	Smoking	40908	10229	-0.3858	0.0144	-26.79	9.58203e-157	-0.3425	0.02889	-11.85	3.30405e-32	9.58203e-157	3.30405e-32
major_dietary_changes_in_the_last_5_years_f1538_0_0_Yes._because_of_illness	major_dietary_changes_in_the_last_5_years_f1538_0_0_Yes._because_of_illness	LAIR1	Diet_Weekly	40782	10199	0.3435	0.01282	26.79	1.09447e-156	0.3063	0.0264	11.6	6.38534e-31	1.09447e-156	6.38534e-31
time_spent_watching_television_tv_f1070_0_0	time_spent_watching_television_tv_f1070_0_0	KRT18	Exercise_Freq	40228	10041	0.1275	0.004762	26.78	1.47039e-156	0.1421	0.009321	15.24	6.96623e-52	1.47039e-156	6.96623e-52
current_tobacco_smoking_f1239_0_0_No	current_tobacco_smoking_f1239_0_0_No	WIF1	Smoking	41161	10286	-0.3905	0.01459	-26.76	1.83925e-156	-0.3869	0.02896	-13.36	2.29339e-40	1.83925e-156	2.29339e-40
major_dietary_changes_in_the_last_5_years_f1538_0_0_Yes._because_of_illness	major_dietary_changes_in_the_last_5_years_f1538_0_0_Yes._because_of_illness	PLXNB2	Diet_Weekly	41123	10278	0.3174	0.01186	26.76	1.94863e-156	0.3256	0.02352	13.84	3.40681e-43	1.94863e-156	3.40681e-43
time_spent_watching_television_tv_f1070_0_0	time_spent_watching_television_tv_f1070_0_0	CD300LF	Exercise_Freq	40742	10182	0.07796	0.002913	26.76	2.00396e-156	0.08122	0.005693	14.27	9.79675e-46	2.00396e-156	9.79675e-46
usual_walking_pace_f924_0_0	usual_walking_pace_f924_0_02	IL6	Exercise_Freq	40247	10069	-0.4456	0.01665	-26.76	2.01408e-156	-0.4247	0.0335	-12.68	1.49253e-36	0	1.00123e-86
summed_days_activity_f22033_0_0	summed_days_activity_f22033_0_0	ITGAM	Exercise_MET	33658	8445	0.1351	0.005043	26.78	2.34972e-156	0.1277	0.01002	12.75	7.06863e-37	2.34972e-156	7.06863e-37
health_score_england_f26413_0_0	health_score_england_f26413_0_0	GDF15	Deprivation_Indices	35603	8909	0.1454	0.005432	26.77	2.40115e-156	0.1412	0.01101	12.83	2.26669e-37	2.40115e-156	2.26669e-37
time_spent_watching_television_tv_f1070_0_0	time_spent_watching_television_tv_f1070_0_0	NOMO1	Exercise_Freq	40420	10089	0.119	0.004447	26.76	2.47013e-156	0.1284	0.009142	14.05	2.08544e-44	2.47013e-156	2.08544e-44
smoking_status_f20116_0_0_Current	smoking_status_f20116_0_0_Current	WIF1	Smoking	41161	10286	0.3911	0.01463	26.73	4.50913e-156	0.3854	0.02904	13.27	7.11811e-40	4.50913e-156	7.11811e-40
time_spent_watching_television_tv_f1070_0_0	time_spent_watching_television_tv_f1070_0_0	ADAMTSL2	Exercise_Freq	35131	8783	0.1409	0.005272	26.73	7.66377e-156	0.1246	0.01112	11.2	6.3431e-29	7.66377e-156	6.3431e-29
summed_days_activity_f22033_0_0	summed_days_activity_f22033_0_0	INHBC	Exercise_MET	33642	8461	-0.1267	0.00474	-26.73	7.93106e-156	-0.1221	0.009633	-12.68	1.66812e-36	7.93106e-156	1.66812e-36
smoking_status_f20116_0_0_Current	smoking_status_f20116_0_0_Current	CST3	Smoking	40908	10229	0.3856	0.01444	26.7	1.10644e-155	0.3374	0.02896	11.65	3.52586e-31	1.10644e-155	3.52586e-31
alcohol_intake_frequency_f1558_0_0	alcohol_intake_frequency_f1558_0_06	TGFBR2	Alcohol	40887	10224	-0.5105	0.01912	-26.69	1.17627e-155	-0.4866	0.03846	-12.65	2.02239e-36	1.11254e-308	1.20675e-90
usual_walking_pace_f924_0_0	usual_walking_pace_f924_0_03	HLA-E	Exercise_Freq	40386	10089	-0.4372	0.01638	-26.7	1.17929e-155	-0.4672	0.03257	-14.34	3.29867e-46	1.94162e-154	4.67098e-45
types_of_physical_activity_in_last_4_weeks_f6164_0_0.multi_Other_exercises_.eg._swimming._cycling._keep_fit._bowling.	types_of_physical_activity_in_last_4_weeks_f6164_0_0.multi_Other_exercises_.eg._swimming._cycling._keep_fit._bowling.	RARRES2	Exercise_Freq	40853	10216	-0.254	0.009518	-26.69	1.46263e-155	-0.271	0.01942	-13.95	7.65717e-44	1.46263e-155	7.65717e-44
alcohol_intake_frequency_f1558_0_0	alcohol_intake_frequency_f1558_0_06	QPCT	Alcohol	40814	10203	-0.4908	0.01839	-26.69	1.52767e-155	-0.4666	0.03736	-12.49	1.56938e-35	1.15086e-293	1.25613e-72
alcohol_intake_frequency_f1558_0_0	alcohol_intake_frequency_f1558_0_05	GDF15	Alcohol	41272	10315	-0.4501	0.01687	-26.68	1.63188e-155	-0.4494	0.03491	-12.87	1.24966e-37	2.87302e-261	6.23505e-61
pack_years_of_smoking_f20161_0_0	pack_years_of_smoking_f20161_0_0	CSTB	Smoking	40103	10037	0.1107	0.00415	26.68	1.67916e-155	0.1001	0.00846	11.83	4.4634e-32	1.67916e-155	4.4634e-32
usual_walking_pace_f924_0_0	usual_walking_pace_f924_0_03	CD80	Exercise_Freq	35182	8787	-0.46	0.01723	-26.69	2.07224e-155	-0.5296	0.03327	-15.92	2.97649e-56	1.05943e-158	4.27104e-56
major_dietary_changes_in_the_last_5_years_f1538_0_0_Yes._because_of_illness	major_dietary_changes_in_the_last_5_years_f1538_0_0_Yes._because_of_illness	VSIG4	Diet_Weekly	40764	10190	0.3836	0.01439	26.66	2.63371e-155	0.372	0.02871	12.96	4.2345e-38	2.63371e-155	4.2345e-38
usual_walking_pace_f924_0_0	usual_walking_pace_f924_0_02	DLL1	Exercise_Freq	40563	10145	-0.4312	0.01618	-26.66	3.38874e-155	-0.4747	0.03138	-15.13	3.8939e-51	5.65287e-242	3.8503e-73
time_spent_watching_television_tv_f1070_0_0	time_spent_watching_television_tv_f1070_0_0	YAP1	Exercise_Freq	35041	8759	0.1297	0.004863	26.67	3.67391e-155	0.1034	0.009454	10.94	1.11243e-27	3.67391e-155	1.11243e-27
usual_walking_pace_f924_0_0	usual_walking_pace_f924_0_03	GRN	Exercise_Freq	40274	10045	-0.4163	0.01562	-26.65	3.9151e-155	-0.3851	0.03129	-12.31	1.46263e-34	2.3226e-156	3.10493e-34
pack_years_of_smoking_f20161_0_0	pack_years_of_smoking_f20161_0_0	CSPG4	Smoking	35377	8834	-0.1307	0.004905	-26.66	5.31353e-155	-0.1181	0.009731	-12.13	1.29517e-33	5.31353e-155	1.29517e-33
usual_walking_pace_f924_0_0	usual_walking_pace_f924_0_03	CLEC7A	Exercise_Freq	40876	10228	-0.3289	0.01235	-26.64	5.52965e-155	-0.3259	0.02435	-13.38	1.70024e-40	3.77679e-155	5.02375e-40
types_of_physical_activity_in_last_4_weeks_f6164_0_0.multi_Other_exercises_.eg._swimming._cycling._keep_fit._bowling.	types_of_physical_activity_in_last_4_weeks_f6164_0_0.multi_Other_exercises_.eg._swimming._cycling._keep_fit._bowling.	ASGR1	Exercise_Freq	40296	10084	-0.2524	0.009479	-26.63	6.46199e-155	-0.2641	0.01905	-13.86	2.67904e-43	6.46199e-155	2.67904e-43
usual_walking_pace_f924_0_0	usual_walking_pace_f924_0_02	ADAMTSL2	Exercise_Freq	35174	8799	-0.4784	0.01796	-26.63	9.85207e-155	-0.4031	0.037	-10.89	1.84995e-27	5.29953e-283	3.0914e-58
major_dietary_changes_in_the_last_5_years_f1538_0_0_Yes._because_of_illness	major_dietary_changes_in_the_last_5_years_f1538_0_0_Yes._because_of_illness	GFRA1	Diet_Weekly	41092	10280	0.3691	0.01388	26.6	1.44737e-154	0.3962	0.0277	14.3	5.73269e-46	1.44737e-154	5.73269e-46
usual_walking_pace_f924_0_0	usual_walking_pace_f924_0_02	LTBR	Exercise_Freq	40213	10061	-0.4134	0.01554	-26.6	1.452e-154	-0.4379	0.03164	-13.84	3.61603e-43	4.89428e-229	2.43741e-61
average_total_household_income_before_tax_f738_0_0	average_total_household_income_before_tax_f738_0_03	GDF15	Deprivation_Indices	35074	8758	-0.3412	0.01282	-26.62	1.54065e-154	-0.2895	0.0267	-10.84	3.28058e-27	3.21553e-241	1.42033e-47
pack_years_of_smoking_f20161_0_0	pack_years_of_smoking_f20161_0_0	WFIKKN2	Smoking	40708	10167	-0.1143	0.004298	-26.59	1.82784e-154	-0.1004	0.008845	-11.35	1.14008e-29	1.82784e-154	1.14008e-29
time_spent_watching_television_tv_f1070_0_0	time_spent_watching_television_tv_f1070_0_0	EFNA1	Exercise_Freq	40338	10086	0.1273	0.004788	26.58	2.45137e-154	0.1331	0.009234	14.42	1.17479e-46	2.45137e-154	1.17479e-46
usual_walking_pace_f924_0_0	usual_walking_pace_f924_0_03	CGREF1	Exercise_Freq	40421	10137	-0.4001	0.01506	-26.58	2.6715e-154	-0.3564	0.03009	-11.84	3.73529e-32	8.15505e-153	4.97251e-31
usual_walking_pace_f924_0_0	usual_walking_pace_f924_0_03	CES1	Exercise_Freq	40548	10139	-0.4279	0.0161	-26.57	3.07779e-154	-0.4982	0.03168	-15.73	4.30152e-55	8.74867e-182	9.18556e-62
pack_years_of_smoking_f20161_0_0	pack_years_of_smoking_f20161_0_0	SPINK1	Smoking	40661	10174	0.1208	0.004546	26.56	3.74842e-154	0.1194	0.008844	13.5	3.49649e-41	3.74842e-154	3.49649e-41
usual_walking_pace_f924_0_0	usual_walking_pace_f924_0_03	RIDA	Exercise_Freq	34403	8602	-0.4915	0.01849	-26.58	3.86514e-154	-0.4779	0.03678	-12.99	3.06201e-38	8.91763e-171	2.64183e-40
usual_walking_pace_f924_0_0	usual_walking_pace_f924_0_02	LMNB2	Exercise_Freq	35071	8790	-0.4746	0.01786	-26.57	4.97251e-154	-0.3976	0.03522	-11.29	2.34085e-29	1.8936e-261	5.17871e-58
current_tobacco_smoking_f1239_0_0_Yes._on_most_or_all_days	current_tobacco_smoking_f1239_0_0_Yes._on_most_or_all_days	NTRK3	Smoking	41170	10290	-0.4577	0.01724	-26.54	6.12608e-154	-0.4643	0.03458	-13.43	9.46373e-41	6.12608e-154	9.46373e-41
usual_walking_pace_f924_0_0	usual_walking_pace_f924_0_02	GAST	Exercise_Freq	35089	8772	-0.4744	0.01786	-26.56	7.12186e-154	-0.427	0.03713	-11.5	2.17721e-30	1.03964e-189	8.39734e-43
current_tobacco_smoking_f1239_0_0_Yes._on_most_or_all_days	current_tobacco_smoking_f1239_0_0_Yes._on_most_or_all_days	HAVCR1	Smoking	41100	10273	0.3852	0.01452	26.54	7.20331e-154	0.4274	0.02957	14.45	6.92236e-47	7.20331e-154	6.92236e-47
alcohol_intake_frequency_f1558_0_0	alcohol_intake_frequency_f1558_0_06	NPC2	Alcohol	34855	8720	-0.5323	0.02004	-26.56	7.66779e-154	-0.5647	0.03873	-14.58	1.33903e-47	1.11313e-308	1.79711e-99
time_spent_watching_television_tv_f1070_0_0	time_spent_watching_television_tv_f1070_0_0	OGN	Exercise_Freq	40419	10090	0.1109	0.004179	26.53	8.20749e-154	0.09154	0.00858	10.67	1.97266e-26	8.20749e-154	1.97266e-26
usual_walking_pace_f924_0_0	usual_walking_pace_f924_0_02	TREM2	Exercise_Freq	40404	10112	-0.381	0.01436	-26.53	1.00527e-153	-0.3921	0.02848	-13.77	9.91397e-43	2.89696e-291	3.92971e-79
smoking_status_f20116_0_0_Never	smoking_status_f20116_0_0_Never	DPP6	Smoking	40617	10161	0.2433	0.009182	26.5	2.00788e-153	0.2417	0.01823	13.26	8.39628e-40	2.00788e-153	8.39628e-40
usual_walking_pace_f924_0_0	usual_walking_pace_f924_0_03	CDHR2	Exercise_Freq	40255	10061	-0.3989	0.01505	-26.5	2.0122e-153	-0.3891	0.0299	-13.01	2.11988e-38	6.90909e-208	7.72893e-49
usual_walking_pace_f924_0_0	usual_walking_pace_f924_0_02	RNASE4	Exercise_Freq	34040	8514	-0.4564	0.01721	-26.52	2.04997e-153	-0.4082	0.03293	-12.4	5.46482e-35	0	1.17204e-80
usual_walking_pace_f924_0_0	usual_walking_pace_f924_0_03	TFF3	Exercise_Freq	40406	10101	-0.4612	0.0174	-26.5	2.06046e-153	-0.412	0.03621	-11.38	8.24026e-30	7.56808e-154	9.96722e-29
current_tobacco_smoking_f1239_0_0_Yes._on_most_or_all_days	current_tobacco_smoking_f1239_0_0_Yes._on_most_or_all_days	HPGDS	Smoking	39847	9962	-0.4421	0.01669	-26.49	2.4541e-153	-0.4371	0.03379	-12.94	5.78164e-38	2.4541e-153	5.78164e-38
bread_type_f1448_0_0_White	bread_type_f1448_0_0_White	HGF	Diet_Weekly	39858	9980	0.2847	0.01075	26.49	2.66104e-153	0.3065	0.02198	13.95	8.41144e-44	2.66104e-153	8.41144e-44
time_spent_watching_television_tv_f1070_0_0	time_spent_watching_television_tv_f1070_0_0	OXT	Exercise_Freq	40740	10197	0.1154	0.004356	26.49	2.79251e-153	0.1109	0.008784	12.63	2.83038e-36	2.79251e-153	2.83038e-36
education_score_england_f26414_0_0	education_score_england_f26414_0_0	PIGR	Deprivation_Indices	34680	8695	0.1404	0.005298	26.51	2.81503e-153	0.1335	0.0106	12.59	5.15139e-36	2.81503e-153	5.15139e-36
education_score_england_f26414_0_0	education_score_england_f26414_0_0	CXCL17	Deprivation_Indices	35531	8918	0.1281	0.004832	26.5	2.89282e-153	0.1073	0.009519	11.27	2.81066e-29	2.89282e-153	2.81066e-29
alcohol_intake_frequency_f1558_0_0	alcohol_intake_frequency_f1558_0_06	C1RL	Alcohol	35444	8862	-0.5027	0.01897	-26.49	3.58183e-153	-0.5296	0.03885	-13.63	6.92951e-42	1.11306e-308	1.68312e-71
average_total_household_income_before_tax_f738_0_0	average_total_household_income_before_tax_f738_0_04	LAMP3	Deprivation_Indices	34910	8760	-0.4148	0.01566	-26.49	4.16188e-153	-0.3846	0.03119	-12.33	1.22041e-34	3.28017e-206	1.38032e-43
pack_years_of_smoking_f20161_0_0	pack_years_of_smoking_f20161_0_0	LRRN1	Smoking	39897	9972	-0.1059	0.003999	-26.47	4.38794e-153	-0.1024	0.007815	-13.1	6.95926e-39	4.38794e-153	6.95926e-39
usual_walking_pace_f924_0_0	usual_walking_pace_f924_0_02	TNFRSF6B	Exercise_Freq	40131	10024	-0.423	0.01598	-26.47	4.50982e-153	-0.4319	0.03272	-13.2	1.90587e-39	1.76984e-281	3.12394e-70
index_of_multiple_deprivation_england_f26410_0_0	index_of_multiple_deprivation_england_f26410_0_0	PIGR	Deprivation_Indices	34680	8695	0.1461	0.005518	26.47	7.1418e-153	0.1433	0.01104	12.97	3.86445e-38	7.1418e-153	3.86445e-38
snoring_f1210_0_0_No	snoring_f1210_0_0_No	IGFBP2	Sleep	41246	10320	0.2497	0.009446	26.44	1.00747e-152	0.237	0.01919	12.35	8.1098e-35	1.00747e-152	8.1098e-35
time_spent_watching_television_tv_f1070_0_0	time_spent_watching_television_tv_f1070_0_0	RNASE1	Exercise_Freq	35165	8782	0.1343	0.005077	26.45	1.17918e-152	0.1292	0.01009	12.8	3.45763e-37	1.17918e-152	3.45763e-37
smoking_status_f20116_0_0_Never	smoking_status_f20116_0_0_Never	TREM2	Smoking	40787	10194	-0.2187	0.008277	-26.43	1.34923e-152	-0.1804	0.01647	-10.95	9.12996e-28	1.34923e-152	9.12996e-28
pack_years_of_smoking_f20161_0_0	pack_years_of_smoking_f20161_0_0	CCL11	Smoking	41103	10278	0.1184	0.004483	26.42	1.59556e-152	0.1195	0.009012	13.26	8.41979e-40	1.59556e-152	8.41979e-40
usual_walking_pace_f924_0_0	usual_walking_pace_f924_0_02	ITGAV	Exercise_Freq	40782	10199	0.4179	0.01582	26.42	1.66366e-152	0.4279	0.03187	13.42	9.64262e-41	0	8.30641e-88
usual_walking_pace_f924_0_0	usual_walking_pace_f924_0_03	BST2	Exercise_Freq	40791	10201	-0.4553	0.01724	-26.41	2.06616e-152	-0.4445	0.03547	-12.53	9.13602e-36	2.67726e-156	2.6012e-35
types_of_physical_activity_in_last_4_weeks_f6164_0_0.multi_Strenuous_sports	types_of_physical_activity_in_last_4_weeks_f6164_0_0.multi_Strenuous_sports	FABP4	Exercise_Freq	41120	10285	-0.4057	0.01536	-26.41	2.14972e-152	-0.4017	0.03014	-13.33	3.43318e-40	2.14972e-152	3.43318e-40
alcohol_intake_frequency_f1558_0_0	alcohol_intake_frequency_f1558_0_05	TNFRSF1A	Alcohol	40781	10183	-0.501	0.01898	-26.4	2.96044e-152	-0.5063	0.03726	-13.59	1.09802e-41	0	3.62501e-83
types_of_physical_activity_in_last_4_weeks_f6164_0_0.multi_Walking_for_pleasure_.not_as_a_means_of_transport.	types_of_physical_activity_in_last_4_weeks_f6164_0_0.multi_Walking_for_pleasure_.not_as_a_means_of_transport.	GDF15	Exercise_Freq	41112	10293	-0.2355	0.008921	-26.39	2.97379e-152	-0.2402	0.01834	-13.1	7.18917e-39	2.97379e-152	7.18917e-39
current_tobacco_smoking_f1239_0_0_Yes._on_most_or_all_days	current_tobacco_smoking_f1239_0_0_Yes._on_most_or_all_days	KIT	Smoking	40906	10233	0.4248	0.01609	26.39	3.15395e-152	0.4616	0.03325	13.89	1.93963e-43	3.15395e-152	1.93963e-43
usual_walking_pace_f924_0_0	usual_walking_pace_f924_0_02	THBS2	Exercise_Freq	40457	10105	-0.4182	0.01585	-26.39	3.54335e-152	-0.3631	0.03062	-11.86	3.27398e-32	5.75674e-191	1.70388e-42
usual_walking_pace_f924_0_0	usual_walking_pace_f924_0_02	DSC2	Exercise_Freq	39982	10010	-0.4215	0.01597	-26.38	4.38548e-152	-0.3373	0.03242	-10.4	3.22938e-25	1.83214e-224	7.68717e-42
alcohol_intake_frequency_f1558_0_0	alcohol_intake_frequency_f1558_0_05	EFNA4	Alcohol	40382	10093	-0.5146	0.01952	-26.37	6.0621e-152	-0.5216	0.03839	-13.59	1.14267e-41	0	1.70854e-81
usual_walking_pace_f924_0_0	usual_walking_pace_f924_0_03	MFAP5	Exercise_Freq	40929	10249	-0.4455	0.0169	-26.36	7.2391e-152	-0.5031	0.0341	-14.75	9.27061e-49	8.42997e-165	9.33854e-49
time_spent_watching_television_tv_f1070_0_0	time_spent_watching_television_tv_f1070_0_0	SCARB2	Exercise_Freq	39328	9833	0.1222	0.004635	26.36	8.71598e-152	0.1145	0.009416	12.16	9.35457e-34	8.71598e-152	9.35457e-34
smoking_status_f20116_0_0_Never	smoking_status_f20116_0_0_Never	OMD	Smoking	40988	10246	0.2432	0.00923	26.35	9.50084e-152	0.2292	0.01819	12.6	3.85281e-36	9.50084e-152	3.85281e-36
types_of_physical_activity_in_last_4_weeks_f6164_0_0.multi_Other_exercises_.eg._swimming._cycling._keep_fit._bowling.	types_of_physical_activity_in_last_4_weeks_f6164_0_0.multi_Other_exercises_.eg._swimming._cycling._keep_fit._bowling.	IL1RN	Exercise_Freq	40539	10129	-0.2537	0.009628	-26.35	9.75225e-152	-0.2711	0.01941	-13.97	6.20198e-44	9.75225e-152	6.20198e-44
time_spent_watching_television_tv_f1070_0_0	time_spent_watching_television_tv_f1070_0_0	CD302	Exercise_Freq	40227	10042	0.1196	0.00454	26.34	1.21288e-151	0.1219	0.009167	13.3	5.25631e-40	1.21288e-151	5.25631e-40
alcohol_intake_frequency_f1558_0_0	alcohol_intake_frequency_f1558_0_06	RETN	Alcohol	40673	10173	-0.4895	0.01859	-26.34	1.36909e-151	-0.4838	0.03721	-13	2.44894e-38	1.84306e-297	1.77032e-66
usual_walking_pace_f924_0_0	usual_walking_pace_f924_0_03	CEACAM8	Exercise_Freq	39704	9928	-0.4475	0.01699	-26.34	1.38259e-151	-0.4248	0.03262	-13.02	1.89456e-38	5.36866e-156	4.26132e-38
index_of_multiple_deprivation_england_f26410_0_0	index_of_multiple_deprivation_england_f26410_0_0	CXCL17	Deprivation_Indices	35531	8918	0.1327	0.005039	26.34	1.8735e-151	0.1184	0.009936	11.92	1.65656e-32	1.8735e-151	1.65656e-32
usual_walking_pace_f924_0_0	usual_walking_pace_f924_0_03	STAB2	Exercise_Freq	35182	8791	-0.4344	0.01649	-26.34	2.18614e-151	-0.4072	0.03284	-12.4	4.98785e-35	4.17961e-173	3.58393e-36
current_tobacco_smoking_f1239_0_0_No	current_tobacco_smoking_f1239_0_0_No	SMAD5	Smoking	40620	10158	-0.401	0.01524	-26.31	2.91644e-151	-0.4615	0.03062	-15.07	8.97147e-51	2.91644e-151	8.97147e-51
summed_met_minutes_per_week_for_all_activity_f22040_0_0	summed_met_minutes_per_week_for_all_activity_f22040_0_0	MXRA8	Exercise_MET	27892	7010	0.1404	0.005327	26.35	3.53918e-151	0.1297	0.01097	11.83	5.52868e-32	3.53918e-151	5.52868e-32
major_dietary_changes_in_the_last_5_years_f1538_0_0_Yes._because_of_illness	major_dietary_changes_in_the_last_5_years_f1538_0_0_Yes._because_of_illness	SPINK1	Diet_Weekly	40815	10210	0.3648	0.01387	26.29	4.03644e-151	0.3125	0.02759	11.33	1.47421e-29	4.03644e-151	1.47421e-29
types_of_physical_activity_in_last_4_weeks_f6164_0_0.multi_None_of_the_above	types_of_physical_activity_in_last_4_weeks_f6164_0_0.multi_None_of_the_above	TNFRSF10A	Exercise_Freq	40303	10077	0.4316	0.01641	26.3	4.07384e-151	0.4209	0.03227	13.04	1.45495e-38	4.07384e-151	1.45495e-38
smoking_status_f20116_0_0_Never	smoking_status_f20116_0_0_Never	BCAN	Smoking	40495	10125	0.2459	0.009352	26.29	4.10805e-151	0.2362	0.01862	12.68	1.45503e-36	4.10805e-151	1.45503e-36
smoking_status_f20116_0_0_Never	smoking_status_f20116_0_0_Never	NCAN	Smoking	41169	10291	0.2372	0.009023	26.29	4.57669e-151	0.2595	0.01815	14.3	6.25037e-46	4.57669e-151	6.25037e-46
usual_walking_pace_f924_0_0	usual_walking_pace_f924_0_02	VSIG2	Exercise_Freq	35003	8757	-0.4574	0.01739	-26.3	5.21518e-151	-0.358	0.03513	-10.19	2.92455e-24	9.21252e-187	2.97365e-35
alcohol_drinker_status_f20117_0_0_Current	alcohol_drinker_status_f20117_0_0_Current	MAMDC4	Alcohol	35324	8829	0.4776	0.01817	26.29	7.7102e-151	0.5079	0.0373	13.62	8.55749e-42	7.7102e-151	8.55749e-42
time_spent_watching_television_tv_f1070_0_0	time_spent_watching_television_tv_f1070_0_0	CSF1	Exercise_Freq	40574	10144	0.1275	0.004855	26.25	1.25325e-150	0.09968	0.009799	10.17	3.4242e-24	1.25325e-150	3.4242e-24
major_dietary_changes_in_the_last_5_years_f1538_0_0_Yes._because_of_illness	major_dietary_changes_in_the_last_5_years_f1538_0_0_Yes._because_of_illness	EFNA4	Diet_Weekly	40430	10105	0.3868	0.01475	26.22	3.15129e-150	0.3757	0.02937	12.79	3.49995e-37	3.15129e-150	3.49995e-37
alcohol_intake_frequency_f1558_0_0	alcohol_intake_frequency_f1558_0_06	NBL1	Alcohol	40891	10220	-0.5174	0.01974	-26.21	3.15785e-150	-0.4754	0.04084	-11.64	3.98846e-31	5.44418e-277	5.94624e-72
usual_walking_pace_f924_0_0	usual_walking_pace_f924_0_02	TNFRSF14	Exercise_Freq	40466	10134	-0.4383	0.01672	-26.21	3.32885e-150	-0.5282	0.0333	-15.86	5.42507e-56	1.48578e-250	9.11662e-85
usual_walking_pace_f924_0_0	usual_walking_pace_f924_0_03	DNER	Exercise_Freq	40352	10082	0.4284	0.01634	26.21	3.72022e-150	0.4343	0.03317	13.1	7.28934e-39	5.51742e-157	8.96425e-39
current_tobacco_smoking_f1239_0_0_Yes._on_most_or_all_days	current_tobacco_smoking_f1239_0_0_Yes._on_most_or_all_days	PGA4	Smoking	35516	8884	0.5018	0.01914	26.22	3.88803e-150	0.5297	0.03777	14.02	3.30261e-44	3.88803e-150	3.30261e-44
current_tobacco_smoking_f1239_0_0_No	current_tobacco_smoking_f1239_0_0_No	TPP1	Smoking	40525	10127	-0.3962	0.01512	-26.2	4.29114e-150	-0.4357	0.03021	-14.42	1.10897e-46	4.29114e-150	1.10897e-46
time_spent_watching_television_tv_f1070_0_0	time_spent_watching_television_tv_f1070_0_0	CCDC80	Exercise_Freq	40417	10086	0.1171	0.004468	26.2	4.81157e-150	0.1169	0.009011	12.97	3.70723e-38	4.81157e-150	3.70723e-38
time_spent_watching_television_tv_f1070_0_0	time_spent_watching_television_tv_f1070_0_0	CTSO	Exercise_Freq	40839	10211	0.1228	0.004686	26.2	4.97621e-150	0.1277	0.009649	13.23	1.23696e-39	4.97621e-150	1.23696e-39
smoking_status_f20116_0_0_Current	smoking_status_f20116_0_0_Current	TPP1	Smoking	40525	10127	0.3971	0.01516	26.19	6.72588e-150	0.4415	0.0303	14.57	1.27695e-47	6.72588e-150	1.27695e-47
smoking_status_f20116_0_0_Current	smoking_status_f20116_0_0_Current	SMAD5	Smoking	40620	10158	0.4002	0.01528	26.18	7.27806e-150	0.4637	0.03072	15.09	6.39395e-51	7.27806e-150	6.39395e-51
time_spent_watching_television_tv_f1070_0_0	time_spent_watching_television_tv_f1070_0_0	SFRP1	Exercise_Freq	39952	9993	0.1219	0.004656	26.18	7.62828e-150	0.09972	0.009135	10.92	1.37165e-27	7.62828e-150	1.37165e-27
usual_walking_pace_f924_0_0	usual_walking_pace_f924_0_03	SERPINB8	Exercise_Freq	40885	10219	-0.4033	0.01541	-26.17	8.90402e-150	-0.4181	0.03008	-13.9	1.56982e-43	4.71663e-152	1.94466e-43
usual_walking_pace_f924_0_0	usual_walking_pace_f924_0_02	RBP5	Exercise_Freq	40244	10072	-0.4196	0.01603	-26.18	9.15941e-150	-0.4223	0.03187	-13.25	9.75009e-40	0	1.55557e-81
education_score_england_f26414_0_0	education_score_england_f26414_0_0	ICAM1	Deprivation_Indices	35039	8729	0.1267	0.004838	26.18	1.09633e-149	0.1229	0.009821	12.51	1.33655e-35	1.09633e-149	1.33655e-35
education_score_england_f26414_0_0	education_score_england_f26414_0_0	IL18R1	Deprivation_Indices	35570	8879	0.1072	0.004094	26.18	1.2546e-149	0.1137	0.008262	13.76	1.22849e-42	1.2546e-149	1.22849e-42
alcohol_intake_frequency_f1558_0_0	alcohol_intake_frequency_f1558_0_05	CNDP1	Alcohol	40929	10232	0.4753	0.01818	26.14	2.11598e-149	0.5127	0.0354	14.48	4.4785e-47	1.11254e-308	3.90841e-91
bread_type_f1448_0_0_White	bread_type_f1448_0_0_White	PLAUR	Diet_Weekly	39145	9813	0.2804	0.01073	26.14	2.20208e-149	0.2666	0.02116	12.6	3.9974e-36	2.20208e-149	3.9974e-36
bread_type_f1448_0_0_White	bread_type_f1448_0_0_White	FGF21	Diet_Weekly	39709	9937	0.2883	0.01103	26.14	2.29928e-149	0.2649	0.02189	12.1	1.76282e-33	2.29928e-149	1.76282e-33
usual_walking_pace_f924_0_0	usual_walking_pace_f924_0_03	GGT1	Exercise_Freq	40382	10095	-0.422	0.01615	-26.14	2.56538e-149	-0.4461	0.03369	-13.24	1.07804e-39	6.62899e-162	1.32643e-40
smoking_status_f20116_0_0_Current	smoking_status_f20116_0_0_Current	TNFRSF10C	Smoking	40913	10234	0.2869	0.01098	26.13	2.59413e-149	0.2848	0.02181	13.06	1.16919e-38	2.59413e-149	1.16919e-38
time_spent_watching_television_tv_f1070_0_0	time_spent_watching_television_tv_f1070_0_0	TNFRSF4	Exercise_Freq	40770	10195	0.1243	0.004759	26.13	3.0036e-149	0.1104	0.009628	11.47	2.87369e-30	3.0036e-149	2.87369e-30
major_dietary_changes_in_the_last_5_years_f1538_0_0_Yes._because_of_illness	major_dietary_changes_in_the_last_5_years_f1538_0_0_Yes._because_of_illness	LGALS9	Diet_Weekly	40790	10198	0.3502	0.01341	26.11	4.19276e-149	0.3596	0.02695	13.34	2.82086e-40	4.19276e-149	2.82086e-40
current_tobacco_smoking_f1239_0_0_No	current_tobacco_smoking_f1239_0_0_No	TNFRSF10C	Smoking	40913	10234	-0.2857	0.01095	-26.1	6.14329e-149	-0.2858	0.02177	-13.13	4.67425e-39	6.14329e-149	4.67425e-39
usual_walking_pace_f924_0_0	usual_walking_pace_f924_0_03	RBP7	Exercise_Freq	35037	8744	-0.4757	0.01822	-26.11	7.72523e-149	-0.4391	0.03681	-11.93	1.51096e-32	2.82017e-157	4.94781e-32
usual_walking_pace_f924_0_0	usual_walking_pace_f924_0_03	SORCS2	Exercise_Freq	39481	9875	-0.4161	0.01595	-26.09	8.57535e-149	-0.4053	0.03191	-12.7	1.09867e-36	2.74024e-147	1.60146e-35
alcohol_intake_frequency_f1558_0_0	alcohol_intake_frequency_f1558_0_06	TNFRSF19	Alcohol	41118	10268	-0.4887	0.01874	-26.08	8.91544e-149	-0.4966	0.03627	-13.69	2.77286e-42	3.73858e-280	2.94043e-66
alcohol_intake_frequency_f1558_0_0	alcohol_intake_frequency_f1558_0_06	AGRN	Alcohol	40934	10239	-0.494	0.01894	-26.08	9.46416e-149	-0.5348	0.03866	-13.83	3.88472e-43	1.11254e-308	5.26059e-78
alcohol_intake_frequency_f1558_0_0	alcohol_intake_frequency_f1558_0_06	EPHA2	Alcohol	39301	9828	-0.5092	0.01952	-26.09	9.8189e-149	-0.5551	0.03887	-14.28	8.16672e-46	7.46839e-304	1.83105e-76
usual_walking_pace_f924_0_0	usual_walking_pace_f924_0_02	TGFA	Exercise_Freq	40381	10094	-0.4411	0.01691	-26.08	1.08314e-148	-0.4141	0.03431	-12.07	2.52381e-33	1.09904e-299	2.24285e-73
pack_years_of_smoking_f20161_0_0	pack_years_of_smoking_f20161_0_0	FURIN	Smoking	40785	10198	0.1258	0.004826	26.08	1.15552e-148	0.1243	0.009611	12.93	6.09627e-38	1.15552e-148	6.09627e-38
alcohol_intake_frequency_f1558_0_0	alcohol_intake_frequency_f1558_0_05	TNFRSF11A	Alcohol	41211	10302	-0.4524	0.01735	-26.07	1.39909e-148	-0.4374	0.03385	-12.92	6.81778e-38	0	7.5199e-82
smoking_status_f20116_0_0_Current	smoking_status_f20116_0_0_Current	EBI3_IL27	Smoking	41097	10275	-0.3621	0.01389	-26.06	1.51686e-148	-0.3765	0.02752	-13.68	3.06017e-42	1.51686e-148	3.06017e-42
pack_years_of_smoking_f20161_0_0	pack_years_of_smoking_f20161_0_0	CLEC10A	Smoking	40347	10087	0.1079	0.004142	26.05	2.10122e-148	0.09627	0.007815	12.32	1.2607e-34	2.10122e-148	1.2607e-34
major_dietary_changes_in_the_last_5_years_f1538_0_0_Yes._because_of_illness	major_dietary_changes_in_the_last_5_years_f1538_0_0_Yes._because_of_illness	SCARB2	Diet_Weekly	39714	9937	0.3653	0.01402	26.05	2.4387e-148	0.2919	0.02791	10.46	1.85333e-25	2.4387e-148	1.85333e-25
alcohol_intake_frequency_f1558_0_0	alcohol_intake_frequency_f1558_0_06	PDCD1	Alcohol	41037	10264	-0.5094	0.01956	-26.05	2.46492e-148	-0.4929	0.03883	-12.69	1.21134e-36	1.42332e-269	2.178e-69
current_tobacco_smoking_f1239_0_0_No	current_tobacco_smoking_f1239_0_0_No	EBI3_IL27	Smoking	41097	10275	0.3607	0.01385	26.04	2.59587e-148	0.3746	0.02747	13.64	5.47957e-42	2.59587e-148	5.47957e-42
summed_met_minutes_per_week_for_all_activity_f22040_0_0	summed_met_minutes_per_week_for_all_activity_f22040_0_0	ITGAM	Exercise_MET	32824	8218	0.1335	0.005121	26.06	3.14904e-148	0.1353	0.01052	12.86	1.72602e-37	3.14904e-148	1.72602e-37
usual_walking_pace_f924_0_0	usual_walking_pace_f924_0_03	IL7R	Exercise_Freq	40447	10115	0.3252	0.01249	26.03	3.4745e-148	0.3161	0.02512	12.58	4.97266e-36	2.72137e-171	2.57045e-42
current_tobacco_smoking_f1239_0_0_Yes._on_most_or_all_days	current_tobacco_smoking_f1239_0_0_Yes._on_most_or_all_days	GAL	Smoking	40988	10246	-0.4196	0.01612	-26.03	3.74673e-148	-0.4479	0.03103	-14.43	9.13962e-47	3.74673e-148	9.13962e-47
alcohol_intake_frequency_f1558_0_0	alcohol_intake_frequency_f1558_0_05	CTSZ	Alcohol	40792	10204	-0.4676	0.01797	-26.02	5.22358e-148	-0.4583	0.03662	-12.51	1.15716e-35	1.57108e-273	1.89925e-70
current_tobacco_smoking_f1239_0_0_No	current_tobacco_smoking_f1239_0_0_No	MBL2	Smoking	35038	8759	-0.2388	0.009175	-26.03	5.46646e-148	-0.2968	0.01824	-16.28	1.03962e-58	5.46646e-148	1.03962e-58
smoking_status_f20116_0_0_Current	smoking_status_f20116_0_0_Current	MBL2	Smoking	35038	8759	0.2394	0.009198	26.03	5.87091e-148	0.2945	0.01831	16.09	2.11946e-57	5.87091e-148	2.11946e-57
current_tobacco_smoking_f1239_0_0_No	current_tobacco_smoking_f1239_0_0_No	VSIG2	Smoking	35321	8832	-0.4167	0.01602	-26.01	9.29749e-148	-0.413	0.03146	-13.13	5.38201e-39	9.29749e-148	5.38201e-39
major_dietary_changes_in_the_last_5_years_f1538_0_0_Yes._because_of_illness	major_dietary_changes_in_the_last_5_years_f1538_0_0_Yes._because_of_illness	NFASC	Diet_Weekly	41257	10316	0.3418	0.01316	25.98	1.22228e-147	0.3428	0.02647	12.95	4.65195e-38	1.22228e-147	4.65195e-38
current_tobacco_smoking_f1239_0_0_Yes._on_most_or_all_days	current_tobacco_smoking_f1239_0_0_Yes._on_most_or_all_days	TPK1	Smoking	35491	8870	0.4606	0.01772	25.99	1.45487e-147	0.4531	0.03543	12.79	4.0302e-37	1.45487e-147	4.0302e-37
current_tobacco_smoking_f1239_0_0_Yes._on_most_or_all_days	current_tobacco_smoking_f1239_0_0_Yes._on_most_or_all_days	FAP	Smoking	41324	10324	-0.441	0.01698	-25.97	1.65573e-147	-0.4272	0.03436	-12.43	3.15885e-35	1.65573e-147	3.15885e-35
usual_walking_pace_f924_0_0	usual_walking_pace_f924_0_03	EPHB4	Exercise_Freq	40933	10245	-0.4407	0.01697	-25.97	1.65942e-147	-0.4226	0.03429	-12.33	1.15282e-34	1.41964e-147	1.74407e-33
current_tobacco_smoking_f1239_0_0_No	current_tobacco_smoking_f1239_0_0_No	GGH	Smoking	40127	10030	-0.3688	0.0142	-25.97	1.93778e-147	-0.3465	0.02812	-12.32	1.24689e-34	1.93778e-147	1.24689e-34
education_score_england_f26414_0_0	education_score_england_f26414_0_0	ADM	Deprivation_Indices	35495	8838	0.1287	0.004954	25.98	1.98622e-147	0.1007	0.009864	10.21	2.4468e-24	1.98622e-147	2.4468e-24
smoking_status_f20116_0_0_Current	smoking_status_f20116_0_0_Current	GGH	Smoking	40127	10030	0.3696	0.01425	25.94	3.6252e-147	0.3457	0.02815	12.28	2.00339e-34	3.6252e-147	2.00339e-34
bread_type_f1448_0_0_White	bread_type_f1448_0_0_White	CD99L2	Diet_Weekly	39475	9845	0.2833	0.01093	25.93	4.9043e-147	0.2495	0.02171	11.5	2.16446e-30	4.9043e-147	2.16446e-30
average_total_household_income_before_tax_f738_0_0	average_total_household_income_before_tax_f738_0_05	PLAUR	Deprivation_Indices	34405	8578	-0.6423	0.02475	-25.95	4.98637e-147	-0.6964	0.04903	-14.2	2.84326e-45	2.55699e-266	3.14778e-70
ever_smoked_f20160_0_0	ever_smoked_f20160_0_0	WFDC2	Smoking	38587	9654	0.2455	0.009472	25.92	6.71363e-147	0.2358	0.01927	12.23	3.71774e-34	6.71363e-147	3.71774e-34
bread_type_f1448_0_0_White	bread_type_f1448_0_0_White	ASGR1	Diet_Weekly	39169	9760	0.2826	0.0109	25.92	6.85479e-147	0.3055	0.02202	13.87	2.38119e-43	6.85479e-147	2.38119e-43
pack_years_of_smoking_f20161_0_0	pack_years_of_smoking_f20161_0_0	CNTN5	Smoking	40760	10187	-0.1012	0.003905	-25.91	8.17421e-147	-0.0991	0.007814	-12.68	1.39908e-36	8.17421e-147	1.39908e-36
pack_years_of_smoking_f20161_0_0	pack_years_of_smoking_f20161_0_0	CD6	Smoking	41040	10257	0.09945	0.003839	25.91	8.71254e-147	0.1037	0.00771	13.45	6.55436e-41	8.71254e-147	6.55436e-41
alcohol_intake_frequency_f1558_0_0	alcohol_intake_frequency_f1558_0_06	TNFRSF1B	Alcohol	40766	10198	-0.5107	0.01972	-25.9	1.15856e-146	-0.5199	0.03882	-13.39	1.47527e-40	5.26784e-293	8.29507e-70
major_dietary_changes_in_the_last_5_years_f1538_0_0_Yes._because_of_illness	major_dietary_changes_in_the_last_5_years_f1538_0_0_Yes._because_of_illness	APOM	Diet_Weekly	40910	10229	-0.3675	0.01419	-25.89	1.2798e-146	-0.3113	0.02854	-10.91	1.50855e-27	1.2798e-146	1.50855e-27
current_tobacco_smoking_f1239_0_0_Yes._on_most_or_all_days	current_tobacco_smoking_f1239_0_0_Yes._on_most_or_all_days	EBI3_IL27	Smoking	41097	10275	-0.4129	0.01595	-25.89	1.44262e-146	-0.418	0.03138	-13.32	3.82122e-40	1.44262e-146	3.82122e-40
smoking_status_f20116_0_0_Current	smoking_status_f20116_0_0_Current	VSIG2	Smoking	35321	8832	0.4162	0.01607	25.9	1.48282e-146	0.4159	0.03152	13.19	2.22706e-39	1.48282e-146	2.22706e-39
at_or_above_moderate_vigorous_recommendation_f22035_0_0	at_or_above_moderate_vigorous_recommendation_f22035_0_0	ITGAV	Exercise_MET	33172	8226	0.2598	0.01003	25.91	1.50961e-146	0.2347	0.02021	11.61	6.28391e-31	1.50961e-146	6.28391e-31
education_score_england_f26414_0_0	education_score_england_f26414_0_0	CST3	Deprivation_Indices	35252	8823	0.1273	0.004917	25.89	1.88622e-146	0.1135	0.009927	11.43	4.56381e-30	1.88622e-146	4.56381e-30
pack_years_of_smoking_f20161_0_0	pack_years_of_smoking_f20161_0_0	NCAM1	Smoking	40819	10212	-0.1115	0.004311	-25.88	1.93146e-146	-0.1214	0.008826	-13.75	1.21517e-42	1.93146e-146	1.21517e-42
major_dietary_changes_in_the_last_5_years_f1538_0_0_Yes._because_of_illness	major_dietary_changes_in_the_last_5_years_f1538_0_0_Yes._because_of_illness	IGFBP4	Diet_Weekly	40305	10078	0.3665	0.01417	25.87	2.518e-146	0.3015	0.02898	10.4	3.24482e-25	2.518e-146	3.24482e-25
usual_walking_pace_f924_0_0	usual_walking_pace_f924_0_03	IGFBP6	Exercise_Freq	40287	10061	-0.4052	0.01567	-25.86	2.93943e-146	-0.4467	0.03136	-14.25	1.30873e-45	6.90245e-146	4.03588e-45
pack_years_of_smoking_f20161_0_0	pack_years_of_smoking_f20161_0_0	IL22	Smoking	35197	8799	0.1329	0.005137	25.87	2.99974e-146	0.136	0.01076	12.64	2.77408e-36	2.99974e-146	2.77408e-36
index_of_multiple_deprivation_england_f26410_0_0	index_of_multiple_deprivation_england_f26410_0_0	ALPP	Deprivation_Indices	35014	8741	0.1271	0.004913	25.87	3.46446e-146	0.1249	0.009811	12.73	8.15515e-37	3.46446e-146	8.15515e-37
usual_walking_pace_f924_0_0	usual_walking_pace_f924_0_02	ULBP2	Exercise_Freq	40135	10020	-0.3777	0.01462	-25.84	4.97793e-146	-0.3948	0.03082	-12.81	2.92456e-37	6.96867e-210	1.1611e-55
time_spent_watching_television_tv_f1070_0_0	time_spent_watching_television_tv_f1070_0_0	TGFA	Exercise_Freq	40338	10088	0.1276	0.004939	25.83	5.79039e-146	0.1425	0.01016	14.02	3.16254e-44	5.79039e-146	3.16254e-44
time_spent_watching_television_tv_f1070_0_0	time_spent_watching_television_tv_f1070_0_0	CD74	Exercise_Freq	40751	10186	0.1185	0.004592	25.81	1.09356e-145	0.1252	0.00913	13.71	2.01876e-42	1.09356e-145	2.01876e-42
smoking_status_f20116_0_0_Current	smoking_status_f20116_0_0_Current	FBLN2	Smoking	35494	8874	-0.3938	0.01525	-25.82	1.12528e-145	-0.324	0.03061	-10.58	5.07567e-26	1.12528e-145	5.07567e-26
pack_years_of_smoking_f20161_0_0	pack_years_of_smoking_f20161_0_0	CST3	Smoking	40756	10190	0.1166	0.00452	25.81	1.13713e-145	0.09682	0.00935	10.36	5.27387e-25	1.13713e-145	5.27387e-25
time_spent_watching_television_tv_f1070_0_0	time_spent_watching_television_tv_f1070_0_0	PLA2G15	Exercise_Freq	40515	10139	0.1208	0.004682	25.8	1.31242e-145	0.1136	0.009469	11.99	6.37238e-33	1.31242e-145	6.37238e-33
pack_years_of_smoking_f20161_0_0	pack_years_of_smoking_f20161_0_0	F9	Smoking	40763	10186	0.1263	0.004896	25.79	1.68778e-145	0.1425	0.009854	14.46	6.69155e-47	1.68778e-145	6.69155e-47
current_tobacco_smoking_f1239_0_0_No	current_tobacco_smoking_f1239_0_0_No	PCDH9	Smoking	35339	8833	0.4035	0.01564	25.8	1.86175e-145	0.4907	0.03082	15.92	2.6803e-56	1.86175e-145	2.6803e-56
current_tobacco_smoking_f1239_0_0_Yes._on_most_or_all_days	current_tobacco_smoking_f1239_0_0_Yes._on_most_or_all_days	CDCP1	Smoking	40500	10120	0.3977	0.01543	25.78	2.09766e-145	0.3952	0.03133	12.61	3.29126e-36	2.09766e-145	3.29126e-36
types_of_physical_activity_in_last_4_weeks_f6164_0_0.multi_Other_exercises_.eg._swimming._cycling._keep_fit._bowling.	types_of_physical_activity_in_last_4_weeks_f6164_0_0.multi_Other_exercises_.eg._swimming._cycling._keep_fit._bowling.	GGH	Exercise_Freq	39959	9973	-0.2271	0.008807	-25.78	2.20627e-145	-0.244	0.01754	-13.91	1.34688e-43	2.20627e-145	1.34688e-43
time_spent_watching_television_tv_f1070_0_0	time_spent_watching_television_tv_f1070_0_0	CD99L2	Exercise_Freq	40405	10104	0.1253	0.004861	25.77	2.55826e-145	0.118	0.009537	12.38	6.28118e-35	2.55826e-145	6.28118e-35
at_or_above_moderate_vigorous_walking_recommendation_f22036_0_0	at_or_above_moderate_vigorous_walking_recommendation_f22036_0_0	ITGAV	Exercise_MET	33163	8224	0.3267	0.01267	25.78	3.82865e-145	0.3535	0.02612	13.54	2.64836e-41	3.82865e-145	2.64836e-41
time_spent_watching_television_tv_f1070_0_0	time_spent_watching_television_tv_f1070_0_0	OSCAR	Exercise_Freq	40425	10124	0.103	0.003999	25.76	3.84106e-145	0.09266	0.007984	11.61	5.98982e-31	3.84106e-145	5.98982e-31
income_score_england_f26411_0_0	income_score_england_f26411_0_0	CXCL17	Deprivation_Indices	35531	8918	0.13	0.005043	25.77	3.93566e-145	0.117	0.009924	11.78	8.09039e-32	3.93566e-145	8.09039e-32
types_of_transport_used_excluding_work_f6162_0_0.multi_Cycle	types_of_transport_used_excluding_work_f6162_0_0.multi_Cycle	CA14	Exercise_Freq	40938	10233	0.466	0.0181	25.75	4.39096e-145	0.4466	0.03691	12.1	1.82429e-33	4.39096e-145	1.82429e-33
current_tobacco_smoking_f1239_0_0_Yes._on_most_or_all_days	current_tobacco_smoking_f1239_0_0_Yes._on_most_or_all_days	CLEC6A	Smoking	39848	9961	0.415	0.01612	25.75	4.79949e-145	0.4702	0.03235	14.53	2.29035e-47	4.79949e-145	2.29035e-47
smoking_status_f20116_0_0_Never	smoking_status_f20116_0_0_Never	SLITRK1	Smoking	34453	8619	0.2656	0.01031	25.77	5.18199e-145	0.2763	0.02039	13.55	2.0915e-41	5.18199e-145	2.0915e-41
major_dietary_changes_in_the_last_5_years_f1538_0_0_Yes._because_of_illness	major_dietary_changes_in_the_last_5_years_f1538_0_0_Yes._because_of_illness	RTN4R	Diet_Weekly	41155	10292	0.358	0.01391	25.74	5.84149e-145	0.34	0.0275	12.36	7.40826e-35	5.84149e-145	7.40826e-35
types_of_physical_activity_in_last_4_weeks_f6164_0_0.multi_None_of_the_above	types_of_physical_activity_in_last_4_weeks_f6164_0_0.multi_None_of_the_above	GFRA1	Exercise_Freq	40894	10237	0.4487	0.01743	25.74	6.09551e-145	0.4437	0.03527	12.58	5.16578e-36	6.09551e-145	5.16578e-36
usual_walking_pace_f924_0_0	usual_walking_pace_f924_0_03	CTSS	Exercise_Freq	31782	7937	-0.4653	0.01806	-25.77	6.20414e-145	-0.4904	0.03662	-13.39	1.85721e-40	1.89495e-151	2.43989e-44
time_spent_watching_television_tv_f1070_0_0	time_spent_watching_television_tv_f1070_0_0	OSM	Exercise_Freq	40157	10033	0.1254	0.004873	25.73	8.27722e-145	0.1184	0.00979	12.09	2.07273e-33	8.27722e-145	2.07273e-33
major_dietary_changes_in_the_last_5_years_f1538_0_0_Yes._because_of_illness	major_dietary_changes_in_the_last_5_years_f1538_0_0_Yes._because_of_illness	GAST	Diet_Weekly	35399	8853	0.4043	0.01571	25.73	1.19257e-144	0.3963	0.03269	12.12	1.47231e-33	1.19257e-144	1.47231e-33
education_score_england_f26414_0_0	education_score_england_f26414_0_0	LAMP3	Deprivation_Indices	35502	8868	0.1276	0.004959	25.73	1.24879e-144	0.1234	0.009814	12.58	5.83827e-36	1.24879e-144	5.83827e-36
income_score_england_f26411_0_0	income_score_england_f26411_0_0	PIGR	Deprivation_Indices	34680	8695	0.1425	0.005538	25.72	1.45399e-144	0.1443	0.01102	13.1	8.07891e-39	1.45399e-144	8.07891e-39
types_of_physical_activity_in_last_4_weeks_f6164_0_0.multi_None_of_the_above	types_of_physical_activity_in_last_4_weeks_f6164_0_0.multi_None_of_the_above	FABP4	Exercise_Freq	41120	10285	0.4516	0.01757	25.7	1.51947e-144	0.4334	0.03459	12.53	9.69677e-36	1.51947e-144	9.69677e-36
smoking_status_f20116_0_0_Current	smoking_status_f20116_0_0_Current	PCDH9	Smoking	35339	8833	-0.4033	0.01568	-25.72	1.5258e-144	-0.4923	0.03093	-15.92	2.87192e-56	1.5258e-144	2.87192e-56
usual_walking_pace_f924_0_0	usual_walking_pace_f924_0_03	SEPTIN8	Exercise_Freq	35030	8747	-0.4771	0.01856	-25.71	2.0292e-144	-0.4805	0.03635	-13.22	1.68288e-39	5.73325e-143	2.35923e-38
pack_years_of_smoking_f20161_0_0	pack_years_of_smoking_f20161_0_0	PILRB	Smoking	40663	10164	0.0759	0.002954	25.69	2.16832e-144	0.06737	0.00611	11.03	4.12858e-28	2.16832e-144	4.12858e-28
bread_type_f1448_0_0_White	bread_type_f1448_0_0_White	TREM2	Diet_Weekly	39430	9850	0.2438	0.009492	25.69	2.28483e-144	0.2395	0.01873	12.79	3.82515e-37	2.28483e-144	3.82515e-37
alcohol_intake_frequency_f1558_0_0	alcohol_intake_frequency_f1558_0_05	LRIG1	Alcohol	40996	10241	-0.4011	0.01562	-25.68	3.00094e-144	-0.3846	0.03053	-12.6	4.11428e-36	0	2.54876e-98
education_score_england_f26414_0_0	education_score_england_f26414_0_0	TNFRSF10A	Deprivation_Indices	34869	8739	0.1199	0.004668	25.69	3.35413e-144	0.1136	0.009264	12.26	2.78568e-34	3.35413e-144	2.78568e-34
usual_walking_pace_f924_0_0	usual_walking_pace_f924_0_02	CCL16	Exercise_Freq	40956	10222	-0.3142	0.01224	-25.67	3.37735e-144	-0.2773	0.02486	-11.16	9.82339e-29	0	3.06917e-78
education_score_england_f26414_0_0	education_score_england_f26414_0_0	IL1RN	Deprivation_Indices	35087	8782	0.1358	0.00529	25.68	4.22443e-144	0.1474	0.01061	13.89	1.99126e-43	4.22443e-144	1.99126e-43
time_spent_watching_television_tv_f1070_0_0	time_spent_watching_television_tv_f1070_0_0	BST2	Exercise_Freq	40763	10174	0.1237	0.004822	25.66	4.50007e-144	0.1466	0.00981	14.94	6.03331e-50	4.50007e-144	6.03331e-50
average_total_household_income_before_tax_f738_0_0	average_total_household_income_before_tax_f738_0_03	PLAUR	Deprivation_Indices	34405	8578	-0.3729	0.01453	-25.67	5.9011e-144	-0.36	0.02818	-12.77	4.9683e-37	2.55699e-266	3.14778e-70
time_spent_watching_television_tv_f1070_0_0	time_spent_watching_television_tv_f1070_0_0	SIGLEC1	Exercise_Freq	40568	10150	0.1117	0.004355	25.65	6.20177e-144	0.1178	0.008806	13.38	1.85331e-40	6.20177e-144	1.85331e-40
types_of_physical_activity_in_last_4_weeks_f6164_0_0.multi_Other_exercises_.eg._swimming._cycling._keep_fit._bowling.	types_of_physical_activity_in_last_4_weeks_f6164_0_0.multi_Other_exercises_.eg._swimming._cycling._keep_fit._bowling.	PRSS8	Exercise_Freq	40472	10111	-0.2292	0.008937	-25.65	6.59017e-144	-0.254	0.01803	-14.09	1.20115e-44	6.59017e-144	1.20115e-44
time_spent_watching_television_tv_f1070_0_0	time_spent_watching_television_tv_f1070_0_0	OCLN	Exercise_Freq	35050	8777	0.1335	0.005202	25.66	6.95659e-144	0.1417	0.01058	13.39	1.73439e-40	6.95659e-144	1.73439e-40
alcohol_intake_frequency_f1558_0_0	alcohol_intake_frequency_f1558_0_06	COL6A3	Alcohol	41264	10323	-0.5024	0.0196	-25.64	7.32219e-144	-0.4283	0.03936	-10.88	1.99427e-27	4.63983e-289	7.63075e-60
usual_walking_pace_f924_0_0	usual_walking_pace_f924_0_03	FSTL1	Exercise_Freq	34245	8559	-0.4924	0.01919	-25.66	7.92949e-144	-0.495	0.03732	-13.26	9.26726e-40	1.62096e-142	1.46014e-38
usual_walking_pace_f924_0_0	usual_walking_pace_f924_0_02	ADGRG1	Exercise_Freq	40250	10066	-0.4148	0.01618	-25.64	8.12296e-144	-0.428	0.03186	-13.43	8.68971e-41	2.05823e-241	7.32659e-74
time_spent_watching_television_tv_f1070_0_0	time_spent_watching_television_tv_f1070_0_0	SSC5D	Exercise_Freq	40554	10149	0.11	0.004292	25.64	8.32117e-144	0.1191	0.008595	13.85	3.0574e-43	8.32117e-144	3.0574e-43
current_tobacco_smoking_f1239_0_0_No	current_tobacco_smoking_f1239_0_0_No	FBLN2	Smoking	35494	8874	0.3902	0.01521	25.65	8.63709e-144	0.3251	0.03051	10.66	2.36518e-26	8.63709e-144	2.36518e-26
time_spent_watching_television_tv_f1070_0_0	time_spent_watching_television_tv_f1070_0_0	MSR1	Exercise_Freq	40737	10200	0.108	0.004215	25.63	9.91481e-144	0.1108	0.008664	12.78	3.8789e-37	9.91481e-144	3.8789e-37
usual_walking_pace_f924_0_0	usual_walking_pace_f924_0_02	FGF23	Exercise_Freq	40730	10167	-0.4312	0.01683	-25.63	1.05917e-143	-0.4669	0.03543	-13.18	2.48597e-39	6.37427e-215	2.6093e-55
pack_years_of_smoking_f20161_0_0	pack_years_of_smoking_f20161_0_0	CCL21	Smoking	40828	10216	0.1227	0.00479	25.62	1.12761e-143	0.1298	0.009468	13.71	2.08046e-42	1.12761e-143	2.08046e-42
alcohol_intake_frequency_f1558_0_0	alcohol_intake_frequency_f1558_0_06	CHRDL1	Alcohol	40871	10218	-0.4668	0.01822	-25.62	1.12992e-143	-0.4128	0.03641	-11.34	1.31239e-29	1.98622e-260	3.64192e-55
average_total_household_income_before_tax_f738_0_0	average_total_household_income_before_tax_f738_0_04	PIGR	Deprivation_Indices	34168	8579	-0.4281	0.01671	-25.62	2.15574e-143	-0.425	0.033	-12.88	1.2917e-37	2.91285e-190	1.13908e-48
major_dietary_changes_in_the_last_5_years_f1538_0_0_Yes._because_of_illness	major_dietary_changes_in_the_last_5_years_f1538_0_0_Yes._because_of_illness	IL1RN	Diet_Weekly	40728	10176	0.3779	0.01477	25.59	2.53795e-143	0.3867	0.03029	12.77	4.7672e-37	2.53795e-143	4.7672e-37
ipaq_activity_group_f22032_0_0	ipaq_activity_group_f22032_0_03	CLMP	Exercise_MET	33162	8236	-0.3309	0.01292	-25.61	2.63548e-143	-0.3112	0.02662	-11.69	2.56399e-31	1.05265e-144	3.55656e-30
usual_walking_pace_f924_0_0	usual_walking_pace_f924_0_03	PRCP	Exercise_Freq	40689	10169	-0.4281	0.01673	-25.59	2.73232e-143	-0.4745	0.03365	-14.1	9.9844e-45	4.51924e-173	2.5012e-51
smoking_status_f20116_0_0_Never	smoking_status_f20116_0_0_Never	BPIFB1	Smoking	40724	10185	-0.2154	0.00842	-25.59	2.9127e-143	-0.2276	0.01677	-13.57	1.33283e-41	2.9127e-143	1.33283e-41
smoking_status_f20116_0_0_Never	smoking_status_f20116_0_0_Never	FGF21	Smoking	41099	10273	-0.2469	0.00965	-25.58	3.27915e-143	-0.2893	0.01912	-15.13	3.49489e-51	3.27915e-143	3.49489e-51
major_dietary_changes_in_the_last_5_years_f1538_0_0_Yes._because_of_illness	major_dietary_changes_in_the_last_5_years_f1538_0_0_Yes._because_of_illness	PRAP1	Diet_Weekly	35490	8878	0.369	0.01442	25.59	3.48711e-143	0.4355	0.02925	14.89	1.63151e-49	3.48711e-143	1.63151e-49
ipaq_activity_group_f22032_0_0	ipaq_activity_group_f22032_0_03	CA6	Exercise_MET	32739	8176	0.2818	0.01101	25.6	3.78358e-143	0.2603	0.02203	11.81	6.00151e-32	2.16448e-149	4.66179e-36
summed_met_minutes_per_week_for_all_activity_f22040_0_0	summed_met_minutes_per_week_for_all_activity_f22040_0_0	CRTAC1	Exercise_MET	33181	8366	0.09735	0.003803	25.6	3.88434e-143	0.08668	0.007621	11.37	9.46376e-30	3.88434e-143	9.46376e-30
usual_walking_pace_f924_0_0	usual_walking_pace_f924_0_03	GLA	Exercise_Freq	34335	8592	-0.4915	0.0192	-25.59	4.3133e-143	-0.4753	0.03821	-12.44	3.31169e-35	3.75814e-156	6.81424e-38
usual_walking_pace_f924_0_0	usual_walking_pace_f924_0_02	IL2RA	Exercise_Freq	40164	10042	-0.3736	0.01461	-25.57	5.03087e-143	-0.3381	0.02985	-11.33	1.46025e-29	1.09309e-259	3.07443e-51
alcohol_intake_frequency_f1558_0_0	alcohol_intake_frequency_f1558_0_06	CST3	Alcohol	40861	10215	-0.4776	0.01869	-25.56	5.83377e-143	-0.3968	0.03685	-10.77	6.81946e-27	2.94357e-288	9.12083e-68
snoring_f1210_0_0_No	snoring_f1210_0_0_No	SSC4D	Sleep	40752	10190	-0.2239	0.00876	-25.55	6.57571e-143	-0.2377	0.0176	-13.5	3.37645e-41	6.57571e-143	3.37645e-41
usual_walking_pace_f924_0_0	usual_walking_pace_f924_0_03	ITGBL1	Exercise_Freq	35167	8806	-0.4361	0.01705	-25.57	6.64716e-143	-0.4403	0.03372	-13.06	1.29715e-38	3.70558e-142	9.51965e-39
alcohol_intake_frequency_f1558_0_0	alcohol_intake_frequency_f1558_0_06	LAIR1	Alcohol	40733	10187	-0.4424	0.01731	-25.55	7.3775e-143	-0.4072	0.03602	-11.3	1.87243e-29	2.70498e-283	7.82364e-66
usual_walking_pace_f924_0_0	usual_walking_pace_f924_0_02	FGFR2	Exercise_Freq	40562	10146	-0.4066	0.01591	-25.55	8.03448e-143	-0.4273	0.03227	-13.24	1.08458e-39	9.46953e-272	1.48361e-65
usual_walking_pace_f924_0_0	usual_walking_pace_f924_0_02	FABP1	Exercise_Freq	40403	10113	-0.4214	0.0165	-25.54	9.42488e-143	-0.3552	0.03306	-10.74	8.86825e-27	2.98834e-249	1.73899e-47
education_score_england_f26414_0_0	education_score_england_f26414_0_0	ASGR1	Deprivation_Indices	34899	8709	0.1339	0.005241	25.55	1.1402e-142	0.116	0.01035	11.21	5.92479e-29	1.1402e-142	5.92479e-29
alcohol_intake_frequency_f1558_0_0	alcohol_intake_frequency_f1558_0_05	PLAUR	Alcohol	40473	10118	-0.4844	0.01897	-25.53	1.14388e-142	-0.4263	0.03786	-11.26	3.13509e-29	4.68012e-222	1.63956e-40
usual_walking_pace_f924_0_0	usual_walking_pace_f924_0_02	SPINK1	Exercise_Freq	40453	10109	-0.3986	0.01562	-25.52	1.7128e-142	-0.3577	0.03226	-11.09	2.13309e-28	9.10744e-174	9.89643e-36
bread_type_f1448_0_0_Wholemeal_or_wholegrain	bread_type_f1448_0_0_Wholemeal_or_wholegrain	ASGR1	Diet_Weekly	39169	9760	-0.2472	0.009706	-25.47	5.82636e-142	-0.2457	0.01963	-12.52	1.13024e-35	5.82636e-142	1.13024e-35
alcohol_intake_frequency_f1558_0_0	alcohol_intake_frequency_f1558_0_05	CEACAM16	Alcohol	35296	8828	-0.4656	0.01827	-25.48	6.56135e-142	-0.4512	0.03567	-12.65	2.36682e-36	0	1.25386e-225
snoring_f1210_0_0_Yes	snoring_f1210_0_0_Yes	SSC4D	Sleep	40752	10190	0.2327	0.009144	25.45	9.54708e-142	0.2509	0.01839	13.64	5.23083e-42	9.54708e-142	5.23083e-42
alcohol_drinker_status_f20117_0_0_Current	alcohol_drinker_status_f20117_0_0_Current	DSC2	Alcohol	40355	10096	-0.425	0.0167	-25.45	1.01666e-141	-0.3871	0.03278	-11.81	5.6271e-32	1.01666e-141	5.6271e-32
pack_years_of_smoking_f20161_0_0	pack_years_of_smoking_f20161_0_0	PLAT	Smoking	41035	10258	0.1173	0.00461	25.44	1.03586e-141	0.1289	0.009209	14	4.09239e-44	1.03586e-141	4.09239e-44
pack_years_of_smoking_f20161_0_0	pack_years_of_smoking_f20161_0_0	EDN1	Smoking	34422	8613	0.1324	0.0052	25.46	1.0792e-141	0.1244	0.01067	11.66	3.52013e-31	1.0792e-141	3.52013e-31
types_of_physical_activity_in_last_4_weeks_f6164_0_0.multi_None_of_the_above	types_of_physical_activity_in_last_4_weeks_f6164_0_0.multi_None_of_the_above	TNFRSF1A	Exercise_Freq	40646	10141	0.4578	0.018	25.43	1.56264e-141	0.4648	0.03622	12.83	2.05633e-37	1.56264e-141	2.05633e-37
usual_walking_pace_f924_0_0	usual_walking_pace_f924_0_03	PLTP	Exercise_Freq	40820	10192	0.4117	0.01619	25.43	1.57839e-141	0.3911	0.03234	12.09	1.93257e-33	2.10358e-172	8.273e-40
alcohol_intake_frequency_f1558_0_0	alcohol_intake_frequency_f1558_0_06	CLEC7A	Alcohol	41212	10301	-0.3559	0.014	-25.42	1.68676e-141	-0.4106	0.02777	-14.79	5.59852e-49	1.43737e-286	2.31658e-72
types_of_physical_activity_in_last_4_weeks_f6164_0_0.multi_Other_exercises_.eg._swimming._cycling._keep_fit._bowling.	types_of_physical_activity_in_last_4_weeks_f6164_0_0.multi_Other_exercises_.eg._swimming._cycling._keep_fit._bowling.	INHBC	Exercise_Freq	40616	10171	-0.2222	0.008739	-25.42	1.7419e-141	-0.2358	0.01766	-13.35	2.48676e-40	1.7419e-141	2.48676e-40
usual_walking_pace_f924_0_0	usual_walking_pace_f924_0_02	RNASET2	Exercise_Freq	40760	10176	-0.3865	0.0152	-25.42	2.00755e-141	-0.3728	0.02988	-12.48	1.81474e-35	2.29415e-238	2.63444e-60
time_spent_watching_television_tv_f1070_0_0	time_spent_watching_television_tv_f1070_0_0	TNFRSF14	Exercise_Freq	40430	10119	0.1244	0.004896	25.42	2.20299e-141	0.1354	0.009649	14.03	2.62903e-44	2.20299e-141	2.62903e-44
ipaq_activity_group_f22032_0_0	ipaq_activity_group_f22032_0_03	IL18R1	Exercise_MET	33144	8335	-0.2856	0.01123	-25.43	2.64716e-141	-0.3049	0.02229	-13.68	3.92164e-42	2.93162e-140	4.18235e-42
alcohol_intake_frequency_f1558_0_0	alcohol_intake_frequency_f1558_0_05	EPHA2	Alcohol	39301	9828	-0.4874	0.01918	-25.41	2.77698e-141	-0.3909	0.03788	-10.32	7.67213e-25	7.46839e-304	1.83105e-76
major_dietary_changes_in_the_last_5_years_f1538_0_0_Yes._because_of_illness	major_dietary_changes_in_the_last_5_years_f1538_0_0_Yes._because_of_illness	UMOD	Diet_Weekly	41186	10299	-0.2752	0.01083	-25.4	2.81328e-141	-0.2509	0.02156	-11.64	4.13293e-31	2.81328e-141	4.13293e-31
time_spent_watching_television_tv_f1070_0_0	time_spent_watching_television_tv_f1070_0_0	NPDC1	Exercise_Freq	40395	10108	0.1209	0.004761	25.4	3.24975e-141	0.1298	0.009574	13.56	1.568e-41	3.24975e-141	1.568e-41
time_spent_watching_television_tv_f1070_0_0	time_spent_watching_television_tv_f1070_0_0	CD300C	Exercise_Freq	40748	10189	0.1069	0.00421	25.39	4.04233e-141	0.098	0.008552	11.46	3.24714e-30	4.04233e-141	3.24714e-30
time_spent_watching_television_tv_f1070_0_0	time_spent_watching_television_tv_f1070_0_0	MMP12	Exercise_Freq	40438	10097	0.1083	0.004265	25.39	4.05108e-141	0.107	0.008776	12.2	5.62263e-34	4.05108e-141	5.62263e-34
alcohol_intake_frequency_f1558_0_0	alcohol_intake_frequency_f1558_0_06	VWA1	Alcohol	41044	10267	0.4878	0.01922	25.38	5.15032e-141	0.4878	0.03749	13.01	2.12005e-38	0	4.25709e-81
smoking_status_f20116_0_0_Current	smoking_status_f20116_0_0_Current	NTRK3	Smoking	41170	10290	-0.3826	0.01508	-25.37	5.87073e-141	-0.3914	0.03004	-13.03	1.66864e-38	5.87073e-141	1.66864e-38
current_tobacco_smoking_f1239_0_0_No	current_tobacco_smoking_f1239_0_0_No	NTRK3	Smoking	41170	10290	0.3813	0.01504	25.36	8.77234e-141	0.3932	0.02995	13.13	4.8202e-39	8.77234e-141	4.8202e-39
current_tobacco_smoking_f1239_0_0_Yes._on_most_or_all_days	current_tobacco_smoking_f1239_0_0_Yes._on_most_or_all_days	SERPING1	Smoking	35476	8871	0.4547	0.01792	25.37	9.49954e-141	0.4634	0.03635	12.75	6.68855e-37	9.49954e-141	6.68855e-37
usual_walking_pace_f924_0_0	usual_walking_pace_f924_0_02	PIGR	Exercise_Freq	39941	9972	-0.4331	0.01708	-25.36	9.66739e-141	-0.4544	0.03296	-13.79	7.74293e-43	2.02279e-226	2.04765e-67
time_spent_watching_television_tv_f1070_0_0	time_spent_watching_television_tv_f1070_0_0	GPR37	Exercise_Freq	39644	9935	0.104	0.004099	25.36	9.70455e-141	0.129	0.00841	15.34	1.7712e-52	9.70455e-141	1.7712e-52
usual_walking_pace_f924_0_0	usual_walking_pace_f924_0_02	SIGLEC1	Exercise_Freq	40612	10156	-0.3771	0.01487	-25.35	9.99118e-141	-0.3856	0.02957	-13.04	1.51942e-38	2.35697e-296	2.8389e-68
current_tobacco_smoking_f1239_0_0_Yes._on_most_or_all_days	current_tobacco_smoking_f1239_0_0_Yes._on_most_or_all_days	FBLN2	Smoking	35494	8874	-0.4417	0.01741	-25.37	1.1011e-140	-0.3669	0.03512	-10.45	2.13231e-25	1.1011e-140	2.13231e-25
at_or_above_moderate_vigorous_recommendation_f22035_0_0	at_or_above_moderate_vigorous_recommendation_f22035_0_0	CA14	Exercise_MET	33092	8306	0.2531	0.009979	25.37	1.2564e-140	0.2282	0.02019	11.3	2.18001e-29	1.2564e-140	2.18001e-29
smoking_status_f20116_0_0_Current	smoking_status_f20116_0_0_Current	DPP10	Smoking	40751	10189	0.3781	0.01492	25.34	1.31982e-140	0.3892	0.03029	12.85	1.66325e-37	1.31982e-140	1.66325e-37
education_score_england_f26414_0_0	education_score_england_f26414_0_0	PRSS8	Deprivation_Indices	35082	8704	0.1242	0.004898	25.36	1.32125e-140	0.1266	0.009942	12.73	8.54291e-37	1.32125e-140	8.54291e-37
current_tobacco_smoking_f1239_0_0_No	current_tobacco_smoking_f1239_0_0_No	HAVCR1	Smoking	41100	10273	-0.321	0.01267	-25.34	1.52106e-140	-0.3129	0.02555	-12.25	3.02982e-34	1.52106e-140	3.02982e-34
bread_type_f1448_0_0_Wholemeal_or_wholegrain	bread_type_f1448_0_0_Wholemeal_or_wholegrain	HGF	Diet_Weekly	39858	9980	-0.243	0.009593	-25.33	1.86634e-140	-0.2503	0.01945	-12.87	1.31041e-37	1.86634e-140	1.31041e-37
alcohol_intake_frequency_f1558_0_0	alcohol_intake_frequency_f1558_0_06	PRND	Alcohol	35370	8834	-0.5231	0.02064	-25.34	1.93164e-140	-0.5289	0.04084	-12.95	5.28194e-38	7.54526e-266	5.08532e-67
major_dietary_changes_in_the_last_5_years_f1538_0_0_Yes._because_of_illness	major_dietary_changes_in_the_last_5_years_f1538_0_0_Yes._because_of_illness	ADM	Diet_Weekly	41155	10292	0.3479	0.01374	25.32	2.18394e-140	0.3234	0.02733	11.83	4.19001e-32	2.18394e-140	4.19001e-32
smoking_status_f20116_0_0_Never	smoking_status_f20116_0_0_Never	ACVRL1	Smoking	40425	10110	-0.2316	0.009147	-25.32	2.20142e-140	-0.2426	0.01801	-13.47	5.41011e-41	2.20142e-140	5.41011e-41
current_tobacco_smoking_f1239_0_0_No	current_tobacco_smoking_f1239_0_0_No	DPP10	Smoking	40751	10189	-0.3767	0.01488	-25.32	2.22298e-140	-0.3925	0.03021	-12.99	2.77246e-38	2.22298e-140	2.77246e-38
alcohol_intake_frequency_f1558_0_0	alcohol_intake_frequency_f1558_0_06	VASN	Alcohol	40132	10033	-0.4818	0.01903	-25.31	2.84781e-140	-0.5956	0.03846	-15.48	1.83473e-53	1.00095e-287	6.56652e-95
usual_walking_pace_f924_0_0	usual_walking_pace_f924_0_03	VWA1	Exercise_Freq	40713	10193	-0.4281	0.01691	-25.31	3.05102e-140	-0.4395	0.03402	-12.92	7.03277e-38	8.48232e-146	1.82589e-37
ipaq_activity_group_f22032_0_0	ipaq_activity_group_f22032_0_03	IL1RN	Exercise_MET	32702	8235	-0.3667	0.01448	-25.33	3.30586e-140	-0.302	0.02952	-10.23	2.06153e-24	8.1891e-139	1.18289e-23
time_spent_watching_television_tv_f1070_0_0	time_spent_watching_television_tv_f1070_0_0	FABP1	Exercise_Freq	40365	10102	0.1223	0.004832	25.3	3.8364e-140	0.09495	0.009392	10.11	6.54338e-24	3.8364e-140	6.54338e-24
education_score_england_f26414_0_0	education_score_england_f26414_0_0	TFF1	Deprivation_Indices	34982	8737	0.1275	0.005037	25.32	3.86095e-140	0.135	0.01006	13.42	1.16189e-40	3.86095e-140	1.16189e-40
usual_walking_pace_f924_0_0	usual_walking_pace_f924_0_02	LRRN1	Exercise_Freq	39694	9915	0.3524	0.01393	25.3	3.95328e-140	0.3451	0.02708	12.75	6.47669e-37	2.16451e-212	6.10339e-66
summed_days_activity_f22033_0_0	summed_days_activity_f22033_0_0	IL1RN	Exercise_MET	33578	8416	-0.1313	0.005187	-25.32	4.41532e-140	-0.115	0.0106	-10.85	3.13218e-27	4.41532e-140	3.13218e-27
smoking_status_f20116_0_0_Current	smoking_status_f20116_0_0_Current	CEACAM8	Smoking	40070	10014	0.3748	0.01482	25.3	4.46669e-140	0.3515	0.02955	11.9	2.03911e-32	4.46669e-140	2.03911e-32
summed_minutes_activity_f22034_0_0	summed_minutes_activity_f22034_0_0	CRTAC1	Exercise_MET	33181	8366	0.09624	0.003802	25.31	4.75519e-140	0.08383	0.007682	10.91	1.54013e-27	4.75519e-140	1.54013e-27
usual_walking_pace_f924_0_0	usual_walking_pace_f924_0_03	ASGR2	Exercise_Freq	35207	8797	-0.4396	0.01738	-25.3	5.87113e-140	-0.4561	0.03554	-12.84	2.24603e-37	4.65313e-141	2.47466e-36
ipaq_activity_group_f22032_0_0	ipaq_activity_group_f22032_0_03	ITGA11	Exercise_MET	32818	8152	0.3548	0.01403	25.3	7.90601e-140	0.3615	0.02881	12.55	8.86952e-36	1.62101e-142	6.39427e-37
types_of_physical_activity_in_last_4_weeks_f6164_0_0.multi_None_of_the_above	types_of_physical_activity_in_last_4_weeks_f6164_0_0.multi_None_of_the_above	ASGR1	Exercise_Freq	40296	10084	0.4626	0.01831	25.27	8.20906e-140	0.4601	0.03817	12.06	3.09197e-33	8.20906e-140	3.09197e-33
usual_walking_pace_f924_0_0	usual_walking_pace_f924_0_03	ADAM8	Exercise_Freq	40715	10193	-0.419	0.01659	-25.26	9.66188e-140	-0.4646	0.03312	-14.03	2.74426e-44	3.17878e-145	1.6652e-45
smoking_status_f20116_0_0_Never	smoking_status_f20116_0_0_Never	SUSD5	Smoking	34514	8631	0.2145	0.008483	25.28	9.66651e-140	0.2104	0.01679	12.53	1.01401e-35	9.66651e-140	1.01401e-35
usual_walking_pace_f924_0_0	usual_walking_pace_f924_0_03	IGSF8	Exercise_Freq	40471	10087	-0.4479	0.01773	-25.26	1.08503e-139	-0.4731	0.03606	-13.12	5.33433e-39	2.36094e-141	6.70521e-38
usual_walking_pace_f924_0_0	usual_walking_pace_f924_0_03	SPON1	Exercise_Freq	40467	10133	-0.4075	0.01613	-25.26	1.19063e-139	-0.406	0.03315	-12.25	3.07213e-34	3.74281e-138	4.34188e-33
bread_type_f1448_0_0_White	bread_type_f1448_0_0_White	LAMP3	Diet_Weekly	39830	9923	0.2635	0.01043	25.26	1.24616e-139	0.254	0.02071	12.26	2.50725e-34	1.24616e-139	2.50725e-34
current_tobacco_smoking_f1239_0_0_Yes._on_most_or_all_days	current_tobacco_smoking_f1239_0_0_Yes._on_most_or_all_days	IL15	Smoking	40753	10187	0.4436	0.01757	25.25	1.26077e-139	0.4992	0.03359	14.86	1.8888e-49	1.26077e-139	1.8888e-49
smoking_status_f20116_0_0_Current	smoking_status_f20116_0_0_Current	CST7	Smoking	40860	10212	0.282	0.01117	25.25	1.26952e-139	0.2571	0.02236	11.49	2.16154e-30	1.26952e-139	2.16154e-30
usual_walking_pace_f924_0_0	usual_walking_pace_f924_0_03	SPINK4	Exercise_Freq	40378	10097	-0.3489	0.01382	-25.25	1.41567e-139	-0.2794	0.02728	-10.24	1.65174e-24	3.00453e-142	6.79011e-25
usual_walking_pace_f924_0_0	usual_walking_pace_f924_0_03	MMP7	Exercise_Freq	39642	9913	-0.4316	0.01709	-25.25	1.43439e-139	-0.4557	0.03364	-13.55	1.9151e-41	9.35131e-140	5.10101e-41
alcohol_intake_frequency_f1558_0_0	alcohol_intake_frequency_f1558_0_06	CD300C	Alcohol	41114	10285	-0.4328	0.01715	-25.24	1.7056e-139	-0.4636	0.03444	-13.46	5.82845e-41	3.50371e-278	1.1045e-61
usual_walking_pace_f924_0_0	usual_walking_pace_f924_0_03	PAMR1	Exercise_Freq	40457	10105	-0.3953	0.01567	-25.23	2.31636e-139	-0.3764	0.03097	-12.15	9.44073e-34	8.37129e-180	5.7159e-40
pack_years_of_smoking_f20161_0_0	pack_years_of_smoking_f20161_0_0	AGRN	Smoking	40836	10208	0.1162	0.004606	25.23	2.44088e-139	0.1128	0.009635	11.71	1.79287e-31	2.44088e-139	1.79287e-31
alcohol_intake_frequency_f1558_0_0	alcohol_intake_frequency_f1558_0_05	ULBP2	Alcohol	40456	10104	-0.4289	0.017	-25.22	2.61262e-139	-0.4108	0.03529	-11.64	4.12688e-31	0	3.6278e-78
education_score_england_f26414_0_0	education_score_england_f26414_0_0	GGH	Deprivation_Indices	34538	8665	0.1226	0.004857	25.24	3.028e-139	0.1261	0.009427	13.38	2.12686e-40	3.028e-139	2.12686e-40
usual_walking_pace_f924_0_0	usual_walking_pace_f924_0_03	HIP1R	Exercise_Freq	35024	8754	-0.4847	0.01921	-25.23	3.05002e-139	-0.4524	0.03523	-12.84	2.11639e-37	3.8802e-139	3.22173e-36
usual_walking_pace_f924_0_0	usual_walking_pace_f924_0_03	LGALS3	Exercise_Freq	40554	10139	-0.3684	0.01461	-25.22	3.10766e-139	-0.3198	0.02921	-10.95	9.82169e-28	8.36328e-140	7.19967e-27
types_of_physical_activity_in_last_4_weeks_f6164_0_0.multi_Other_exercises_.eg._swimming._cycling._keep_fit._bowling.	types_of_physical_activity_in_last_4_weeks_f6164_0_0.multi_Other_exercises_.eg._swimming._cycling._keep_fit._bowling.	GFRA1	Exercise_Freq	40894	10237	-0.2275	0.009021	-25.21	3.3551e-139	-0.2435	0.01798	-13.55	1.88912e-41	3.3551e-139	1.88912e-41
education_score_england_f26414_0_0	education_score_england_f26414_0_0	TNFRSF10B	Deprivation_Indices	34890	8718	0.1245	0.004934	25.23	3.39756e-139	0.1369	0.01084	12.63	3.06127e-36	3.39756e-139	3.06127e-36
alcohol_intake_frequency_f1558_0_0	alcohol_intake_frequency_f1558_0_05	CD79B	Alcohol	41208	10305	-0.4709	0.01868	-25.21	3.47399e-139	-0.4985	0.03701	-13.47	5.39423e-41	0	6.28199e-102
usual_walking_pace_f924_0_0	usual_walking_pace_f924_0_02	TIMP1	Exercise_Freq	40011	10008	-0.4218	0.01673	-25.21	4.11025e-139	-0.443	0.03396	-13.05	1.36907e-38	1.92208e-219	5.51172e-66
current_tobacco_smoking_f1239_0_0_No	current_tobacco_smoking_f1239_0_0_No	CEACAM8	Smoking	40070	10014	-0.3725	0.01478	-25.21	4.11251e-139	-0.3512	0.02946	-11.92	1.50608e-32	4.11251e-139	1.50608e-32
summed_days_activity_f22033_0_0	summed_days_activity_f22033_0_0	ADM	Exercise_MET	33944	8522	-0.1214	0.004815	-25.22	4.72683e-139	-0.1368	0.009551	-14.32	5.31241e-46	4.72683e-139	5.31241e-46
usual_walking_pace_f924_0_0	usual_walking_pace_f924_0_03	APCS	Exercise_Freq	34916	8728	-0.4451	0.01765	-25.21	4.87332e-139	-0.5179	0.03562	-14.54	2.44328e-47	1.10826e-196	8.83728e-69
past_tobacco_smoking_f1249_0_0	past_tobacco_smoking_f1249_0_04	PRSS8	Smoking	37358	9318	0.2798	0.0111	25.2	5.8257e-139	0.2543	0.02251	11.29	2.20214e-29	5.75836e-156	8.6394e-33
cereal_intake_f1458_0_0	cereal_intake_f1458_0_0	ALPP	Diet_Weekly	40439	10109	-0.1097	0.004355	-25.19	5.87818e-139	-0.1337	0.008413	-15.89	3.32079e-56	5.87818e-139	3.32079e-56
current_tobacco_smoking_f1239_0_0_No	current_tobacco_smoking_f1239_0_0_No	CST7	Smoking	40860	10212	-0.2805	0.01114	-25.18	7.54957e-139	-0.257	0.02228	-11.54	1.3441e-30	7.54957e-139	1.3441e-30
time_spent_watching_television_tv_f1070_0_0	time_spent_watching_television_tv_f1070_0_0	ADGRG2	Exercise_Freq	40421	10082	-0.115	0.004566	-25.18	7.96038e-139	-0.106	0.009021	-11.75	1.07781e-31	7.96038e-139	1.07781e-31
major_dietary_changes_in_the_last_5_years_f1538_0_0_Yes._because_of_illness	major_dietary_changes_in_the_last_5_years_f1538_0_0_Yes._because_of_illness	AGRN	Diet_Weekly	40985	10249	0.3543	0.01407	25.18	8.46939e-139	0.3431	0.02824	12.15	1.00548e-33	8.46939e-139	1.00548e-33
usual_walking_pace_f924_0_0	usual_walking_pace_f924_0_03	ANGPTL2	Exercise_Freq	40487	10114	-0.4296	0.01706	-25.18	8.70872e-139	-0.4819	0.03434	-14.03	2.5923e-44	7.14198e-154	1.44026e-50
pack_years_of_smoking_f20161_0_0	pack_years_of_smoking_f20161_0_0	MMP8	Smoking	40950	10236	0.1145	0.004548	25.17	8.71622e-139	0.1108	0.009192	12.05	3.21017e-33	8.71622e-139	3.21017e-33
education_score_england_f26414_0_0	education_score_england_f26414_0_0	TREM2	Deprivation_Indices	35116	8825	0.1138	0.004519	25.19	8.86449e-139	0.1241	0.008762	14.17	4.50224e-45	8.86449e-139	4.50224e-45
current_tobacco_smoking_f1239_0_0_Yes._on_most_or_all_days	current_tobacco_smoking_f1239_0_0_Yes._on_most_or_all_days	IL22	Smoking	35321	8832	0.4691	0.01863	25.18	1.19298e-138	0.4336	0.03969	10.92	1.32617e-27	1.19298e-138	1.32617e-27
summed_days_activity_f22033_0_0	summed_days_activity_f22033_0_0	CLEC4A	Exercise_MET	33620	8408	0.116	0.004609	25.18	1.40603e-138	0.1238	0.009248	13.38	1.94821e-40	1.40603e-138	1.94821e-40
time_spent_watching_television_tv_f1070_0_0	time_spent_watching_television_tv_f1070_0_0	WFDC2	Exercise_Freq	38339	9588	0.1193	0.004741	25.16	1.60506e-138	0.1006	0.009759	10.31	8.70003e-25	1.60506e-138	8.70003e-25
current_tobacco_smoking_f1239_0_0_Yes._on_most_or_all_days	current_tobacco_smoking_f1239_0_0_Yes._on_most_or_all_days	PCDH9	Smoking	35339	8833	-0.4512	0.01793	-25.16	1.81872e-138	-0.5349	0.03532	-15.14	3.66844e-51	1.81872e-138	3.66844e-51
education_score_england_f26414_0_0	education_score_england_f26414_0_0	WFDC2	Deprivation_Indices	33332	8305	0.128	0.005086	25.17	1.87985e-138	0.108	0.01018	10.61	3.84958e-26	1.87985e-138	3.84958e-26
smoking_status_f20116_0_0_Current	smoking_status_f20116_0_0_Current	HAVCR1	Smoking	41100	10273	0.3192	0.0127	25.14	2.19923e-138	0.3208	0.02568	12.5	1.43777e-35	2.19923e-138	1.43777e-35
alcohol_intake_frequency_f1558_0_0	alcohol_intake_frequency_f1558_0_06	CD5	Alcohol	41056	10256	-0.4934	0.01963	-25.13	2.7915e-138	-0.4969	0.03928	-12.65	2.06667e-36	2.90957e-284	1.07206e-70
income_score_england_f26411_0_0	income_score_england_f26411_0_0	ALPP	Deprivation_Indices	35014	8741	0.1237	0.004919	25.14	3.04056e-138	0.1227	0.009866	12.44	3.20506e-35	3.04056e-138	3.20506e-35
education_score_england_f26414_0_0	education_score_england_f26414_0_0	TNFRSF1A	Deprivation_Indices	35182	8761	0.1287	0.00512	25.14	3.35668e-138	0.1308	0.01018	12.85	1.8399e-37	3.35668e-138	1.8399e-37
current_tobacco_smoking_f1239_0_0_Yes._on_most_or_all_days	current_tobacco_smoking_f1239_0_0_Yes._on_most_or_all_days	FGF21	Smoking	41099	10273	0.4462	0.01777	25.11	3.80148e-138	0.4169	0.03521	11.84	3.99829e-32	3.80148e-138	3.99829e-32
education_score_england_f26414_0_0	education_score_england_f26414_0_0	ACVRL1	Deprivation_Indices	34867	8671	0.1254	0.004989	25.13	3.83322e-138	0.09374	0.009785	9.58	1.24068e-21	3.83322e-138	1.24068e-21
usual_walking_pace_f924_0_0	usual_walking_pace_f924_0_03	DEFA1_DEFA1B	Exercise_Freq	39634	9910	-0.4307	0.01715	-25.12	4.05188e-138	-0.4381	0.0351	-12.48	1.74327e-35	9.44445e-139	3.08678e-35
time_spent_watching_television_tv_f1070_0_0	time_spent_watching_television_tv_f1070_0_0	EPHA1	Exercise_Freq	40493	10142	0.1135	0.004521	25.11	4.46377e-138	0.1063	0.009082	11.7	1.92454e-31	4.46377e-138	1.92454e-31
summed_days_activity_f22033_0_0	summed_days_activity_f22033_0_0	CRTAC1	Exercise_MET	34026	8597	0.09413	0.003746	25.13	4.66315e-138	0.08802	0.007447	11.82	5.46345e-32	4.66315e-138	5.46345e-32
index_of_multiple_deprivation_england_f26410_0_0	index_of_multiple_deprivation_england_f26410_0_0	WFDC2	Deprivation_Indices	33332	8305	0.1331	0.005296	25.13	4.77221e-138	0.1158	0.01062	10.9	1.77634e-27	4.77221e-138	1.77634e-27
ipaq_activity_group_f22032_0_0	ipaq_activity_group_f22032_0_03	ITGAM	Exercise_MET	32824	8218	0.354	0.0141	25.12	6.59392e-138	0.331	0.02818	11.74	1.35424e-31	9.78878e-142	6.12537e-33
usual_walking_pace_f924_0_0	usual_walking_pace_f924_0_03	PLXNB2	Exercise_Freq	40760	10177	-0.3549	0.01415	-25.09	7.71008e-138	-0.3686	0.02815	-13.09	7.62398e-39	7.81193e-138	7.47487e-38
major_dietary_changes_in_the_last_5_years_f1538_0_0_Yes._because_of_illness	major_dietary_changes_in_the_last_5_years_f1538_0_0_Yes._because_of_illness	ASGR1	Diet_Weekly	40494	10126	0.366	0.01459	25.08	8.45399e-138	0.4127	0.02941	14.03	2.58901e-44	8.45399e-138	2.58901e-44
alcohol_intake_frequency_f1558_0_0	alcohol_intake_frequency_f1558_0_05	TNFRSF1B	Alcohol	40766	10198	-0.4841	0.0193	-25.08	8.66019e-138	-0.4906	0.03862	-12.7	1.08749e-36	5.26784e-293	8.29507e-70
usual_walking_pace_f924_0_0	usual_walking_pace_f924_0_03	MPO	Exercise_Freq	40431	10131	-0.433	0.01726	-25.08	8.8598e-138	-0.4589	0.0355	-12.93	6.38816e-38	1.10163e-150	1.72204e-40
summed_minutes_activity_f22034_0_0	summed_minutes_activity_f22034_0_0	MXRA8	Exercise_MET	27892	7010	0.1339	0.00533	25.13	9.00222e-138	0.1182	0.0111	10.65	2.64116e-26	9.00222e-138	2.64116e-26
current_tobacco_smoking_f1239_0_0_Yes._on_most_or_all_days	current_tobacco_smoking_f1239_0_0_Yes._on_most_or_all_days	VWA1	Smoking	41096	10276	0.4265	0.01701	25.07	1.17962e-137	0.4229	0.03477	12.16	8.56123e-34	1.17962e-137	8.56123e-34
time_spent_watching_television_tv_f1070_0_0	time_spent_watching_television_tv_f1070_0_0	ORM1	Exercise_Freq	35050	8768	0.1265	0.005042	25.08	1.32955e-137	0.1163	0.01001	11.61	5.89507e-31	1.32955e-137	5.89507e-31
usual_walking_pace_f924_0_0	usual_walking_pace_f924_0_03	BTN3A2	Exercise_Freq	40363	10112	-0.3785	0.0151	-25.07	1.34511e-137	-0.3866	0.02976	-12.99	2.76032e-38	9.88818e-138	3.21131e-37
pack_years_of_smoking_f20161_0_0	pack_years_of_smoking_f20161_0_0	CLEC6A	Smoking	39691	9933	0.1107	0.004417	25.06	1.44735e-137	0.124	0.008959	13.84	3.50943e-43	1.44735e-137	3.50943e-43
alcohol_intake_frequency_f1558_0_0	alcohol_intake_frequency_f1558_0_05	ADA2	Alcohol	40537	10129	-0.4606	0.01838	-25.06	1.65199e-137	-0.4678	0.03773	-12.4	4.89254e-35	0	3.06638e-73
types_of_physical_activity_in_last_4_weeks_f6164_0_0.multi_Other_exercises_.eg._swimming._cycling._keep_fit._bowling.	types_of_physical_activity_in_last_4_weeks_f6164_0_0.multi_Other_exercises_.eg._swimming._cycling._keep_fit._bowling.	ENPP5	Exercise_Freq	40790	10205	0.1526	0.006094	25.04	2.19704e-137	0.1513	0.01207	12.54	8.80739e-36	2.19704e-137	8.80739e-36
alcohol_intake_frequency_f1558_0_0	alcohol_intake_frequency_f1558_0_06	RNASET2	Alcohol	41073	10269	-0.4528	0.01808	-25.04	2.27324e-137	-0.4543	0.03551	-12.8	3.34477e-37	1.74303e-257	1.75078e-66
time_spent_watching_television_tv_f1070_0_0	time_spent_watching_television_tv_f1070_0_0	SHISA5	Exercise_Freq	35148	8766	0.1265	0.005051	25.05	3.02686e-137	0.1218	0.01056	11.53	1.49777e-30	3.02686e-137	1.49777e-30
current_tobacco_smoking_f1239_0_0_Yes._on_most_or_all_days	current_tobacco_smoking_f1239_0_0_Yes._on_most_or_all_days	CD300LF	Smoking	41165	10282	0.2627	0.0105	25.03	3.0747e-137	0.2847	0.02154	13.22	1.48214e-39	3.0747e-137	1.48214e-39
time_spent_watching_television_tv_f1070_0_0	time_spent_watching_television_tv_f1070_0_0	MRC1	Exercise_Freq	35152	8795	0.1219	0.004869	25.05	3.15623e-137	0.1272	0.009467	13.44	9.16367e-41	3.15623e-137	9.16367e-41
ever_smoked_f20160_0_0	ever_smoked_f20160_0_0	SFTPA2	Smoking	39698	9923	0.2167	0.008658	25.03	3.39443e-137	0.2463	0.01741	14.14	5.51953e-45	3.39443e-137	5.51953e-45
alcohol_intake_frequency_f1558_0_0	alcohol_intake_frequency_f1558_0_05	SIRPB1	Alcohol	40672	10164	-0.3924	0.01568	-25.03	3.40441e-137	-0.4476	0.03049	-14.68	2.62461e-48	0	1.1912e-88
usual_walking_pace_f924_0_0	usual_walking_pace_f924_0_02	CCN3	Exercise_Freq	40850	10243	-0.3874	0.01548	-25.02	3.63217e-137	-0.3377	0.03	-11.26	3.16613e-29	8.53924e-221	1.78892e-55
usual_walking_pace_f924_0_0	usual_walking_pace_f924_0_03	SIGLEC7	Exercise_Freq	40441	10117	-0.4139	0.01654	-25.02	3.72266e-137	-0.4254	0.03242	-13.12	5.30655e-39	3.65276e-142	2.47797e-40
usual_walking_pace_f924_0_0	usual_walking_pace_f924_0_03	COL15A1	Exercise_Freq	35182	8791	-0.4586	0.01831	-25.04	3.72671e-137	-0.4329	0.0376	-11.51	1.88062e-30	3.39348e-143	8.36878e-30
snoring_f1210_0_0_Yes	snoring_f1210_0_0_Yes	CKB	Sleep	35493	8875	-0.2668	0.01066	-25.03	4.15838e-137	-0.2799	0.02142	-13.07	1.15452e-38	4.15838e-137	1.15452e-38
pack_years_of_smoking_f20161_0_0	pack_years_of_smoking_f20161_0_0	SMPD1	Smoking	40813	10207	0.1086	0.004343	25.02	4.48809e-137	0.1165	0.008965	12.99	2.75455e-38	4.48809e-137	2.75455e-38
education_score_england_f26414_0_0	education_score_england_f26414_0_0	RARRES2	Deprivation_Indices	35342	8868	0.131	0.005235	25.02	5.6865e-137	0.1356	0.01076	12.6	4.43873e-36	5.6865e-137	4.43873e-36
time_spent_watching_television_tv_f1070_0_0	time_spent_watching_television_tv_f1070_0_0	GSTA1	Exercise_Freq	40336	10089	0.1194	0.004776	25.01	5.89714e-137	0.1121	0.009613	11.67	3.04209e-31	5.89714e-137	3.04209e-31
alcohol_intake_frequency_f1558_0_0	alcohol_intake_frequency_f1558_0_06	FLRT2	Alcohol	40460	10100	-0.4487	0.01795	-25	7.6093e-137	-0.5118	0.03715	-13.78	8.64157e-43	2.06341e-238	3.21477e-66
average_total_household_income_before_tax_f738_0_0	average_total_household_income_before_tax_f738_0_04	CXCL17	Deprivation_Indices	35012	8734	-0.3823	0.01529	-25.01	7.85058e-137	-0.3286	0.03015	-10.9	1.73315e-27	2.8003e-181	4.1242e-31
alcohol_intake_frequency_f1558_0_0	alcohol_intake_frequency_f1558_0_06	PIK3IP1	Alcohol	40775	10189	-0.4658	0.01864	-24.98	1.00243e-136	-0.4808	0.03786	-12.7	1.12769e-36	2.9918e-265	2.61367e-63
usual_walking_pace_f924_0_0	usual_walking_pace_f924_0_03	CNTN5	Exercise_Freq	40527	10145	0.3529	0.01412	24.98	1.02631e-136	0.3952	0.02856	13.84	3.83164e-43	4.40574e-144	1.83658e-44
summed_minutes_activity_f22034_0_0	summed_minutes_activity_f22034_0_0	ITGA11	Exercise_MET	32818	8152	0.1274	0.005096	25	1.19685e-136	0.1398	0.0104	13.43	1.03166e-40	1.19685e-136	1.03166e-40
pack_years_of_smoking_f20161_0_0	pack_years_of_smoking_f20161_0_0	CFI	Smoking	35426	8850	0.1276	0.005108	24.99	1.25922e-136	0.1141	0.01042	10.95	1.05193e-27	1.25922e-136	1.05193e-27
pack_years_of_smoking_f20161_0_0	pack_years_of_smoking_f20161_0_0	ACAN	Smoking	40271	10066	-0.1121	0.004491	-24.97	1.33845e-136	-0.1237	0.009109	-13.58	1.1722e-41	1.33845e-136	1.1722e-41
usual_walking_pace_f924_0_0	usual_walking_pace_f924_0_03	CALCA	Exercise_Freq	40063	10008	-0.3686	0.01476	-24.97	1.42531e-136	-0.3161	0.0293	-10.79	5.46765e-27	1.85173e-137	8.045e-27
time_spent_watching_television_tv_f1070_0_0	time_spent_watching_television_tv_f1070_0_0	UMOD	Exercise_Freq	40768	10195	-0.08976	0.003596	-24.96	1.65077e-136	-0.08241	0.00723	-11.4	6.46886e-30	1.65077e-136	6.46886e-30
time_spent_watching_television_tv_f1070_0_0	time_spent_watching_television_tv_f1070_0_0	PLTP	Exercise_Freq	40771	10192	-0.1127	0.004515	-24.96	1.70024e-136	-0.1132	0.00922	-12.27	2.18684e-34	1.70024e-136	2.18684e-34
alcohol_intake_frequency_f1558_0_0	alcohol_intake_frequency_f1558_0_06	NOTCH1	Alcohol	41264	10323	-0.4843	0.0194	-24.96	1.73761e-136	-0.4576	0.03965	-11.54	1.27003e-30	1.05747e-260	1.01642e-59
time_spent_watching_television_tv_f1070_0_0	time_spent_watching_television_tv_f1070_0_0	ITGA5	Exercise_Freq	40410	10099	0.1182	0.004734	24.96	1.74583e-136	0.1086	0.0093	11.68	2.70875e-31	1.74583e-136	2.70875e-31
average_total_household_income_before_tax_f738_0_0	average_total_household_income_before_tax_f738_0_04	HGF	Deprivation_Indices	35014	8732	-0.4052	0.01623	-24.97	2.00269e-136	-0.3491	0.03284	-10.63	3.16354e-26	6.31795e-186	2.21539e-42
current_tobacco_smoking_f1239_0_0_Yes._on_most_or_all_days	current_tobacco_smoking_f1239_0_0_Yes._on_most_or_all_days	TNFSF13	Smoking	40985	10249	0.4014	0.01609	24.95	2.12307e-136	0.3707	0.03214	11.53	1.37609e-30	2.12307e-136	1.37609e-30
summed_days_activity_f22033_0_0	summed_days_activity_f22033_0_0	PLAT	Exercise_MET	33986	8500	-0.1237	0.004955	-24.97	2.13779e-136	-0.1015	0.009798	-10.36	5.53063e-25	2.13779e-136	5.53063e-25
major_dietary_changes_in_the_last_5_years_f1538_0_0_Yes._because_of_illness	major_dietary_changes_in_the_last_5_years_f1538_0_0_Yes._because_of_illness	PRSS8	Diet_Weekly	40655	10164	0.3428	0.01374	24.95	2.55268e-136	0.3855	0.02769	13.92	1.15799e-43	2.55268e-136	1.15799e-43
snoring_f1210_0_0_No	snoring_f1210_0_0_No	FABP4	Sleep	41316	10332	-0.2293	0.009194	-24.94	3.00503e-136	-0.1888	0.01824	-10.35	5.50509e-25	3.00503e-136	5.50509e-25
ipaq_activity_group_f22032_0_0	ipaq_activity_group_f22032_0_03	INHBC	Exercise_MET	32829	8213	-0.3297	0.01322	-24.94	4.92306e-136	-0.3272	0.02679	-12.22	5.10985e-34	1.32738e-136	1.61103e-34
types_of_physical_activity_in_last_4_weeks_f6164_0_0.multi_Other_exercises_.eg._swimming._cycling._keep_fit._bowling.	types_of_physical_activity_in_last_4_weeks_f6164_0_0.multi_Other_exercises_.eg._swimming._cycling._keep_fit._bowling.	ICAM1	Exercise_Freq	40455	10121	-0.2201	0.008832	-24.92	5.12223e-136	-0.2082	0.01784	-11.67	3.00001e-31	5.12223e-136	3.00001e-31
major_dietary_changes_in_the_last_5_years_f1538_0_0_Yes._because_of_illness	major_dietary_changes_in_the_last_5_years_f1538_0_0_Yes._because_of_illness	CHGA	Diet_Weekly	35496	8872	0.3925	0.01575	24.93	5.85326e-136	0.353	0.03177	11.11	1.71392e-28	5.85326e-136	1.71392e-28
types_of_physical_activity_in_last_4_weeks_f6164_0_0.multi_Other_exercises_.eg._swimming._cycling._keep_fit._bowling.	types_of_physical_activity_in_last_4_weeks_f6164_0_0.multi_Other_exercises_.eg._swimming._cycling._keep_fit._bowling.	ADM	Exercise_Freq	40960	10246	-0.2225	0.008931	-24.91	6.44233e-136	-0.2475	0.01783	-13.88	1.9653e-43	6.44233e-136	1.9653e-43
time_spent_watching_television_tv_f1070_0_0	time_spent_watching_television_tv_f1070_0_0	F7	Exercise_Freq	40499	10126	0.1102	0.004425	24.9	8.03365e-136	0.1159	0.009185	12.61	3.30787e-36	8.03365e-136	3.30787e-36
time_spent_watching_television_tv_f1070_0_0	time_spent_watching_television_tv_f1070_0_0	ANGPTL4	Exercise_Freq	40505	10129	0.1194	0.004798	24.9	8.67379e-136	0.1098	0.009419	11.66	3.39498e-31	8.67379e-136	3.39498e-31
education_score_england_f26414_0_0	education_score_england_f26414_0_0	HAVCR2	Deprivation_Indices	35170	8773	0.1262	0.005066	24.91	9.3209e-136	0.1346	0.01005	13.39	1.62903e-40	9.3209e-136	1.62903e-40
time_spent_watching_television_tv_f1070_0_0	time_spent_watching_television_tv_f1070_0_0	CTSD	Exercise_Freq	37791	9429	0.1199	0.004818	24.88	1.44103e-135	0.1443	0.009812	14.71	2.05331e-48	1.44103e-135	2.05331e-48
alcohol_intake_frequency_f1558_0_0	alcohol_intake_frequency_f1558_0_06	GHRL	Alcohol	40764	10193	0.4636	0.01864	24.87	1.56104e-135	0.4879	0.03802	12.83	2.09388e-37	2.93133e-268	1.40499e-71
usual_walking_pace_f924_0_0	usual_walking_pace_f924_0_03	CCN4	Exercise_Freq	40782	10199	-0.3828	0.01539	-24.87	1.63433e-135	-0.4009	0.03054	-13.12	4.98848e-39	1.31042e-135	5.54328e-38
current_tobacco_smoking_f1239_0_0_Yes._on_most_or_all_days	current_tobacco_smoking_f1239_0_0_Yes._on_most_or_all_days	GLO1	Smoking	40067	10017	0.4324	0.01739	24.86	1.97606e-135	0.4735	0.03566	13.28	6.71186e-40	1.97606e-135	6.71186e-40
usual_walking_pace_f924_0_0	usual_walking_pace_f924_0_02	HNMT	Exercise_Freq	39936	9979	-0.3615	0.01454	-24.86	1.99615e-135	-0.3463	0.02957	-11.71	1.81485e-31	1.65043e-281	5.94743e-68
current_tobacco_smoking_f1239_0_0_Yes._on_most_or_all_days	current_tobacco_smoking_f1239_0_0_Yes._on_most_or_all_days	CD1C	Smoking	40938	10233	0.4101	0.01649	24.86	2.01561e-135	0.4282	0.03385	12.65	2.11332e-36	2.01561e-135	2.11332e-36
alcohol_intake_frequency_f1558_0_0	alcohol_intake_frequency_f1558_0_06	TNFRSF9	Alcohol	40442	10118	-0.4811	0.01935	-24.86	2.09547e-135	-0.4869	0.03948	-12.33	1.09039e-34	1.87831e-253	9.08828e-71
time_spent_watching_television_tv_f1070_0_0	time_spent_watching_television_tv_f1070_0_0	NT5C1A	Exercise_Freq	35041	8759	0.1275	0.005126	24.87	2.24564e-135	0.1142	0.01001	11.41	5.76588e-30	2.24564e-135	5.76588e-30
usual_walking_pace_f924_0_0	usual_walking_pace_f924_0_03	CRIP2	Exercise_Freq	40133	10022	-0.4239	0.01706	-24.85	2.5879e-135	-0.3885	0.03478	-11.17	8.45593e-29	1.16181e-138	1.22131e-28
summed_met_minutes_per_week_for_all_activity_f22040_0_0	summed_met_minutes_per_week_for_all_activity_f22040_0_0	ITGA11	Exercise_MET	32818	8152	0.1267	0.005097	24.86	3.49395e-135	0.1464	0.01039	14.1	1.26892e-44	3.49395e-135	1.26892e-44
usual_walking_pace_f924_0_0	usual_walking_pace_f924_0_03	TFF2	Exercise_Freq	40562	10122	-0.4227	0.01702	-24.84	3.60464e-135	-0.4134	0.03343	-12.37	7.18832e-35	8.66572e-137	1.91915e-35
employment_score_england_f26412_0_0	employment_score_england_f26412_0_0	CXCL17	Deprivation_Indices	35531	8918	0.1275	0.00513	24.85	4.17534e-135	0.1099	0.01006	10.92	1.41233e-27	4.17534e-135	1.41233e-27
time_spent_watching_television_tv_f1070_0_0	time_spent_watching_television_tv_f1070_0_0	STC1	Exercise_Freq	40734	10203	0.1198	0.004825	24.82	5.13767e-135	0.1101	0.009575	11.5	2.09333e-30	5.13767e-135	2.09333e-30
usual_walking_pace_f924_0_0	usual_walking_pace_f924_0_03	XG	Exercise_Freq	40735	10196	-0.3467	0.01397	-24.82	5.23251e-135	-0.3609	0.02828	-12.76	5.2161e-37	1.66485e-138	9.10991e-37
alcohol_intake_frequency_f1558_0_0	alcohol_intake_frequency_f1558_0_06	MANSC1	Alcohol	40883	10228	-0.4854	0.01956	-24.81	6.26666e-135	-0.4383	0.03906	-11.22	4.81957e-29	4.52787e-234	6.28713e-53
average_total_household_income_before_tax_f738_0_0	average_total_household_income_before_tax_f738_0_04	GGH	Deprivation_Indices	34034	8536	-0.3761	0.01515	-24.83	6.74238e-135	-0.3221	0.031	-10.39	3.97355e-25	1.08197e-191	3.16233e-32
education_score_england_f26414_0_0	education_score_england_f26414_0_0	CCL16	Deprivation_Indices	35619	8893	0.0968	0.0039	24.82	7.29851e-135	0.1008	0.00785	12.84	2.14233e-37	7.29851e-135	2.14233e-37
usual_walking_pace_f924_0_0	usual_walking_pace_f924_0_03	ATRAID	Exercise_Freq	35024	8757	-0.4622	0.01862	-24.82	7.38102e-135	-0.4599	0.03554	-12.94	5.93631e-38	2.22236e-133	7.33505e-37
usual_walking_pace_f924_0_0	usual_walking_pace_f924_0_03	FCAR	Exercise_Freq	40364	10111	-0.3456	0.01393	-24.81	8.11162e-135	-0.3873	0.02787	-13.9	1.70597e-43	2.12191e-142	1.5715e-43
current_tobacco_smoking_f1239_0_0_No	current_tobacco_smoking_f1239_0_0_No	PGA4	Smoking	35516	8884	-0.4149	0.01672	-24.81	8.9848e-135	-0.4298	0.03306	-13	2.68255e-38	8.9848e-135	2.68255e-38
time_spent_watching_television_tv_f1070_0_0	time_spent_watching_television_tv_f1070_0_0	CA5A	Exercise_Freq	39668	9911	0.1036	0.004178	24.8	9.43183e-135	0.09737	0.008448	11.53	1.54307e-30	9.43183e-135	1.54307e-30
current_tobacco_smoking_f1239_0_0_Yes._on_most_or_all_days	current_tobacco_smoking_f1239_0_0_Yes._on_most_or_all_days	REG3A	Smoking	41316	10332	0.4138	0.01669	24.8	9.55491e-135	0.4415	0.03362	13.13	4.42792e-39	9.55491e-135	4.42792e-39
types_of_physical_activity_in_last_4_weeks_f6164_0_0.multi_None_of_the_above	types_of_physical_activity_in_last_4_weeks_f6164_0_0.multi_None_of_the_above	FSTL3	Exercise_Freq	40526	10136	0.4477	0.01805	24.8	9.84527e-135	0.4671	0.03578	13.05	1.24416e-38	9.84527e-135	1.24416e-38
pack_years_of_smoking_f20161_0_0	pack_years_of_smoking_f20161_0_0	FASLG	Smoking	41099	10282	-0.1041	0.0042	-24.79	1.02922e-134	-0.09679	0.008592	-11.27	2.89121e-29	1.02922e-134	2.89121e-29
time_spent_watching_television_tv_f1070_0_0	time_spent_watching_television_tv_f1070_0_0	CD4	Exercise_Freq	40302	10044	0.1172	0.004725	24.8	1.03639e-134	0.1392	0.009737	14.3	6.54717e-46	1.03639e-134	6.54717e-46
pack_years_of_smoking_f20161_0_0	pack_years_of_smoking_f20161_0_0	SELE	Smoking	41172	10284	0.09607	0.003875	24.79	1.06973e-134	0.08706	0.007664	11.36	9.99502e-30	1.06973e-134	9.99502e-30
usual_walking_pace_f924_0_0	usual_walking_pace_f924_0_02	AREG	Exercise_Freq	40239	10077	-0.4191	0.0169	-24.79	1.07449e-134	-0.4755	0.03414	-13.93	1.09194e-43	5.72513e-181	1.41789e-55
usual_walking_pace_f924_0_0	usual_walking_pace_f924_0_02	MSR1	Exercise_Freq	40786	10206	-0.3558	0.01435	-24.79	1.0828e-134	-0.359	0.02963	-12.12	1.45766e-33	3.18931e-288	6.57231e-76
current_tobacco_smoking_f1239_0_0_No	current_tobacco_smoking_f1239_0_0_No	HPGDS	Smoking	39847	9962	0.3618	0.01459	24.79	1.14065e-134	0.3613	0.02915	12.4	5.0043e-35	1.14065e-134	5.0043e-35
time_spent_watching_television_tv_f1070_0_0	time_spent_watching_television_tv_f1070_0_0	HAVCR1	Exercise_Freq	40673	10177	0.09956	0.004017	24.79	1.20924e-134	0.1126	0.008053	13.99	4.90583e-44	1.20924e-134	4.90583e-44
types_of_physical_activity_in_last_4_weeks_f6164_0_0.multi_Other_exercises_.eg._swimming._cycling._keep_fit._bowling.	types_of_physical_activity_in_last_4_weeks_f6164_0_0.multi_Other_exercises_.eg._swimming._cycling._keep_fit._bowling.	CFH	Exercise_Freq	33338	8337	-0.2552	0.01029	-24.81	1.21864e-134	-0.298	0.0207	-14.4	1.97265e-46	1.21864e-134	1.97265e-46
smoking_status_f20116_0_0_Current	smoking_status_f20116_0_0_Current	PGA4	Smoking	35516	8884	0.4158	0.01677	24.8	1.22744e-134	0.4307	0.03313	13	2.71309e-38	1.22744e-134	2.71309e-38
major_dietary_changes_in_the_last_5_years_f1538_0_0_Yes._because_of_illness	major_dietary_changes_in_the_last_5_years_f1538_0_0_Yes._because_of_illness	ADAMTSL2	Diet_Weekly	35494	8874	0.396	0.01597	24.8	1.37819e-134	0.4057	0.03253	12.47	2.12635e-35	1.37819e-134	2.12635e-35
usual_walking_pace_f924_0_0	usual_walking_pace_f924_0_03	CST7	Exercise_Freq	40487	10122	-0.3135	0.01265	-24.78	1.39443e-134	-0.352	0.02576	-13.67	3.89422e-42	1.21475e-148	7.00878e-43
alcohol_intake_frequency_f1558_0_0	alcohol_intake_frequency_f1558_0_05	CKAP4	Alcohol	41013	10254	-0.4538	0.01831	-24.78	1.47769e-134	-0.4391	0.03785	-11.6	6.36869e-31	1.5232e-260	3.41174e-60
bread_type_f1448_0_0_Wholemeal_or_wholegrain	bread_type_f1448_0_0_Wholemeal_or_wholegrain	PLAUR	Diet_Weekly	39145	9813	-0.237	0.009564	-24.78	1.6169e-134	-0.2238	0.01879	-11.91	1.72802e-32	1.6169e-134	1.72802e-32
time_spent_watching_television_tv_f1070_0_0	time_spent_watching_television_tv_f1070_0_0	SMOC1	Exercise_Freq	40728	10196	0.1077	0.004346	24.77	1.76225e-134	0.1062	0.008747	12.14	1.14226e-33	1.76225e-134	1.14226e-33
alcohol_intake_frequency_f1558_0_0	alcohol_intake_frequency_f1558_0_05	BTN2A1	Alcohol	40938	10235	-0.459	0.01854	-24.76	2.1765e-134	-0.4609	0.03667	-12.57	5.73954e-36	1.11254e-308	4.87498e-88
usual_walking_pace_f924_0_0	usual_walking_pace_f924_0_03	FAM3C	Exercise_Freq	40394	10088	-0.4257	0.01719	-24.76	2.44389e-134	-0.4338	0.03446	-12.59	4.46652e-36	3.60858e-133	6.60807e-35
alcohol_intake_versus_10_years_previously_f1628_0_0	alcohol_intake_versus_10_years_previously_f1628_0_03	CEACAM16	Alcohol	32021	7942	-0.3455	0.01395	-24.78	2.98913e-134	-0.3894	0.02796	-13.93	1.42831e-43	8.58215e-133	9.73764e-43
alcohol_intake_frequency_f1558_0_0	alcohol_intake_frequency_f1558_0_06	TTR	Alcohol	35120	8777	0.5023	0.02028	24.76	3.12102e-134	0.4787	0.04151	11.53	1.51194e-30	1.80664e-231	1.54293e-48
usual_walking_pace_f924_0_0	usual_walking_pace_f924_0_03	B4GALT1	Exercise_Freq	40621	10147	-0.4201	0.01697	-24.75	3.36493e-134	-0.4477	0.03319	-13.49	4.2512e-41	2.19699e-133	6.97587e-40
alcohol_intake_frequency_f1558_0_0	alcohol_intake_frequency_f1558_0_06	FCER2	Alcohol	40777	10187	-0.4605	0.01861	-24.74	4.1393e-134	-0.5303	0.03822	-13.88	2.23338e-43	1.53279e-288	1.18985e-79
current_tobacco_smoking_f1239_0_0_No	current_tobacco_smoking_f1239_0_0_No	GAL	Smoking	40988	10246	0.3466	0.01401	24.74	4.20016e-134	0.3847	0.0273	14.09	1.10989e-44	4.20016e-134	1.10989e-44
index_of_multiple_deprivation_england_f26410_0_0	index_of_multiple_deprivation_england_f26410_0_0	LAMP3	Deprivation_Indices	35502	8868	0.1281	0.005176	24.74	4.85339e-134	0.1304	0.01024	12.73	8.08502e-37	4.85339e-134	8.08502e-37
summed_days_activity_f22033_0_0	summed_days_activity_f22033_0_0	ENPP5	Exercise_MET	33795	8469	0.08124	0.003285	24.73	7.18491e-134	0.08444	0.006541	12.91	8.92081e-38	7.18491e-134	8.92081e-38
income_score_england_f26411_0_0	income_score_england_f26411_0_0	HGF	Deprivation_Indices	35570	8879	0.1326	0.005364	24.73	7.28073e-134	0.149	0.01104	13.5	4.17306e-41	7.28073e-134	4.17306e-41
index_of_multiple_deprivation_england_f26410_0_0	index_of_multiple_deprivation_england_f26410_0_0	TNFRSF10B	Deprivation_Indices	34890	8718	0.1271	0.005139	24.72	8.31918e-134	0.1357	0.01108	12.25	3.09432e-34	8.31918e-134	3.09432e-34
alcohol_intake_frequency_f1558_0_0	alcohol_intake_frequency_f1558_0_05	TGFBR2	Alcohol	40887	10224	-0.4637	0.01877	-24.7	1.03411e-133	-0.4402	0.03772	-11.67	2.89124e-31	1.11254e-308	1.20675e-90
usual_walking_pace_f924_0_0	usual_walking_pace_f924_0_03	PCBD1	Exercise_Freq	34336	8587	-0.4649	0.01881	-24.71	1.10782e-133	-0.4688	0.03768	-12.44	3.16886e-35	4.22229e-155	1.17483e-36
current_tobacco_smoking_f1239_0_0_No	current_tobacco_smoking_f1239_0_0_No	FGF21	Smoking	41099	10273	-0.3821	0.01548	-24.69	1.36982e-133	-0.3869	0.03052	-12.67	1.54731e-36	1.36982e-133	1.54731e-36
usual_walking_pace_f924_0_0	usual_walking_pace_f924_0_03	FAS	Exercise_Freq	40801	10216	-0.4056	0.01643	-24.69	1.39264e-133	-0.347	0.03507	-9.894	5.59168e-23	6.91654e-133	4.53411e-23
usual_walking_pace_f924_0_0	usual_walking_pace_f924_0_03	CTSL	Exercise_Freq	40466	10092	-0.4155	0.01683	-24.69	1.47419e-133	-0.4856	0.03334	-14.57	1.42721e-47	2.94637e-132	2.46382e-46
education_score_england_f26414_0_0	education_score_england_f26414_0_0	NPC2	Deprivation_Indices	29813	7500	0.1324	0.005359	24.71	1.6609e-133	0.1373	0.01051	13.06	1.39627e-38	1.6609e-133	1.39627e-38
current_tobacco_smoking_f1239_0_0_Yes._on_most_or_all_days	current_tobacco_smoking_f1239_0_0_Yes._on_most_or_all_days	PILRB	Smoking	40810	10208	0.2657	0.01076	24.68	1.69916e-133	0.2204	0.02237	9.855	8.22319e-23	1.69916e-133	8.22319e-23
education_score_england_f26414_0_0	education_score_england_f26414_0_0	CLEC4D	Deprivation_Indices	35123	8799	0.1126	0.004562	24.69	1.77349e-133	0.1203	0.008934	13.47	6.19693e-41	1.77349e-133	6.19693e-41
major_dietary_changes_in_the_last_5_years_f1538_0_0_Yes._because_of_illness	major_dietary_changes_in_the_last_5_years_f1538_0_0_Yes._because_of_illness	NPC2	Diet_Weekly	34894	8727	0.3693	0.01495	24.69	1.799e-133	0.3514	0.02974	11.82	5.61551e-32	1.799e-133	5.61551e-32
smoking_status_f20116_0_0_Current	smoking_status_f20116_0_0_Current	HPGDS	Smoking	39847	9962	-0.3611	0.01464	-24.67	2.13039e-133	-0.3563	0.02924	-12.19	6.35769e-34	2.13039e-133	6.35769e-34
education_score_england_f26414_0_0	education_score_england_f26414_0_0	LGALS9	Deprivation_Indices	35149	8803	0.1185	0.004802	24.68	2.20394e-133	0.1226	0.009634	12.72	9.31438e-37	2.20394e-133	9.31438e-37
smoking_status_f20116_0_0_Current	smoking_status_f20116_0_0_Current	GAL	Smoking	40988	10246	-0.3466	0.01405	-24.67	2.22022e-133	-0.3873	0.02739	-14.14	5.55704e-45	2.22022e-133	5.55704e-45
index_of_multiple_deprivation_england_f26410_0_0	index_of_multiple_deprivation_england_f26410_0_0	TNFRSF10A	Deprivation_Indices	34869	8739	0.12	0.004863	24.68	2.30553e-133	0.1104	0.009775	11.29	2.25894e-29	2.30553e-133	2.25894e-29
usual_walking_pace_f924_0_0	usual_walking_pace_f924_0_03	NUCB2	Exercise_Freq	40718	10179	-0.4153	0.01684	-24.67	2.30858e-133	-0.4094	0.034	-12.04	3.60115e-33	1.08564e-136	1.47476e-32
smoking_status_f20116_0_0_Current	smoking_status_f20116_0_0_Current	FAP	Smoking	41324	10324	-0.3659	0.01484	-24.65	3.36783e-133	-0.3684	0.03007	-12.25	2.84136e-34	3.36783e-133	2.84136e-34
smoking_status_f20116_0_0_Current	smoking_status_f20116_0_0_Current	VWA1	Smoking	41096	10276	0.3669	0.01489	24.64	3.97601e-133	0.3962	0.03003	13.19	2.00076e-39	3.97601e-133	2.00076e-39
usual_walking_pace_f924_0_0	usual_walking_pace_f924_0_02	IL18BP	Exercise_Freq	40602	10156	-0.3963	0.01608	-24.64	4.09484e-133	-0.3485	0.03259	-10.69	1.49341e-26	2.36114e-209	9.23049e-42
cereal_intake_f1458_0_0	cereal_intake_f1458_0_0	CGREF1	Diet_Weekly	40626	10163	-0.1023	0.004152	-24.64	4.50528e-133	-0.09803	0.008186	-11.98	7.96465e-33	4.50528e-133	7.96465e-33
current_tobacco_smoking_f1239_0_0_No	current_tobacco_smoking_f1239_0_0_No	VWA1	Smoking	41096	10276	-0.3657	0.01484	-24.63	4.974e-133	-0.3962	0.02997	-13.22	1.42645e-39	4.974e-133	1.42645e-39
major_dietary_changes_in_the_last_5_years_f1538_0_0_Yes._because_of_illness	major_dietary_changes_in_the_last_5_years_f1538_0_0_Yes._because_of_illness	CST3	Diet_Weekly	40908	10229	0.3395	0.01378	24.63	5.63495e-133	0.3166	0.0274	11.55	1.09161e-30	5.63495e-133	1.09161e-30
major_dietary_changes_in_the_last_5_years_f1538_0_0_No	major_dietary_changes_in_the_last_5_years_f1538_0_0_No	FABP4	Diet_Weekly	41316	10332	-0.2246	0.00912	-24.63	5.6924e-133	-0.2104	0.01811	-11.62	5.12696e-31	5.6924e-133	5.12696e-31
smoking_status_f20116_0_0_Never	smoking_status_f20116_0_0_Never	VWA1	Smoking	41096	10276	-0.229	0.0093	-24.63	6.0539e-133	-0.2299	0.01856	-12.38	5.734e-35	6.0539e-133	5.734e-35
types_of_physical_activity_in_last_4_weeks_f6164_0_0.multi_None_of_the_above	types_of_physical_activity_in_last_4_weeks_f6164_0_0.multi_None_of_the_above	HGF	Exercise_Freq	41065	10266	0.4486	0.01822	24.63	6.1468e-133	0.557	0.0365	15.26	5.13299e-52	6.1468e-133	5.13299e-52
usual_walking_pace_f924_0_0	usual_walking_pace_f924_0_03	EFCAB14	Exercise_Freq	35010	8771	-0.4568	0.01854	-24.64	6.74517e-133	-0.4194	0.03653	-11.48	2.76595e-30	6.16033e-132	3.11379e-29
pack_years_of_smoking_f20161_0_0	pack_years_of_smoking_f20161_0_0	TNFRSF1A	Smoking	40673	10162	0.116	0.004711	24.62	6.86025e-133	0.1224	0.009034	13.55	1.82962e-41	6.86025e-133	1.82962e-41
usual_walking_pace_f924_0_0	usual_walking_pace_f924_0_02	LRP11	Exercise_Freq	40437	10121	-0.3678	0.01494	-24.62	6.99366e-133	-0.3791	0.02928	-12.95	4.84703e-38	2.07359e-218	1.50703e-67
usual_walking_pace_f924_0_0	usual_walking_pace_f924_0_03	TNFRSF13B	Exercise_Freq	40479	10121	-0.421	0.0171	-24.62	7.70276e-133	-0.3699	0.0345	-10.72	1.14934e-26	1.12984e-141	3.72338e-26
current_tobacco_smoking_f1239_0_0_No	current_tobacco_smoking_f1239_0_0_No	FAP	Smoking	41324	10324	0.3644	0.0148	24.62	7.77938e-133	0.3697	0.02998	12.33	1.10266e-34	7.77938e-133	1.10266e-34
usual_walking_pace_f924_0_0	usual_walking_pace_f924_0_03	MMP9	Exercise_Freq	40385	10093	-0.4259	0.0173	-24.62	8.35414e-133	-0.4325	0.0344	-12.57	5.55674e-36	5.63052e-144	1.15299e-39
bread_type_f1448_0_0_White	bread_type_f1448_0_0_White	PRSS8	Diet_Weekly	39293	9829	0.2537	0.01031	24.62	8.53032e-133	0.2513	0.0206	12.2	5.51399e-34	8.53032e-133	5.51399e-34
usual_walking_pace_f924_0_0	usual_walking_pace_f924_0_02	INHBB	Exercise_Freq	34398	8607	-0.424	0.01722	-24.63	9.13514e-133	-0.3575	0.03535	-10.11	6.6339e-24	3.92579e-261	3.05739e-46
smoking_status_f20116_0_0_Current	smoking_status_f20116_0_0_Current	FGF21	Smoking	41099	10273	0.3819	0.01552	24.61	9.80974e-133	0.3887	0.03063	12.69	1.24439e-36	9.80974e-133	1.24439e-36
time_spent_watching_television_tv_f1070_0_0	time_spent_watching_television_tv_f1070_0_0	LGALS4	Exercise_Freq	40369	10098	0.1098	0.004461	24.61	1.00176e-132	0.1199	0.008859	13.53	2.25975e-41	1.00176e-132	2.25975e-41
current_tobacco_smoking_f1239_0_0_No	current_tobacco_smoking_f1239_0_0_No	NRCAM	Smoking	40817	10201	0.3684	0.01497	24.61	1.03932e-132	0.3327	0.03084	10.79	5.49192e-27	1.03932e-132	5.49192e-27
bread_type_f1448_0_0_Wholemeal_or_wholegrain	bread_type_f1448_0_0_Wholemeal_or_wholegrain	TREM2	Diet_Weekly	39430	9850	-0.2079	0.008449	-24.61	1.05817e-132	-0.2176	0.0167	-13.03	1.7482e-38	1.05817e-132	1.7482e-38
education_score_england_f26414_0_0	education_score_england_f26414_0_0	ALPP	Deprivation_Indices	35014	8741	0.1159	0.00471	24.61	1.18193e-132	0.115	0.009453	12.16	9.09272e-34	1.18193e-132	9.09272e-34
usual_walking_pace_f924_0_0	usual_walking_pace_f924_0_03	IMMT	Exercise_Freq	35001	8759	-0.4702	0.01911	-24.61	1.26453e-132	-0.4648	0.03855	-12.06	3.22672e-33	2.59336e-132	3.3393e-32
index_of_multiple_deprivation_england_f26410_0_0	index_of_multiple_deprivation_england_f26410_0_0	HGF	Deprivation_Indices	35570	8879	0.1319	0.005361	24.6	1.48283e-132	0.1486	0.01101	13.5	4.169e-41	1.48283e-132	4.169e-41
index_of_multiple_deprivation_england_f26410_0_0	index_of_multiple_deprivation_england_f26410_0_0	ACVRL1	Deprivation_Indices	34867	8671	0.1279	0.005199	24.61	1.5004e-132	0.08997	0.0103	8.733	2.95213e-18	1.5004e-132	2.95213e-18
current_tobacco_smoking_f1239_0_0_Yes._on_most_or_all_days	current_tobacco_smoking_f1239_0_0_Yes._on_most_or_all_days	RNF149	Smoking	34549	8636	0.4564	0.01856	24.59	2.16852e-132	0.4744	0.03767	12.59	4.79037e-36	2.16852e-132	4.79037e-36
time_spent_watching_television_tv_f1070_0_0	time_spent_watching_television_tv_f1070_0_0	SEMA3F	Exercise_Freq	40402	10101	0.1169	0.004756	24.57	2.35915e-132	0.1196	0.009659	12.38	5.97024e-35	2.35915e-132	5.97024e-35
summed_minutes_activity_f22034_0_0	summed_minutes_activity_f22034_0_0	ITGAM	Exercise_MET	32824	8218	0.126	0.005123	24.59	2.57933e-132	0.1298	0.01044	12.43	3.68336e-35	2.57933e-132	3.68336e-35
alcohol_intake_frequency_f1558_0_0	alcohol_intake_frequency_f1558_0_06	OSCAR	Alcohol	40798	10206	-0.3987	0.01623	-24.56	2.76977e-132	-0.3325	0.033	-10.08	9.03869e-24	3.17218e-239	4.96131e-65
ipaq_activity_group_f22032_0_0	ipaq_activity_group_f22032_0_03	PLAT	Exercise_MET	33131	8282	-0.3402	0.01384	-24.59	2.7885e-132	-0.3074	0.02783	-11.04	3.65451e-28	4.97112e-133	4.3437e-28
usual_walking_pace_f924_0_0	usual_walking_pace_f924_0_03	XCL1	Exercise_Freq	40776	10205	-0.3717	0.01514	-24.55	3.73407e-132	-0.3752	0.02974	-12.62	3.1628e-36	1.44716e-135	5.35024e-39
alcohol_intake_frequency_f1558_0_0	alcohol_intake_frequency_f1558_0_05	OSCAR	Alcohol	40798	10206	-0.3905	0.01591	-24.55	4.02559e-132	-0.3386	0.0325	-10.42	2.75943e-25	3.17218e-239	4.96131e-65
types_of_physical_activity_in_last_4_weeks_f6164_0_0.multi_None_of_the_above	types_of_physical_activity_in_last_4_weeks_f6164_0_0.multi_None_of_the_above	ICAM1	Exercise_Freq	40455	10121	0.4228	0.01722	24.55	4.1243e-132	0.4006	0.03404	11.77	9.15804e-32	4.1243e-132	9.15804e-32
smoking_status_f20116_0_0_Never	smoking_status_f20116_0_0_Never	ESM1	Smoking	40782	10199	0.228	0.009291	24.54	5.14263e-132	0.2481	0.01888	13.14	4.1487e-39	5.14263e-132	4.1487e-39
alcohol_drinker_status_f20117_0_0_Current	alcohol_drinker_status_f20117_0_0_Current	CSF1	Alcohol	40983	10251	-0.4264	0.01738	-24.54	5.30251e-132	-0.4871	0.03513	-13.87	2.5239e-43	5.30251e-132	2.5239e-43
usual_walking_pace_f924_0_0	usual_walking_pace_f924_0_02	CDCP1	Exercise_Freq	40128	10027	-0.3582	0.0146	-24.54	5.76805e-132	-0.4084	0.02946	-13.86	2.69532e-43	4.55715e-246	6.28505e-74
time_spent_watching_television_tv_f1070_0_0	time_spent_watching_television_tv_f1070_0_0	CRHBP	Exercise_Freq	40358	10109	0.1067	0.004352	24.53	6.55009e-132	0.1275	0.00865	14.74	1.10103e-48	6.55009e-132	1.10103e-48
usual_walking_pace_f924_0_0	usual_walking_pace_f924_0_02	NBL1	Exercise_Freq	40573	10135	-0.4108	0.01675	-24.53	6.60357e-132	-0.3829	0.03364	-11.38	7.79642e-30	1.331e-191	3.71162e-45
usual_walking_pace_f924_0_0	usual_walking_pace_f924_0_03	UPB1	Exercise_Freq	35168	8801	-0.4662	0.01899	-24.54	6.60648e-132	-0.4044	0.03779	-10.7	1.44275e-26	7.17603e-151	3.14974e-32
time_spent_watching_television_tv_f1070_0_0	time_spent_watching_television_tv_f1070_0_0	FCAMR	Exercise_Freq	35124	8783	0.1189	0.004845	24.54	6.77718e-132	0.1237	0.009745	12.69	1.42835e-36	6.77718e-132	1.42835e-36
current_tobacco_smoking_f1239_0_0_Yes._on_most_or_all_days	current_tobacco_smoking_f1239_0_0_Yes._on_most_or_all_days	PLA2G15	Smoking	40935	10236	0.4175	0.01703	24.52	8.19924e-132	0.4384	0.03313	13.23	1.24431e-39	8.19924e-132	1.24431e-39
education_score_england_f26414_0_0	education_score_england_f26414_0_0	EFNA4	Deprivation_Indices	34843	8695	0.1296	0.005284	24.53	9.3283e-132	0.1268	0.0107	11.85	4.00267e-32	9.3283e-132	4.00267e-32
alcohol_intake_frequency_f1558_0_0	alcohol_intake_frequency_f1558_0_06	IL18BP	Alcohol	40928	10233	-0.4686	0.01912	-24.51	9.43223e-132	-0.4421	0.03857	-11.46	3.1296e-30	2.61775e-242	2.09648e-53
smoking_status_f20116_0_0_Current	smoking_status_f20116_0_0_Current	NRCAM	Smoking	40817	10201	-0.3682	0.01502	-24.51	9.57056e-132	-0.3337	0.03087	-10.81	4.3085e-27	9.57056e-132	4.3085e-27
index_of_multiple_deprivation_england_f26410_0_0	index_of_multiple_deprivation_england_f26410_0_0	ADM	Deprivation_Indices	35495	8838	0.1268	0.005171	24.53	9.80299e-132	0.1026	0.01024	10.02	1.6705e-23	9.80299e-132	1.6705e-23
pack_years_of_smoking_f20161_0_0	pack_years_of_smoking_f20161_0_0	CCL17	Smoking	40573	10141	0.1098	0.004479	24.51	9.80625e-132	0.1025	0.008804	11.64	4.09831e-31	9.80625e-132	4.09831e-31
smoking_status_f20116_0_0_Current	smoking_status_f20116_0_0_Current	CLEC7A	Smoking	41260	10313	0.2683	0.01095	24.51	1.01855e-131	0.2709	0.02153	12.58	5.1701e-36	1.01855e-131	5.1701e-36
time_spent_watching_television_tv_f1070_0_0	time_spent_watching_television_tv_f1070_0_0	MXRA8	Exercise_Freq	34351	8598	-0.1217	0.004961	-24.53	1.07277e-131	-0.1376	0.009804	-14.03	3.04077e-44	1.07277e-131	3.04077e-44
ipaq_activity_group_f22032_0_0	ipaq_activity_group_f22032_0_03	CLEC4A	Exercise_MET	32761	8209	0.3155	0.01286	24.53	1.08949e-131	0.3321	0.02581	12.87	1.61095e-37	6.02047e-137	3.3278e-37
pack_years_of_smoking_f20161_0_0	pack_years_of_smoking_f20161_0_0	SKAP1	Smoking	40284	10067	0.1197	0.004884	24.51	1.19276e-131	0.1028	0.009641	10.66	2.16684e-26	1.19276e-131	2.16684e-26
pack_years_of_smoking_f20161_0_0	pack_years_of_smoking_f20161_0_0	FABP4	Smoking	41167	10289	0.1119	0.00457	24.49	1.62366e-131	0.1033	0.008978	11.51	1.90174e-30	1.62366e-131	1.90174e-30
alcohol_intake_frequency_f1558_0_0	alcohol_intake_frequency_f1558_0_06	TREML2	Alcohol	40768	10196	-0.4703	0.0192	-24.49	1.64013e-131	-0.5007	0.0382	-13.1	6.38872e-39	2.294e-233	2.18129e-65
usual_walking_pace_f924_0_0	usual_walking_pace_f924_0_02	ADAM12	Exercise_Freq	34153	8538	-0.4497	0.01835	-24.51	1.70177e-131	-0.4127	0.0354	-11.66	3.6343e-31	5.49541e-241	2.10801e-58
usual_walking_pace_f924_0_0	usual_walking_pace_f924_0_03	BMPER	Exercise_Freq	34397	8608	-0.4611	0.01882	-24.5	2.02722e-131	-0.5207	0.03789	-13.74	1.62633e-42	8.87183e-132	3.68317e-42
usual_walking_pace_f924_0_0	usual_walking_pace_f924_0_02	CHI3L1	Exercise_Freq	39566	9887	-0.3668	0.01498	-24.48	2.24832e-131	-0.3075	0.03065	-10.03	1.40544e-23	3.63175e-205	2.00999e-33
usual_walking_pace_f924_0_0	usual_walking_pace_f924_0_03	CHGA	Exercise_Freq	35200	8773	-0.4549	0.01858	-24.49	2.31603e-131	-0.4744	0.03788	-12.52	1.11668e-35	7.33125e-138	2.44337e-35
current_tobacco_smoking_f1239_0_0_No	current_tobacco_smoking_f1239_0_0_No	CLEC7A	Smoking	41260	10313	-0.2672	0.01092	-24.48	2.35081e-131	-0.2725	0.02147	-12.69	1.25957e-36	2.35081e-131	1.25957e-36
alcohol_intake_frequency_f1558_0_0	alcohol_intake_frequency_f1558_0_06	CTSL	Alcohol	40775	10182	-0.4656	0.01903	-24.47	2.71601e-131	-0.4461	0.03845	-11.6	6.25294e-31	2.10444e-250	1.58488e-49
usual_walking_pace_f924_0_0	usual_walking_pace_f924_0_03	PTS	Exercise_Freq	39300	9828	-0.4363	0.01783	-24.47	2.80576e-131	-0.4178	0.03542	-11.79	6.93874e-32	1.76119e-142	3.44025e-35
usual_walking_pace_f924_0_0	usual_walking_pace_f924_0_02	SIRPB1	Exercise_Freq	40351	10082	-0.3272	0.01337	-24.47	2.99955e-131	-0.283	0.02683	-10.55	7.17745e-26	4.02198e-216	1.77927e-51
time_spent_watching_television_tv_f1070_0_0	time_spent_watching_television_tv_f1070_0_0	DLL1	Exercise_Freq	40527	10127	0.1156	0.004726	24.46	3.66513e-131	0.106	0.009189	11.54	1.30395e-30	3.66513e-131	1.30395e-30
alcohol_intake_frequency_f1558_0_0	alcohol_intake_frequency_f1558_0_05	EFEMP1	Alcohol	40861	10216	-0.4413	0.01805	-24.45	4.87177e-131	-0.509	0.03543	-14.36	2.44055e-46	1.11254e-308	1.95697e-86
usual_walking_pace_f924_0_0	usual_walking_pace_f924_0_03	ADH4	Exercise_Freq	39703	9929	-0.4219	0.01726	-24.45	5.03708e-131	-0.4003	0.0351	-11.4	6.12934e-30	5.4028e-164	2.25623e-40
time_spent_watching_television_tv_f1070_0_0	time_spent_watching_television_tv_f1070_0_0	CD59	Exercise_Freq	38941	9746	0.1141	0.004669	24.44	6.93454e-131	0.1063	0.0092	11.55	1.10638e-30	6.93454e-131	1.10638e-30
current_tobacco_smoking_f1239_0_0_No	current_tobacco_smoking_f1239_0_0_No	IL22	Smoking	35321	8832	-0.3981	0.01629	-24.44	7.26744e-131	-0.3641	0.03458	-10.53	8.89371e-26	7.26744e-131	8.89371e-26
alcohol_intake_frequency_f1558_0_0	alcohol_intake_frequency_f1558_0_05	LAIR1	Alcohol	40733	10187	-0.4149	0.01699	-24.43	7.85347e-131	-0.4009	0.03538	-11.33	1.36862e-29	2.70498e-283	7.82364e-66
alcohol_intake_frequency_f1558_0_0	alcohol_intake_frequency_f1558_0_06	FETUB	Alcohol	40858	10220	-0.4319	0.01769	-24.42	1.02316e-130	-0.4138	0.03433	-12.05	3.10806e-33	1.06968e-263	2.34984e-67
time_spent_watching_television_tv_f1070_0_0	time_spent_watching_television_tv_f1070_0_0	ACY1	Exercise_Freq	40398	10105	0.1152	0.00472	24.42	1.0517e-130	0.1324	0.009435	14.04	2.422e-44	1.0517e-130	2.422e-44
pack_years_of_smoking_f20161_0_0	pack_years_of_smoking_f20161_0_0	PRCP	Smoking	40908	10228	0.1118	0.004582	24.41	1.21262e-130	0.09719	0.009535	10.19	2.79466e-24	1.21262e-130	2.79466e-24
time_spent_watching_television_tv_f1070_0_0	time_spent_watching_television_tv_f1070_0_0	GOLM2	Exercise_Freq	40747	10190	0.1168	0.004785	24.41	1.22916e-130	0.1168	0.00954	12.25	3.10842e-34	1.22916e-130	3.10842e-34
smoking_status_f20116_0_0_Never	smoking_status_f20116_0_0_Never	ALDH3A1	Smoking	40690	10166	-0.2266	0.009283	-24.41	1.2381e-130	-0.242	0.01786	-13.55	1.73905e-41	1.2381e-130	1.73905e-41
income_score_england_f26411_0_0	income_score_england_f26411_0_0	TNFRSF10B	Deprivation_Indices	34890	8718	0.1254	0.005136	24.41	1.73336e-130	0.134	0.01109	12.08	2.38171e-33	1.73336e-130	2.38171e-33
smoking_status_f20116_0_0_Current	smoking_status_f20116_0_0_Current	IL22	Smoking	35321	8832	0.3986	0.01633	24.41	1.73575e-130	0.3655	0.0347	10.53	8.50851e-26	1.73575e-130	8.50851e-26
types_of_physical_activity_in_last_4_weeks_f6164_0_0.multi_Other_exercises_.eg._swimming._cycling._keep_fit._bowling.	types_of_physical_activity_in_last_4_weeks_f6164_0_0.multi_Other_exercises_.eg._swimming._cycling._keep_fit._bowling.	PRCP	Exercise_Freq	40866	10218	-0.2218	0.009096	-24.39	2.02431e-130	-0.2031	0.01889	-10.75	7.98773e-27	2.02431e-130	7.98773e-27
time_spent_watching_television_tv_f1070_0_0	time_spent_watching_television_tv_f1070_0_0	RELT	Exercise_Freq	40408	10101	0.107	0.004391	24.38	2.45071e-130	0.1188	0.008841	13.44	7.80093e-41	2.45071e-130	7.80093e-41
ever_smoked_f20160_0_0	ever_smoked_f20160_0_0	ICAM5	Smoking	40655	10171	0.1767	0.00725	24.37	2.89041e-130	0.1783	0.01474	12.09	2.02361e-33	2.89041e-130	2.02361e-33
index_of_multiple_deprivation_england_f26410_0_0	index_of_multiple_deprivation_england_f26410_0_0	ICAM1	Deprivation_Indices	35039	8729	0.1231	0.005048	24.38	3.42243e-130	0.117	0.01024	11.42	5.15697e-30	3.42243e-130	5.15697e-30
bread_type_f1448_0_0_White	bread_type_f1448_0_0_White	CXCL17	Diet_Weekly	39874	9964	0.2483	0.01019	24.37	3.45895e-130	0.2683	0.02009	13.35	2.58487e-40	3.45895e-130	2.58487e-40
usual_walking_pace_f924_0_0	usual_walking_pace_f924_0_03	PLIN1	Exercise_Freq	39482	9878	-0.4387	0.01801	-24.36	4.06608e-130	-0.448	0.03662	-12.23	3.67721e-34	2.80865e-144	4.71852e-36
average_total_household_income_before_tax_f738_0_0	average_total_household_income_before_tax_f738_0_04	CDCP1	Deprivation_Indices	34327	8633	-0.3513	0.01441	-24.37	4.38635e-130	-0.3057	0.02841	-10.76	7.71274e-27	2.35531e-162	5.3822e-36
employment_score_england_f26412_0_0	employment_score_england_f26412_0_0	ALPP	Deprivation_Indices	35014	8741	0.1218	0.004999	24.37	4.63294e-130	0.1199	0.009978	12.02	5.17097e-33	4.63294e-130	5.17097e-33
pack_years_of_smoking_f20161_0_0	pack_years_of_smoking_f20161_0_0	HAVCR2	Smoking	40664	10171	0.1134	0.004657	24.35	5.05826e-130	0.1272	0.009317	13.66	4.31213e-42	5.05826e-130	4.31213e-42
income_score_england_f26411_0_0	income_score_england_f26411_0_0	CST3	Deprivation_Indices	35252	8823	0.1252	0.005138	24.36	5.16064e-130	0.1107	0.01024	10.81	4.6192e-27	5.16064e-130	4.6192e-27
usual_walking_pace_f924_0_0	usual_walking_pace_f924_0_02	GM2A	Exercise_Freq	34303	8597	-0.3922	0.0161	-24.36	5.69077e-130	-0.4266	0.03549	-12.02	5.12206e-33	7.22272e-227	1.50509e-69
usual_walking_pace_f924_0_0	usual_walking_pace_f924_0_02	CD27	Exercise_Freq	40565	10143	-0.3947	0.01622	-24.34	6.56737e-130	-0.348	0.03194	-10.89	1.73875e-27	8.61982e-220	1.27215e-49
summed_days_activity_f22033_0_0	summed_days_activity_f22033_0_0	ADGRG2	Exercise_MET	33650	8442	0.1172	0.004811	24.35	7.00176e-130	0.08797	0.009726	9.045	1.83462e-19	7.00176e-130	1.83462e-19
met_minutes_per_week_for_moderate_activity_f22038_0_0	met_minutes_per_week_for_moderate_activity_f22038_0_0	LEP	Exercise_MET	32786	8241	-0.113	0.004641	-24.35	7.36926e-130	-0.1137	0.009361	-12.14	1.21134e-33	7.36926e-130	1.21134e-33
income_score_england_f26411_0_0	income_score_england_f26411_0_0	WFDC2	Deprivation_Indices	33332	8305	0.1293	0.005311	24.35	7.61045e-130	0.1127	0.01063	10.6	4.41559e-26	7.61045e-130	4.41559e-26
alcohol_intake_frequency_f1558_0_0	alcohol_intake_frequency_f1558_0_06	CD72	Alcohol	34677	8668	-0.514	0.02111	-24.35	7.87663e-130	-0.4667	0.04322	-10.8	5.22999e-27	2.07559e-270	8.98771e-60
types_of_physical_activity_in_last_4_weeks_f6164_0_0.multi_None_of_the_above	types_of_physical_activity_in_last_4_weeks_f6164_0_0.multi_None_of_the_above	WFDC2	Exercise_Freq	38556	9641	0.4408	0.01812	24.33	8.88503e-130	0.4725	0.03614	13.08	9.73844e-39	8.88503e-130	9.73844e-39
average_total_household_income_before_tax_f738_0_0	average_total_household_income_before_tax_f738_0_04	WFDC2	Deprivation_Indices	32860	8243	-0.3876	0.01592	-24.35	9.14119e-130	-0.3848	0.03236	-11.89	2.40702e-32	1.20411e-179	2.40827e-39
income_score_england_f26411_0_0	income_score_england_f26411_0_0	ACVRL1	Deprivation_Indices	34867	8671	0.1267	0.005207	24.34	9.37051e-130	0.08747	0.01034	8.456	3.21264e-17	9.37051e-130	3.21264e-17
usual_walking_pace_f924_0_0	usual_walking_pace_f924_0_03	CCL18	Exercise_Freq	39896	9969	-0.402	0.01653	-24.32	9.66072e-130	-0.4094	0.03378	-12.12	1.42722e-33	6.86581e-144	2.35625e-35
time_spent_watching_television_tv_f1070_0_0	time_spent_watching_television_tv_f1070_0_0	NOS3	Exercise_Freq	39453	9855	0.1213	0.004986	24.32	1.008e-129	0.1172	0.01013	11.57	8.78987e-31	1.008e-129	8.78987e-31
types_of_physical_activity_in_last_4_weeks_f6164_0_0.multi_Other_exercises_.eg._swimming._cycling._keep_fit._bowling.	types_of_physical_activity_in_last_4_weeks_f6164_0_0.multi_Other_exercises_.eg._swimming._cycling._keep_fit._bowling.	GUSB	Exercise_Freq	40806	10200	-0.214	0.0088	-24.32	1.00813e-129	-0.2136	0.01746	-12.23	3.75392e-34	1.00813e-129	3.75392e-34
income_score_england_f26411_0_0	income_score_england_f26411_0_0	LAMP3	Deprivation_Indices	35502	8868	0.1261	0.005182	24.33	1.09968e-129	0.1256	0.01023	12.28	2.20489e-34	1.09968e-129	2.20489e-34
types_of_physical_activity_in_last_4_weeks_f6164_0_0.multi_None_of_the_above	types_of_physical_activity_in_last_4_weeks_f6164_0_0.multi_None_of_the_above	PIGR	Exercise_Freq	40116	10021	0.4608	0.01896	24.31	1.29542e-129	0.4122	0.03708	11.12	1.49874e-28	1.29542e-129	1.49874e-28
major_dietary_changes_in_the_last_5_years_f1538_0_0_Yes._because_of_illness	major_dietary_changes_in_the_last_5_years_f1538_0_0_Yes._because_of_illness	PLAUR	Diet_Weekly	40522	10129	0.3472	0.01428	24.31	1.3647e-129	0.2944	0.0285	10.33	6.91399e-25	1.3647e-129	6.91399e-25
[truncated: 19,108,164 more chars]
